# *ASXL3* truncating patient variants mediate transcriptional gain-of-function and are antisense oligonucleotide-responsive

**DOI:** 10.64898/2026.07.20.26358515

**Authors:** Yuji Nakamura, Toan Nguyen, Nofar Mor, Dan Dominissini, Isaac Tang, Christopher Jay Torio, Harikrishna Thulaseedharan, Rachel Yibei Zhou, Wenshu Zhang, Konstantina Skourti-Stathaki, Julie Douville, Laurence Mignon, Ashley Dung, Susan Freier, Andrew Watt, Sujatha Jagannathan, Stanley T. Crooke, Joseph G. Gleeson

## Abstract

**One Sentence Summary:** *ASXL3* patient truncations cause BRS through GOF protein accumulation, not LOF, and ASO-mediated knockdown reverses disease transcriptional signatures.

Truncating variants in the human Additional sex combs (*asx*) *ASXL* genes are frequent in clonal hematopoiesis and severe dominant neurodevelopmental syndromes, yet are assumed to represent loss-of-function (LOF) alleles. However, numerous LOF alleles are documented in healthy individuals. Here we show *ASXL3* patient truncations in neurodevelopmental condition Bainbridge-Ropers syndrome (BRS), by virtue of their distinct location in the gene body, instead mediates gain-of-function (GOF) by escaping nonsense-mediated decay and Cullin 4-dependent degradation, resulting in aberrant protein accumulation, widespread transcriptional dysregulation, and altered chromatin accessibility. Patient-derived cell lines partnered with CRISPR knock-in of patient versus population truncations excluded simple haploinsufficiency, and instead support this ‘two-hit’ GOF mechanism. Deletion mapping identified a broad C-terminal destabilizing region, explaining the 3′ clustering of benign truncations. Haploinsufficiency was further excluded by forced expression of full length *ASXL3* in patient lines, which failed to rescue the disease-associated differential gene expression signature. By contrast, antisense oligonucleotides targeting *ASXL3* largely normalized this signature, providing a mechanistic rationale for knockdown therapies in *ASXL* associated disease.

## Supplementary material for "*ASXL3* truncating patient variants mediate transcriptional gain-of-function and are antisense oligonucleotide-responsive": Data file S2 (part 1 of 3)

### Sheet: TPM of WT iNeurons
Gene expression (TPM) at weeks 0–3 in iNeurons
Gene	WT-2920-wk0-1	WT-2920-wk0-2	WT-2920-wk0-3	WT-2920-wk0-4	WT-2920-wk1-1	WT-2920-wk1-2	WT-2920-wk1-3	WT-2920-wk1-4	WT-2920-wk2-1	WT-2920-wk2-2	WT-2920-wk2-3	WT-2920-wk2-4	WT-2920-wk3-1	WT-2920-wk3-2	WT-2920-wk3-3	WT-2920-wk3-4
A1BG	18.46	18.64	18.32	13.81	35.72	32.37	32.18	28.62	19.85	18.93	18.68	20.28	18.88	14.17	15.45	19.22
A1BG-AS1	1.93	2.43	2.92	2.63	8.49	11.55	9.44	9.7	2.93	2.53	3.92	2.12	2.22	3.77	2.17	3.21
A1CF	0	0	0	0.01	0.01	0	0.08	0.01	0	0	0	0	0	0	0	0
A2M	0.03	0.17	0.05	0.04	1.39	1.68	2.87	2.5	0.57	0.36	0.27	0.26	1.14	0.81	1.2	5.01
A2M-AS1	0.52	0.38	0.66	0.32	0.37	0.19	0.13	0.23	0.47	0.35	0.56	0.71	0.7	0.87	1.18	0.78
A2ML1	1.56	0.94	1.63	1.14	0	0	0.06	0	0	0	0	0	0.02	0	0	0
A2ML1-AS1	0	0	0	0	0	0	0	0	0	0	0	0	0	0	0	0
A2ML1-AS2	0	0	0	0	0	0	0	0	0	0	0	0	0	0	0	0
A2MP1	0	0.1	0	0.06	0	0	0	0	0.06	0	0.05	0	0	0	0	0
A3GALT2	0	0.05	0	0	0.22	0.4	0.25	0.34	0.35	0	0.43	0.19	0.44	0.28	0.37	0.71
A4GALT	6.68	6.11	5.31	4.65	18.4	18.15	17.87	18.16	10.14	11.43	12.09	5.7	4.46	9.18	5.86	6.31
A4GNT	0	0	0	0	0	0	0.03	0	0.04	0.03	0	0.03	0	0	0	0.09
AAAS	58.96	60.21	58.33	60.49	39.79	39.94	37.62	39.45	36.05	43.96	41.96	34.9	42.14	48.8	41.91	48.8
AACS	22.12	22.23	22.89	22.64	27.11	28.11	28.23	26.15	21	22.01	21.03	19.21	24.34	34.63	25.09	24.84
AACSP1	2.4	2.45	2.34	2.08	5.4	6.25	4.99	5.87	8.65	7.09	7.66	7.87	8.1	9.68	9.11	8.56
AADAC	0	0.03	0	0	0.04	0	0	0	0	0	0	0	0	0	0	0
AADACL2	0	0	0	0	0	0.17	0.05	0	0.04	0	0	0.13	0	0	0	0
AADACL2-AS1	0	0	0	0	0	0	0	0	0	0	0	0	0	0	0	0
AADACL3	0.21	0.19	0.28	0.35	0	0	0	0	0	0	0	0	0	0	0	0
AADACL4	0	0	0.07	0	0	0	0	0	0	0	0	0	0	0	0	0
AADACP1	0	0	0	0	0	0	0	0	0	0	0	0	0	0	0	0.2
AADAT	5.93	6.67	6.86	5.79	28	27.26	27.63	26.42	33.12	27.09	32.06	26.93	31.44	33.82	31.16	32.32
AAGAB	34.74	36.37	36.43	33.06	36	36.49	34.9	40.24	39.83	43.62	51.14	31.86	61.9	68.21	65.05	69.35
AAK1	7.25	8.58	9.34	7.97	10.74	13.03	11.67	15.94	13.83	11.05	14.07	10.26	17.48	29.24	18.41	21.17
AAMDC	24.12	22.45	26.54	23.74	16.33	16.51	14.28	12	5.07	5.93	3.52	5.9	3.22	3.11	2.18	14.49
AAMP	122.05	111.66	121.46	98.09	54.47	55.67	50.82	53.91	57.63	64.9	67.34	47.58	56.48	73.64	71.36	74.04
AANAT	0.63	0.88	0.56	0.78	2.02	1.49	1.75	2.31	1.24	0.99	0.93	1.11	1.06	0.83	0.87	1.08
AAR2	23.56	26.21	23.99	21.11	20.34	19.23	22.44	21.66	23.35	23.49	23.57	16.52	23.09	30.63	26.23	28.78
AARD	2.66	2.21	2.7	2.98	0.44	0.38	0.05	0.08	0.5	0.43	0.27	0.22	1.01	1.04	0.95	1.14
AARS1	86.72	73.29	86.55	75.64	42.6	41.2	43.18	44.9	33.67	35.79	39.1	26.02	41.7	61.4	46.45	52.15
AARS1P1	0	0	0	0	0	0	0	0	0	0	0	0	0	0	0	0
AARS2	5.01	4.7	5.61	4.98	3.5	4.78	4.34	4.2	1.78	2.13	3.39	0.98	2.67	6.9	3.88	4.62
AARSD1	54.59	53.51	51.33	46.86	49.22	51.46	49.73	46	47.18	51.57	51.3	46.22	52.78	57.53	54.21	64.23
AARSD1P1	0.18	0.35	0	0.32	0.98	0.18	0.58	0.6	0.39	0.57	0.57	0.24	0.62	0.69	0.36	0.57
AASDH	5.27	6.21	5.43	5.46	5.12	5.38	5.24	6.33	5.63	5.71	6.48	6.08	4.95	7.03	5.49	6.28
AASDHPPT	26.47	26.89	27.22	30.27	95.31	104.78	104.89	109.29	145.61	108.11	163.52	101.72	187.87	182.58	179.76	176.09
AASDHPPT-AS1	0	0	0	0	0	0	0	0	0	0	0	0	0	0	0	0
AASS	150.26	156.54	154.06	156.56	16.83	18.33	18.02	21.94	10.21	4.67	12.17	3.34	6.68	13.79	6.27	10.06
AATBC	0	0	0	0.08	0	0	0	0	0.08	0	0	0	0	0	0	0
AATF	59.2	55.68	59.92	65.26	26.05	25.52	23.42	30.43	16.04	21.37	17.24	17.49	17.26	16.8	20.87	22.83
AATK	1.39	1.46	1.62	1.14	2.01	2.78	2.59	2.49	3.08	4.3	4.21	2.83	6.7	10.01	8.82	7.89
ABALON	0.03	0.08	0.03	0.04	0.11	0.06	0.03	0	0.03	0.03	0.03	0.06	0.04	0.23	0.06	0.04
ABAT	4.74	5.1	5.04	5.02	11.47	11.9	12.41	11.74	20.08	17.91	20.99	14.9	32.44	36.18	34.06	46.32
ABCA1	3.34	3.83	3.99	3.78	7.84	11.97	10.73	13.2	3.96	2.58	4.99	3.28	1.37	1.96	1.44	1.83
ABCA10	0.02	0.04	0	0.01	1.02	0.55	1.05	1.42	2.15	2.33	2.8	2.51	2.24	3.59	3.7	1.69
ABCA11P	3.57	3.21	3.89	3.82	3.6	5.44	5.82	4.75	2.25	2.61	4.17	2.71	4.04	4.16	4.64	4.58
ABCA12	0.01	0.01	0.01	0.01	0.09	0.16	0.16	0.17	0.16	0.17	0.16	0.1	0.41	0.92	0.52	0.49
ABCA13	0.08	0.07	0.19	0.11	0.46	0.36	0.54	0.47	1.06	0.75	1.16	0.78	0.23	0.58	0.37	0.4
ABCA15P	0.13	0.03	0.02	0.04	0	0	0	0	0	0	0	0	0	0	0	0.2
ABCA17P	0	0.06	0	0	0.25	0.34	0.28	0.06	0.19	0.58	1.29	0.58	0.69	0.55	0.73	0.87
ABCA2	4.39	3.26	4.58	5.46	6.95	12.68	8.81	10.09	14.84	14.67	19.57	7.68	21.53	40.64	22.79	34.75
ABCA3	2.17	2.41	2.02	2.12	30.16	32.69	30.63	32.47	25.99	29.95	35.4	18.35	34.15	68.58	41.44	39.45
ABCA3P1	0	0	0	0	0	0	0	0	0	0	0	0	0	0	0	0
ABCA4	1.25	0.05	0.1	0.43	0.16	0.08	0.06	0.11	0.07	0.33	0.09	0.03	0.02	0.5	0.09	0.07
ABCA5	1.86	1.65	1.43	1.85	7.34	11.09	10.56	11.95	17.86	12.57	18.7	13.82	22.84	29.88	25.01	23.03
ABCA6	0	0	0	0	0.28	0.71	0	0.18	0.33	0.07	0.17	0.2	0.1	0.44	0.14	0.57
ABCA7	5.65	6.29	6.05	3.11	21.22	24.8	22.46	24.35	25.11	26.18	27.17	18.7	17.95	39.54	24.27	24.36
ABCA8	0	0	0	0	0.01	0.02	0	0.07	0	0	0	0	0	0	0	1.52
ABCA9	0.01	0.04	0.02	0.19	0.2	0.23	0.18	0.26	0.47	0.47	0.57	0.56	0.75	1.22	1.22	1.19
ABCA9-AS1	0.13	0.13	0.51	0.34	0	0	0	0	0	0	0	0	0	0	0	0
ABCB1	0.81	0.58	0.64	0.42	1.59	2.17	2.19	1.5	1.62	2.79	1.23	1.59	3.22	3.15	2.27	2.46
ABCB10	6.32	6.77	5.93	6.18	9.96	12.11	12.34	12.73	9.19	6.37	11.9	7.82	13.34	15.02	12.86	14.28
ABCB10P1	0.24	0.53	0.38	0.42	0	0.03	0	0	0	0	0	0	0	0	0	0
ABCB10P3	0.25	0.33	0.35	0	0	0	0.03	0	0	0	0	0	0.04	0	0.03	0
ABCB10P4	0.29	0.18	0.09	0.25	0	0	0	0	0	0	0	0	0	0	0	0
ABCB11	0	0.01	0	0.01	0	0	0	0	0.04	0.06	0	0	0	0.02	0	0.03
ABCB4	0.65	0.67	0.94	0.66	0.14	0.22	0.72	0.5	0.05	0	0.07	0.06	0	0.13	0.15	1.12
ABCB5	0	0	0	0	0	0	0	0	0	0	0	0	0	0.08	0.02	0.01
ABCB6	18.5	19.89	21.15	18.81	20.32	19.52	20.26	19.2	9.87	11.54	12.82	10.52	11.89	17.26	16.66	13.97
ABCB7	26.06	26.42	28.33	24.79	12.97	14.08	12.64	14.73	8.69	7.49	11.17	7.18	7.89	9.47	8.72	12.52
ABCB8	6.45	6.78	5.7	6.98	11.15	9.31	10.78	9.92	9.03	9.79	10.5	6.4	9.96	21.86	13.56	13.32
ABCB9	1.85	1.94	1.92	1.6	4.5	3.76	3.58	3.2	7.01	7.71	7.45	5.29	7.7	14.45	11.17	12.24
ABCC1	14.1	13.51	14.35	13.54	3.92	3.85	3.77	4.07	3.5	3.72	4.72	3.24	4.5	8.31	5.17	7.22
ABCC10	7.92	6.37	5.94	6.79	13.87	12.7	12.99	11.53	13.14	13.32	13.2	16.27	11.25	15.85	12.74	15.47
ABCC11	0	0.04	0.04	0.04	0.04	0.12	0.06	0.19	0.24	0.09	0.14	0.04	0.25	0.25	0.3	0.4
ABCC12	0.02	0	0	0.18	0	0	0	0.01	0	0.02	0	0.01	0	0.23	0.02	0
ABCC13	0.75	1.19	0.73	0.78	0	0	0	0	0	0.01	0	0	0	0	0	0
ABCC2	0.13	0.13	0.21	0.16	0.17	0.1	0.19	0.21	0.17	0.1	0.2	0.07	0.17	0.28	0.56	0.23
ABCC3	0.77	0.42	0.23	0.41	0.03	0.04	0.06	0	0	0	0	0	0	0	0.02	0.07
ABCC4	5.78	5.9	5.68	6.48	1.79	1.97	1.7	1.77	1.15	1.09	1.23	0.66	1.58	1.86	1.55	1.74
ABCC5	12.82	15.65	12.57	11.6	31.31	35.33	35.82	37.3	59.22	60.2	57.79	53.75	63.07	77.83	68.23	65.28
ABCC5-AS1	0	0	0	0	0	0	0	0	0	0	0	0	0	0	0	0
ABCC6	2.58	2.4	2.16	2.43	0.31	1.37	0.71	1.23	0.45	0.24	0.01	0.03	0	0.2	0.03	0.9
ABCC6P1	0.76	1.1	0.56	0.48	0.4	0.22	0.2	0.24	0	0.02	0.02	0.18	0.03	0.08	0.13	0.15
ABCC6P2	1.05	0.84	0.79	2.57	0.63	0.43	0.98	0.23	0.11	0.21	0.13	0	0	0	0	0.38
ABCC8	2.59	3.07	2.48	1.81	13.05	8.75	6.24	8.45	11.93	8.16	8.93	5.72	9.74	14.37	10.66	8.41
ABCC9	0	0.01	0.01	0.04	2.06	3.07	2.48	3.62	0.13	0.13	0.14	0.04	0.16	0.16	0.14	1.3
ABCD1	3.71	3.69	3.65	3.61	4.87	5.72	4.73	4.79	3.35	4.81	4.25	2.75	3.11	4.34	3.26	4.31
ABCD1P2	0	0	0	0	0	0	0	0	0	0	0	0	0	0	0	0
ABCD1P3	0	0	0	0	0	0	0	0	0	0	0	0	0	0	0	0
ABCD1P4	0	0	0	0	0	0	0	0	0	0	0	0	0	0	0	0
ABCD1P5	0	0	0	0	0	0	0	0	0	0	0	0	0	0	0	0
ABCD2	0.01	0	0.03	0.01	2.25	3.11	2.62	3.15	0.51	0.41	0.79	0.53	0.71	1.17	0.88	1.35
ABCD3	17.47	17.27	16.31	16.65	18.28	20.76	19.75	21.29	21.03	18.09	23.44	17.31	26.73	28.98	23.34	29.78
ABCD4	34.68	34.54	37.67	35.64	21.96	24.18	22.97	26.43	20.87	20.98	22.18	16.23	24.28	39.03	30.74	32.59
ABCE1	84.3	87.74	87.12	94.6	25.13	27.21	28.81	29.04	27.96	20.58	28.86	22.02	35.01	37.52	33.8	36.18
ABCF1	69.6	65.56	70.67	70.46	23.67	27.1	24.06	29.6	17.39	19.25	20.51	12.21	19.3	37.9	26.32	30.2
ABCF2	29.87	28.89	31.5	26.26	17.16	18.29	17.99	20.12	12.65	13.78	16.37	8.44	14.56	25.98	21.18	20.56
ABCF2P1	0	0	0	0	0	0	0	0	0	0	0	0	0	0	0.09	0
ABCF2P2	0	0	0	0	0	0	0	0	0	0	0	0	0	0	0	0
ABCF3	28.18	25.32	28.83	27.87	23.38	23.22	20.66	21.8	14.26	22.24	19.29	17.05	19.27	31.15	21.45	21.47
ABCG1	1.79	1.74	2.02	1.79	1.75	1.52	1.82	1.55	4.6	3.88	4.96	3.36	3.77	9.64	5.21	5.23
ABCG2	1.55	0.64	1.58	1.45	0.09	0.12	0.07	0.08	0	0	0	0	0	0.02	0	0.04
ABCG4	1.25	0.91	0.69	0.81	1.04	1.06	1.1	0.95	1.75	1.85	1.91	1.32	2.88	6.6	4.26	4.33
ABCG5	0.09	0	0.08	0.03	0	0.05	0.02	0.02	0	0.02	0.02	0	0	0.03	0.02	0
ABCG8	0.02	0.04	0.02	0	0	0.05	0	0.02	0.02	0	0.02	0	0.03	0.06	0	0.06
ABHD1	0.13	0.23	0.28	0.27	0.23	0.2	0.27	0.06	0.16	0	0.11	0.11	0.27	0	0.05	0.2
ABHD10	21.22	22.22	23.79	26.65	33.06	31.13	32.87	35.4	35.03	30.55	36.07	30.74	40.45	47.51	45.17	49.32
ABHD11	16.52	15.72	16.52	17.43	13.15	11.54	12.96	9.5	13.46	13.28	11.47	9.91	11.9	12.44	10.9	11.86
ABHD12	35.01	35.67	36.21	31.89	55.73	57.58	59.7	58.01	57.7	61.25	54.73	47.67	51.02	54.17	55.4	54.96
ABHD12B	9.09	7.55	8.53	6.29	0.39	0.6	0.31	0.41	1.38	1.01	0.31	0.73	1.23	0.93	1.12	0.78
ABHD13	5.16	5.7	5.54	5.53	9.1	11.57	11.91	10.51	7.85	5.93	11.24	6.83	7.2	9.27	8.14	9.09
ABHD14A	3.32	3.28	2.83	3.11	36.75	32.11	30.77	31.55	78.92	93.67	77.32	72.9	72.83	74.14	80.44	76.14
ABHD14A-ACY1	1.03	0.76	0.37	2.02	1.03	0.96	1.67	1.05	2.38	3.41	2.58	0.76	4.18	4.4	5.54	4.35
ABHD14B	3.85	3.71	4.15	3.49	2.35	2.7	3.22	3.13	2.96	3.29	2.37	1.66	1.7	3.04	2.14	3.4
ABHD15	0.71	0.79	0.86	0.81	0.53	0.52	0.82	0.81	0.03	0.08	0.07	0.05	0.09	0.12	0.15	0.44
ABHD15-AS1	0	0	0	0	0	0	0	0	0	0	0	0	0	0	0	0
ABHD16A	15.76	18.14	15.01	14.43	39.99	35.99	36.29	38.02	32.1	36.83	36.04	32.02	25.43	38.76	29.79	35.29
ABHD16B	0	0	0	0.1	0.05	0.09	0.08	0.04	0.04	0	0	0.08	0	0	0	0.11
ABHD17A	44.74	44.83	44.81	38.81	69.3	64.88	58.17	62.85	63.64	76.9	73.54	59.86	72	70.96	84.22	89.61
ABHD17AP1	0.11	0.06	0.06	0.09	0.08	0.16	0.09	0	0.11	0.21	0.16	0.54	0.21	0.34	0.29	0.07
ABHD17AP3	0	0	0	0	0.05	0	0.04	0	0.04	0	0.05	0	0.08	0	0	0.08
ABHD17AP4	0.14	0	0	0	0.27	0.05	0	0	0	0	0	0	0	0	0	0.04
ABHD17AP5	0	0	0.06	0	0	0	0	0	0	0.08	0	0	0	0	0.07	0
ABHD17AP6	0.06	0.05	0	0.08	0	0	0	0	0	0	0	0	0	0	0	0
ABHD17AP7	0	0	0	0	0	0	0	0	0	0	0	0	0	0	0	0
ABHD17AP8	0	0	0	0	0	0	0	0	0	0	0	0	0	0	0	0
ABHD17AP9	0	0	0	0	0	0	0	0	0	0	0	0	0	0	0	0
ABHD17B	29.04	31.65	29.88	32.05	22.08	26.02	28.7	27.76	26.34	21.85	28.19	20.16	24.21	28.88	29.68	30
ABHD17C	20.16	23.51	21.21	21.12	13.14	14.21	15.32	13.96	35.94	31.16	35.39	29.92	45.13	40.26	42.16	36.06
ABHD18	7.35	6.49	6.75	7.09	3.45	4.22	3.49	4.36	3.5	2.91	5.19	3.19	4.4	6.31	4.84	5.19
ABHD2	5.7	6.34	6.51	5.77	13.04	13.95	13.63	15.84	12.27	11.8	16.32	9.45	14.49	26.29	18.65	18.18
ABHD3	4.67	3.74	3	3.71	9.31	8.33	8.28	7.67	4.36	3.01	3.83	3.25	2.41	3.02	2.66	3.75
ABHD4	34.53	35.83	31.74	34.65	8.62	5.74	7.05	5.31	7.91	6.47	4.11	7.67	3.99	7.28	5.46	7.09
ABHD5	10.69	11.63	12.28	11.33	4.93	4.67	5.68	6.37	3.52	3.48	4.82	1.91	4.66	7.57	5.42	6.48
ABHD6	3.12	2.75	3.22	2.02	41.69	41.6	38.75	46.17	33.29	29.57	32.31	30.12	19.47	20.96	19.32	17.46
ABHD8	9.16	9.53	8.27	7.37	4.96	5.83	5.61	6.82	9.88	14.03	13.52	8.77	16.73	21.85	21.8	24.14
ABI1	21.23	21.03	20.92	23.61	28.22	31.33	29.88	34.68	30.24	27.86	32.89	25.39	34.58	40.12	35.58	38.42
ABI1P1	0	0	0	0	0	0	0	0	0	0	0	0	0	0	0	0
ABI2	49.02	54.98	58.76	54.52	37.45	44.88	40.95	45.21	46.84	41.26	57.32	34.75	66.36	107.51	70.35	85.17
ABI3	3.18	2.3	3.25	3.38	0.32	0.44	0.31	0.24	0	0.04	0	0	0	0	0.15	0.05
ABI3BP	0.25	0.05	0.22	0.09	0.23	0.31	0.52	0.72	0.43	0.27	0.46	0.16	0.37	0.28	0.38	2.73
ABITRAM	14.15	14.35	14.12	15.42	9.24	9.93	9.75	10.57	14.12	16.54	15.18	13.35	18.21	18.74	16.41	16.15
ABITRAMP1	0	0	0	0	0	0	0	0	0	0	0	0	0	0	0	0
ABL1	28.02	32.22	32.74	30	52.73	54.1	48.94	53.38	34.25	35.77	38.65	28.67	30.23	51.46	37.66	43.39
ABL2	2.46	2.88	3.04	2.93	3.98	4.72	4.1	4.69	4.92	4.17	5.41	4.01	5.86	10.22	7.14	7.19
ABLIM1	14.69	14.8	14.68	15.4	20.13	23.35	21.36	23.62	26.78	26.06	30.07	21.29	37.83	55.56	42.71	43.67
ABLIM2	1.11	1.32	1.26	1.34	6.23	7.24	7.27	8	14.73	14.27	13.92	11.66	20.71	23.21	23.14	19.2
ABLIM3	0.32	0.26	0.33	0.37	2.84	2.79	2.94	3.18	5.49	4.94	5.51	3.97	15.15	21.63	16.84	17.51
ABO	0.13	0.07	0.04	0.06	0.06	0.03	0.12	0.22	0.03	0.05	0.02	0.02	0.06	0.14	0.15	0.13
ABR	20.69	24.65	21.46	18.69	32.55	37.62	34.71	39.8	29.91	32.21	36.62	24.11	34.81	69.59	46.97	51.82
ABR-AS1	0	0	0	0	0	0	0	0	0	0	0	1.59	0	0	0	0
ABRA	0	0	0	0	0	0	0	0	0	0	0	0	0	0	0	0
ABRACL	187.64	183.57	188.44	172.11	74.74	79.03	81.89	69.64	42.14	45.99	43.22	46.2	28.17	24.85	27.33	32.11
ABRAXAS1	11.12	10.66	10.56	11.09	5.71	6.64	6.56	7.17	3.03	2.59	2.49	1.85	1.15	2.4	2.07	3.34
ABRAXAS1P1	0	0	0	0	0	0	0	0	0	0	0	0	0	0	0	0
ABRAXAS1P2	0	0	0	0	0	0	0	0	0	0	0	0	0	0	0	0
ABRAXAS2	8.9	8.68	8.47	8.93	10.84	12.06	12.03	13.28	12.72	11.11	12.55	9.82	12.9	16.03	14.43	14.14
ABT1	21.42	20.73	21.56	20.35	18.39	17.72	20.05	16.55	14.57	17.18	17.38	14.04	13.64	12.99	15.43	15.54
ABT1P1	0	0	0	0	0	0.09	0	0	0	0	0	0	0	0	0	0
ABTB1	1.72	1.37	1.24	1.44	3.54	3.99	2.81	3.44	1.45	1.88	1.71	0.53	0.64	2.12	1.49	1.42
ABTB2	4.85	5.52	5.98	5	4.47	4.66	4.24	4.53	1.23	1.5	1.87	1.06	1.5	2.56	1.58	1.88
ABTB3	6.55	6.36	7.01	6.51	3.16	3.36	3.63	3.81	6.9	6.64	7.32	5.62	7.52	10.19	8.7	7.43
ACAA1	23.86	24.75	24.96	23.24	38.41	36.34	33.29	37.4	34.98	41.32	38.09	32.78	43.11	43.97	49.11	51.1
ACAA2	102.94	102.65	104.86	103.32	35.79	31.86	32.76	34.25	9.41	9.33	10.98	7.61	5.11	7.82	5.54	12.43
ACAA2P1	0	0.06	0.06	0.24	0.16	0.21	0.2	0.29	0.52	0.07	0.26	0.27	0.09	0.3	0.13	0.18
ACACA	44.31	46.08	47.55	51.61	38.69	38.67	36.9	37.26	35.49	34.57	40.67	27.69	49.1	73.97	51.37	64.78
ACACB	1.22	0.94	1.4	1.24	3.12	3.4	1.97	3.58	0.25	0.21	0.14	0.29	0.19	1.07	0.33	1.1
ACAD10	3.84	4.15	3.91	2.84	4.81	5.17	5.43	5.43	5.5	5.37	5.54	4.65	4.48	7.14	5.45	6.33
ACAD11	8.83	7.66	7.94	7.68	5.05	4.67	4.95	4.65	3.77	2.92	4.72	2.92	3.93	4.69	4.79	4.66
ACAD8	29.69	27.54	28.48	27.23	25.14	25.65	26.49	24.57	24.51	25.8	30.06	22.61	25.8	35.14	27.65	32.23
ACAD9	13.74	12.6	13.85	13.83	12.7	12.57	11.25	12.1	12.5	12.72	14.55	12.25	17.28	21.71	18.55	20.51
ACADL	0.23	0.17	0.43	0.19	0.41	0.17	0.3	0.48	0	0.07	0	0.02	0.16	0.07	0.34	0.25
ACADM	53.32	52.94	52.03	55.43	85.93	97.67	92.73	97.28	79.77	57.43	81	49.93	65.51	65.76	64.28	60.58
ACADS	3.66	3.34	3.44	2.9	3.35	2.94	2.66	1.95	2.19	3.46	3.65	1.7	2.75	4.19	3.16	4.46
ACADSB	5.52	5.92	5.71	7.11	7.22	7.99	8.35	7.98	8.42	6.51	9.85	6	11.25	14.41	12.3	12.34
ACADVL	92.23	87.14	84.83	80.31	82.85	73.76	82.99	67	67.17	73.01	74.41	67.06	87.47	115.9	81.09	115.73
ACAN	2.37	2.39	2.76	2.67	0.29	0.34	0.61	0.43	0.02	0	0.23	0.03	0.02	0.04	0.05	0.4
ACAP1	16	13.56	13.26	14.57	0	0.57	1.78	0.67	0.61	1.99	2.5	3.06	0.81	2.67	1.72	3.64
ACAP2	10.89	11.17	12.75	12.86	7.49	12.22	11.03	13.71	6.58	3.84	10.45	4.41	12.22	25.71	11.24	19.52
ACAP2-IT1	0.19	0.44	0.27	0.5	1.59	3.08	3.26	2.83	0.23	0.64	1.22	1.69	1.61	3	2.26	3.94
ACAP3	6.8	8.65	8.94	6.33	85.57	92.52	78.98	77.94	61.79	76.32	82.48	47.3	62.13	113.15	79.75	86.62
ACAT1	35.48	34.94	33.78	31.72	57.08	63.58	55.16	52.44	61.46	62.29	66.75	50.46	62.44	63.04	67.9	64.52
ACAT2	176.61	189.07	180.09	186.22	402.87	341.47	380.31	364.99	175.65	184.51	197.72	182.61	245.88	268.11	276.5	246.97
ACBD3	20.48	22.76	21.68	22.04	24.35	27.32	27.41	32	20.33	13.32	21.7	16.63	22.85	25.05	23.25	28.12
ACBD3-AS1	0	0	0	0	0	0	0	0	0	0	0	0	0	0.23	0	0
ACBD4	2.75	1.51	1.82	1.26	1.29	1	0.66	1.04	2.35	1.8	2.54	1.93	1.76	3.58	2.58	1.91
ACBD5	6.95	7.16	6.55	7.83	11.04	13.02	13.81	14.74	14.11	11.44	17.28	11.02	19.99	25.37	21.68	23.4
ACBD6	63.56	63.24	63.53	61.09	78.18	76.37	76.17	77.09	74.59	74.94	75.37	65.53	68.93	81.37	78.05	74.05
ACBD7	4.74	4.96	3.81	5.49	2.38	1.32	1.3	1.72	0.41	0.29	0.54	0.14	0.58	0.97	0.97	1.82
ACCS	2.2	1.83	1.67	2.54	0.92	0.53	1.5	0.98	0.74	0.07	0.22	0.03	0	0.66	0.25	0.21
ACCSL	0.03	0	0	0	0	0	0	0	0	0	0	0.03	0	0.05	0	0.05
ACCSLP1	0	0	0	0.06	0	0.05	0	0	0	0	0	0	0.07	0	0	0
ACD	36.19	34.45	36.19	39.92	25.79	29.32	29.36	25.09	36.32	41.33	35.51	31.55	33.32	36.24	36.7	34.55
ACE	1.27	1.57	1.54	0.75	0.12	0.31	0.11	0.27	0.4	0.18	0.47	0.16	0.47	0.67	0.71	0.59
ACE2	0.09	0.15	0.16	0.08	0	0.05	0.05	0.05	0.09	0.16	0.18	0.03	0.09	0.07	0.06	0.05
ACE2-DT	0	0	0	0	0	0	0	0	0	0	0	0	0	0	0	0
ACE3P	0	0	0	0	0	0	0	0	0	0	0	0	0	0	0	0
ACER1	0	0.04	0.04	0	0.1	0	0.04	0	0.19	0.09	0.16	0.17	0.12	0.06	0.12	0.29
ACER2	1.29	1.68	1.69	1.59	4.09	5.14	5.2	6.75	1.4	1.09	2.61	0.13	1.47	4.08	1.83	2.46
ACER2P1	0	0	0	0	0	0	0	0	0	0	0	0	0	0	0	0
ACER3	6.19	7.88	6.44	5.82	6.58	7.98	7.09	8.91	4.77	4.04	5.32	3.78	6.43	10.5	7.11	10.75
ACER3-AS1	0	0	0	0	0.65	0.14	0.56	0.15	0	0.14	0.13	0.14	0	0	0	0
ACHE	2.53	2.35	2.92	1.85	26.74	28.41	24.55	25.2	36.54	44.02	40.23	32.9	63.05	74.27	70.46	59.77
ACIN1	137.89	146.32	157.29	144.44	82.29	93.17	82.86	96.93	76.72	86.9	88.19	56.2	87.38	148.9	102.71	121.93
ACKR1	0.37	0.26	0.36	0.35	26.48	28.05	26.77	28.43	34.33	35.9	36.76	30.39	39.22	40.78	36.81	42.21
ACKR2	0.02	0.11	0.15	0.07	0.31	0.64	0.21	0.51	0.38	0.43	0.62	0.71	0.79	0.37	0.17	0.34
ACKR3	2.51	3.01	2.41	3.46	0.58	0.69	1.08	0.54	0.29	0.11	0.22	0.08	0.16	0.23	0.47	4.52
ACKR4	0	0	0	0	0	0.03	0	0.03	0	0.16	0	0.13	0	0	0	0.09
ACKR4P1	0	0	0	0	0	0	0	0	0	0	0	0	0.09	0	0.06	0
ACLY	151.9	165.32	165.81	159.76	248.74	249.12	252.03	261.36	134.19	129.16	149.22	107.92	174.82	226.37	187.1	194.41
ACMSD	0	0	0	0	0	0	0	0	0	0	0	0	0	0	0	0
ACNATP	0	0	0	0	0	0	0	0	0	0	0	0	0	0	0	0
ACO1	28.22	26.63	29.22	27.07	12.57	13.77	13.01	13.67	8.67	7.9	9.02	6.1	7.29	8.93	8.09	10.33
ACO2	38.38	39.97	40.27	37.21	52.46	52.98	49.09	54.87	51.07	54.94	54.26	37.42	57.57	76.41	64.55	66.47
ACO2P1	0	0	0	0	0	0	0	0	0	0	0	0	0	0	0	0
ACO2P2	0	0	0	0	0	0	0	0	0	0	0	0	0	0	0	0
ACOD1	0	0	0	0	0	0	0	0	0	0	0.03	0	0	0	0	0
ACOT1	2.79	2.23	2.33	1.4	0.99	0.92	0.99	0.51	1.03	1.7	1.2	1.85	1.76	2.05	1.95	1.38
ACOT11	2.88	2.4	2.93	2.87	0.11	0.29	0.17	0.28	0.15	0.06	0.07	0.08	0	0	0.02	0.08
ACOT12	0.44	0.4	0.24	0.2	0.03	0.03	0.08	0.14	0	0.1	0.13	0.25	0.08	0.47	0.28	0.81
ACOT13	26.92	25.66	25.59	32.75	27.04	25.84	25.78	26.68	15.25	16.45	15.01	20.84	9.9	6.99	8.44	11.54
ACOT2	10.08	8.59	7.64	8.22	6.92	7.25	6.2	6.23	11.13	11.93	13.23	8.18	7.23	13.78	10.76	12.46
ACOT4	1.26	1.48	1.26	1.26	0.03	0.03	0.02	0.03	0.27	0.23	0.09	0.1	0.24	0.33	0.26	0.24
ACOT6	0.07	0	0	0.09	0	0	0	0	0	0	0	0	0.22	0	0	0
ACOT7	149.83	139.68	145.43	129.13	215.45	211.11	203.85	198.47	314.9	356.87	332.53	269.9	390.62	432.27	407.62	367.63
ACOT8	19.87	20.46	19.8	17.57	23.78	23.19	22.4	21.82	17.19	18.86	18.76	16.76	17.57	20.21	21.25	20.04
ACOT9	27.43	28.41	28.3	27.04	12.62	13.94	12.38	12.41	5.6	5.14	6.12	5.04	5.6	13.85	8.42	8.36
ACOX1	7.05	7.13	6.73	6.11	7.82	6.98	10.4	10.65	6.41	7.43	6.82	4.75	7.23	12.29	7.9	9.62
ACOX2	2.54	2.6	2.95	3.03	2.96	2.05	1.58	1.93	1.1	0.47	0.69	0.3	0.72	0.54	0.39	1.46
ACOX3	4.24	4.22	4.25	3.6	10.06	8.52	9.72	8.73	8.16	6.36	6.45	4.36	5.51	8.13	5.9	6.1
ACOXL	4.67	4.04	4.15	4.31	0	0.03	0	0.09	0	0	0.2	0	0.04	0	0.07	0.07
ACOXL-AS1	0	0.02	0.02	0	0.04	0.08	0.02	0	0.02	0.02	0.09	0.08	0.05	0	0.04	0.08
ACP1	147.33	151.4	150.09	148.63	139.1	149.29	139.94	133.1	136.01	130.93	149.48	128.46	150.2	143.7	141.91	150.28
ACP2	15.38	18.81	17.91	16.34	33.63	36.91	36.81	36.01	33.14	37.1	36.44	22.44	32.73	47.55	42.3	40.13
ACP3	0.33	0.21	0.13	0.29	0	0	0	0	0	0	0	0	0	0	0	0.45
ACP4	0	0	0	0	0	0.05	0.05	0.05	0	0.09	0.04	0.05	0.13	0	0	0
ACP5	5.54	7	6.96	7.28	0.25	0.28	0.3	0.58	0.46	0.48	0.21	0.41	0.06	1.01	0.35	0.12
ACP6	14.26	13.69	12.71	12.46	2.63	4.28	2	2.14	1.6	1.47	0.91	0.9	3.06	1.8	2.38	2.4
ACP7	0.29	0.18	0.21	0.38	0	0	0	0.12	0	0	0	0	0	0	0	0
ACR	0.17	0.06	0.19	0	1.09	0.04	0.17	0.56	0.24	0.15	0.42	0.19	0.46	0.6	0.2	0.74
ACRBP	1.29	1.83	0.61	1.4	0.22	0.32	0.66	0.27	0.92	1.02	0.84	0.3	0.55	0.36	0.6	0.7
ACRP1	0	0	0	0	0	0	0	0	0	0	0	0	0	0	0	0
ACRV1	0.06	0.05	0.05	0.07	0.21	0.29	0.23	0.27	0.92	1.01	0.65	0.42	1.17	0.94	1.16	0.71
ACSBG1	4.06	4.66	5.25	4.99	0.12	0.26	0.4	0.15	0.16	0.22	0.28	0.05	0.47	0.99	0.35	0.43
ACSBG2	0	0	0	0	0	0	0	0	0	0	0	0	0	0	0	0.04
ACSF2	12.77	11.12	14.46	12	4.97	4.24	5.33	5.52	0.17	0.46	0.11	0.32	0	0.34	0.2	3.83
ACSF3	11.04	11.17	9.69	9.98	9.94	8.02	9.67	7.69	9.91	8.72	10.37	11.05	9.89	15.26	10.79	12.82
ACSL1	5.57	4.79	6.13	4.79	19.97	20.25	21.34	20.94	25.1	24.87	26.67	21.47	32.78	34.7	34.81	31.86
ACSL3	64.85	66.4	66.11	68.42	46.48	54.47	47.65	53.53	42.64	36.46	41.08	35.42	68.43	80.3	59.83	74.65
ACSL3-AS1	0	0	0	0	0	0	0	0	0	0	0	0	0	0	0	0
ACSL3P1	0	0	0	0	0	0	0	0	0	0	0	0	0	0	0	0.17
ACSL4	38.35	37.76	38.74	40.64	78.54	94.53	95.13	97.55	78.87	55.26	101.22	70.64	102.99	136.52	107.3	114.7
ACSL5	0.02	0	0.11	0.04	0.04	0.02	0.05	0.04	0.04	0	0	0.05	0.02	0	0.05	0
ACSL6	0.99	0.9	0.83	0.85	1.19	1.93	1.13	1.23	5.3	2.83	5.11	3.82	12.8	21.61	14.25	15.52
ACSL6-AS1	0	0	0	0	0	0	0.07	0	0	0	0	0	0	0	0	0
ACSM1	0.15	0.08	0.32	0.03	0.04	0.09	0.1	0	0.11	0.03	0.08	0.03	0	0	0	0.05
ACSM2A	0	0.07	0	0	0.1	0	0.15	0	0	0.03	0	0	0	0	0	0
ACSM2B	0	0	0	0	0.12	0.11	0.21	0.03	0	0	0	0	0	0	0	0.11
ACSM3	1.05	1.03	0.64	1.9	1.1	1	0.52	0.89	0.9	0.73	0.82	0.45	0.85	0.36	0.53	0.56
ACSM4	0	0.05	0	0	0	0	0	0	0	0.03	0	0	0	0	0	0
ACSM5	0	0	0	0	0	0	0	0	0.02	0.02	0	0	0	0.12	0	0
ACSM5P1	0	0	0	0	0	0	0	0	0	0	0	0	0	0	0	0
ACSM6	0.13	0.08	0.06	0.11	0	0	0	0	0	0	0	0	0	0	0	0
ACSS1	0.59	0.48	0.43	0.44	0.07	0.11	0.13	0.1	0	0.02	0	0.02	0	0	0.02	0.28
ACSS2	13.2	14.65	13.39	13.78	29.02	28.41	28.2	27.11	16.11	15.95	17.22	15.18	22.19	24.48	22.44	22.95
ACSS3	6.4	6.6	6.24	6.73	1.27	1.11	1.36	1.76	0.82	0.71	0.74	0.37	0.56	0.67	0.83	1.53
ACSS3-AS1	0	0	0	0	0	0	0	0	0	0	0	0	0	0	0	0
ACTA1	12.59	18.01	17.63	18.3	1.46	1.32	1.57	1.19	0.49	0.5	0.63	0.8	0.51	0.3	0.71	2.22
ACTA2	7.47	8.41	9.06	7.04	68.19	71.47	74.96	71.93	0.56	0.75	0.92	0.93	0.06	0.66	0.18	36.18
ACTA2-AS1	0.02	0	0.08	0	0	0.1	0.17	0.18	0.13	0.1	0.69	0.02	0.47	3.13	0.62	1.31
ACTB	4803.28	4928.72	4760.23	4831.94	7887.55	7705.38	8087.25	8213.47	4597	4878	4768.3	4861.19	4176.34	4664.04	4444.36	3814.31
ACTBL2	0	0	0	0	0.02	0.04	0.04	0	0	0	0	0	0	0	0	0
ACTBP1	0	0	0	0	0	0	0	0	0	0	0	0	0	0	0	0
ACTBP11	0	0	0	0.07	0.07	0	0	0.06	0	0	0	0	0	0	0	0
ACTBP12	0	0	0	0	0	0	0	0	0	0	0	0	0	0	0	0
ACTBP14	0	0	0	0	0.07	0	0	0.06	0.06	0.06	0	0	0	0.09	0	0
ACTBP15	0	0	0	0	0	0.06	0	0.07	0	0	0.18	0.12	0	0	0.12	0.17
ACTBP16	0	0	0	0	0	0.06	0.06	0	0	0	0	0	0	0	0	0
ACTBP2	1.16	0.67	0.83	0.81	0.59	1.37	0.73	1.23	0.62	0.52	0.65	0.29	0.31	0.51	0.89	1.03
ACTBP6	0	0	0	0	0	0	0	0	0	0	0	0	0	0.09	0	0
ACTBP7	0.05	0	0.05	0	0.2	0.12	0	0	0	0	0.05	0	0	0	0.11	0
ACTBP8	0	0	0	0	0	0	0	0	0.06	0	0.06	0	0.08	0	0.11	0
ACTBP9	0	0	0	0	0	0	0	0	0	0	0	0	0	0	0	0
ACTC1	57.8	67.9	63.04	70.54	359.7	331.93	352.87	306.95	5.98	6.3	3.93	4.19	1.35	1.45	1.73	10.96
ACTE1P	0	0	0	0	0	0	0	0	0	0.12	0	0	0.16	0	0.38	0
ACTG1	3995	4349.45	4121.38	3914.44	6785.27	7462.23	7509.5	8139.77	5446.52	4435.42	5735.48	3411.53	4896.7	6832.05	5603.44	5345.06
ACTG1P1	0.5	0.09	0.29	0.34	0.59	0.83	0.84	0.73	0.25	0.35	0.49	0.4	0.63	1.34	0.77	1.65
ACTG1P10	0	0	0	0	0	0	0	0	0	0	0	0	0	0	0	0
ACTG1P11	0	0	0	0	0	0	0	0	0	0	0	0	0	0	0	0
ACTG1P12	0	0	0	0.06	0	0	0	0.06	0	0	0	0	0	0	0	0
ACTG1P13	0	0	0	0	0	0	0	0	0	0	0	0	0	0	0	0
ACTG1P14	0	0.05	0	0	0.53	0.83	0.62	0.55	0.19	0.06	0.16	0	0.16	0.42	0.17	0.79
ACTG1P15	0	0	0	0	0	0	0.06	0	0	0.06	0	0	0	0	0	0
ACTG1P16	0	0	0	0	0	0	0	0	0.07	0	0.11	0	0.08	0.18	0.12	0.25
ACTG1P17	0.9	0.82	0.22	0.98	1.65	1.61	0.64	1.11	0.71	1.23	0.51	0.9	0.73	0.16	0.84	0.83
ACTG1P18	0	0	0	0	0	0	0	0	0	0	0	0	0	0	0	0
ACTG1P19	0	0	0	0	0	0	0	0	0	0	0	0	0	0	0	0
ACTG1P2	0	0	0	0	0	0	0	0	0	0	0	0	0	0	0	0
ACTG1P20	1.16	0.31	0.48	0.66	0.87	0.39	0.38	1.21	0.21	0.38	0.91	0.19	0.52	1.7	0.55	0.77
ACTG1P21	0	0	0	0	0	0	0	0	0	0	0	0	0	0	0	0
ACTG1P22	0.05	0	0.05	0	0	0	0	0	0	0	0	0	0	0	0	0
ACTG1P23	0	0	0	0	0	0	0	0	0	0	0	0	0	0	0	0
ACTG1P24	0.07	0.13	0.26	0	0.45	0.24	0.08	0.33	0.17	0.39	0.37	0	0.32	0.57	0.52	0.32
ACTG1P25	2.21	3.1	1.98	1.39	0.89	0.37	0.98	0.62	0.42	0.94	0.33	0.58	0.2	0.28	0.85	0.79
ACTG1P3	0.2	0.14	0.05	0.27	0.2	0.54	0.4	0.31	0.57	0.18	0.49	0.12	0.32	0.77	0.39	0.48
ACTG1P4	0.04	0.05	0.17	0	0.71	0.66	0.62	0.6	0.49	0.47	1.12	0.93	1.42	2.79	1.4	1.87
ACTG1P9	0	0	0	0	0	0	0	0	0	0	0	0	0	0.03	0	0
ACTG2	33.91	39.17	37.37	37.8	10.43	13.19	12.51	12.07	1.45	1.64	0.73	0.64	1.12	0.54	0.52	7.99
ACTL11P	0.01	0	0.02	0	0.02	0.04	0.01	0.02	0.08	0.06	0.08	0.01	0.02	0.06	0	0
ACTL6A	78.53	81.74	84.39	95.8	54.19	60.93	63.3	56.86	33.9	31.69	35.07	26.94	21.68	24.89	35.03	26.67
ACTL6B	2.98	1.6	1.81	2.19	49.83	43.91	42.93	44.08	99.18	114.71	110.51	85.49	111.87	132.04	118.59	109.43
ACTL7A	0	0	0	0	0	0	0	0	0	0	0	0	0	0	0	0
ACTL7B	0	0	0	0	0.11	0.05	0.1	0.05	0.13	0.07	0.02	0	0.07	0.07	0	0.1
ACTL8	1.27	1.53	1.32	1.02	0.12	0.11	0.18	0.17	0.08	0.04	0.07	0	0	0	0.03	0
ACTL9	0	0	0	0	0	0	0	0	0	0	0	0	0	0	0	0
ACTMAP	7.07	8.51	7.76	8.98	4.87	6.06	4.62	5.18	7.13	6.26	6.24	5.24	5.11	5.46	5.34	5.6
ACTN1	122.22	128.66	136.05	128.33	32.64	32.81	32.76	31.81	7.71	9.98	9.72	7.99	11.79	13.36	11.09	19.81
ACTN1-DT	0.11	0.3	0.69	0.51	0	0.18	0	0.14	0.2	0	0	0	0	0	0	0
ACTN2	1.32	1.12	1.25	0.87	1.19	2.12	1.46	1.54	2.03	1.48	2.04	1.53	4.24	4.95	4.07	4.67
ACTN3	9.77	10.71	10.46	8.01	0.36	0.49	0.44	0.21	0.02	0.08	0.07	0.04	0.05	0.18	0.17	0.05
ACTN3-AS1	0	0	0	0	0	0	0	0	0	0	0	0	0	0	0	0
ACTN4	160.75	165.86	173.71	144.95	101.38	109.44	99.22	112.43	44.03	45.31	59.94	27.92	42.1	78.16	61.38	96.75
ACTN4P1	0.04	0	0	0	0	0.04	0	0	0	0	0	0	0	0	0	0
ACTN4P2	0	0	0	0	0	0	0	0	0	0	0	0	0	0	0	0.04
ACTP1	0	0	0	0	0	0	0	0	0	0	0	0	0	0	0	0
ACTR10	56.29	55.85	57.56	61.69	210.96	221.62	207.29	212.18	206.73	202.24	217.31	236.5	206.28	192.93	207.61	203.59
ACTR1A	60.93	59.41	62.55	54.83	183.27	179.06	172.51	182.06	138.76	145.6	158.97	108.29	146.25	194.83	159.15	171.6
ACTR1AP1	0	0	0	0	0	0	0	0	0	0	0	0	0	0	0	0
ACTR1B	14.99	15.31	15.69	13.65	39.02	35.15	38.96	34.61	35.31	39.75	37.81	29.63	38.5	54.43	45.78	45.81
ACTR2	94.69	101.32	105.77	105.64	136.53	164.41	156.68	173.55	109.68	67	144.47	74.55	125.58	155.97	126.29	160.24
ACTR2P1	0.05	0.09	0	0.19	0	0	0	0	0	0	0	0	0	0	0	0
ACTR2P2	0.1	0.14	0.23	0.23	0.12	0.06	0	0.12	0	0	0	0	0.22	0.16	0.35	0.18
ACTR3	126.24	137.41	138.63	134.35	112.42	124	115.82	126.38	89.09	70.28	100.82	48.85	103.68	118.24	119.58	147.2
ACTR3-AS1	0.12	0.21	0	0.3	1.2	0.54	0.52	0.42	1.43	0.26	0.13	0.27	0.72	1	0.93	0
ACTR3B	19	18.56	19.43	18.46	11.28	12.23	12.93	13.25	22.57	20.27	23.61	16.91	27.74	28.47	26.93	26.82
ACTR3BP1	0	0	0	0	0	0	0	0	0	0	0	0	0	0	0	0
ACTR3BP2	0	0	0	0	0	0	0	0	0	0	0	0	0	0	0	0
ACTR3BP3	0	0	0	0	0	0	0	0	0	0	0	0	0	0	0	0
ACTR3BP4	0	0	0	0	0	0	0	0	0	0	0	0	0	0	0	0
ACTR3BP5	0	0	0	0	0	0	0	0	0	0	0	0	0	0	0	0
ACTR3BP6	0	0	0	0	0	0	0	0	0	0	0	0	0	0	0	0
ACTR3BP7	0	0	0	0	0	0	0	0	0	0	0	0	0	0	0	0
ACTR3C	0.4	0.38	0.76	0.73	0.19	0.06	0	0.01	0.12	0.3	0.33	0.28	0.04	0.3	0.11	0.16
ACTR3P2	0	0	0	0	0	0	0	0	0	0	0	0	0	0	0	0
ACTR3P3	0	0	0	0	0	0	0	0	0	0	0	0	0	0	0	0
ACTR5	9	8.41	8.7	8.48	6.87	5.96	5.57	5.92	4.86	5.33	4.48	4.26	5.89	5.47	5.87	5.37
ACTR6	22.41	23.58	21.26	21.19	31.85	30.12	32.22	25.77	36.16	30.85	34.91	28.67	40.12	34.18	29.38	30.67
ACTR6P1	0	0	0	0	0	0	0	0	0	0	0	0	0	0	0	0
ACTR8	15.93	17.84	17.42	16.36	29.04	25.45	22.93	21.26	17.84	16.21	22.23	14.21	19.17	30.5	22.93	23.83
ACTRT1	0	0.04	0	0	0	0.09	0.13	0	0.28	0.04	0.16	0.04	0.24	0.25	0.25	0.06
ACTRT1P1	0	0	0	0	0	0.06	0.06	0	0	0	0	0.06	0	0.17	0	0
ACTRT2	0	0	0	0	0	0	0	0	0	0	0	0	0	0	0	0
ACTRT3	3.17	3.62	3.38	3.86	1.19	0.95	1.01	0.66	1.8	1.65	1.51	1.53	1.62	2.52	1.64	1.55
ACVR1	9.15	9.22	11.46	10.08	15.15	16.72	15.91	16.03	11.64	10.87	12.18	7.83	9.31	11.66	9.58	11.27
ACVR1B	10.32	10.53	10	9.51	32.91	34.03	32.65	33.94	59.17	63.69	64.56	53.37	69.36	94.05	78.92	75.23
ACVR1C	0.13	0.27	0.2	0.12	0.04	0.04	0.12	0.07	0.15	0.08	0.2	0.14	0.44	0.67	0.69	0.61
ACVR2A	5.72	4.47	6.08	5.99	32.16	38.69	33.96	36.08	44.35	33.46	44.32	31.76	49.11	48.86	43.31	41.14
ACVR2B	12.51	13.07	13.71	13.75	19.52	22.4	22.53	23.68	20.64	15.68	21.94	13.45	19.77	26.37	20.72	20.17
ACVR2B-AS1	1.52	1.25	1.33	2.08	2.59	2.23	2.5	2.49	3.33	3.26	3.96	1.92	2.88	4.27	3.47	3.44
ACVRL1	0.33	0.43	0.23	0.18	0.12	0.05	0.21	0.27	0	0	0.12	0	0	0.14	0.01	0.05
ACY1	31.28	36.09	35.91	30.43	10.51	9.04	11.21	9.69	10.4	11.55	7.61	13.12	16.87	11.58	14.34	12.35
ACY3	0.17	0.48	0.04	0.17	0	0	0	0	0	0	0	0	0	0	0	0
ACYP1	10.96	12.97	13.94	10.39	27.68	30.38	34.34	25.2	60.63	59.64	57.27	57.81	56.98	55.28	56.71	52.58
ACYP2	3.7	3.14	3.02	2.17	19.19	20.55	19.29	18.17	35.15	33.95	35.1	40.2	37.57	33.61	37.2	34.59
ADA	9.78	7.37	8.12	7.05	4.67	4.45	4.64	3.86	0.52	0.5	0.41	0.33	0.13	0.27	0.08	1.08
ADA2	32.48	33.65	32.59	32.96	55.76	57.59	56.92	56.91	74.75	72.41	67.7	67.35	36.2	38	36	30.19
ADAD1	0	0	0.03	0	0.07	0	0.03	0.03	0	0	0	0	0	0	0	0
ADAD1P1	0.19	0.08	0.18	0.11	0.04	0.13	0	0.07	0.07	0.19	0.06	0.19	0.13	0	0.03	0
ADAD1P2	0	0	0	0	0	0	0	0	0	0	0	0	0	0	0	0
ADAD2	0.72	0.44	0.93	0.5	0	0	0.06	0.31	0	0.16	0.15	0	0.12	0.46	0	0.06
ADAM10	57.37	63.35	64.45	70.42	43.15	62.04	57.05	64.6	40.09	21.69	51.62	19.79	35.48	54.83	39.1	60.4
ADAM11	3.14	2.33	2	1.95	12.71	11.16	10.6	11	10.43	13.5	16.27	7.59	17.92	35.67	22.85	23.32
ADAM12	0.1	0.24	0.2	0.11	4.74	5	5.43	5.06	5.86	5.17	6.33	4.76	3.16	5.27	4.45	4.96
ADAM15	17.41	18.6	17.61	14.82	3.6	4.71	2.68	4.45	4.97	5.25	5.33	3.07	7.18	12.9	9.45	12.32
ADAM17	9.63	10.51	10.92	9.11	7.59	8.94	8.78	9.42	7.25	6.91	8.25	6.74	7.51	9.79	8.36	11.21
ADAM18	0	0	0	0	0	0	0	0.32	0	0	0	0	0	0	0	0.21
ADAM19	6.63	7.3	8.04	6.48	12.09	11.91	12.14	13.05	15.73	19.12	16.2	17.63	13.16	17.81	13.78	15.02
ADAM1A	0	0	0	0	0	0	0	0	0.94	0	1.45	0	3.94	3.39	2.77	3.8
ADAM1B	0	0	0	0	0	0	0	0	0.03	0	0	0	0	0	0	0
ADAM2	0	0	0	0	0	0	0	0	0	0	0	0	0	0	0	0.04
ADAM20	0.02	0	0	0	0.07	0.17	0.08	0.04	0.09	0.08	0.08	0.08	0.2	0.15	0.28	0.06
ADAM20P1	0.4	0.17	0.12	0.41	0.97	1.13	0.79	0.95	2.63	1.91	2.22	2.49	3.22	2.98	3.17	2.27
ADAM20P2	0	0	0	0	0	0	0	0	0	0	0	0	0	0	0	0
ADAM20P3	0	0	0	0	0	0	0	0	0	0	0	0	0	0	0	0
ADAM21	0.02	0.05	0	0	0.02	0.02	0.09	0	0.02	0.02	0.06	0	0.09	0.13	0.1	0.12
ADAM21P1	0	0.03	0	0	0.03	0	0	0	0.03	0	0	0	0.04	0	0	0.04
ADAM22	2.89	2.95	3.38	4.13	11.3	13.64	12.47	13.67	10.43	8.39	12.93	8.53	12.85	18.49	14.13	13.94
ADAM23	22.09	22.89	22.59	25.22	19.65	16.4	19.76	19.81	18.99	13.68	23.29	15.34	31.18	34.59	27.58	28.02
ADAM24P	0	0	0	0	0	0	0	0	0	0	0	0	0	0	0	0
ADAM28	0.3	0.31	0.63	0.21	0	0.15	0.07	0.14	0.01	0.03	0	0	0.01	0	0.07	0
ADAM29	0	0	0	0	0.07	0.25	0.23	0.09	0.63	1.11	0.69	0.43	1.57	1.28	1.14	1.07
ADAM30	0	0	0	0	0	0	0	0	0	0	0	0	0	0	0	0
ADAM32	0.33	0.85	0.4	0.26	0.83	0.19	0.42	0.52	0.33	0.1	0.32	0.35	0.33	0.54	0.35	0.69
ADAM33	1.51	1.91	1.86	1.81	0.02	0.03	0.08	0.05	0	0.05	0.03	0	0	0	0.02	0.26
ADAM3A	0	0	0	0	0	0	0	0	0	0	0	0	0.09	0	0.02	0
ADAM3B	0	0	0	0	0	0.08	0	0	0.09	0	0	0	0	0	0	0
ADAM5	0	0	0	0	0	0.15	0	0.15	0	0	0.14	0	0.05	0	0	0
ADAM6	0	0	0	0	0	0	0	0	0	0	0	0	0	0	0	0
ADAM7	0	0	0	0	0	0	0	0	0	0	0	0	0.09	0	0	0
ADAM7-AS1	0	0	0.13	0	0.34	0.24	0.24	0.64	0.4	0.45	0.31	0	0.2	0.68	0	0.41
ADAM7-AS2	0	0.06	0	0	0	0	0	0	0	0	0.21	0.21	0	0	0	0
ADAM8	1.14	1.22	1.21	0.73	0.93	0.54	0.47	0.48	0.98	1.01	1.07	0.82	1.36	1.74	1.71	2.43
ADAM9	10.94	10.55	10.66	12.17	12.41	16.04	14.15	14.62	10.17	8.37	12.53	7.86	10.93	14.71	13.42	31.65
ADAMDEC1	0	0	0	0	0	0	0	0	0	0.03	0	0	0	0	0	0
ADAMTS1	6.51	7.15	7.07	7.05	0.77	0.93	0.87	1.24	0.48	0.41	0.86	0.49	0.85	0.94	0.8	2.25
ADAMTS10	5.93	7.24	7.67	6.28	5.22	7.87	5.36	6.25	8.77	11.51	12.59	6.66	13.05	30.54	19.21	25
ADAMTS12	7.28	6.86	7.43	7.35	1.7	1.26	1.9	1.52	0.22	0.23	0.01	0.01	0.18	0.42	0.02	6.13
ADAMTS13	2.2	1.45	1.74	1.06	2.97	3.24	3.06	2.79	5.88	6.57	5.21	5.06	5.89	4.94	5.07	5.35
ADAMTS14	0.62	0.45	0.66	0.43	0.56	0.54	0.63	0.68	0.05	0.05	0.02	0.06	0	0.02	0	0.16
ADAMTS15	1.03	1.06	0.96	0.86	0.7	1.05	0.89	1.21	0.12	0.2	0.26	0.12	0.31	0.63	0.39	3.59
ADAMTS16	6.32	6.16	8.66	5.89	0.42	0.35	0.19	0.61	0.77	0.89	1.24	0.75	0.87	1.82	1.17	1.49
ADAMTS16-AS1	0	0	0	0	0	0	0	0	0	0	0	0	0	0	0	0
ADAMTS16-DT	6.1	4.76	6.02	4.06	1.32	0.95	1.58	1.3	5.07	5.72	5.66	2.68	6.81	8.91	8.16	6.93
ADAMTS17	0.95	0.65	0.6	0.74	0.89	0.71	0.52	0.89	0.95	0.94	1.37	0.86	0.62	1.6	0.68	9.73
ADAMTS18	0.03	0.05	0.06	0.02	1.32	1.39	1.66	1.87	3.26	2.37	3.19	1.89	3.31	3.77	3.06	3.47
ADAMTS19	7.7	5.9	6.81	6.27	2.01	1.68	1.86	1.47	0.5	0.43	0.53	0.33	0.75	1.69	0.94	1.19
ADAMTS19-AS1	1.41	1.26	1.21	1.58	0.21	0.18	0.44	0.1	0	0.18	0.34	0	0.61	0.53	0.6	0.37
ADAMTS2	4.52	4.29	4.51	5	1.55	1.68	1.08	2.02	1.35	1.71	2.53	1.08	1.12	1.77	0.88	1.75
ADAMTS20	1.7	1.58	1.33	1.73	0.69	1.03	0.86	0.88	0.63	0.35	0.84	0.58	0.56	1.1	0.79	0.96
ADAMTS3	1.57	1.47	1.8	1.66	0.27	0.25	0.37	0.34	0.16	0.04	0.08	0.07	0.14	0.47	0.2	0.96
ADAMTS4	1.53	1.8	1.87	1.68	0.26	0.29	0.14	0.26	0.01	0.05	0.05	0.03	0.03	0.02	0.02	0.11
ADAMTS5	0.65	0.71	0.78	0.81	2.2	2.31	2.21	2.5	0.89	0.56	0.98	0.68	1.17	1.5	1.21	1.62
ADAMTS6	0.24	0.25	0.24	0.26	0.35	0.15	0.3	0.41	0.04	0.02	0.01	0.1	0.06	0.02	0.12	1.32
ADAMTS7	9.48	10.35	9.59	7.95	6.48	8.02	6.81	8.12	2.28	2.34	2.58	1.44	1.39	2.67	1.46	5.52
ADAMTS7P1	0.08	0.15	0.18	0.25	0	0	0	0	0	0	0	0	0	0.03	0.04	0
ADAMTS7P3	0.07	0.11	0.07	0.19	0.15	0.03	0.08	0.05	0	0.08	0.08	0.03	0.02	0	0	0.02
ADAMTS7P4	0.02	0	0.04	0.02	0	0.09	0	0	0.02	0.03	0	0.02	0.02	0	0	0.04
ADAMTS7P5	0.03	0.03	0	0.09	0.04	0.12	0.07	0.04	0.12	0.04	0.07	0	0.05	0.06	0.07	0
ADAMTS8	10.2	10.14	10.27	10.39	0.75	0.74	0.68	0.65	0.46	0.87	0.59	0.48	0.96	1	0.76	1.3
ADAMTS9	1.54	1.56	1.61	1.48	2.84	3.26	2.4	2.17	0.13	0.24	0.11	0.19	0.22	0.29	0.28	4.36
ADAMTS9-AS1	0	0	0	0	0	0	0	0	0	0.09	0	0	0.11	0	0	0.54
ADAMTS9-AS2	0.15	0.02	0	0.04	0.03	0.03	0	0	0	0	0	0	0	0	0	0.08
ADAMTSL1	0.58	0.98	0.55	0.54	0.38	0.2	0.29	0.12	0.19	0.09	0.24	0.05	0.33	0.18	0.28	1.02
ADAMTSL2	0.68	0.8	0.85	0.67	0.16	0.11	0.24	0.1	0.15	0.15	0.27	0.22	0.06	0.16	0.13	0.29
ADAMTSL3	0.67	0.33	0.17	0.53	0.03	0.07	0.08	0.03	0.11	0.03	0.11	0.2	0.2	0.15	0.07	0.31
ADAMTSL4	2.09	1.4	1.51	1.42	0.15	0.09	0.19	0.03	0.2	0.2	0.07	0.13	0.69	0.2	0.18	0.44
ADAMTSL4-AS1	0.15	0	0	0.21	0	0.17	0.09	0.07	0	0.18	0	0.06	0.13	0.09	0.12	0
ADAMTSL4-AS2	0	0	0	0	0	0.23	0	0	0	0	0	0	0	0	0.11	0
ADAMTSL5	0.4	0.41	0.12	0.27	0.61	0.8	0.35	0.26	0.17	0.25	0.11	0.38	0.53	0.71	0.2	0.94
ADAP1	5.11	3.67	4.22	2.71	15.15	18.91	15.77	15.47	23.72	32.77	31.03	17.08	39.49	52.69	53.45	48.28
ADAP2	1.4	0.39	0.24	0.73	0.27	0.39	0.34	0.69	0.48	0.37	0.37	0.39	0.76	0.85	1.47	1.03
ADAR	66.06	75.29	78.24	70.18	35.71	38.38	37.25	41.49	35.67	32.13	42.69	27.39	42.13	70.84	49.87	59.02
ADARB1	4.24	6.91	7.28	4.2	15.31	18.05	17.37	18.5	30.17	33.91	27.49	26.3	32.89	42.53	38.69	30.95
ADARB2	0.42	0.39	0.54	0.52	6.5	7.87	6.06	7.71	3.58	3.25	3.7	2.45	2.08	3.51	2.2	1.89
ADARB2-AS1	0.1	0	0	0	0.14	0	0	0	0	0	0	0	0	0	0	0
ADAT1	15.32	17.67	16	18.99	24.5	20.57	24.71	20.36	25.98	31.67	21.77	27.42	35.52	40.06	30.59	33.04
ADAT2	3.79	4.87	4.17	4.89	2.08	2.48	1.53	2.19	1.36	1.02	1.48	1.47	1.59	1.87	1.44	1.73
ADAT3	8.23	7.65	7.98	7.87	6.92	6.84	6.31	6.41	5.95	5.86	5.26	4.36	3.19	4.03	3.95	4.6
ADCK1	6.45	5.84	5.76	6.59	5.57	5.4	5.94	5.65	9.65	9.48	10.49	8.71	11.74	13.66	11.91	11.34
ADCK2	4.72	4.66	5.08	3.58	1.98	2.75	2.94	2	5.14	8.08	5.49	5.81	8.52	10.66	10.72	10.13
ADCK5	1.62	1.18	2.1	1.22	3.25	3.37	3.44	4.14	3.4	3.82	3.76	2.27	3.48	5.1	5.08	4.77
ADCY1	2.7	2.88	3.07	2.8	5.48	6.65	6.39	6.4	12.32	12.01	13.54	9.74	18.45	33.92	22.98	19.8
ADCY10	0.18	0.23	0.07	0.04	0.14	0.05	0.02	0.29	0.16	0.36	0.04	0.42	0.41	0.3	0.77	0.34
ADCY10P1	0.1	0.9	0.34	0.36	0.87	0.72	0.52	0.47	1.04	0.35	0.45	0.72	0.66	0.24	1.27	0.9
ADCY2	9.74	10.43	12.17	9.45	6.19	6.25	5.15	7.47	11.24	10.69	13.12	8.07	10.38	11.78	11.03	9.86
ADCY3	13.84	15.89	15.66	12.1	14.16	13.83	12.05	12.28	23.7	22.08	24.13	15.17	25.24	34.5	23.74	26.59
ADCY4	0.26	0.29	0.43	0.07	0.02	0.27	0.02	0.02	0	0.14	0	0.1	0	0.52	0.2	0.05
ADCY5	4.29	4.1	3.88	4.9	1.38	1.44	1.33	1.68	5.64	6.06	6.6	4.65	12.36	24.91	14.66	15.68
ADCY6	4.51	5.45	4.93	4.64	5.95	6.04	6.14	6.05	9.03	9.9	10.48	5.96	11.74	21.31	15.34	16.98
ADCY6-DT	0.18	0.31	0.63	0	0	0.22	0	0	0.41	0.19	1.01	0.21	0.26	0.32	0.21	0.86
ADCY7	0.79	0.69	0.69	0.65	1.41	1.61	1.44	1.54	1.9	1.54	2.25	1.38	3	4.22	3.85	3.92
ADCY8	0.96	0.78	0.72	0.62	0.29	0.16	0.18	0.26	3.81	4.97	4.29	2.67	12.07	14.92	12.8	10.77
ADCY9	1.95	1.96	1.92	1.9	9.98	10.71	10.66	11.35	9.05	7.98	10.36	5.97	8.59	16.04	9.65	11.18
ADCYAP1	0.13	0.12	0	0.04	6.84	7.65	7.28	6.42	9.3	7.15	6.37	5.22	12.87	12.26	11.59	8.47
ADCYAP1R1	4.46	4.29	4.81	4.08	0.63	0.45	0.58	0.69	2.95	2.85	3.16	2.01	7.44	13.85	8.15	9.29
ADD1	96.01	97.87	100.88	103.38	259.97	241.84	249.9	256.81	255.78	249.31	216.59	295.24	255.84	250.37	243.3	227.49
ADD2	49.88	51.05	53.42	50.67	86.77	92.44	90.35	98.87	79.03	72.39	82	58.21	74.47	113.79	82.9	80.61
ADD3	38.26	37.25	38.89	42.84	6.96	12.91	10.32	10.22	9.86	6.52	13.79	5.56	13.27	22.85	11.55	36.45
ADD3-AS1	0.32	0.68	0.39	0.26	0.2	0.63	0.43	0.34	0.93	1.3	1.36	2	1.14	1.82	1.08	2.57
ADGB	0	0	0	0.02	0	0	0	0	0	0	0	0.13	0	0	0	0
ADGB-DT	0	0	0	0	0	0	0	0	0	0	0	0	0	0	0	0
ADGRA1	0.13	0.1	0.12	0.17	2.03	2.03	2.16	2.13	3.94	4.09	4.65	2.77	3.19	5.45	3.82	4.71
ADGRA1-AS1	0.02	0.03	0.04	0	1.25	1.3	1.14	0.69	1.95	2.15	2.77	1.77	2.14	4.47	2.83	2.71
ADGRA2	0.65	0.67	0.58	0.61	1.04	1.12	0.82	1.2	0.67	0.7	0.95	0.55	1.16	1.97	1.2	10.55
ADGRA3	31.22	33.27	30.94	32.28	34.63	40.64	37.78	40.76	24.65	20.3	28.2	19.16	20.41	25.22	19.22	25.06
ADGRA3P1	0.11	0.11	0.16	0.06	0.16	0.12	0.19	0.38	0.24	0.25	0.29	0.1	0.35	0.58	0.6	0.24
ADGRB1	7.72	8.59	9.85	6.98	5.96	6.12	4.7	5.36	11.68	15.83	18.47	11	27.62	36.94	31.68	31.63
ADGRB2	16.87	16.58	16.19	15.06	11.85	11.21	9.61	9.66	16.01	18.24	19.76	13.7	28.71	39.65	31.29	32.15
ADGRB3	0.24	0.31	0.37	0.23	10.78	12.65	12.42	13.13	31.32	26.09	32.42	19.58	47.64	51.46	45.97	42.95
ADGRB3-DT	0.16	0.04	0.04	0	46.61	46.92	45.61	38.38	87.7	88.33	75.43	90.61	59.68	64.15	62.43	59.74
ADGRD1	0.6	0.84	0.84	0.38	0.41	0.36	0.51	0.22	0.44	0.54	0.61	0.26	0.35	0.66	0.68	1.19
ADGRD1-AS1	0.06	0.12	0	0	0	0	0	0	0	0	0	0	0	0	0	0
ADGRD1-AS2	0	0	0	0	0	0	0	0	0	0	0	0	0	0	0	0
ADGRD2	0.26	0.52	0.22	0.42	0	0	0	0.03	0	0	0	0	0.04	0	0	0
ADGRE1	0.23	0.15	0.11	0.13	0	0	0	0	0	0	0	0	0	0	0	0
ADGRE2	1.77	1.12	1.1	1.11	0.05	0.07	0.09	0.06	0.02	0	0.02	0.02	0	0	0.01	0.02
ADGRE3	0	0	0	0	0	0	0	0	0	0	0	0	0	0	0	0
ADGRE4P	0	0	0	0	0.04	0.02	0	0	0.09	0.03	0	0	0	0.06	0	0.03
ADGRE5	2.58	2.56	2.27	2.33	0.34	0.45	0.42	0.54	0.35	0.51	0.62	0.32	0.13	0.3	0.18	0.52
ADGRF1	0	0.03	0	0	0	0	0.02	0.08	0.12	0	0	0	0.01	0	0	0
ADGRF2P	0.07	0	0.02	0.01	0.49	0.62	0.61	0.57	0	0.01	0.04	0	0	0	0.01	0.02
ADGRF3	0.11	0.13	0.11	0.3	0.11	0.43	0.11	0.21	0.56	0.51	0.77	0.43	0.68	1.27	0.84	0.56
ADGRF4	0	0	0.02	0	0.13	0.21	0.15	0.18	0	0	0	0	0	0	0	0
ADGRF5	0.01	0.02	0.02	0	0.26	0.52	0.24	0.32	0	0.01	0	0	0	0	0.01	0.03
ADGRF5-AS1	0	0	0	0	0	0	0	0	0	0	0	0	0	0	0	0
ADGRF5P1	0.1	0.15	0	0.15	0.67	0.85	0.55	0.52	1.13	0.24	1.8	0.4	1.66	3.09	1.68	2.44
ADGRF5P2	0	0	0	0	0.08	0	0.08	0.05	0	0	0.04	0	0	0.12	0.04	0.11
ADGRG1	4.34	4.3	4.54	4.33	43.2	48.39	40.35	51.86	51.96	55.28	72.68	37.5	68.73	161.23	88.18	89.71
ADGRG2	17.36	17.72	18.5	20.62	1.75	1.66	1.56	1.4	8.39	7.22	8.89	6.62	15.84	16.12	14.58	14.46
ADGRG3	0.13	0.09	0.04	0.03	0.06	0.08	0.05	0.16	0.41	0.36	0.22	0.49	0.48	0.57	0.36	0.64
ADGRG4	0	0	0	0	0.01	0.01	0.01	0.03	0.12	0.13	0.11	0.07	0.31	0.7	0.43	0.4
ADGRG5	5.84	5.74	5.93	4.88	0	0	0.02	0	0.07	0.08	0.12	0.03	0.27	0.33	0.24	0.42
ADGRG6	0.72	0.77	0.68	0.84	0.66	0.59	0.6	0.42	0.03	0	0.17	0	0	0	0.05	2.35
ADGRG7	15.98	15.02	16.08	15.57	15.16	16.18	16.46	15.78	10.89	9.4	13.45	9.6	12.69	11.96	10.52	9.38
ADGRL1	30.38	33.49	35.54	28.54	22.35	23.16	21.2	22.44	39.25	44.66	41.08	34.02	57.13	93.27	65.52	62.53
ADGRL1-AS1	0.29	0.16	0.18	0.7	0.82	0.53	1.49	0.69	0.55	0.16	0.24	0.06	0.03	0.3	0	0.45
ADGRL2	59.53	61.55	63.77	69.52	110.68	131.13	121.12	135.29	123.51	111.48	136.79	103.45	114.86	141.18	123.89	118.08
ADGRL3	4.67	5.45	5.38	6.73	80.06	93.22	87.38	97.18	72.09	57.28	73.88	56.32	73.42	87.87	82.59	75.32
ADGRL3-AS1	0	0	0	0	0	0	0	0	0	0	0	0	0	0	0	0
ADGRL4	0.72	0.51	0.49	0.26	3.62	4.43	3.92	3.95	0.03	0.03	0.03	0	0	0.04	0.11	0.07
ADGRV1	17.45	16.23	18.42	16.01	10.98	10.45	11.75	10.33	3.97	5.09	3.57	3.52	2.99	4.67	3.86	4.59
ADH1A	0	0	0	0	0	0.04	0	0	0.27	0.1	0.08	0	0.11	0.18	0.04	0.06
ADH1B	0	0.04	0	0.07	0	0	0.01	0.04	0.32	0.35	0.27	0.38	0.45	0.7	0.49	0.5
ADH1C	0	0	0	0	0.04	0.14	0.03	0.18	0.36	0.66	0.63	0.42	0.05	0.21	0.15	0.52
ADH4	0	0	0	0	0	0	0	0	0.29	0.25	0.16	0.13	0.26	0.75	0.12	0.16
ADH5	223.61	213.45	225.39	206.4	152.36	144.34	150.26	143.08	99.89	84.7	98.93	76.13	83.29	87.27	87.45	97.41
ADH5P2	0	0	0	0	0	0	0	0	0	0	0	0	0	0	0	0
ADH5P3	0	0	0	0	0	0.12	0	0.06	0.12	0	0.11	0.06	0	0	0	0
ADH5P4	0.26	0.24	0.25	0.21	0.27	0	0.06	0.25	0.13	0	0.17	0.06	0	0	0	0
ADH5P5	0	0.26	0	0	0.65	0	0	0.69	1.13	0	0	0.17	0	0	0.47	0
ADH6	0.07	0.05	0.07	0	0	0	0	0	0	0	0	0	0	0	0	0
ADH7	0	0	0	0	0	0	0	0	0	0	0	0	0	0	0	0
ADHFE1	1.9	2.32	1.92	3.13	2.41	1.72	1.71	2.52	1.64	1.72	3.26	1.12	1.92	1.82	1.16	2.1
ADI1	28.52	31.94	30.69	28.49	15.93	14.68	15.19	15.64	9.42	8.32	9.9	9.99	8.21	9.45	9.35	15.2
ADI1P1	0	0	0	0	0	0	0	0	0	0	0	0	0	0	0	0
ADI1P2	0	0	0	0	0	0	0	0	0	0	0	0	0	0	0	0
ADI1P3	0	0	0	0	0	0	0	0	0	0	0	0	0	0	0	0
ADIG	0	0	0	0	0	0	0	0	0	0	0	0	0	0	0	0
ADIPOQ	0	0	0.01	0.01	0	0	0.02	0	0	0.03	0.01	0	0	0	0	0
ADIPOQ-AS1	0	0	0	0	0	0	0	0	0	0	0	0	0	0	0	0.02
ADIPOR1	58.51	61.62	59.35	62.82	61.28	65.22	67.52	70.34	65.48	65.21	69.2	60.74	70.23	80.77	76.96	72.24
ADIPOR1P1	0	0	0	0	0	0	0	0	0	0	0	0	0	0	0	0
ADIPOR1P2	0	0	0	0	0	0	0	0	0	0	0	0	0	0	0	0
ADIPOR2	19.87	22.03	21.26	21.56	19.19	19.04	19.28	21.39	22.26	23.8	25.87	17.09	24.46	33.11	29.91	34.17
ADIRF	0.09	0.24	0.09	0	1.38	0.43	0.29	0.08	0.97	0.82	0.5	0.52	0.57	0.43	1.21	0.5
ADIRF-AS1	1.33	3.15	1.78	1.93	1.12	2.09	0.9	1.28	0.06	0.24	0.48	0.63	0.04	0.5	0.16	0.21
ADISSP	112.62	106.09	115.2	101.21	96.79	93.33	97.01	79.53	69.92	87.42	80.24	68.59	66.82	74.38	73.64	66.75
ADK	27.16	26.67	29.89	28.52	22.82	22.64	25.25	22.89	17.31	17.33	16.98	17.61	21.69	19.41	20.55	21.68
ADM	37.27	37.83	36.25	35.16	0.99	1.65	1.33	0.81	0.04	0.27	0.16	0.03	0	0.05	0.08	1.91
ADM-DT	0.08	0	0.07	0.1	0	0	0	0	0	0	0	0	0	0	0	0
ADM2	5.18	4.54	5.05	4.36	0.96	0.79	0.89	0.73	0.09	0.03	0.09	0.05	0.09	0.08	0.05	0.58
ADM5	3.49	4.39	3.36	3.63	1.83	1.44	1.72	1.13	1.35	2.01	1.62	1.41	2.19	3.01	2.6	2.52
ADNP	42.33	48.52	47.56	49.01	42.24	47.55	46.04	53.46	53.54	43.5	58.55	37.9	62.11	80.62	62.36	63.62
ADNP-AS1	1.03	1.66	1.35	1.83	2.04	3.09	2.44	3.62	6.54	8.03	5.55	6.34	4.87	6.91	8.2	6.97
ADNP2	24.82	25.71	24.78	26.85	10.33	12	10.86	11.61	8.67	6.98	9.07	5.76	8.91	12.41	9.61	11.93
ADO	22.67	22.44	22.66	21.59	28.28	30.02	30.91	30.04	28.4	26.26	29.94	23.56	30.26	34.38	34.75	34.19
ADORA1	3.3	2.12	2.07	1.65	0.23	0.33	0.52	0.69	0.89	1.33	1.53	0.75	1.67	5.13	3.88	5.33
ADORA1-AS1	0	0	0	0	0	0	0	0	0	0	0	0	0	0	0	0
ADORA1-AS2	0	0	0	0	0	0	0	0	0	0	0	0	0	0	0	0
ADORA2A	2.34	2.42	2.71	1.88	1.99	1.7	1.92	2.82	1.81	1.94	2.07	1	2.48	3.19	2.18	2.38
ADORA2A-AS1	0.08	0.02	0	0.17	0	0	0	0	0	0	0	0	0	0	0	0
ADORA2B	3.32	3.05	3.27	3.04	0.08	0.07	0.1	0.07	0	0.07	0.03	0.04	0	0	0	0.34
ADORA2BP1	0	0	0	0	0	0	0	0	0	0	0	0	0	0	0	0
ADORA3	0	0	0.08	0.08	0	0	0.09	0	0.2	0.05	0.03	0.03	0	0	0.05	0
ADPGK	28.1	32.5	30.11	30.54	24.48	25.81	25.04	23.21	20.21	22.21	23.19	19.7	22.72	21.71	22.09	24.77
ADPGK-AS1	0.02	0	0.11	0	0.05	0.02	0	0.32	0.3	0.19	0.02	0.06	0	0	0.18	0
ADPRH	2.31	2.4	2.23	2.29	0.21	0.31	0.52	0.37	0.3	0.3	0.41	0.18	0.23	0.37	0.3	0.53
ADPRHL1	0.93	1.05	1.11	0.52	5.97	6.63	5.85	6.38	5.58	4.77	4.88	3.84	3.96	4.38	4.03	5.05
ADPRM	4.93	5.89	5.61	5.66	6.32	6.52	6.83	5.96	7.23	7.75	7.4	6.09	7.59	7.34	7.62	7.39
ADPRS	22.56	22.42	22.08	19.78	15.52	15.35	17.44	14.8	16.52	21.73	20.27	16.13	16.87	23.62	24.91	24.66
ADRA1A	0.11	0.06	0.06	0.14	0.12	0.07	0.15	0.16	0.61	0.6	0.76	0.09	1.19	2.17	1.55	1.46
ADRA1B	0.16	0.05	0.15	0	1.49	1.67	1.13	1.11	1.16	1.23	1.78	0.35	3.05	4.37	3.21	2.75
ADRA1D	2.03	1.68	1.67	1.66	0.02	0.2	0.1	0.53	3.93	5.89	5.01	3.45	11.31	14.54	14.19	8.94
ADRA2A	1.75	1.99	1.87	1.53	3.74	3.36	3.14	4.25	35	37.04	38.38	28.4	40.64	52.61	46.04	37.05
ADRA2B	2.86	3.06	3.06	2.99	0.15	0.12	0.2	0.11	0.06	0.03	0.02	0	0.02	0.02	0.03	0
ADRA2C	9	8.54	9	7	2.37	1.83	1.71	1.6	1.6	2	2.41	0.84	3.25	3.98	4.26	5.27
ADRB1	0.09	0.08	0.09	0.14	0.05	0.06	0.02	0.11	0.04	0.02	0.02	0.02	0.06	0.03	0	0.03
ADRB2	0.28	0.28	0.22	0.33	0.11	0.19	0.18	0.11	0	0	0	0	0	0	0	0.07
ADRB3	0.06	0.06	0.1	0.05	0	0	0	0	0	0	0	0	0.03	0	0	0.16
ADRM1	166.02	167.46	160.7	148.66	94.25	93.75	94.52	89.3	77.4	89.34	85.75	63.75	76.37	88.24	89.54	99.82
ADSL	168.38	171.3	167.51	160.54	64.72	58.78	63.49	64.36	46.49	43.54	47.65	38.67	43.69	40.71	43.54	49.04
ADSS1	5.17	5.02	5.59	4.27	7.7	7.02	7.71	6.44	11.28	13.05	10.98	15.41	13.16	13.67	13.4	12.17
ADSS2	51.03	52.83	53.24	54.72	22.49	26.97	26.86	26.73	25.36	22.25	27.13	23.08	26.74	30.78	29.9	32.61
ADTRP	0.05	0.27	0.31	0.13	0.08	0.03	0	0	0	0	0.07	0	0.1	0	0	0
AEBP1	16.66	18.19	17.22	17.36	2.5	2.17	2.13	2.28	0.29	0.22	0.41	0.11	0.18	0.24	0.34	2.06
AEBP2	21.81	25.21	25.92	25.23	6.98	6.97	7.96	9.68	8.23	4.83	8.11	5.11	7.81	8.98	10.81	12
AEN	49.26	53.1	51.14	46.69	14.87	15.8	14.94	14.73	3.81	4.05	4.43	3.5	4.72	7.4	5.33	7.23
AFAP1	3.85	3.97	4.31	3.72	117.5	132.16	118.65	133.49	44.63	38.89	52.79	30.41	34.45	59.95	40.63	43.98
AFAP1-AS1	0.01	0	0.01	0	0.01	0.01	0	0	0	0.01	0	0.01	0	0.01	0.02	0
AFAP1L1	2.74	2.21	2.45	2.47	0.3	0.38	0.39	0.47	0.16	0.04	0.05	0.02	0.07	0.03	0.05	0.24
AFAP1L2	2.44	2.28	3.04	2.49	3.97	4.22	3.75	4.18	4.03	3	4.07	2.5	4.5	5.29	5.41	4.75
AFDN	69.58	75.4	72.28	72.23	70.5	91.88	80.85	98.8	49.35	33	62.58	25.5	56.41	95.35	63.55	79.33
AFDN-DT	0.67	1.19	0.58	0.84	6.78	6.59	6.49	7.94	7.18	6.95	5.74	6.05	8.73	5.96	7.76	9.14
AFF1	11.47	11.69	11.65	11.51	3.14	3.74	3.68	4.41	0.97	1.97	1.22	0.9	0.8	0.92	0.77	5.95
AFF2	1.77	1.78	1.91	1.81	4.26	5.15	4.57	5.35	8.07	6.75	10.44	5.68	16.07	28.99	18.54	18.48
AFF2-IT1	0	0	0	0	0	0	0	0	0	0	0	0	0	0	0.2	0.28
AFF3	0.76	0.53	0.52	0.69	11.98	13.62	11.56	13.35	13.77	9.27	13.78	9.2	15.37	25.56	17.72	20.73
AFF4	13.15	13.95	15.07	14.55	22.27	28.28	26.52	29.82	17.87	12.94	21.97	13.96	18.58	30.75	20.51	28.08
AFF4-DT	0	0.21	0	0	0	0	0	0.27	0.56	0	0.24	0.25	0.35	0.38	0.25	0
AFF4P1	0	0	0	0	0	0	0	0	0	0	0	0	0	0	0	0
AFG1L	3.63	2.38	3.1	2.92	2.4	2.87	2.59	2.17	2.37	1.93	2.07	2.46	2.21	1.88	1.72	2.02
AFG2A	2.68	2.69	2.66	2.91	1.56	1.84	1.65	1.78	1.28	0.76	1.6	0.9	1.29	1.51	1.35	1.18
AFG2B	8.87	9.53	10.05	10.34	6.87	6.97	6.6	6.54	10.41	9.61	7.41	6.81	7.55	8.57	7.48	10.72
AFG3L1P	10.66	10.78	9.93	12.7	15.93	18.35	16.84	16.58	16.51	15.53	18.67	15.39	20.49	26.09	20.62	20
AFG3L2	55.4	56.74	57.52	56.46	36.16	37.24	37.37	38.24	33.81	30.85	35.24	23.24	39.91	47.36	40.93	42.65
AFG3L2P1	0	0	0	0	0	0	0	0	0	0	0	0	0	0	0	0
AFM	0.03	0	0	0.03	0	0	0	0.03	0	0	0	0	0	0	0	0
AFMID	20.6	21.71	20	20.57	16.78	19.47	17.17	17.67	16.32	14.14	15.9	13.32	11.5	15.3	13.09	12.77
AFP	14.29	14.42	15.64	18.34	0.51	0.45	1.17	0.84	0	0	0	0	0	0	0	0
AFTPH	9.54	8.23	8.5	8.91	7.65	11.89	12.55	11.3	17.19	14.92	20.88	20.25	19.9	22.99	24.27	25.71
AFTPH-DT	0.16	0.18	0.11	0.07	0.29	0.45	0.46	0.63	1.49	1.27	1.84	1.77	1.76	1.61	1.89	1.98
AGA	8.15	8.74	11.28	11.12	11.86	10.18	11.03	10.73	2.93	3.41	1.89	2.6	1.66	1.58	1.45	4.55
AGA-DT	0.6	0.64	0.42	0.23	0.56	0.45	0.37	0.58	0.21	0.08	0.21	0.08	0	0.04	0.1	0.19
AGAP1	10.13	9.16	10.59	9.65	22.44	26.07	26.72	26.82	23.53	25.04	30.52	20.42	29.09	64.28	38.69	38.24
AGAP1-IT1	0.49	0	0.1	0	0.13	0.58	0.44	0.36	0.12	0	0.21	0	0.15	0.17	0	0.15
AGAP10P	0.17	0.25	0.08	0.34	0.38	0.51	0.37	0.46	0.31	0.49	0.5	0.35	0.52	0.64	0.71	0.55
AGAP11	0	0.24	0.14	0	0	0	0	0.01	0	0	0.3	0	0	0	0	0.13
AGAP12P	0.28	0.39	0.31	0.63	0.67	0.42	0.35	1.03	1.26	0.7	1.99	1.14	0.89	1.6	1.27	2.03
AGAP13P	0	0	0	0	0.36	0	0	0	0	0	0	0	0.64	1.15	0.46	1.54
AGAP14P	0	0	0.03	0.04	0.02	0	0	0	0.06	0.03	0	0	0	0.05	0	0.05
AGAP2	0.41	0.39	0.61	0.56	9.12	10.38	8.77	9.91	11.99	13.93	19.66	7.9	26.55	60.36	33.96	34.16
AGAP2-AS1	0.32	0.58	0.62	0.63	0.19	0.3	0.04	0.26	0	0.12	0	0	0	0	0	0.17
AGAP3	35.91	40.45	31.09	29.01	131.21	130	130.13	152.71	76.41	89.03	88.82	64.61	103.65	118.84	110.32	93.29
AGAP4	9.08	9.55	8.9	8.93	8.91	10.14	9.77	13.23	11.98	9.19	10.88	6.42	13.26	22.85	14.46	16.22
AGAP5	3.04	2.64	1.93	2.73	1.74	2.21	1.43	3.21	1.51	1.49	2.05	1.47	2.36	6.12	2.52	3.59
AGAP6	11.16	10.82	10.7	10	12.99	12.95	11.34	14.44	16.23	14.41	15.46	11.17	17.27	19.91	18.5	19.68
AGAP7P	4.08	3.69	3.72	3.78	4.54	6.11	5.78	7.02	7.58	5.35	7.45	3.81	7.37	11.84	8.89	6.07
AGAP9	2.46	2.68	2.51	2.48	4.38	4.97	4.58	4.59	3.93	3.44	3.71	3.94	4.34	8.98	5.93	8.47
AGBL1	0	0	0	0	0.16	0.21	0.12	0.19	0.06	0.04	0.06	0.03	0.03	0.04	0.07	0.03
AGBL1-AS1	0	0	0	0	0	0	0	0	0	0	0.04	0	0	0	0	0
AGBL2	2.35	0.64	0.88	0.39	0.55	0.25	0.75	0.2	0.02	0.24	0.56	0.96	0	0	0.14	0
AGBL3	2.48	2.81	1.99	2.75	1.84	1.17	0.8	1.08	1.5	1.48	1.57	1.81	4.38	3.39	3.34	3.79
AGBL4	0.71	1.18	1.25	1.01	9.16	8.27	9.48	10.59	7.83	7.26	9.5	6.13	6.05	8.92	6.82	7.12
AGBL4-AS1	0	0	0	0	0	0	0	0	0	0	0	0	0	0	0	0
AGBL4-IT1	0	0	0	0	0	0	0	0	0	0	0	0	0	0	0	0
AGBL5	26.45	30.4	26.95	26.18	14.39	14.23	14.28	15.78	25.54	29.63	28.95	19.74	33.79	43.99	38.67	35.45
AGBL5-AS1	0.21	0.2	0.61	0	0.56	0.25	0.24	0.77	1.85	0.97	0.69	1.17	1.99	1.45	1.88	0.98
AGBL5-IT1	0	0	0	0	0	0	0	0	0	0	0	0	0	0	0	0
AGER	3.18	2.53	2.53	2.53	2.64	1.95	2.54	3.28	2.84	4.7	3.32	4.07	2.36	3.91	3.41	2.78
AGFG1	67.38	64.39	65.7	69.21	87.5	95.43	96.16	95.51	80.85	74.55	78.89	69.54	70.6	78.22	71.74	67.7
AGFG2	5.17	7.33	6.35	5.8	4.03	3.5	3.82	3.15	3.25	5.48	4.89	2.9	5.25	6.33	6.06	7.82
AGGF1	13.08	12.15	12.64	12.95	8.89	10.17	8.87	9.5	11.05	7.95	11.44	7.98	10.25	12.58	11.15	13.23
AGGF1P1	0	0	0	0.03	0.43	0.72	0.46	0.56	0.81	0.48	0.87	0.2	0.65	0.96	0.94	0.95
AGGF1P10	0	0	0	0	0	0	0	0	0	0	0	0	0	0	0	0
AGGF1P2	0.02	0.02	0	0	0.67	1.01	1.03	0.87	0.9	0.63	1.5	0.63	1.35	1.48	1.03	1.12
AGGF1P3	0	0	0.09	0.06	0.3	0.43	0.51	0.7	0.06	0.22	0.79	0.26	0.24	0.62	0.31	0.29
AGGF1P4	0	0	0	0	0	0	0	0	0	0	0	0	0	0	0	0
AGGF1P5	0	0	0	0	0	0	0	0	0	0	0	0	0	0	0	0
AGGF1P6	0	0	0	0	0	0	0	0	0	0	0	0	0	0	0	0
AGGF1P7	0	0	0	0	0	0	0	0	0	0	0	0	0	0	0	0
AGGF1P8	0	0	0	0	0	0	0	0	0	0	0	0	0	0	0	0
AGGF1P9	0	0	0	0	0	0	0	0	0	0	0	0	0	0	0	0
AGK	25.47	24.82	24.92	23.25	22.18	23.37	21.54	21.64	26.6	23.2	30.95	22.08	37.52	46.32	38.64	41.73
AGK-DT	0	0	0	0	0	0	0	0	0.2	0	0	0.27	0	0	0.27	0
AGKP1	0	0	0	0	0	0	0	0	0	0	0	0	0	0	0	0
AGKP2	0	0	0	0	0	0	0	0	0	0	0	0	0	0	0	0
AGL	5.08	5.82	5.33	5.78	3.12	3.62	3.59	4.19	4.19	3.15	5.72	4.1	6.9	9.57	6.97	8.87
AGMAT	3.21	3.57	3.96	2.92	0.05	0.07	0.05	0.02	0.03	0	0.13	0.02	0.16	0.14	0.07	0.19
AGMO	0.35	0.66	0.44	0.47	0.52	0.15	0.21	0.08	0.08	0	0	0.05	0.06	0	0.17	0.06
AGO1	11.13	11.8	11.79	12.4	12.41	13.94	13.16	14.06	7.64	6.9	8.42	5.66	6.02	10.05	7.13	8.42
AGO2	10.07	12.39	10.99	11.71	2.74	3.65	3	3.19	4.23	3.27	4.82	3.16	6.07	9.21	6.17	8.71
AGO3	7.39	6.11	8.9	7.93	3.79	4.48	4.48	3.82	2.39	2.07	2.6	2.34	3.29	4.71	3.29	4.38
AGO4	3.26	3.67	4.53	3.85	7.99	9.27	9.41	10.4	10.22	10.24	14.45	8.58	12.64	17.61	14.36	14.71
AGPAT1	71.87	72.89	70.85	72.41	147.83	151.77	144.56	150.67	161.66	185.53	167.92	144.47	156.6	173.22	157.75	147.67
AGPAT2	29.74	23.46	28.3	20.26	12.67	12.42	13.31	10.95	0.69	0.4	0.5	0.36	0.24	0.95	0.64	2.47
AGPAT3	3.23	3.4	3.89	2.32	4.17	4.59	4	4.15	8.73	8.79	10.88	6.24	13.91	22.15	17.05	19.72
AGPAT4	5.45	6.68	6.64	6.99	37.22	40.35	38.68	44.26	28.26	25.94	29.57	22.21	22.96	35.82	26.56	27.81
AGPAT5	54.72	52.48	55.57	52.67	14.04	15.07	13.36	16.89	14.74	10.45	18.37	11.22	23	25.04	20.85	26.15
AGPAT5P1	0	0	0	0	0	0	0	0	0	0	0	0	0	0	0	0
AGPS	29.85	30.83	34.35	30.73	12.61	15.58	13.12	13.95	13.18	12.37	17.28	11.29	17.5	24.9	18.4	20.85
AGR2	0	0	0	0	0	0	0	0	0	0	0	0	0	0	0	5.44
AGR3	0	0	0	0	0	0	0	0	0	0	0	0	0	0	0	0.26
AGRN	36.28	37.2	38.49	34.16	156.13	158.78	150.08	148.49	68.96	79.56	79.74	46.92	61.5	97.23	66.47	66.16
AGRP	0	0	0	0	0	0	0	0	0	0	0	0	0	0	0	0.13
AGT	0.27	0.19	0.13	0.24	2.11	2.54	2.2	2.38	0.22	0.44	0.63	0.28	0.07	0.04	0.05	3.32
AGTPBP1	25.12	25.29	29.03	27.5	43.45	49.34	45.82	49.2	35.14	23.11	40.1	22.96	40.4	58.11	45.59	49.34
AGTR1	0.05	0.05	0.13	0.19	0.09	0.27	0.12	0.31	0	0.07	0.08	0.03	0	0	0.08	0.27
AGTR2	0	0	0	0	0.07	0.06	0.12	0.11	0	0	0	0	0	0	0	1.32
AGTRAP	33.87	34.83	33.56	28.37	6.04	5.87	5.35	5.26	2.57	3.2	2.24	2.43	1.41	2.01	2	5.3
AGXT	0	0	0.05	0.07	0	0	0	0.03	0	0	0	0	0	0	0	0
AGXT2	0.03	0.03	0	0	0	0	0	0	0	0	0	0.03	0	0	0	0
AHCTF1	19.49	25.11	25.36	26.95	9.09	12.52	11.24	10.63	7.04	5.54	8.18	4.96	9.69	14.89	9.48	17.05
AHCTF1P1	0.1	0.14	0.24	0.24	0.07	0.07	0.07	0.07	0.1	0.08	0.12	0.06	0.15	0.19	0.08	0.19
AHCY	249.9	251.5	250.67	241	61.93	58.13	62.59	63.02	40.85	43.32	47.29	34.96	53.16	63.02	56.62	65.36
AHCYL1	38.56	38.53	40.99	40.26	34.87	35.32	35.44	36.76	30.17	27.2	31.61	25.47	26.43	31.07	31.4	35.95
AHCYL2	9.64	9.97	9.34	9.69	11.99	13.52	12.8	14.52	16.95	14.09	17.44	12.85	19.04	24.79	19.66	24.58
AHCYP2	0	0	0	0	0	0	0	0	0.05	0	0	0	0.07	0.21	0	0
AHCYP3	0	0	0	0	0	0	0	0	0	0	0	0	0	0	0	0
AHCYP4	0	0	0	0	0	0	0	0	0	0	0	0	0	0	0	0
AHCYP5	0	0	0	0	0	0	0	0	0	0	0	0	0	0	0	0
AHCYP7	0	0	0	0	0	0	0	0	0	0	0	0	0	0	0	0
AHCYP8	0	0	0	0	0	0	0	0	0	0	0	0	0	0	0	0
AHDC1	5.26	6.14	6.42	5.5	16.21	17.98	17.4	20.04	15.42	15.55	19.68	10.13	16.27	33.98	20.46	20.6
AHI1	9.22	10.26	10.2	9.2	8.79	8.78	9.92	11.6	19.01	13.25	20.89	10.78	40.58	53.53	40.6	48.78
AHI1-DT	0	0.08	0.26	0.05	0.62	0.16	0.11	0.12	1.46	0.57	1.91	0.48	2.5	1.54	0.97	0.62
AHNAK	2.04	1.71	1.76	1.55	1.81	1.45	1.12	1.63	0.4	0.72	0.52	0	0.49	0.03	0.11	4.83
AHNAK2	1.52	1.5	1.64	1.36	3.99	4.07	4.39	4.37	3.31	3.2	3.43	2.94	5.34	5.59	5.56	4.88
AHR	1.32	1.4	1.36	1.82	0.58	1.04	1.56	1.52	0.54	0.48	1.12	0.59	1.27	3.42	3.29	2.52
AHRR	0.22	0.25	0.19	0.18	0.3	0.39	0.41	0.19	0.33	0.36	0.47	0.42	0.84	1.71	0.93	1.03
AHSA1	195.49	192.98	190.97	216.86	149.3	153.3	157.25	180.71	178.25	215.86	198.52	205.74	181.2	194.62	195.67	201.92
AHSA2P	11.82	10.4	11.81	12.22	15.81	18.1	17.34	18.12	11.47	12.1	10.44	10.62	13.8	14.02	13.76	16.21
AHSG	0.25	0.27	0.15	0.29	0.11	0.13	0.13	0.18	0.5	0.48	0.37	0.29	0.29	0.62	0.44	0.63
AHSP	0.23	2.15	1.24	1.35	0	0	0	0	0	0	0	0	1.74	0	0.25	0
AICDA	0.12	0.24	0.15	0.02	0	0	0.13	0.04	0.02	0	0.02	0	0	0	0	0
AIDA	61.62	64.45	65.12	66.08	57.63	58.37	56.19	55.99	29.3	26.69	31.44	28.55	20.66	21.75	21.48	26.42
AIDAP1	0	0.09	0.08	0	0.02	0.08	0.16	0.19	0	0.15	0	0	0	0	0	0.18
AIDAP2	0.2	0	0.07	0.36	0.15	0	0	0.16	0.08	0	0	0	0	0	0	0.2
AIDAP3	0	0	0	0	0	0	0	0	0	0	0	0	0	0	0	0
AIF1	29.11	26.07	24.71	25.08	0.73	0.65	1.49	0.67	0	0	0	0	0	0	0	0
AIF1L	90.81	98.69	92.65	89.91	12.02	13.86	12.3	13.63	2.96	3.39	3.76	2.27	2.11	5.24	2.86	4.67
AIFM1	41.75	43.17	44.97	46.6	28.69	25.73	25.69	22.98	22.57	22.98	24.1	26.51	21.23	24.96	25.66	27.87
AIFM1P1	0	0	0	0	0	0	0	0	0	0	0	0	0	0	0	0
AIFM2	5.03	5.81	5.83	5.27	0.42	0.52	0.42	0.23	0.23	0.16	0.18	0	0.59	0.52	0.43	0.66
AIFM3	0.85	0.68	0.94	0.25	0.11	0.2	0.05	0.1	0	0	0	0.05	0.06	0.33	0.18	0.52
AIG1	24.43	22.98	23.62	21	18.23	20.72	21.26	23.13	30.72	30.78	30.99	29.46	35.46	33.07	32.36	36.2
AIG1P1	0	0	0	0	0	0	0	0	0	0	0	0	0	0	0	0
AIM2	1.22	0.75	1.08	1.31	0.96	1.18	1.85	1.52	3.52	2.89	3.79	3.04	4.42	5.25	4.63	4.37
AIMP1	36.23	33.55	34.37	42.39	15.24	19.41	17.04	17.81	18.98	14.7	19.6	15.01	20.56	18.29	19.76	23.68
AIMP1P1	0	0	0	0	0	0	0	0	0	0	0	0	0	0	0	0
AIMP1P2	0	0	0	0	0	0	0	0	0	0	0	0	0	0	0	0
AIMP2	82.29	86.33	87.62	80.04	48.52	45.38	49.09	50.08	37.25	38.69	38.21	36.88	41.23	42.1	42.1	44.83
AIP	19.97	20.44	22	18.92	50.08	42.43	43.5	45.98	46.81	59.4	51.12	36.85	41.68	50.08	51.45	54.38
AIPL1	1.16	0.87	1.08	1.38	0	0.02	0.19	0.13	0	0.06	0.02	0.03	0	0.08	0.04	0.09
AIRE	0.17	0.32	0.27	0.06	0.09	0.12	0.05	0.16	0	0	0.02	0	0	0	0	0
AIRIM	32.38	37.92	35.94	40.84	14.02	15.54	17.15	20.07	9.91	8.65	10.8	6.75	12.33	12.96	10.8	13.48
AIRN	0.03	0.02	0.01	0.02	0	0	0	0	0.03	0	0	0	0.02	0	0.02	0.02
AJAP1	0.02	0.06	0.02	0.04	0.08	0.1	0.13	0.15	0.2	0.13	0.1	0.11	0.18	0.25	0.1	0.73
AJM1	0.42	0.43	0.42	0.38	5.15	6.01	4.28	5.74	6.4	8.41	9.88	3.71	9.78	19.67	12.63	12.97
AJUBA	13.49	15.76	13.31	13.6	1.03	1.45	1.08	1.25	0.2	0.07	0.34	0.09	0.11	0.26	0.1	4.93
AJUBA-DT	0.17	0.59	0.45	0.16	0	0	0.13	0	0	0	0.08	0	0	0	0	0.3
AK1	32.81	29.67	26.36	29.08	105.92	96.85	107.52	97.82	223.74	277.74	239.65	281.44	250.03	236.61	279.22	257.53
AK2	124.07	137.5	124	131.9	41.05	52.41	43.53	57.67	49.16	46.98	62	37.77	68.85	79.52	61.17	63.93
AK2P2	0	0	0	0	0	0	0	0	0.27	0	0	0	0	0	0	0
AK3	21.25	20.9	20.92	20.88	26.81	31.17	29.2	31.53	24.3	19.35	25.43	22.97	26.44	26.4	29.4	34.89
AK3P2	0	0	0	0	0	0	0	0	0	0	0	0	0	0	0	0
AK3P3	1.77	2.05	2.95	1.19	0.26	1.39	1.66	2.63	2.08	0.45	1.82	1.56	2.62	2.5	2.06	4.15
AK3P4	0	0	0	0	0	0	0	0	0	0	0	0	0	0	0	0
AK3P5	0	0	0	0	0	0	0	0	0	0	0	0	0	0	0	0
AK3P6	0	0	0	0	0	0	0	0	0	0	0	0	0	0	0	0
AK3P7	0	0	0	0	0	0	0	0	0	0	0.53	0	0	0	0	0
AK4	63.55	63.49	65.12	58.04	1.37	1.75	1.35	1.88	0.43	0.78	0.23	0.23	0.75	0.99	0.39	2.06
AK4P1	22.16	27.75	27.11	30.15	0.51	1.18	0.33	0.92	0.69	0.22	0.32	0.33	0.25	0.63	0.21	0.81
AK4P2	0	0	0	0	0	0	0	0	0	0	0	0	0	0	0	0
AK4P3	0.12	0	0.13	0.52	0	0	0	0	0	0	0	0	0	0	0.22	0
AK4P4	0	0	0.1	0	0	0	0	0	0	0	0	0	0	0	0	0
AK4P5	0	0	0	0	0	0	0	0	0	0	0	0	0	0	0	0
AK4P6	0	0	0	0	0	0	0	0	0	0	0	0	0	0	0	0
AK5	7.77	8.96	7.68	9.47	6.4	1.98	3.16	2.39	14.69	16.92	17.07	10.17	23.49	25.17	24.29	14.02
AK5-AS1	0	0	0	0	0	0	0	0	0	0	0	0	0	0	0	0
AK6	39.96	45.59	44.63	39.28	26.95	24.51	22.54	22.6	29.12	39.07	34.69	35.13	33.1	38.39	37.74	38.88
AK6P1	0	0	0	0	0	0	0	0	0	0	0	0	0	0	0	0
AK6P2	0	0	0	0	0	0	0	0	0	0	0	0	0	0	0	0
AK7	3.01	2.25	3.01	2.39	1.19	0.9	0.47	1.08	0.71	0.71	0.38	0.66	0.62	0.18	0.45	1.02
AK8	0.33	0.19	0.24	0.21	0.61	0.34	0.15	0.21	0.47	0.61	0.62	0.99	0.76	2.49	1.39	1.06
AK9	2.23	2.03	2.4	1.14	3.41	4.37	4.69	4.32	10.43	7.92	10.94	9.27	16.42	15.71	14.9	14.52
AKAIN1	0	0	0	0.34	9.83	8.74	6.46	7.59	3.07	1.92	3.13	0.94	2.12	2.53	1.96	2.17
AKAP1	34.05	32.99	37.28	33.78	24.45	29.33	24.37	30.03	22.69	23.32	24.51	15.18	25.4	37.54	27.85	24.34
AKAP1-DT	2.02	0.93	0.95	1.94	2.96	3.15	2.35	1.52	3.68	4.63	3.13	2.03	3.52	3.53	3.37	3.55
AKAP10	6.02	6.32	6.26	5.34	7.14	6.92	6.26	7.09	7.83	6.31	7.9	4.79	8.16	10.17	8.7	11.76
AKAP11	5.38	6.12	6.18	6.68	10.44	13.92	13.97	15.1	11.75	7.76	17.31	9.98	16.18	27.13	18.63	22.44
AKAP12	28.96	33.4	33.62	33.53	35.58	41.06	41.01	45.01	20.02	16.04	20.92	14.16	23.57	34.11	25.45	77.58
AKAP13	12.01	12.42	11.85	12.03	31.15	32.38	30.94	33.98	14	16.35	13.06	11.09	6.67	9.08	9.45	12.52
AKAP13-AS1	0	0	0	0	0	0	0	0	0	0	0	0	0	0	0	0
AKAP14	0.61	0.23	1.09	1.39	0.74	0.44	0.26	0.22	2.5	3.48	1.51	2.61	1.27	1.47	1.78	2.93
AKAP17A	10.23	10.65	10.97	9.45	6.66	7.43	6.53	7.91	8.2	7.97	8.65	6.3	9.49	13.07	10.5	11.58
AKAP17A	10.23	10.65	10.97	9.45	6.66	7.43	6.53	7.91	8.2	7.97	8.65	6.3	9.49	13.07	10.5	11.58
AKAP17BP	0.09	0.16	0.11	0.1	0	0	0.02	0	0	0	0	0	0.03	0	0.02	0.06
AKAP3	0.56	0.89	0.46	0.44	0.71	0.43	1.27	0.59	1.27	1.03	1.17	0.9	0.66	2.21	1.64	1.49
AKAP4	0.02	0	0.02	0	0	0	0	0	0	0.02	0	0	0	0	0	0
AKAP5	1.11	1.44	1.11	1.44	0.25	0.3	0.37	0.4	0.47	0.48	0.66	0.34	0.82	1.79	1.07	1.87
AKAP6	0.19	0.39	0.41	0.73	34.8	40.32	40.4	44.07	34.5	27.8	36.68	36	32.94	47.92	32.73	38.76
AKAP7	9.54	8.25	8.58	10.35	6.62	6.53	6.97	6.15	4.64	4.06	4.16	3.82	5.33	3.57	4.34	6.63
AKAP8	16.12	18.18	18.89	16.6	8.69	10.6	10.07	10.53	9.28	10.43	11.54	8.87	12.58	16.93	15.32	16.46
AKAP8L	51.15	54.37	53.14	46.61	61.98	67.96	62.35	64.86	45.45	55.26	54.79	34.25	61.4	90.78	72.92	77.9
AKAP8P1	0	0	0	0	0	0	0	0	0	0	0	0	0	0	0	0
AKAP9	9.54	9.4	8.9	7.59	20.29	27	32.7	30.81	38.78	30.46	53.86	35.99	45.48	68.59	52.94	58.38
AKIP1	32.1	24.88	31.23	28.28	35.56	32.91	36.12	35.02	42.17	51.6	43.16	36.98	37.25	41.36	46.83	42.26
AKIRIN1	195.67	198.03	200.49	201.95	101.35	110.75	108.66	113.97	97.01	77.66	112.57	64.43	114.21	132.99	127.62	125.3
AKIRIN1P1	0	0	0	0	0	0	0	0	0	0	0	0	0	0	0	0
AKIRIN1P2	0	0	0	0	0	0	0	0	0	0	0	0	0	0	0	0
AKIRIN2	64.2	68.87	65.34	68.11	174.89	178.08	174.62	175.06	211.55	196.14	187.19	171.97	152.64	148.55	147.39	136.76
AKIRIN2P1	0	0	0	0	0	0	0	0	0	0	0	0	0	0	0	0
AKNA	18.98	21.99	22.25	22.72	4.93	6.4	5.57	5.55	2.84	3.04	2.95	2.71	1.43	2.1	2.04	2.72
AKNAD1	0.09	0	0	0	0.35	0.03	0.17	0.1	0	0.17	0	0.02	0	0	0	0.05
AKR1A1	155.23	146.21	149.5	132.53	102.87	105.49	111.32	100.27	86.89	90.69	87.56	74.33	71.16	92.2	92.16	97.39
AKR1B1	147.44	147.99	147.36	132.51	156.85	149.78	155.08	140.53	196.64	219.35	203.57	184.93	164.03	188.5	193.23	177.78
AKR1B10	0.07	0	0.07	0.14	0.28	0.04	0.11	0.14	0	0	0.04	0	0	0	0	0
AKR1B10P1	0	0	0	0	0	0	0	0	0	0	0	0	0	0	0	0
AKR1B10P2	0	0	0	0	0	0	0	0	0	0.07	0	0	0	0	0	0
AKR1B15	0.08	0.11	0.11	0	0.36	0.1	0.07	0.03	0.37	0.24	0.21	0.17	0.23	0.1	0.41	0.26
AKR1B1P1	0	0	0	0	0	0	0	0	0	0	0	0	0	0	0	0
AKR1B1P2	0	0	0	0	0	0	0	0	0	0	0	0	0	0	0	0
AKR1B1P3	0	0	0	0	0	0	0	0.14	0	0	0	0	0	0	0	0
AKR1B1P4	0	0	0	0	0	0	0	0	0	0	0	0	0	0	0	0
AKR1B1P5	0	0	0	0	0	0	0	0	0	0	0	0	0	0	0	0
AKR1B1P6	0	0	0	0	0	0	0	0	0	0	0	0	0	0	0	0
AKR1B1P7	0	0	0	0	0	0	0	0	0	0	0	0	0	0	0	0
AKR1B1P8	0	0	0	0	0	0	0	0	0	0	0	0	0	0	0	0
AKR1C1	1.89	1.49	2.08	1.78	76.4	73.35	74.41	61.4	108.46	97.81	111.66	93.41	103.5	113.44	102.42	102.2
AKR1C2	0.54	0.45	0.35	0.34	21.06	19.69	20.24	19.3	33.28	30.75	33.52	26.82	32.1	34.02	32.36	37.93
AKR1C3	1.64	1.94	2.54	1.82	0.84	1.39	0.96	1.24	2.73	2.08	3.91	3.46	1.64	3.39	2.47	2.5
AKR1C4	0	0	0	0	0	0	0.05	0	0.17	0.27	0.25	0.43	0.51	0.24	0.29	0.34
AKR1C5P	0	0	0	0	0	0	0	0	0	0	0	0	0	0	0	0
AKR1C6P	0	0	0	0	0	0	0	0	0	0	0	0	0	0	0	0
AKR1C7P	0	0.11	0	0	0	0	0	0	0	0	0	0	0	0	0	0
AKR1C8	0	0	0	0	0	0	0	0	0	0	0	0	0.1	0	0	0
AKR1D1	0	0.07	0.04	0.14	0.13	0.03	0	0	0	0	0	0.11	0.04	0.3	0.1	0
AKR1D1P1	0	0	0	0	0	0	0	0	0	0	0	0	0	0	0	0
AKR1E2	0.78	0.63	0.65	0.55	1.32	1.74	1	1.19	1.26	1.13	1.26	0.93	0.95	1.47	2	1.18
AKR7A2	30.15	29.72	28.76	26.77	45.01	41.4	41.89	39.18	27.18	27.41	26.97	24.56	19.56	23.35	22.91	27.78
AKR7A2P1	0	0	0	0	0	0.08	0	0	0	0	0	0	0	0	0	0
AKR7A2P2	0	0	0	0	0	0	0	0	0	0	0	0	0	0	0	0
AKR7A3	1.2	0.91	1	1.12	1.11	1.43	1.39	1.55	1.71	1.25	1.52	1.69	1.93	1.97	1.94	1.95
AKR7L	1.48	0.97	0.94	1.41	1.17	1.83	1.52	1.75	2.31	1.79	2.01	2.76	4.7	2.77	2.63	3.77
AKT1	54.5	57.77	58.03	55.89	129.71	136.4	134.92	139.4	84.19	93.9	102.34	68.9	96.76	132.61	101.61	109.38
AKT1S1	56.37	59.75	56.85	60.88	24.46	25.57	24.12	28.35	20.4	24.33	19.91	17.26	22.68	23.26	24.83	29.03
AKT2	52.35	58.04	55.66	56.79	23.65	30.95	27.18	32.78	10.77	11.44	19.66	7.43	13.64	48.01	24.17	34.01
AKT3	3.08	3.51	3.85	3.69	21.23	25.16	23.69	27.26	20.62	16.38	22.87	14.89	26.43	35.31	27.75	32.41
AKT3-IT1	0	0	0	0	0	0	0	0.17	0	0	0	0	0	0	0	0
AKTIP	12.5	14.87	12.7	15.58	26.22	26.66	31.28	29.23	40.66	36.32	38.33	34.57	52.99	45.13	47.48	50.78
AKTIPP1	0	0	0	0	0	0	0	0	0	0	0	0	0	0	0	0
AKTIPP2	0.07	0.07	0	0	0	0.36	0.33	0.09	0.27	0	0.24	0.08	0	0.25	0.24	0.47
AKTIPP3	0	0	0	0	0	0	0	0	0	0	0	0	0	0	0	0
ALAD	7.2	5.73	6.19	6.23	11.25	13.05	11.32	13.83	15.98	15.53	15.72	11.98	18.07	25.34	17.91	19.85
ALAS1	44.13	44.2	47.16	45.49	41.78	37.19	41.67	40.49	45.58	41.98	44.97	45.92	45.12	46.85	46.3	43.92
ALAS2	0.19	0.06	0.11	0	0	0	0	0	0	0	0	0	0	0	0	0
ALB	0.04	0.07	0.12	0	1.77	1.65	1.97	2.11	2.38	1.91	2.39	1.57	2.56	1.51	1.79	1.08
ALCAM	12.02	14.99	13.62	14.05	52.9	59.33	63.34	59.79	120.55	114.08	146.56	117.09	106.12	208.17	129.49	129.03
ALDH16A1	27.34	28.28	25.65	29.14	20.82	21.39	17.65	18.27	15.62	13.63	12.05	13.52	9.85	9.41	10.02	9.78
ALDH18A1	57.32	59.55	63.08	56.96	18.74	19.97	19.36	21.81	16.59	16.37	19.53	13.72	17.78	24.46	21.15	26.8
ALDH1A1	1.13	0.93	1.1	0.66	0.06	0.29	0.16	0.27	0.03	0.03	0	0.09	0	0	0	3.13
ALDH1A2	0.3	0.29	0.15	0.09	0.58	1.16	0.63	0.68	0.42	0.47	1.23	0.78	0.3	0.9	1.17	1.77
ALDH1A2-AS1	0	0	0	0	0	0	0	0	0	0	0	0	0	0	0	0
ALDH1A3	4.13	3.49	4.13	4.38	0.69	0.54	0.61	0.75	0.43	0.41	0.74	0.5	0.4	1.02	0.69	2.75
ALDH1A3-AS1	0.03	0.03	0.12	0.04	0.04	0.08	0.12	0.07	0.04	0	0.13	0.02	0.05	0.15	0	0.11
ALDH1B1	37.57	36.67	37.96	37.74	10.94	10.06	10.77	10.84	8.52	7.8	9.7	6.99	8.53	12.86	12.84	12.56
ALDH1L1	0.91	0.73	0.51	0.55	0.18	0.28	0.41	0.09	0.38	0.03	0.15	0.02	0.04	0.04	0.02	1.06
ALDH1L1-AS1	0	0	0	0	0	0	0	0	0	0	0	0.21	0	0	0	0
ALDH1L1-AS2	0.33	0.02	0.02	0.22	0	0	0	0	0	0	0	0	0	0	0	0.17
ALDH1L2	1.33	1.65	1.52	1.34	8.38	8.6	9.02	10.16	4.18	3.04	3.93	2.57	4.09	4.71	3.7	4.92
ALDH2	43.08	42.86	44.55	39.38	59.96	55.67	55.5	55.04	58.08	65.53	64.41	53.49	65.46	66.18	68.73	67.21
ALDH3A1	0.81	0.38	0.53	0.57	0	0	0.08	0.09	0.3	0.04	0.27	0	0	0.06	0.08	0.06
ALDH3A2	30.24	27.64	29.73	31.96	19.12	18.99	19.8	23.76	19.41	17.22	21.67	13.37	22.32	34.53	26.38	31.37
ALDH3B1	0.39	0.05	0.18	0.11	0.02	0.18	0	0.05	0	0	0	0	0	0	0	0.13
ALDH3B2	0	0.04	0	0.03	0	0	0	0	0	0	0	0	0	0	0	0
ALDH4A1	12.79	11.87	14.44	12.62	11.75	13.57	12.07	10.92	6.59	7.65	9.18	4.75	8.21	11.84	8.46	12.26
ALDH5A1	3.56	1.8	1.85	2.09	3.76	4.25	3.76	4.43	11.79	8.96	12.12	8.74	18.92	23.93	21.26	19.32
ALDH6A1	6.41	7.55	6.59	7.62	3.43	3.27	4.37	4.02	3.1	2.42	2.35	2.01	2.65	3.98	3.46	5.52
ALDH7A1	114	108.92	103.41	115.39	59.42	67.44	65.79	68.32	34.27	33.03	42.86	33.66	33.05	54.02	41.67	47.08
ALDH7A1P1	0.18	0.28	0.2	0.19	0.14	0.08	0.08	0.09	0.22	0.04	0.15	0	0.05	0.24	0.12	0.06
ALDH7A1P2	0	0	0	0	0	0	0	0	0	0	0	0	0	0	0	0
ALDH7A1P3	0	0	0	0	0	0	0	0	0	0	0	0	0	0	0	0
ALDH7A1P4	0	0	0	0	0	0	0	0	0	0	0	0	0	0	0	0
ALDH8A1	0.03	0.09	0.21	0.05	1.76	2.26	2.2	1.88	2.13	1.63	1.69	1.65	2.09	1.94	3.37	1.53
ALDH9A1	49.01	48.53	49.57	48.76	22.21	21.74	21.84	21.28	13.82	15.62	15.68	11.89	13.5	18.42	17.21	20.17
ALDOA	1450.89	1517.61	1458.28	1366.24	698.02	649.18	678.18	673.36	468.35	571.22	490.7	422.3	596.64	672.57	630.05	649.68
ALDOAP1	0	0	0	0	0	0	0	0	0	0	0	0	0	0	0	0
ALDOAP2	0	0	0	0	0	0	0	0	0	0	0	0	0	0	0	0
ALDOB	0	0	0	0	0.05	0.02	0	0	0.05	0.05	0.08	0.02	0.08	0.14	0.11	0.18
ALDOC	53.77	50.5	50.43	46.5	24.21	23.22	22.53	22.82	7.96	9.07	9.39	6.11	16.14	18.27	19.66	17.22
ALDOC-AS1	0	0	0	0	0	0.93	0	0	0	0	0	0	0	0	0	0
ALG1	30.16	30.2	30.56	29.49	13.04	12.7	12.62	13.25	14.8	16.18	15.67	12.84	16.46	22.35	22.24	18.27
ALG10	2.41	3	3	3.32	3.13	3	2.99	3.35	3.31	2.38	3.44	1.77	2.75	3.77	3.86	3.57
ALG10B	0.85	0.98	1.06	1.07	2.13	2.04	2.35	2.07	1.16	0.92	1.61	1.31	1.33	1.8	1.38	2
ALG11	3.78	4.18	4.67	4.13	2.34	2.15	1.89	2.42	1.13	0.83	1.24	0.72	1.21	2.88	1.07	4.75
ALG12	11.71	13.57	10.59	10.79	7.68	8.13	5.63	7.25	5.6	5.35	6.97	4.01	4.96	7.06	7.18	8.81
ALG13	57.19	46.69	50.7	58.66	52.18	46.38	49.96	55.22	45.74	51.12	45.77	45.98	56.52	51.82	63.93	51.59
ALG13-AS1	0	0	0	0	0	0	0	0	0	0	0	0	0	0	0	0
ALG14	2.48	3.67	3.81	3.83	6.08	5.68	5.59	6.34	4.46	7.71	7.73	4.32	6.88	6.73	5.95	5.97
ALG1L10P	0	0	0	0	0	0	0	0	0	0	0	0	0	0	0	0
ALG1L11P	0	0	0	0	0	0	0	0	0	0	0	0	0	0	0	0
ALG1L12P	0	0	0	0	0	0	0	0	0	0	0	0	0	0	0	0
ALG1L13P	0.28	0.13	0	0	0	0	0	0	0	0	0	0	0	0	0	0
ALG1L14P	0	0	0	0	0	0	0	0	0	0	0	0	0	0	0	0
ALG1L15P	0	0.15	0	0	0.1	0	0.09	0	0.1	0	0	0.09	0	0	0.17	0
ALG1L1P	0.91	0.94	0.66	1.32	1.6	1.29	1.34	0.78	2.84	2.95	2.58	3.01	3	2.01	4.62	3
ALG1L2	0	0	0.12	0	0	0	0	0.15	0	0	0	0	0.19	0.21	0	0.19
ALG1L3P	0	0	0	0	0	0	0	0	0	0	0	0	0	0	0	0
ALG1L5P	0	0	0.08	0	0	0	0	0	0	0	0	0	0	0	0	0
ALG1L6P	0	0.08	0	0	0	0	0	0	0	0	0	0	0	0	0	0
ALG1L7P	0.24	0	0.08	0	0	0	0	0	0	0	0	0	0	0	0	0
ALG1L8P	0	0	0	0	0	0	0	0	0	0	0	0	0	0	0	0
ALG1L9P	0.13	0	0	0	0.17	0	0	0	0	0.15	0	0	0	0	0	0
ALG2	27.35	27.75	27.92	26.39	20.8	23.23	24.14	22.29	16.06	15.01	17.06	15.49	12.63	15.56	16	17.61
ALG3	57.68	59	60.23	52.86	33.51	34.88	33.31	28.63	34.03	38.84	36.23	34.85	32.29	33.72	33.64	31.84
ALG3P1	0	0	0	0.07	0	0	0	0.12	0.06	0	0	0	0	0	0.06	0.08
ALG5	30.62	29.88	32.76	29.34	46.17	42.56	39.3	39.71	51.67	51.18	45.94	51.52	43.81	39.06	40.13	40.81
ALG6	17.58	18.67	18.47	19.92	10.36	10.57	13.09	9.58	10.64	10.82	12.53	12.23	13.39	12.61	12.07	11.54
ALG8	61.4	62.49	61.44	59.96	29.21	30.86	31.44	32.5	26.89	27.73	27.55	21.26	23.56	20.64	25.96	32.12
ALG9	18.81	16.26	17.28	16.43	51.17	54.69	47.27	55.25	49.06	47.98	44.98	46.05	35.57	43.93	37.39	43.56
ALG9-IT1	0	0	0	0	0	0	0	0	0	0	0	0	0	0	0	0
ALK	0.24	0.26	0.27	0.04	1.89	1.62	1.56	2.16	2.45	1.9	2.87	1.07	4.59	6.38	5.25	4.37
ALKAL1	0.5	1.38	0.53	0.9	0.61	1	0.66	1.09	0.26	0.22	0.15	0.16	0.45	0	0.14	0.07
ALKAL2	3.9	3.92	3.27	4.02	1.64	1.71	1.01	0.37	0.26	0.29	0.41	0.57	0	0	0.04	0
ALKBH1	15.29	15.16	13.22	16.4	15.14	12.82	13.99	13.78	19.22	15.51	17.44	18.1	16.81	15.88	16.51	15.84
ALKBH2	47.08	48.2	45.44	48.48	19.36	17.07	18.76	18.69	22.83	26.33	23.87	28.03	25.5	31.58	26.97	28.71
ALKBH3	26.31	27.43	27.16	23.39	40.78	44.05	46.88	46.88	38.18	43.14	45.89	38.34	49.6	44.4	38.56	35.68
ALKBH3-AS1	0	0	0	0	0	0	0	0	0	0	0	0	0	0	0	0
ALKBH4	13.72	17.07	15.79	14.43	8.86	11.63	12.04	10.47	13.3	15.79	14.94	9.17	12.13	14.93	16.7	16.42
ALKBH5	45.08	45.26	43.02	41.05	43.29	42.47	43.35	40.71	52.74	59.41	52.39	46.67	54.76	53.67	58.1	54.41
ALKBH6	23.62	20.8	18.5	22.45	38.17	27.25	30.65	30.74	31.16	41.85	31.57	35.06	36.85	37.89	38.7	34
ALKBH7	48.94	42.51	44.48	40.75	76.99	66.48	65.76	64.68	67.78	78.22	66.24	77.92	62.59	59.39	75.84	73.49
ALKBH8	9.42	8.82	9.33	9.14	3.23	3.62	3.94	4.66	5.76	4.43	7	3.83	7.96	9.6	9.13	9.1
ALLC	0	0.04	0	0	0	0	0	0	0	0.04	0	0	0	0	0.04	0
ALMS1	23.16	24.52	20.87	17.54	7.28	7.34	9.56	8.13	7.37	3.97	3.7	4.21	3.28	10.33	5.33	5.91
ALMS1-IT1	1.13	0.82	1.04	1.1	0.32	0.49	0.6	0.45	0.18	0.26	0.05	0.03	0.12	0.08	0.05	0.12
ALMS1P1	0.23	0.16	0.29	0.26	0.48	0.52	0.49	0.68	0.62	0.31	0.5	0.27	0.89	2.07	0.91	0.94
ALOX12	1.57	2.24	1.51	2.68	0.17	0.03	0	0	0	0	0	0	0	0	0	0
ALOX12B	0.34	0.27	0.68	0.33	0.12	0.02	0	0.02	0.08	0.07	0.24	0.25	0.34	0.59	0.11	0.26
ALOX12P1	0	0	0	0	0	0	0	0	0	0	0	0	0.07	0	0	0
ALOX12P2	4	4.86	3.79	3.3	0.32	0.06	0.06	0.36	0.18	0	0.06	0	0	0.04	0.2	0
ALOX15	1.82	1.39	1.42	1.36	0.08	0.07	0.19	0.05	0.03	0.07	0.02	0.02	0	0.13	0	1.67
ALOX15B	0.23	0.14	0.14	0.13	0.04	0.02	0.11	0.05	0	0.05	0	0	0.03	0	0.06	0.05
ALOX15P1	1.32	0.88	0.82	0.69	0.18	0.14	0.15	0.5	2.31	2.34	1.92	2.34	4.51	4.76	4.62	3.74
ALOX15P2	0	0	0	0	0	0	0	0	0	0	0	0	0	0	0	0
ALOX5	1.94	1.01	0.62	0.96	0.49	0.76	0.41	0.37	0.11	0.24	0	0	0.07	0	0.02	0.2
ALOX5AP	0	0	0	0	1.72	2.94	2.06	2.55	0.73	0.83	1.18	0.52	1.23	0.66	0.5	0.21
ALOXE3	0.07	0.02	0.16	0.02	0.16	0.22	0.16	0.41	0.39	1.34	0.57	0.82	2.29	1	0.99	1.16
ALOXE3P1	0	0	0	0	0	0	0	0	0	0	0	0	0	0	0	0
ALPG	2.65	2.62	2.46	1.61	3.52	4.76	3.84	4.04	0.08	0.26	0.04	0.14	0	0	0	0
ALPI	0	0	0	0.03	0	0	0	0	0	0	0	0	0	0	0	0
ALPK1	0.24	0.99	0.85	0.35	0.26	0.33	0.36	0.37	1.97	1.81	1.84	1.3	1.29	1.79	1.74	1.89
ALPK2	0.29	0.29	0.39	0.16	0.38	0.35	0.33	0.3	0.09	0.09	0.06	0.06	0.05	0.06	0.04	1.43
ALPK3	3	3.23	3.25	2.63	0.43	0.42	0.72	0.44	0.16	0.36	0.17	0.21	0.14	0.33	0.4	0.26
ALPL	161.82	165.92	170.69	164.7	4.81	5.33	4.43	4.46	1.41	1.03	0.99	0.96	0.44	0.7	0.77	0.79
ALPP	0.18	0.18	0.24	0.19	0.43	0.33	0.3	0.26	0	0	0.02	0	0	0	0.05	0
ALS2	12.93	12.86	13.79	13.88	13.55	14.53	14.65	16.35	12.21	9.84	12.99	9.91	12.7	18.51	13.77	15.83
ALS2CL	0.96	1.15	1.2	1.49	1	1.23	0.7	1.24	0.43	0.43	0.61	0.32	0.43	0.53	0.26	0.32
ALX1	0.22	0.21	0.22	0.3	2.35	2.66	2.47	2.01	0.56	0.22	0.61	0.99	0.29	0.44	0.45	0.59
ALX3	0.23	0.21	0.27	0.15	0	0	0.03	0.03	0	0	0	0	0	0.05	0.03	0
ALX4	0	0	0	0	0.01	0.01	0.02	0	0	0	0	0	0	0	0.01	0.95
ALYREF	215.86	233.73	225.32	195.49	89.48	92.31	83.44	80.52	37.31	48.63	41.07	33.05	40.95	41.04	41.91	50.92
AMACR	11.67	9.58	11.1	10.58	10.97	13.75	10.45	11.34	12.89	9.94	11.54	10.16	15.32	20.28	17.09	17.11
AMANZI	0	0	0	0	0	0	0	0	0	0	0	0	0	0	0	0
AMBN	0	0.03	0	0.05	0	0	0.04	0	0	0	0	0	0	0	0	0
AMBP	4.85	3.99	4.06	3.76	0.27	0.13	0.13	0.14	0	0.14	0.13	0.09	0	0	0	0
AMBRA1	11.86	12.7	11.59	12.89	8.71	12.56	11.11	13.36	10.42	10.32	13.53	6.34	16.24	27.23	16.57	19.91
AMD1	137.74	140.89	142.55	146.04	26.63	26.78	26.93	24.57	35.53	30.47	39.21	32.26	49.45	48.84	50.55	48.16
AMD1P1	0.19	0	0.06	0.09	0	0	0	0	0.16	0	0.07	0	0	0	0	0
AMD1P2	0	0	0	0	0	0	0	0	0	0	0	0	0	0	0	0
AMD1P2	0	0	0	0	0	0	0	0	0	0	0	0	0	0	0	0
AMD1P3	0	0	0	0	0	0.14	0.13	0.12	0.09	0.12	0.19	0.24	0	0.69	0.22	0.17
AMD1P4	0	0	0	0	0	0	0	0	0	0	0	0	0	0	0	0
AMDHD1	0.9	0.74	1.08	1.42	0.37	0.6	0.34	0.58	0.46	0.4	0.43	0.36	0.24	0.56	0.28	0.39
AMDHD2	17.3	19.43	21.84	14.55	11.13	10.74	9.67	9.5	7.2	8.58	9.98	5.03	8.95	15.95	11.02	11.58
AMELX	0	0	0	0	0	0	0.1	0	0.21	0.1	0.37	0.35	0	0	0	0.13
AMELY	0	0	0	0	0	0	0	0	0	0	0	0	0	0	0	0
AMER1	4.43	5.07	5.19	4.63	5.17	4.82	4.55	4.98	4.78	5.64	4.85	4.4	5.95	8.87	6.76	6.6
AMER2	0.27	0.18	0.32	0.36	1.87	1.96	2.32	2.31	7.09	6.51	7.65	5.54	10.27	15.96	12.23	12.13
AMER3	0.21	0.26	0.2	0.31	4.08	4.11	4.24	4.88	11.08	10.5	10.8	8.46	13.27	19.5	14.53	14.29
AMFR	17.05	17.76	17.74	16.29	46.35	46.1	45.5	44.72	54.69	55.47	52.52	38.32	57.64	65.27	55.79	53.85
AMH	1.28	1.75	1.16	1.17	5.2	5.6	4.13	3.99	7.35	10.83	11.12	8.57	12.22	20.44	16.76	19.1
AMHR2	0.78	0.53	0.69	0.51	0.19	0.08	0.08	0	0.05	0.03	0.12	0.09	0	0.08	0	0.14
AMIGO1	1.18	1.47	1.87	1.42	4.35	4.16	3.99	4.23	6.78	6.36	7.45	4.84	9.09	13.43	9.94	9.59
AMIGO2	3.61	3.52	3.5	3.09	1.42	1.13	1.55	1.13	1.66	1.4	1.76	1.6	3.51	3.77	4.48	5.48
AMIGO3	2.6	2.39	2.91	2.29	2.56	2.6	2.56	1.74	2.68	3.05	3.08	1.91	2.15	1.74	2.13	1.93
AMMECR1	22.05	21.57	23.71	23.02	1.7	1.98	1.91	1.86	1.31	1.64	1.58	1.23	1.88	1.85	2.33	2.29
AMMECR1-IT1	0	0	0	0	0	0	0	0	0	0	0	0	0	0	0	0
AMMECR1L	9.62	10.62	10.22	10.34	8.43	9.73	9.84	10.17	7.6	7.53	10.86	5.56	9.85	15.11	11.07	12.84
AMMECR1LP1	0	0	0	0	0	0	0	0	0	0	0	0	0.11	0	0.08	0.11
AMN	0.43	0.25	0.35	0.28	0.25	0.15	0.21	0.17	0.16	0.14	0.16	0.29	0.17	0.32	0.28	0.28
AMN1	5.49	5.04	4.52	6.03	18	18.31	21.06	18.51	35.6	36.25	44.33	36.28	48.76	47.11	46.48	47.31
AMN1-AS1	0.57	0.33	0.26	0.47	0.68	0.79	0.69	0.69	1.29	1.18	1.13	1	0.85	1.33	1.46	1.29
AMOT	2.83	2.94	2.69	3.35	19.54	21.07	19.14	23.1	9.68	8.23	11.02	7.31	6.03	10.27	7.24	8.4
AMOTL1	9.03	9.56	9.94	8.57	7.36	9.38	8.3	9.09	6.25	6.12	7.5	4.66	6.01	10.37	6.66	9.95
AMOTL2	11.96	14.23	13.59	14.14	17.84	18.65	19.66	19.19	44.16	41.32	48.43	31.94	36.14	48.24	40.12	38.96
AMPD1	0	0	0	0	0	0.03	0.03	0	0	0	0	0	0	0	0	0
AMPD2	22.29	19.86	20.69	19.34	11.98	13.15	11.93	14.46	25.24	25.64	31.34	15.86	40.65	72.98	53.3	52.27
AMPD3	2.79	2.55	2.56	3.41	0.21	0.48	0.52	0.26	0.05	0.15	0.13	0.03	0.7	0.4	0.3	0.71
AMPH	5.58	6.49	6.96	5.83	20.68	19.14	19.88	21.83	36.08	32.34	36.86	26.31	47.91	57.98	45.72	46.7
AMT	43.03	35.28	39.23	34.82	9.57	10.96	10.91	12.83	10.34	9.92	8.92	6.94	6.94	8.07	6.91	9.87
AMTN	0	0	0	0	0	0	0	0	0	0	0	0	0	0	0	0
AMY1A	0	0	0	0	0.02	0	0	0	0.05	0	0	0	0	0.05	0	0
AMY1B	0	0	0	0	0.02	0	0.04	0.09	0.05	0	0	0	0	0.05	0	0
AMY1C	0	0	0	0	0	0	0	0	0	0.05	0	0	0	0.07	0.04	0
AMY2A	0	0	0	0	0	0.2	0.42	0.43	1.35	1.52	0.74	1.05	2.35	2.03	0.76	0.95
AMY2B	1.69	1.74	2.22	2.23	11.83	14.01	12.47	13.5	30.83	23.36	22.22	20.88	30.57	34.65	27.24	27.25
AMYP1	0	0	0	0	0.12	0.26	0.08	0	0	0	0	0.15	0	0	0	0
AMZ1	0.12	0.3	0.31	0.23	0	0	0.08	0.03	0	0.01	0	0	0	0	0	0.04
AMZ2	65.3	69.93	71.17	78.32	77.88	82.8	84.51	88.96	91.28	88.31	96.87	81.34	82.71	94.62	106.43	102.36
AMZ2P1	3.38	3.79	5.14	4.97	6.75	7.34	8.51	7.74	13.75	14.16	14.56	14.3	14.64	16.06	15.7	17.28
AMZ2P2	0	0	0	0	0	0	0	0	0	0	0	0	0	0	0	0
AMZ2P3	0	0	0	0	0	0	0	0	0	0	0	0	0	0	0	0
ANAPC1	22	23.14	24.58	23.33	5.31	6.34	6.02	6.19	4.8	5.07	5.23	3.1	5.53	8.07	6.94	7.42
ANAPC10	23.76	27.52	23.13	27.16	20.48	15.12	17.85	18.56	17.94	18.22	18.57	18.14	17	15.86	16.75	16.63
ANAPC10P1	0.13	0	0	0	0	0	0.14	0	0	0	0	0.14	0	0	0	0
ANAPC11	99.26	91.94	93.23	81.02	122.35	122.43	105.1	97.84	120.14	154.54	121.24	133.72	95.14	110.56	127.75	124.4
ANAPC13	39.44	39.56	39.59	37.86	133.08	129.18	130.38	114.74	151.25	146.54	138.32	159.19	137.75	123.49	136.39	131.02
ANAPC13P1	0	0	0	0	0	0	0	0	0	0	0	0	0	0	0	0
ANAPC15	63.91	67.79	64.07	64.94	55.99	59.19	63.77	59.04	64.58	58.27	51	47.12	45.49	44.74	46.92	45.95
ANAPC15P1	0	0	0	0	0	0	0	0	0	0	0	0	0	0	0	0
ANAPC15P2	0	0	0	0	0	0	0	0	0	0	0	0	0	0	0	0
ANAPC16	69	67.63	70.6	67.46	77.98	75.63	76.92	69.83	85.13	90.58	93.3	84.56	79.6	81.27	76.21	79.89
ANAPC1P1	0.25	0.19	0.22	0.34	0	0.05	0.03	0.11	0	0.03	0.03	0	0.04	0.05	0	0.08
ANAPC1P2	8.14	9.21	8.08	9.69	6.21	4.76	6.7	6.87	2.81	2.25	3.5	1.2	2.62	3.93	4.16	4.84
ANAPC1P3	0.51	0	1.34	0	0.65	0	0	0	0	0	0.52	0	0	0	0	0
ANAPC1P4	0.22	0.36	0.5	0.16	0.24	0.38	0.18	0.31	0	0.12	0.07	0.18	0	0	0.17	0.89
ANAPC1P5	0.4	0.32	0.18	0.5	0	0.05	0	0	0	0	0	0	0	0.7	0	0
ANAPC1P6	0	0	0	0	0	0	0	0	0	0	0	0	0	0	0	0
ANAPC2	18.27	17.8	18.02	17.93	13.64	15.23	12.82	13.75	13.06	16.14	16.68	9.91	16.68	24.1	20.27	20.35
ANAPC4	24.71	25.09	28.23	28.11	15.91	16.57	16.81	16.66	18.76	14.14	19.41	11.86	19.19	23.61	18.98	20.7
ANAPC5	90.16	82.7	81.73	77	49.29	52.89	53.47	56.58	57.12	66.96	61.19	49.74	60.86	83.41	63.29	71.04
ANAPC7	79.05	79.95	75.16	80.9	57.26	62.44	64.06	60.85	66.45	50.88	65.44	48.46	73.68	80.71	80.63	76.82
ANG	2.83	1.53	1.58	1.87	0.78	0.57	0.85	0.83	0.46	0.42	0.42	0.23	0.43	0.35	0.33	0.67
ANGEL1	7.05	7.21	6.3	6.8	2.66	2.96	2.35	2.95	2.63	1.95	3.48	1.21	3.57	9.85	5.25	8.17
ANGEL2	22.63	24.46	23.98	24.75	13.86	15.59	14.49	17.66	8.34	7.09	9.71	6.11	9.73	13.72	10.84	14.55
ANGPT1	1.35	1.34	1.77	1.44	0	0.11	0.17	0.1	0.14	0.04	0.2	0.07	0.19	0.51	0.31	2.9
ANGPT2	0.01	0.02	0.05	0	1.25	0.84	1.32	0.83	1.77	1.47	1.55	1.63	2.42	2	2.19	2.13
ANGPT4	0.45	0.63	0.6	0.5	0.18	0.2	0.23	0.23	0.33	0.33	0.34	0.27	0.44	0.47	0.49	0.33
ANGPTL1	0.22	0.27	0.27	0.2	0.06	0.24	0.35	0.05	0	0	0	0	0	0.02	0	1.53
ANGPTL2	4	4.61	5.68	5.07	6.96	6.89	5.16	6.32	2.05	1.77	1.89	1.61	0.1	0.36	0.21	1.25
ANGPTL3	0	0	0	0	0	0	0	0	0	0	0	0	0	0	0	0
ANGPTL4	1.18	0.8	0.46	0.55	0.25	0.18	0.49	0.27	0	0	0	0	0	0	0.03	0.26
ANGPTL5	0	0	0	0	0	0	0	0	0	0	0.12	0.02	0	0.04	0.02	0.07
ANGPTL6	0.1	0.19	0.23	0.14	0.15	0.08	0.19	0.08	0.17	0.12	0.16	0.14	0.53	0.11	0.13	0.34
ANGPTL7	0.14	0.07	0.07	0.03	0.03	0.03	0.1	0.06	0	0	0	0	0	0.04	0	0
ANGPTL8	0	0	0	0	0	0	0	0	0	0	0.37	0	0.3	0.25	0	0.29
ANHX	0	0	0	0	0	0	0	0	0	0	0	0	0	0	0	0
ANK1	1.06	1.2	0.99	0.87	4.51	5.58	4.68	4.89	3.71	4.58	5.84	2.92	6.44	15.09	9.2	8.89
ANK2	12.72	14.23	14.75	16.34	270.45	309.28	289.74	330.61	174.72	147.76	194.04	141.72	179.03	232.3	188.2	181.07
ANK2-AS1	0	0	0	0	0.06	0.28	0.16	0.23	0	0	0	0	0	0	0	0
ANK3	21.85	21.93	22.01	25.92	23.85	31.14	30.23	33.91	71.3	50.34	89.36	39.34	113.04	163.38	132.45	121.03
ANK3-DT	0.19	0.18	0.55	0.25	0	0	0	0	0	0	0	0	0	0	0	0
ANKAR	0.74	0.71	0.32	0.96	2.12	1.8	2.23	1.62	1.24	1.61	0.54	0.19	0.49	0.57	1.35	1.11
ANKDD1A	2.15	1.93	1.88	1.57	1.95	2.22	2.29	2.22	2.03	1.82	2.15	1.86	3.4	3.54	3.91	4.45
ANKDD1B	0.19	0.19	0.02	0.04	0.27	0.37	0.42	0.47	0.69	0.57	0.95	0.38	0.51	0.24	0.68	0.45
ANKEF1	4.9	4.89	5.44	4.59	2.06	2.01	2.12	2.4	1.82	1.06	1.89	1.12	1.94	3.01	2.14	2.06
ANKFN1	0.03	0.02	0.01	0.02	0.63	0.62	0.75	0.7	1.09	0.95	1.69	1.25	1.95	3.49	1.89	2.79
ANKFY1	13.17	14.11	15.5	13.67	15.96	17.49	16.11	17.83	19.75	19.56	23.67	14.57	26.07	43.16	28.82	31.81
ANKH	3.03	3.69	4.17	2.84	13.2	14.26	12.91	16.65	11.91	8.47	11.8	7.41	14.48	19.14	14.44	18.52
ANKH-DT	0	0.22	0	0	0	0	0	0.29	0	0	0.52	0.26	0.37	0.41	0.27	1.1
ANKHD1	45.07	49.76	45.49	49.27	25.97	30.21	23.99	32.42	25.1	18.81	25.03	16.69	22.96	32.24	25.7	31.78
ANKHD1-DT	0.52	1.1	0.37	0.86	1.02	1.06	1.17	1.73	1.13	2.23	1.41	0.29	1.82	1.76	1.57	2.01
ANKHD1-EIF4EBP3	10.18	9.74	10.15	11.53	10.4	9.29	11.74	11.85	11.49	8.8	9.23	8.18	9.39	13.03	9.5	10.51
ANKIB1	14.34	14.96	15.36	15.46	15.04	18.05	17.11	21.45	17.45	12.61	25.55	12.57	21.46	32.27	23.33	31.36
ANKK1	0.06	0.15	0.02	0.14	0.21	0.12	0.13	0.07	0.05	0.02	0	0	0.03	0.07	0.04	0.16
ANKLE1	2.58	2.82	2.64	2.21	0.72	0.57	0.73	1.18	1.71	1.57	1.78	1.38	2.1	3.31	2.61	3.23
ANKLE2	26.68	26.73	29.43	24.82	22.8	24.77	25.05	25.88	18.25	16.73	22.33	12.25	22.04	35.97	24.21	27.93
ANKMY1	2.99	2.46	2.9	2.37	3.26	4.79	3.28	5.15	3.57	3.58	4.81	3.09	4.32	8.8	7.61	8.01
ANKMY2	11.24	9.84	10.3	10.08	27.7	27.52	27.86	28.85	39.53	35.15	39.07	31.74	41.52	45.25	40.69	40.73
ANKRA2	7.97	7.6	7.52	7.88	20.78	21.01	21.25	20.09	23.1	26.19	31.33	21.06	27.81	31.12	30.6	33.23
ANKRD1	0.4	0.6	0.69	0.57	5.92	6.75	5.55	5.77	0.03	0.09	0.06	0.03	0	0	0	0.46
ANKRD10	73.56	76.25	96.66	80.45	96.1	114.88	110.69	113.46	136.45	120.83	132.62	134.11	124.15	157.45	139.19	223.12
ANKRD10-IT1	10.2	12.48	11.48	10.51	4.92	10.66	8.69	10.16	3.33	1.86	8.65	1.83	4.68	12.67	7.07	9.6
ANKRD11	40.08	43.69	41.58	36.55	41.87	44.72	40.73	45.97	30.56	27.24	32.07	19.83	31.09	58.01	40.08	41.64
ANKRD11P1	0	0	0	0	0	0	0	0	0	0	0	0	0	0	0	0
ANKRD11P2	0.06	0	0.15	0.1	0.18	0.41	0.33	0.19	0.26	0.08	0.38	0	0.22	0.26	0.31	0.24
ANKRD12	2.52	2.99	2.8	3.25	3.75	5.14	4.86	5.81	6.23	4.42	7.64	5.06	9.53	13.98	9.41	12.71
ANKRD13A	9.08	8.95	8.69	8.78	39.97	45.27	44.33	49.37	41.19	34.5	43.27	32.95	36.29	45.47	35.46	37.11
ANKRD13B	13.3	13.06	13.67	13.66	23.68	25.9	24.48	24.98	26.6	30.11	34.71	21.22	38.08	62.2	43.86	42.74
ANKRD13C	8.35	9.24	8.46	7.42	17.35	20.62	20.43	23.57	21.53	19.04	27.26	17.81	18.71	28.32	24.15	27.84
ANKRD13C-DT	10.47	10.39	10.07	7.4	11.38	10.88	11.28	11.23	17.13	17.07	14.45	21.99	11.45	9.96	9.01	10.16
ANKRD13D	9.82	12.05	11.66	8.68	21.73	22.57	22.75	21.05	35.28	40.35	38.36	25.05	39.25	56.98	50.09	49.22
ANKRD16	8.92	8.77	8.45	6.57	6.64	5.96	6.07	5.57	5.73	6.05	6.42	4.94	6	6.01	5.92	6.61
ANKRD17	21.48	22.59	24.16	25.34	26.29	32.62	30.29	32.37	37.45	26.82	32.94	22.3	34.04	37.48	32.87	35.34
ANKRD17-DT	0.09	0.09	0	0	0.37	0.11	0.21	0.11	0.12	0.11	0	0	0	0.64	0.1	0
ANKRD18A	2.68	1.39	1.15	2.91	0.32	0.32	0.34	0.87	0.02	0.02	0.01	0	0.85	0.08	0.06	0.06
ANKRD18B	1.87	2.85	2.22	2.58	1.52	1.66	1.44	1.49	0.99	1.39	0.86	1.15	0.29	2.09	0.42	1.66
ANKRD18CP	2.27	2.57	2.32	2.68	0.14	0.16	0.19	0.1	0.19	0.2	0.18	0.12	0.24	0.42	0.35	0.35
ANKRD18DP	0	0.03	0.07	0	0.02	0.06	0.08	0.06	0.12	0.14	0.06	0.11	0.16	0.2	0.14	0.37
ANKRD18EP	0	0	0	0	0	0.02	0	0	0	0	0	0	0	0	0	0
ANKRD18FP	0	0	0	0	0	0	0	0	0	0	0	0	0	0	0	0
ANKRD19P	0.63	0.44	0.52	0.38	0.04	0.08	0.07	0	0.15	0.03	0	0.06	0.46	0.82	0.37	0.6
ANKRD2	0.04	0	0.04	0.05	0.05	0	0	0	0	0	0	0	0	0	0.04	0.08
ANKRD20A1	0.04	0.17	0.27	0.1	0	0.04	0.16	0.12	0.18	0	0.1	0.12	0	0.52	0.13	0.2
ANKRD20A10P	0	0	0	0	0	0.04	0	0	0	0	0	0	0	0	0	0
ANKRD20A11P	0	0.05	0	0	0	0	0.16	0.02	0	0	0	0.08	0.16	0.02	0.06	0.14
ANKRD20A17P	0	0	0	0	0	0	0	0	0	0	0	0	0	0	0	0
ANKRD20A18P	0	0	0	0	0	0	0	0	0.19	0	0	0	0	0	0	0
ANKRD20A19P	0.05	0.09	0.03	0.14	0.14	0.24	0.5	0.25	1.03	0.11	0.49	0.45	0.15	0.17	0.24	0.67
ANKRD20A21P	0	0	0	0	0.19	0	0	0.17	0	0	0	0	0	0	0	0
ANKRD20A2P	0.06	0	0	0.04	0.09	0	0.19	0	0	0.13	0	0	0	0.13	0.14	0.21
ANKRD20A3P	0	0.16	0.17	0	0	0.03	0	0.02	0.04	0.06	0.23	0.17	0.12	0.13	0.13	0.75
ANKRD20A4P	0.03	0.07	0	0.04	0.17	0.07	0.24	0	0	0	0.04	0.02	0.06	0.05	0.12	0.13
ANKRD20A5P	0.17	0.13	0.55	0.35	0.91	1.47	0.96	1.68	0.06	0.3	0.18	0.27	0	0.28	0.29	0.48
ANKRD20A6P	0	0	0	0	0	0	0	0	0	0	0	0	0	0	0	0
ANKRD20A7P	0	0	0	0	0	0	0	0.03	0	0	0	0	0	0	0	0.05
ANKRD20A8P	0	0	0	0.02	0	0	0	0	0	0.02	0	0	0	0	0	0
ANKRD20A9P	0	0	0	0	0	0	0	0	0	0	0	0	0	0	0	0
ANKRD22	0.23	0.22	0.16	0.18	0	0	0	0	0	0	0	0	0	0	0.04	0
ANKRD23	1.41	1.43	2.15	0.79	1.45	1.06	1.72	1.69	3.56	4.72	3.74	3.28	4.96	7.71	6.21	6.47
ANKRD24	4.78	3.95	4.74	3.78	0.46	0.63	0.47	0.54	0.94	0.9	1.01	0.78	1.63	2.34	1.83	1.53
ANKRD26	2.6	3.41	2.86	3.12	2.49	2.27	5.1	2.72	2.57	2.33	3.91	1.82	3.81	4.25	4.26	3.98
ANKRD26P1	0.01	0.13	0	0.01	0.01	0.13	0.09	0.03	0.24	0	0	0.01	0.02	0	0.01	0.16
ANKRD26P2	0	0	0	0	0	0	0	0	0	0	0.03	0	0	0	0	0
ANKRD26P3	0	0	0	0	0	0	0	0	0	0	0	0	0	0	0	0
ANKRD26P4	0	0.06	0.06	0	0.08	0.15	0	0	0.08	0	0	0	0	0.1	0	0.1
ANKRD27	14.87	14.68	15.52	14.82	3.99	3.97	4.19	4.81	4.95	4.33	5.11	3.85	7.76	9.82	7.85	8.83
ANKRD28	33.54	38.08	38.27	40.33	17.15	18.29	16.49	19.33	20	13.84	17.24	10.58	20.18	26.72	23.84	26.57
ANKRD29	5.26	3.17	3.38	2.82	0.22	0.4	0.42	0.15	0.89	0.63	0.69	0.73	2.19	1.3	1.84	1.66
ANKRD30A	0	0	0	0	0	0	0	0	0	0	0	0	0	0	0	0
ANKRD30B	0.07	0.25	0.05	0.05	0.02	0.09	0	0	0.43	0.47	0.47	0.27	0.98	0.97	0.86	0.67
ANKRD30BL	0.36	0.43	0.41	0.41	0.09	0.04	0.05	0.14	0.19	0.44	0.6	0.22	1.19	1.01	1.01	0.78
ANKRD30BP1	0	0	0	0.05	0	0	0	0	0.03	0	0	0	0.04	0.08	0.03	0.04
ANKRD30BP2	0	0	0	0	0	0	0	0	0	0.04	0	0.02	0	0	0	0
ANKRD30BP3	0	0	0	0	0	0	0	0	0	0	0	0	0	0	0	0
ANKRD31	0.1	0.25	0.1	0.05	0.5	0.5	0.51	0.56	0.4	0.38	0.71	0.3	0.25	0.2	0.19	0.43
ANKRD33	0.28	0.37	0.28	0.17	0.31	0.13	0.84	0.67	0.49	0.21	0.42	0.47	0.6	0.97	0.53	0.56
ANKRD33B	3.76	4.28	4.3	4.08	1.29	1.49	1.35	1.34	0.04	0.02	0.02	0.01	0.03	0.06	0.05	0.1
ANKRD33B-AS1	0	0	0	0	0	0	0	0	0	0	0	0	0	0	0	0
ANKRD33BP1	0.03	0.03	0	0	0.16	0.04	0.02	0.07	0.02	0.02	0.02	0.09	0	0.03	0	0.09
ANKRD33BP10	0	0.09	0	0	0.24	0.3	0.08	0	0.37	0	0.16	0.17	0.06	0.06	0.09	0.16
ANKRD33BP2	0	0	0	0	0	0	0	0	0	0	0	0	0	0	0	0
ANKRD33BP5	0	0	0	0	0	0	0	0	0	0	0	0	0	0	0	0
ANKRD33BP6	0	0	0	0	0	0	0	0	0	0	0.04	0	0	0	0.15	0
ANKRD33BP7	0.07	0.19	0.04	0.1	0.3	0.4	0.46	0.5	0.09	0.39	0.16	0.04	0.12	0.37	0.36	0.25
ANKRD33BP8	0	0	0	0	0	0	0	0	0	0	0	0	0	0	0	0
ANKRD33BP9	0	0	0	0	0	0	0	0	0	0	0	0	0	0	0	0
ANKRD34A	0.04	0.05	0.15	0.15	0.4	0.4	0.35	0.32	1.57	1.23	1.53	1.29	3.4	3.89	3.08	2.86
ANKRD34B	0.34	0.32	0.54	0.22	0	0	0	0.02	0.05	0	0.03	0.04	0.12	0.08	0.01	0.14
ANKRD34C	0.03	0	0	0.01	0.03	0.02	0.03	0.04	0.11	0.02	0.04	0	0.05	0.08	0.08	0.05
ANKRD34C-AS1	0	0	0	0	0	0	0.16	0	0	0.46	0	0.28	0.41	0.6	0.97	1.15
ANKRD35	5.04	4.51	5.29	4.46	1.38	1.67	1.27	2.06	0.42	0.51	0.68	0.43	0.51	0.46	0.71	0.54
ANKRD36	2.18	2.3	2.45	1.48	3.88	7.23	6.08	8.72	5.37	3.49	6.05	4.43	8.03	10.74	8.06	9.14
ANKRD36B	1.19	1.93	1.44	1.54	6.78	6.79	6.76	6.12	5.82	5.8	6.12	4.79	6.54	8.71	6.27	7.01
ANKRD36BP1	0	0	0	0	0	0	0	0	0	0	0	0	0	0.05	0	0
ANKRD36BP2	0.36	0.37	0.25	0.12	0.53	0.23	0.47	0.26	1.06	0.48	0.99	0.82	1.09	1.19	1.41	0.81
ANKRD36C	1.29	0.68	0.7	0.81	2.67	4.11	2.64	4.55	4.75	3.47	5.13	3.31	6.56	10.48	6	6.77
ANKRD36P1	0	0	0	0	0	0	0	0	0	0	0	0	0	0	0	0
ANKRD36P2	0	0	0	0	0	0	0	0	0	0	0	0	0	0	0	0
ANKRD37	1.42	0.89	1.72	0.74	2.38	2.58	2.96	2.05	2.83	1.73	2.49	2.09	2.34	1.99	2.52	2.5
ANKRD39	13.03	13.69	13.15	9.62	16.81	17.79	19.41	15.06	14.47	16.77	15.28	17.23	16.1	18.94	17.73	19.05
ANKRD39P1	0	0	0	0	0	0	0	0	0	0	0	0	0	0	0	0
ANKRD40	24.63	27.48	24.7	27.34	16.1	18.35	18.77	20.97	16.48	15.75	17.26	12.15	14.04	20.26	16.53	18.49
ANKRD40CL	0	0.06	0	0	0	0	0	0	0	0.07	0.07	0.11	0	0	0	0
ANKRD42	5.06	4.51	4.08	4.1	3.25	3.32	3.02	2.55	4.38	3.45	3.98	3.25	4.96	7.28	5.95	7.38
ANKRD42-DT	2.92	2.3	2.26	1.66	2.09	1.6	1.51	2.22	1.47	0.67	1.88	2.28	0.72	3.43	0.75	1.94
ANKRD44	0.8	0.28	0.17	0.23	3.67	7.05	5.27	6.44	8.16	5.53	15	4.42	14.54	28.97	12.47	21.15
ANKRD44-AS1	0	0	0	0	0	0	0	0	0	0	0	0	0	0	0	0
ANKRD44-DT	0	0	0	0	0	0	0	0	0.66	0	0.19	0.2	0	0.9	0.39	0
ANKRD44-IT1	0	0	0	0	0	0	0	0	0	0	0	0	0	0	0.06	0
ANKRD45	1.39	1.52	1.37	1.01	0.24	0.34	0.27	0.22	0.6	0.26	0.65	0.17	0.94	3.18	1.38	1.21
ANKRD46	16.8	16.48	17.02	17.13	67.31	75.97	70.34	75.14	106.49	78	119.94	82.59	144.89	159.76	132.86	145.38
ANKRD49	6.69	6.25	8.53	10.07	9.56	10.51	12.72	12.29	10.77	8.63	11.34	8.81	10.33	9.46	8.71	11.33
ANKRD49P1	0.09	0.08	0.17	0.12	0.47	0.42	0.7	0.22	0.11	0.1	0	0	0.42	0.3	0.1	0.42
ANKRD49P2	0	0	0	0	0	0	0	0	0	0	0.15	0	0	0	0.15	0
ANKRD49P3	0	0	0	0	0	0	0	0	0	0	0	0	0	0	0	0
ANKRD49P4	0	0	0	0	0	0	0	0	0	0	0	0	0	0	0	0
ANKRD50	7.27	7.85	8.38	9.01	11.91	15.3	13.69	16.29	14.27	10.73	19.04	11.37	18.85	29.59	21.39	25.25
ANKRD52	8.49	9.57	9.38	8.44	8.36	10.22	8.31	9.44	6.89	7.75	9.58	6.12	9.92	24.87	13.08	15.03
ANKRD53	0.15	0.36	0.2	0.34	4.75	4.86	4.98	4.68	0.93	0.97	1.11	0.71	0.49	0.32	0.28	0.86
ANKRD54	10.1	10.2	9.51	9.05	19.94	18.92	18.58	18.98	30.65	33.03	35.07	24.39	38.15	45.26	40.42	43.66
ANKRD54P1	0	0	0	0	0	0	0	0	0	0	0	0	0	0	0	0
ANKRD55	0.04	0	0	0	0.14	0	0.27	0.11	0.22	0.68	1.04	0.19	0.65	0.78	0.53	2
ANKRD6	4.32	4.04	3.85	3.87	6.11	6.47	7.17	7.16	11.96	11.18	14.26	9.57	19.97	28.95	21.23	23.7
ANKRD60	0	0	0	0	0	0	0	0	0	0	0	0	0	0	0	0
ANKRD61	0.04	0.08	0	0.18	0.29	0.1	0.39	0.21	0.16	0.2	0.24	0.15	0.34	0.3	0.29	0
ANKRD62	0	0	0.02	0	0	0	0	0	0	0	0	0	0	0	0	0
ANKRD62P1	0	0	0	0	0.23	0	0.32	0.21	0.04	0.04	0	0	0	0.09	0.04	0.07
ANKRD62P1-PARP4P3	0	0	0	0	0.33	0.27	0.3	0.64	0	0.11	0	0.11	0	0.45	0	0
ANKRD63	0.15	0	0.14	0	0	0	0	0	0	0	0	0	0	0	0.05	0
ANKRD65	0.72	0.97	0.94	0.75	2.41	3.41	2.96	2.45	0.36	0.49	0	0.23	1.13	1.46	0.95	1.45
ANKRD65-AS1	0	0	0	0.18	0	0	0	0	0	0	0	0	0	0	0	0
ANKRD66	0.04	0.04	0.04	0	0	0	0	0	0	0	0	0	0.13	0	0	0
ANKRD7	0	0.13	0	0	0	0.05	0.15	0.05	0.26	0.1	0.05	0.05	0	0	0	0
ANKRD9	16.13	13.94	15.57	10.38	2.58	1.89	1.64	2.05	1.47	3.66	2.82	1.73	3.44	4.97	4.9	5.3
ANKS1A	9.66	9.52	9.71	9.3	11.36	13.14	12.92	12.4	16.81	15.88	19.11	11.74	19.28	33.76	23.12	24.76
ANKS1B	0.82	1.73	1.76	0.88	9.17	12.33	13.23	16.91	30.64	21.21	37.99	15.54	50.44	62.17	51.75	52.68
ANKS3	9.16	8.69	9.23	6.22	7.05	7.45	7.86	7.83	7.88	11.15	12.6	6.06	11.98	23.33	19.16	16.96
ANKS4B	0.06	0.05	0.11	0.14	0.01	0.01	0.01	0.07	0.03	0.01	0.01	0	0.02	0	0	0
ANKS6	19.51	17.46	20.8	18.56	8.58	9.02	6.98	8.49	8.8	10.37	7.88	8	9.3	13.21	10.68	12.27
ANKUB1	0	0	0	0	0	0.06	0	0	0	0	0	0	0	0	0	0
ANKZF1	20.73	20.84	18.73	18.65	13.93	12.79	11.74	12.99	14.6	16.4	13.15	14.49	14.4	23.64	13.39	19.52
ANLN	38.85	43.73	37.12	43.99	10.21	9.86	10.32	10.02	1.85	1.58	1.86	1.28	0.92	1.55	1.75	6.93
ANO1	4.29	5.21	4.78	4.32	0.13	0.01	0.22	0.21	0	0	0.06	0	0	0	0.02	0.49
ANO1-AS1	0	0	0	0	0	0	0	0	0	0	0	0	0	0	0	0
ANO10	34.9	34.26	34.9	34.36	23.36	24.58	25.35	25.07	16.67	16.41	18.46	12.18	16.38	18.93	21.75	19.77
ANO2	2.51	2.46	2.8	2.59	0.73	0.7	0.46	0.54	0.52	0.98	1.15	1.03	1.12	1.6	0.23	0.88
ANO3	0.05	0.07	0.05	0.03	1.85	2.55	2.38	2.5	0.86	0.34	0.77	0.76	0.38	0.48	0.49	0.4
ANO3-AS1	0	0	0	0	0	0	0	0	0	0	0	0	0	0	0	0
ANO4	1.28	1.14	1.64	1.44	6.68	5.86	6.79	6.26	4.84	4.66	5.09	3.69	7.42	8.12	6.5	6.03
ANO5	1.79	1.72	1.54	1.69	1.88	2.56	2.68	3.01	7.84	7.36	9.38	6.29	9.58	12.9	11.34	11.16
ANO6	15.48	17.13	17.72	17.15	6.66	7.13	7	8.26	4.18	3.76	4.82	3.36	5.45	7.82	6.5	9.01
ANO7	1.47	1.17	1.36	2.12	0.21	0.61	0.26	0.1	0.36	0.28	0.18	0.31	0.42	0.81	0.33	0.39
ANO7L1	0	0.26	0.26	0	0	0	0	0	0	0	0	0.07	0	0.95	0.03	0
ANO8	5.34	5.58	5.76	4.86	11.67	12.61	11.12	12.58	11.82	12.97	14.17	11.08	17.07	29.18	18.21	20.38
ANO9	7.41	7.1	7.94	6.35	0.16	0.27	0.21	0.15	0.05	0.03	0.04	0	0	0	0	0.04
ANOS1	68.82	68.56	73.35	68.31	3.41	3.72	3.47	4.23	3.34	2.23	3.31	1.92	2.39	3.65	2.55	3.3
ANOS2P	0	0	0.03	0	0	0	0	0	0	0	0	0	0	0	0	0.09
ANP32A	297.65	312.94	309.23	315.9	108.27	117.36	122.39	124.49	84.64	74.49	93.41	62.07	79.76	88.98	89.58	107.66
ANP32AP1	0.05	0.08	0.08	0	0	0	0	0	0	0.1	0	0	0	0	0	0
ANP32B	72.67	73.52	76.93	77.72	103.07	95.2	96.64	98.43	71.07	73.61	66.72	67.78	58.17	52.01	62.18	63.54
ANP32BP1	0.17	0.08	0	0.11	0	0.2	0.1	0	0.11	0.1	0	0	0	0	0	0.13
ANP32BP2	0	0	0	0	0	0	0	0	0	0	0	0	0	0	0	0
ANP32BP3	0	0	0	0	0	0	0	0	0	0	0	0	0	0	0	0
ANP32CP	0.09	0	0	0	0.24	0	0	0	0	0	0	0	0	0	0	0
ANP32D	0	0	0	0	0	0	0	0	0	0	0	0	0	0	0	0
ANP32E	127.62	126	126.2	127.51	19.41	21.64	21.97	22.49	9.68	7.17	11.31	10.65	8.72	10.53	10.32	20.83
ANPEP	1.03	1.02	1.5	1.04	0.02	0.03	0.21	0.05	0.05	0.09	0.2	0.02	0.02	0.09	0.09	0.09
ANTKMT	22.16	20.47	21.33	19.81	27.65	27.77	23.01	15.89	27.36	32.41	27.85	23.41	32.11	24.71	38.42	37.87
ANTXR1	17.73	19.85	19.83	19.58	4.09	5.04	4.88	6.32	1.88	1.74	3.09	1.65	2.31	2.43	2.42	13.69
ANTXR2	3.78	3.21	3.09	3.41	23.78	25.09	23.77	24.47	4.06	3.54	3.9	2.75	2.48	2.6	2.23	4.9
ANTXRL	0	0	0	0	0	0	0.03	0	0	0	0	0	0	0	0	0
ANTXRLP1	0	0	0	0	0	0	0	0	0	0	0	0	0	0	0	0
ANXA1	12.19	13.63	14.88	12.28	16.65	16.61	17.6	15.1	0.45	0.45	0.31	0.27	0.06	0.77	0.04	6.05
ANXA10	0.07	0.19	0	0	0	0	0	0	0	0	0.07	0	0.52	0	0	0.31
ANXA11	55.06	56.86	53.08	62.12	3.08	1.17	1.91	3.09	0.6	0.12	0.16	0.23	0.01	0	0.07	4.05
ANXA13	0	0	0	0	0	0	0	0	0	0	0	0	0	0	0.04	0
ANXA2	177.04	182.67	192.47	185.63	494.07	460.26	483.63	444.68	94.09	99.4	108.2	85.03	46.68	37.14	44.87	105.13
ANXA2P1	0	0.06	0.07	0	0.09	0.08	0.14	0	0	0	0	0	0	0	0	0
ANXA2P2	0.33	0.56	0.52	1.2	1.65	1.85	2.22	2.04	0.63	0.66	0.69	0.39	0	0.19	0.19	0.54
ANXA2P3	0	0	0	0	0	0	0	0	0.07	0.26	0.06	0	0.09	0	0.06	0.18
ANXA2R	0.14	0.16	0.08	0.12	0.35	0.33	0.41	0.29	0.37	0.35	0.52	0.56	0.5	0.85	0.4	0.47
ANXA2R-AS1	0	0	0	0	0.06	0.05	0.03	0	0	0	0	0.05	0	0.04	0	0.1
ANXA2R-OT1	0.33	1.18	0.77	0.91	0.6	0.85	1.65	1.33	1.19	1.34	1.17	0.79	1.26	1.93	1.75	1.45
ANXA3	28.7	34.09	30.94	33	1.75	2.03	1.7	2.51	0.18	0	0.09	0	0	0.12	0.13	3.05
ANXA4	20.94	18.89	19.87	18.62	4.34	4.54	6.44	4.1	1.99	2.4	2.87	1.18	1.22	0.94	0.53	3.19
ANXA5	276.77	276.85	279.97	300.47	162.13	164.43	164.04	163.19	28.98	28.93	22.8	25.89	16.55	14.61	17.7	53.82
ANXA6	51.28	46.7	50.54	45.72	24.72	28.17	28.06	26.83	6.02	7.41	8.53	6.79	9.38	13.3	11.1	50.31
ANXA7	60.23	63.31	62.39	65.4	37.77	38.86	36.53	40.65	22.49	18.26	22.86	16.01	17.65	24.25	20.05	27.43
ANXA8	0.39	0.34	0.41	0.16	0	0.03	0.03	0	0	0.03	0.06	0	0.04	0	0	0
ANXA8L1	0.16	0	0.13	0.11	0	0	0	0	0.02	0	0.02	0.02	0.03	0	0.02	0.03
ANXA9	0.89	0.68	0.81	1.05	0.11	0.14	0.18	0.21	0	0.03	0.03	0.03	0	0.05	0.09	0.22
AOAH	0.12	0.16	0.38	0	0.15	0.14	0.15	0	0.63	0.66	0.25	0.56	0.27	0.54	0.79	0.42
AOAH-IT1	0	0	0	0	0	0	0	0	0	0	0	0	0	0	0	0
AOC1	0.53	0.2	0.41	0.18	0	0	0	0.03	0	0	0	0	0	0	0	0
AOC2	2.07	1.98	2.06	1.9	2.69	2.38	1.91	2.13	4.02	4.58	5.19	4.45	6.78	7.18	7.76	6.57
AOC3	0.78	0.96	0.81	0.59	0.45	0.57	0.5	0.5	1.23	1.06	1.29	0.41	1.07	1.12	1.12	1.22
AOC4P	0.08	0	0.04	0	0	0	0.03	0.31	0	0	0	0	0	0	0.17	0.14
AOPEP	4.25	4.79	5.27	3.54	6.72	7.86	5.15	6.08	6.59	5.94	5.07	6.71	6.48	8.3	5.77	5.79
AOPEP-AS1	0	0	0	0	0	0.18	0	0	0	0	0	0	0	0.53	0	0
AOX1	3.2	4.05	2.77	2.65	0.04	0.13	0.01	0.04	0.05	0	0.02	0.05	0.03	0.38	0.22	0.61
AOX2P	0	0	0	0	0	0	0	0	0	0	0	0	0	0	0	0
AOX3P	0	0	0	0.03	0	0.1	0	0	0	0	0	0	0	0	0	0
AOX3P-AOX2P	0	0	0	0	0	0	0	0	0	0	0	0	0	0	0	0
AP1AR	20.71	21.05	22.74	23.86	22.75	26.3	26.35	26.93	25.2	13.77	29.08	15	29.03	32.11	26.69	30.37
AP1AR-DT	1.12	0.87	1.45	1.52	1.63	1.84	1.65	1.62	1.64	1.56	2.2	1.62	1.99	1.79	1.95	1.6
AP1B1	37.67	38.08	38.07	35.51	29.94	30.58	28.84	30.97	27.83	29.59	32.78	18.83	30.65	56.57	38.41	40.78
AP1B1P1	0	0	0	0	0	0	0	0	0	0	0	0	0	0	0	0
AP1B1P2	0	0	0	0	0	0	0	0	0	0	0	0	0	0	0	0
AP1G1	26.13	29.47	27.9	24.13	25.37	25.04	26.19	29.24	23.93	19.01	29.77	17.22	35.83	50.48	37.51	44.76
AP1G2	29.29	28.36	28.39	24.82	15.71	17.25	13.12	13.01	51.46	59.4	37.78	67.41	89.73	79.6	59.89	63.49
AP1G2-AS1	0.17	0.1	0.16	0.27	0.2	0.18	0.19	0.26	0.06	0.04	0.08	0.02	0.07	0.1	0.07	0.17
AP1M1	22.67	24.38	24.24	20.28	60.41	62.2	56.18	53.41	70.16	81.37	83.21	56.5	99.92	121.62	104.76	101.01
AP1M2	58.28	57.75	59.58	53.37	0.26	0.07	0.1	0.41	0	0	0.29	0	0.36	0	0.32	0
AP1M2P1	0	0	0	0	0	0	0	0	0	0	0	0	0	0	0	0
AP1S1	24.87	27.82	26.05	23.4	61.12	63.77	64.57	62.06	73.38	89.01	82.85	60.34	83.51	95.06	104.58	102.65
AP1S2	284.84	308.77	313.05	345.7	218.93	237.46	222.65	253.69	400.34	307.5	447.24	323.76	398.92	386.97	369.74	390.96
AP1S2P1	0	0	0	0	0	0	0	0	0	0	0	0	0	0	0	0
AP1S3	6.33	7.55	8.58	7.65	0.36	0.8	0.91	0.66	0.6	0.61	1.55	0.32	1.85	3.91	2.92	3.24
AP2A1	64.1	71.92	66.35	64.14	56.53	65.25	58.93	57.23	51.63	66.04	72.65	31.28	73.36	102.06	89.79	93.17
AP2A2	25.37	26.54	24.85	21.41	72.23	88.44	80.95	88.38	69.61	64.6	64.74	55.12	61.42	79.06	68.07	65.01
AP2B1	75.96	77.18	78.14	81.28	139.98	149.05	146	165.01	134.94	117.32	150.14	79.57	149.9	229.88	159.85	180.78
AP2B1P1	0.04	0.02	0	0	0.02	0	0	0	0	0	0	0	0	0.06	0.04	0
AP2M1	321.4	328.89	323.07	300.43	326.11	320.68	308.09	327.4	369.25	430.66	449.81	333.48	425.55	522.48	483.56	503.34
AP2S1	206.03	204.55	198.83	186.03	133.26	128.26	120.77	108.81	182.35	213.07	184.29	179.91	185.77	182.73	208.72	185.72
AP3B1	31.05	29.72	32.4	32.96	12.57	15.62	16.08	13.62	14.13	14.81	14.23	15.49	16.19	13.59	13.42	16.32
AP3B2	11.17	12.32	12.14	10.85	64.39	63.94	66.46	69.11	68.19	74.69	63.26	62.87	77.66	90.62	74.06	71.09
AP3D1	62.01	70.69	69.19	64.73	37.71	38.82	36.97	39.54	38.12	42.72	47.64	31.66	51.03	85.66	59.17	56.41
AP3M1	22.7	22.7	24.85	25.54	39.8	45.68	44.7	46.75	32.89	27.29	39.38	25.77	31.75	41.75	33.88	36.78
AP3M2	9.05	7.39	8.41	7.53	13.1	12.2	12.02	12.53	18.15	16.09	19.2	12.14	28.53	29.65	26	27.39
AP3S1	72.15	75.6	76.48	83.1	163.58	173.38	172.48	164.92	156.22	143.7	169.53	169.33	169.19	143.14	152.26	148.7
AP3S1P1	0	0	0	0	0	0	0	0	0	0	0	0	0	0	0	0
AP3S2	19.34	22.45	21.53	22.27	21.17	28.25	20.07	26.11	17.81	14.99	22.4	11.18	20.54	35.72	24.9	34.01
AP4B1	8.77	9.13	7.57	6.59	15.15	19.27	19.74	16.68	18.57	15.53	17.35	13.22	18.15	21.07	18.6	21.28
AP4B1-AS1	0.03	0	0	0	0.04	0.04	0	0	0.11	0.11	0.03	0	0.1	0.05	0.07	0.29
AP4E1	3.5	3.4	3.6	3.4	3.21	4.77	4.08	4.47	3.04	2.68	3.63	2.34	2.84	5.58	3.85	4.34
AP4M1	9.99	10.1	8.86	7.58	11.35	10.13	12.11	8.82	11.93	17.54	13.88	8.86	13.05	20.71	14.62	15.84
AP4S1	6.37	6.97	7.02	6.48	4.69	5.04	4.3	4.51	7.38	7.82	6.62	8.45	9.72	7.11	10	9.33
AP5B1	1.69	1.85	1.67	1.56	0.32	0.39	0.42	0.51	0.18	0.41	0.35	0.13	0.64	1.94	0.97	1.77
AP5M1	24.37	27.01	26.66	25.85	23.43	26.44	29.31	31.23	19.26	15	25.5	18.11	20.15	31.4	22.22	24.95
AP5S1	2.81	3.1	3.04	2.58	4.94	5.26	5	4.87	6.08	6.82	6.24	5.07	5.11	6.55	5.53	6.02
AP5Z1	14.73	14.81	14.3	12.33	14.55	15.03	13.19	12.46	11.84	11.91	9.55	8.87	10.45	11.24	9.47	7.42
APAF1	5.34	6.02	5.03	5.48	6.87	8.65	8.15	8.27	5.86	6.79	7.39	6.18	6.95	8.28	8.06	8.28
APBA1	0.79	1.04	0.69	0.9	13.84	14.75	14.7	14.46	33.93	32.96	35.92	24.49	57.99	71.18	59.99	57.99
APBA2	10.77	11.36	11.75	10.35	59.91	61.16	57.1	65.77	65.77	68.61	82.9	56.05	80.85	116.04	90.69	85.84
APBA3	12.25	14.02	11.67	10.47	8.05	7.68	5.06	7.46	4.87	5.5	7.41	4.8	7.25	11.89	8	10.59
APBB1	19.84	19.77	19.82	18.7	85.3	76.76	73.85	78.59	121.36	141.38	140.81	92.97	168.94	226.17	184.13	184.68
APBB1IP	0.07	0.08	0.09	0.22	0	0	0	0	0	0	0	0.02	0	0	0	0
APBB2	24	22.97	23.06	22.16	31.67	33.77	34.93	36.88	27.64	19.84	39.49	19.06	39.67	72.37	48.5	55.71
APBB3	4.62	5.01	6.19	4.78	52.99	52.01	55.46	57.02	36.29	38.91	43.32	34.78	31.21	45.87	38.4	38.26
APC	6.08	6.26	6.47	6.93	21.38	25.18	24.02	28.16	26.38	19.62	33.59	20.12	36.92	57.62	38.34	48.61
APC2	0.66	1.12	0.69	0.76	28.44	30.89	28.49	30.76	40.13	43.95	49.74	28.19	50.49	125.66	58.4	59.24
APCDD1	4.74	2.93	3.86	3.35	24.14	25.01	27.19	30.1	3.03	2.91	2.69	1.63	5.43	5.33	5.85	8.85
APCDD1L	1.75	1.95	1.8	1.81	0.02	0.14	0.09	0	0	0	0	0	0	0.02	0	0.02
APCDD1L-DT	0.59	0.34	0.18	0.2	0.27	0.28	0.15	0.23	0.23	0.17	0.1	0.09	0.19	0.32	0.35	0.34
APCS	0	0	0	0	0	0	0	0	0	0	0	0	0	0	0	0
APEH	104.67	105.33	105.39	99.76	56.13	59.43	50.78	50.23	49.05	54.9	48.25	35.91	42.52	73.63	59.43	61.24
APELA	77.61	76.41	66.8	67.12	0.75	0.46	0.78	1.99	0	0.05	0.02	0.14	0.2	0.22	0	0.53
APEX1	377.68	395.36	396.86	396.67	220.01	216.32	221.98	220.4	171.62	190.15	181.89	187.58	145.61	162.17	177.06	187.84
APEX2	19.6	18.9	19.65	18.21	4.54	4.11	3.4	3.99	3.55	3.97	3.7	2.85	3.2	3.24	3.83	4.12
APH1A	75.51	72.99	75.05	67.45	61.84	56.18	57.68	53.53	49.51	54.98	56.36	38.32	49.28	59.69	57.54	66.9
APH1B	7.79	7.88	7.7	9.49	6.98	6.82	6.29	7.9	5.8	5.27	6.94	3.93	6.59	9.34	6.69	7.97
API5	101.75	106.73	107.14	106	78.94	83.05	81.02	86.14	67.66	52.62	72.94	58.43	66.35	77.25	63.64	70.3
API5P1	0.04	0.14	0.21	0.34	0.14	0.17	0.08	0.22	0	0.17	0.12	0.13	0.11	0.06	0.16	0.17
API5P2	0	0	0	0	0	0	0	0	0	0	0	0	0	0	0	0
APIP	31.94	28.1	29.49	32.54	15.64	15.52	17.09	15.51	12.26	13.98	14.3	13.23	14.98	13.05	14.02	15.26
APLF	2.98	2.35	2.49	3.32	0.91	1.2	1.39	1.17	0.45	0.49	0.5	0.43	0.28	0.53	0.43	0.38
APLN	0.99	0.95	0.95	1.06	0.22	0.24	0.24	0.25	0.85	0.8	0.96	0.51	1.27	1.62	1.67	1.75
APLNR	1.06	0.92	0.77	0.97	0.09	0.07	0.09	0.18	0.04	0.05	0.08	0	0.24	0.09	0.14	0.07
APLP1	46.32	42.13	48.62	53.11	1686.52	1611.93	1666.05	1682.87	2546.4	2780.01	2156.64	2616.21	1996.77	1652.7	1912.89	1697.23
APLP2	194.57	191.88	206.28	192.46	190.72	209.62	208.49	228.99	181.4	165.21	211.15	145.6	222.32	305.45	259.36	296.26
APMAP	40.63	40.74	41.54	42.77	129.96	128.41	130.27	124.78	80.82	87.99	88.68	74.86	74.41	95.09	84.18	95.43
APOA1	0.25	0.74	0.62	0.68	0.18	0.23	0.49	0.44	0.47	0.22	0.07	0.15	0.5	0.11	0.77	0.4
APOA1-AS	0.12	0	0.12	0	0	0	0	0	0	0	0	0	0	0	0	0
APOA2	0.51	0.45	0.63	0	0	0	0.19	0	0	0	0	0	0	0	0	0
APOA4	0	0	0	0	0	0	0.04	0	0	0	0	0	0	0	0	0
APOA5	0.14	0.05	0.08	0	0	0	0	0	0	0.03	0	0	0	0.05	0.03	0
APOB	0.31	0.28	0.27	0.3	0.01	0.01	0.01	0	0.04	0.02	0.04	0.02	0.02	0.09	0.07	0.07
APOBEC1	0.07	0.13	0	0	0	0	0	0	0	0	0	0	0	0	0	0
APOBEC2	0.05	0.05	0.05	0	3.83	2.94	3.22	3.09	0.12	0	0	0	0	0	0	0
APOBEC3A	0	0	0.04	0	0	0	0	0	0.06	0	0	0	0	0	0	0
APOBEC3AP1	0	0	0	0	0	0	0	0	0	0	0	0	0	0	0	0
APOBEC3B	16.46	17.18	15.95	17.11	1.06	1.26	1.37	1.08	0	0	0.05	0	0	0	0	0.94
APOBEC3B-AS1	0.84	0.62	0.63	0.25	0	0	0	0	0	0	0	0	0	0	0	0
APOBEC3C	23.21	23.81	21.83	22.74	4.12	4.39	4.51	6.03	0.02	0	0	0.04	0	0	0	2.15
APOBEC3D	3.93	2.29	3.42	2.84	0.04	0	0	0.03	0	0	0	0.03	0	0	0	0.05
APOBEC3F	2.15	2.59	1.66	2.05	0.48	0.64	0.32	0.62	0.02	0	0.02	0	0	0	0.02	1.25
APOBEC3G	1.68	1.29	2	2.28	0.53	0.62	0.41	0.47	0.13	0.03	0	0.12	0	0	0.08	0.03
APOBEC3H	0.46	0.27	0.25	0.22	0.15	0.14	0.13	0.25	0	0	0	0	0	0	0	0
APOBEC4	0	0	0	0	0	0	0	0	0	0	0	0	0	0	0	0
APOBR	0.01	0	0.03	0.02	0.02	0.05	0.04	0.02	0.02	0.05	0.11	0.08	0.06	0.15	0.16	0.17
APOC1	80.61	83.37	81.72	89.94	2.88	2.42	1.88	3.15	4.76	1.19	1.96	1.44	3.24	3.28	4.35	2.45
APOC1P1	0.78	1.82	1.04	7.11	0.14	0	0	0	0	0	0	0	0	0	0	0
APOC2	0	0	0.1	0	0	0	0	0	0	0.2	0	0	0	0	0	0
APOC3	0	0	0	0	0	0	0	0	0	0	0	0	0	0	0	0
APOC4	0.22	0.03	0.29	0	0	0	0	0	0	0	0	0	0	0	0	0
APOC4-APOC2	0	0.07	0.13	0	0	0	0	0	0	0	0	0	0	0	0	0
APOD	0.16	0	0.15	0	0.33	1.56	0.95	1.27	1.07	0.58	0.11	0.46	1.14	0.5	0.39	0.94
APOE	871.12	852.43	828.52	719.18	25.17	26.27	26.5	24.98	2	3.04	2.62	1.43	3.51	4.45	3.35	24.96
APOF	0	0	0	0	0	0.04	0	0	0	0	0	0	0	0	0	0
APOH	0	0	0	0	0	0	0	0	0	0	0	0.05	0	0	0	0
APOL1	0.07	0.03	0.05	0	0	0	0	0	0	0	0	0	0	0	0	1.92
APOL2	9.42	7.48	7.37	8.07	0.22	0.33	0.37	0.27	0.17	0.05	0.14	0.14	0.25	0.13	0.17	5.82
APOL3	0.24	0.12	0	0.03	0	0	0.06	0	0	0	0	0	0	0	0	1.14
APOL4	0.2	0.09	0.05	0.11	0	0	0	0	0	0	0	0	0	0	0.06	2.94
APOL5	0	0	0	0	0	0	0	0	0	0	0	0	0	0	0	0
APOL6	0.06	0.09	0.09	0.05	0.07	0.05	0.01	0.06	0.03	0.05	0.01	0.03	0.05	0.02	0.04	0.34
APOLD1	0.33	0.18	0.29	0.16	0.66	0.91	0.75	0.76	0.54	0.64	0.27	0.52	0.91	0.5	0.85	0.85
APOM	6.87	6.5	5.73	6.06	4.38	3.81	3.74	3.18	5.2	3.93	3.67	4.52	2.61	4.07	3.2	4.39
APONP	0	0	0	0	0	0	0	0	0	0	0	0	0	0	0	0
APOO	64.12	68.47	65.67	62.43	98.04	83.79	97.47	87.2	144.92	166.65	144.92	161.11	172.98	147.22	150.81	138.32
APOOL	2.96	2.52	3.07	2.39	5.37	6.16	6.27	6.93	5.93	4.67	7.54	5	6.33	10.99	8.23	9.03
APOOP1	0	0	0	0	0	0	0	0	0	0	0	0	0	0	0	0
APOOP2	0	0	0	0	0	0	0	0	0	0	0	0	0	0	0	0
APOOP3	0	0	0	0	0	0	0	0	0	0	0	0	0	0	0	0
APOOP4	0	0	0	0	0	0	0	0	0	0	0	0	0	0	0	0
APOOP5	0	0	0	0.17	0	0	0	0	0.15	0	0	0	0	0.21	0	0.19
APP	237.22	238	245.33	241.12	747.47	792.98	773.92	827.38	812.98	759.64	832.8	812.84	744.01	830.64	801.17	818.81
APP-DT	0.48	0.15	0.15	0.11	0.72	1.18	0.97	1.75	3.59	4.49	3.53	4.5	6.13	4.91	5.19	4.06
APPAT	4.75	5.26	7.94	8.54	26.85	40.55	28.3	39.28	62.15	37.27	71.37	37.59	85.63	219.18	69.64	111.9
APPBP2	5.11	4.27	5.73	4.89	13.62	16.89	16.47	16.94	15.84	13.57	19.33	13.86	19.93	24.98	20.73	25.09
APPBP2-DT	0.13	0	0.24	0.34	0	0.15	0	0	0	0.15	0	0	0	0	0.14	0.4
APPL1	13.99	14.92	13.66	15.82	9.52	11.78	10.99	11.81	10.14	7.17	11.87	6.79	12.24	15.73	12.13	14.02
APPL2	10.2	12.66	12.3	10.15	19.51	23.07	20.29	21.05	24.08	17.1	22.21	13.53	24.25	21.97	21.2	26.53
APRG1	0.5	0.3	0.46	0.28	1.34	1.35	1.06	1.28	2.3	2.14	1.45	1.96	1.92	2.16	2.45	1.42
APRT	274.81	265.73	260	242.48	67.17	64.68	71.24	58.54	62.2	71.9	57.06	54.28	42.44	49.4	49.91	52.42
APTR	12.48	13.65	10.91	10.95	24.12	23.76	23.28	18.19	27.62	29.73	23.63	24.34	29.69	27.64	30.91	27.5
APTX	35.15	38.61	38.1	34.43	29.77	24.64	27.13	25.04	21.84	22.74	23.6	18.56	17.08	20.34	21.85	25.16
AQP1	0.39	0.49	0.13	0.14	0.46	0.56	0.18	0.15	0.3	0.42	0.19	0.1	0.29	0.7	0.62	1.39
AQP10	0	0	0	0	0	0	0.08	0	0	0	0	0	0	0	0	0
AQP11	0.65	0.57	0.56	0.62	1.85	1.67	1.5	1.37	3.27	4.08	3.78	3.55	5.59	8.02	6.56	6.38
AQP12A	0	0.26	0.1	0	0	0	0	0	0	0	0	0	0	0	0	0
AQP12B	0.02	0	0	0	0	0	0	0	0	0	0	0	0	0	0	0
AQP2	0	0	0	0	0	0	0	0	0	0	0.01	0	0	0	0.01	0.04
AQP3	3.28	2.09	2.68	2.29	9.23	9.89	10.12	9.05	1.19	1.44	1.58	0.98	1.11	0.97	0.9	1.2
AQP4	0.57	0.49	0.4	0.52	0.38	0.18	0.16	0.33	0.02	0.05	0.16	0.06	0.28	0.47	0.29	0.38
AQP4-AS1	0.09	0.02	0.09	0.26	0.63	0.66	0.66	0.72	1.51	1.28	1.67	1.08	2.02	2.03	1.76	0.97
AQP5	1.42	1.45	1.23	1.93	0.1	0.09	0.25	0.05	0.28	0.22	0.12	0.21	0.35	0.13	0.29	0.47
AQP5-AS1	0	0	0	0.08	0	0	0	0	0	0	0	0	0	0	0	0
AQP6	0.1	0.08	0.02	0	0.18	0.23	0.28	0.11	0.14	0.11	0.05	0.05	0.04	0.31	0.03	0.07
AQP7	0	0	0.05	0.12	0.02	0	0.17	0.31	0	0.02	0.14	0	0.03	0.03	0.14	0.06
AQP7B	0	0	0	0	0.07	0	0	0	0	0	0.06	0.13	0	0.18	0	0
AQP7P1	0	0	0	0	0.07	0	0	0	0	0	0	0	0	0	0	0
AQP7P2	0	0	0	0	0	0	0.12	0	0	0	0	0	0	0	0.03	0
AQP7P3	0	0	0	0	0	0	0	0	0	0	0	0	0	0	0.03	0
AQP7P4	0	0	0	0	0	0	0	0	0	0	0	0	0	0	0	0
AQP7P5	0	0	0	0	0	0	0.06	0	0	0	0	0	0	0	0	0
AQP8	0	0.04	0	0.18	0.06	0.31	0.09	0.11	0.54	1.65	0.66	0.79	1.01	1.52	1.28	0.75
AQP9	0	0	0	0	0	0	0	0.05	0	0	0	0	0.06	0	0	0.03
AQR	44.07	39.94	39.95	40.54	20.54	22.54	22.91	25.15	15.79	15.17	16.16	15.41	9.52	14.83	14.8	15.55
AR	1.6	1.92	1.72	1.87	0.29	0.37	0.37	0.32	0.3	0.26	0.28	0.17	0.19	0.32	0.21	0.73
ARAF	26.67	27.6	28.01	27.58	19.41	20.3	21.37	17.95	18.05	14.55	15.38	14.75	15	18.27	15.35	20.16
ARAFP1	0	0	0	0	0	0	0	0	0	0	0	0	0	0	0	0
ARAFP2	0	0	0	0	0	0	0	0	0	0	0	0	0	0	0	0
ARAFP3	0	0	0	0	0	0	0	0	0	0	0	0	0	0	0	0
ARAP1	19.94	19.66	22.76	17.58	1.39	1.88	1.54	1.52	0.98	0.87	1.76	0.46	1.33	1.8	1.75	4.34
ARAP1-AS1	0	0	0	0	0	0	0	0	0	0	0	0	0	0	0	0.36
ARAP1-AS2	0	0	0	0	0	0	0	0	0	0	0	0	0	0	0	0
ARAP2	0.28	0.27	0.4	0.45	0.33	0.11	0.09	0.18	0.63	0.71	1.59	0.87	0.97	1.28	1.13	1.7
ARAP3	15.06	14.68	15.74	14.71	1.11	1.73	1.19	1.82	0.29	0.31	0.36	0.41	0.41	1	0.31	1.48
ARB2A	4.07	3.37	3.99	5.14	9.9	12.1	10.52	11.6	9.17	7.37	11.07	6.97	12.78	17.34	13.39	14.26
ARB2BP	0.05	0.05	0.15	0.14	0	0	0	0	0	0	0	0	0	0	0	0
ARC	10.23	9.53	9.05	8.33	4.76	4.87	4.36	4.66	1.33	1.43	1.27	0.85	1.05	1.2	1.49	1.45
ARCN1	83.76	90.11	89.63	95.41	98.87	106.31	102.43	103.39	94.64	87.11	90.74	85.11	88.36	92.88	91.83	95.15
AREG	0.09	0.08	0.3	0.25	0.12	0.11	0.22	0.11	0	0.05	0	0	0	0.08	0.13	0.19
AREL1	12.73	12.44	13.17	12.29	19.47	22.12	21.37	23.48	20.96	20.23	25.39	13.72	24.31	44.13	30.78	33.58
ARF1	238.06	238.83	233.3	218.29	309.58	320.47	308.83	310.48	352.66	346.5	353.71	313.44	361.05	413.97	386.34	394.59
ARF1P1	0	0	0	0	0	0	0	0	0	0	0	0	0	0	0	0
ARF1P2	0	0	0	0	0	0.16	0	0	0	0	0	0	0	0	0	0
ARF1P3	0	0	0	0	0	0	0	0	0	0	0	0	0	0	0	0
ARF3	136.85	137.93	141.85	133.49	103.45	104.64	111.74	109.77	107.08	119.43	133.77	98.36	116.48	174.24	149.9	154.94
ARF4	171.73	166.16	163.57	168.54	289.31	303.18	312.33	302.45	258.21	239.01	292.9	289.71	262.46	236.32	247.73	264.65
ARF4P1	0	0	0	0	0	0	0	0	0.16	0	0	0.15	0	0	0	0
ARF4P2	0	0	0	0.18	0.36	0	0	0	0	0	0	0	0	0	0	0
ARF4P3	0	0	0	0	0	0	0	0	0	0	0	0	0	0	0	0
ARF4P4	0	0	0	0	0	0	0	0	0	0	0	0	0	0	0	0
ARF5	226.92	223.15	223.72	200.17	293.85	288.99	294.69	310.09	357.79	398.67	377.91	282.15	335.74	373.67	408.46	384.42
ARF6	41.8	43.55	42.84	42.91	29.15	33.15	32.33	33.7	27.09	25.52	30.91	24.21	29.57	27.5	30.68	30.75
ARFGAP1	42.23	42.55	43.02	36.33	20.47	23.16	21.08	23.07	20.48	21.73	25.12	10.47	24.43	48.3	32.95	41.95
ARFGAP2	24.24	23.58	26.22	21.73	32.25	31.78	31.47	30.79	26.8	36.96	37.97	24.83	38.02	59.29	42.62	47.55
ARFGAP3	11.72	11.78	13.11	10.29	18.76	18.19	21.28	18.16	16.5	17.32	18.64	14.52	20.15	27.24	22.11	27.12
ARFGEF1	33.65	34.41	33.57	36.9	42.38	37.45	40.67	35.46	50.71	42.87	42.65	40.92	44.29	44.26	44.61	37.62
ARFGEF1-DT	1.78	1.54	1.23	2.06	3.99	3.84	5.46	4.95	5.42	4.17	4.35	4.78	3.74	4.44	3.56	3.35
ARFGEF2	6.78	7.3	8.07	7.54	7.45	9.34	8.76	9.61	6.34	4.98	7.42	4.55	9.35	12.93	10.11	9.96
ARFGEF3	4.05	4.48	4.42	4.56	4.77	5.54	5.17	6.03	6.04	4.72	7.03	4.33	7.41	11.33	8.11	7.51
ARFIP1	24.28	23.43	26.18	25.25	13.37	14.76	12.42	11.99	9.59	6.74	11.85	8.02	11.12	11.2	8.92	13.28
ARFIP2	54.38	55.22	57.36	48.91	26.88	27.66	27.68	30.24	30.38	36.01	39.03	30.46	41.15	58.25	48.91	53.59
ARFRP1	15.89	18.73	18.58	14.28	16.67	20.56	20.4	17.61	15.91	19.68	21.38	13.42	19.2	26.05	25.13	25.7
ARG1	0.21	0.2	0	0	0	0	0	0	0	0	0	0	0.06	0	0	0.14
ARG2	23.28	22.13	23.18	23.87	76.85	82.5	83.17	75.87	91.83	91.94	79.93	86.03	93.23	91.54	93.29	84.68
ARGFX	0.06	0.11	0.06	0.08	0	0	0	0	0	0	0.06	0.07	0	0.1	0	0.27
ARGFXP1	0	0	0	0	0	0	0	0	0	0	0	0	0	0	0	0
ARGFXP2	0	0	0	0	0	0	0	0	0	0	0	0	0	0	0	0
ARGLU1	105.41	123.38	121.2	118.12	144.26	172.47	160.41	180.74	195.72	173.98	230.24	151.4	226.17	267.39	223.59	255.6
ARGLU1-DT	0.03	0.03	0.06	0	0.04	0.08	0.18	0.04	0	0	0	0.04	0	0	0.07	0
ARHGAP1	31.95	35.8	33.03	31.78	18.57	18.61	18.83	18.75	19.42	23.36	22.53	17.38	21.44	37.11	26.86	28.69
ARHGAP10	1.72	2.11	1.5	1.77	2.43	2.59	2.02	2.61	0.44	0.4	0.29	0.42	0.49	1.05	0.85	1.5
ARHGAP11A	29.36	27.23	30.32	27.37	2.55	2.89	3.17	2.67	0.38	0.28	0.53	0.38	0.58	0.6	1.14	4.01
ARHGAP11A-DT	0.32	0.36	0.67	0.65	0.54	0	0.39	0.25	0.11	0.71	0.9	0.46	0.75	1.01	0.1	0.9
ARHGAP11B-DT	0.94	1.35	0.08	0.49	0.56	1.77	1.28	1.87	0.64	0.6	0.89	0.23	1.13	1.64	0.62	0.98
ARHGAP12	19.32	18.77	20.18	23.39	15.85	19.8	18.49	18.23	18.22	16.42	21.49	14.33	24.1	24.32	20.66	22.92
ARHGAP15	0.3	0.48	0.91	0.74	0.66	0.81	0.9	0.82	0.04	0	0.13	0.15	0	0	0.03	0
ARHGAP15-AS1	0	0	0	0	0	0	0	0	0	0	0	0	0	0	0	0
ARHGAP16P	0	0	0	0	0	0	0	0	0	0	0	0	0	0	0	0
ARHGAP17	48.03	48.65	47.01	46.41	32.02	34.35	33.59	43.09	31.62	32.97	36.52	27.13	32.28	41.44	31.71	33.81
ARHGAP18	2.21	2.08	2.09	2.41	1.27	1.99	1.44	1.72	0.78	0.47	0.6	0.43	0.81	1	1.3	3.03
ARHGAP19	16.14	17.97	15.47	15.31	4.01	4.83	4.72	4.48	1.77	1.25	1.99	1.12	1.35	1.73	1.63	3.93
ARHGAP19-SLIT1	0.04	0.18	0.02	0.22	0.96	0.37	0.48	0.41	0.39	0.27	0.28	0.65	0.79	0.47	0.43	0.57
ARHGAP20	0.13	0.06	0.1	0.07	0.04	0.07	0.06	0.04	0.45	0.56	0.7	0.34	3.24	4.41	3.31	4.43
ARHGAP21	7.66	8.91	9.86	9.73	59.92	67.68	67.96	77.54	54.01	41.5	52.96	36.37	64.03	78.78	63.71	68.76
ARHGAP22	9.73	8.71	9.65	8.02	2.77	2.86	2.13	2.29	16.86	15.61	16.97	12.59	18.49	28.44	22.26	19.42
ARHGAP22-IT1	0	0	0	0	0	0	0	0	0.21	0	0	0	0	0	0	0
ARHGAP23	18.95	22.21	21.49	19.28	7.02	6.95	6.58	8.64	6.76	7.75	7.94	6.01	11.89	24.73	12.81	13.81
ARHGAP23P1	0	0	0	0.33	0	0.06	0	0	0	0	0	0	0	0	0	0
ARHGAP24	0.32	0.42	0.49	0.27	0.28	0.39	0.36	0.5	0.72	0.7	0.53	0.45	1.68	2.1	1.63	3.02
ARHGAP25	0.66	0.36	0.94	0.4	0.16	0.09	0.17	0.18	0.27	0.03	0.15	0.03	0.19	0	0.1	0
ARHGAP26	6.84	6.39	7.21	7.48	5.77	6.16	5.19	8.59	1.66	1.62	1.2	0.87	1.6	2.89	1.82	2.82
ARHGAP26-AS1	0	0	0	0.12	0	0	0	0	0	0	0	0	0	0	0	0
ARHGAP26-IT1	0	0	0	0	0	0	0	0.28	0	0	0	0	0	0	0	0
ARHGAP27	5.09	5.36	5.48	4.39	1.81	1.3	1.27	2.11	3.08	3.77	4.25	1.95	5.41	10.47	6.45	9
ARHGAP27P1-BPTFP1-KPNA2P3	0.42	0.38	0.36	0.54	7.15	7.43	8.88	9.78	6.85	5.79	6.35	4.77	7.26	10.43	7.67	7.79
ARHGAP27P2	0	0	0	0	0.13	0	0.11	0	0	0	0.31	0	0.45	0	0	0
ARHGAP28	6.69	8.61	6.68	7.14	5.46	5.87	5.7	6.94	2.74	1.57	3.44	1.87	2.73	3.79	3.05	7.43
ARHGAP28-AS1	1.84	0.87	0.74	0.61	0.61	1.81	2.09	2.23	1.15	2.82	1.34	2.58	1.93	0	0.51	1.43
ARHGAP29	0.87	0.69	0.6	0.76	0.93	0.74	0.95	1	0.61	0.28	0.43	0.49	0.81	1.03	0.65	8.61
ARHGAP29-AS1	0	0	0	0	0	0.09	0	0	0	0	0	0	0	0	0	0
ARHGAP30	0.15	0.32	0.31	0.12	0.17	0.02	0.08	0.05	0	0	0	0	0	0.21	0	0
ARHGAP31	0.77	0.62	0.75	0.72	0.07	0.06	0.06	0.06	0.04	0.01	0.01	0	0.03	0.01	0.01	1.28
ARHGAP31-AS1	0.75	0.71	0.93	0.29	0	0.13	0	0.39	0.4	0	0.35	0.12	0	0.36	0.12	0.84
ARHGAP32	3.7	4.17	3.83	3.94	7.48	8.82	8.12	9.35	8.18	6.6	9.82	5.31	11.14	19.12	12.42	14.19
ARHGAP33	13.52	13.29	15.11	12.73	30.64	32.34	29.33	33.52	50.55	65.36	63.85	44.86	74.15	136.39	90.52	81.69
ARHGAP35	14.55	15.07	16.28	13.51	18.3	20.64	18.85	19.47	18.79	19.96	25.78	14.04	28.15	64.21	36.98	39.3
ARHGAP36	0.48	0.5	0.86	0.65	0.27	0.82	0.43	0.28	2.8	3.3	3	2.56	14.36	11.63	11.74	8.75
ARHGAP39	6.15	6.31	6.86	5.71	8.21	8.98	8.26	8.67	9.89	11.58	12.19	7.64	13.91	24.64	17.52	17.77
ARHGAP4	18.41	16.52	21.83	19.66	14.69	13.88	13.48	14.4	3.52	3.91	4.73	2.51	2.57	2.89	3.45	2.74
ARHGAP40	0.9	1.22	1.07	0.77	0	0.02	0.2	0.02	0.07	0	0	0	0.09	0.1	0	0
ARHGAP42	7.84	8.5	8.11	9.46	2.25	3.41	2.96	3.15	0.18	0.07	0.38	0.08	0.08	0.1	0.04	1.69
ARHGAP42-AS1	0.23	0.4	0.41	0.23	0.77	0.7	0.75	0.79	0.1	0.07	0.03	0.19	0.09	0.05	0.03	0.09
ARHGAP42P1	0	0	0	0	0	0	0	0	0	0	0	0	0	0.04	0.03	0
ARHGAP42P2	0	0	0	0	0	0	0	0	0.09	0	0.03	0	0	0	0.08	0.08
ARHGAP42P3	0	0	0	0	0	0	0	0	0	0	0	0	0	0	0	0
ARHGAP42P4	0	0	0	0	0	0	0	0	0	0	0	0	0	0	0	0
ARHGAP42P5	0	0	0	0	0	0	0	0	0	0	0	0	0	0	0	0
ARHGAP44	6.85	7.18	7.16	7.21	7.94	9.61	9.02	9.22	9.45	9.02	11.03	6.91	12.71	20.42	14.17	16
ARHGAP44-AS1	0.01	0	0	0	0.07	0.08	0.05	0.08	0.18	0.13	0.2	0.03	0.08	0.32	0.16	0.15
ARHGAP45	13.12	13.62	12.24	11.47	0.85	1.16	1.39	1.28	0.87	1.8	0.99	0.89	1.28	1.49	1.13	1.54
ARHGAP5	19.05	21.19	20.99	22.58	13.02	18.89	16.58	19.34	16.55	11.95	21.3	15.14	28.1	28.09	28.61	28.91
ARHGAP5-AS1	2.16	1.81	1.97	2	2.34	2.55	2.56	2.77	2.99	3.91	3.62	3.44	5.1	4.47	4.62	3.35
ARHGAP6	0.18	0.27	0.29	0.36	1.2	1.79	1.29	1.71	0.19	0.16	0.08	0.19	0.42	0.51	0.31	0.56
ARHGAP8	17.9	18.3	15.48	15	0.28	1.26	0.28	0.35	1.11	1.27	1.08	1.93	1.54	3.57	3.38	2.79
ARHGAP9	4.09	2.4	3.2	3.36	10.41	11.41	13.41	9.49	1.39	1.36	0.33	1.58	0.15	0.51	0.32	0.21
ARHGDIA	216.01	213.79	218.01	188.75	322.79	322.12	285.2	305.65	159.41	194	157.34	146.94	175.9	207.03	187.45	193.41
ARHGDIB	3.24	2.74	2.54	1.69	13.19	12.06	11.97	12.28	7.48	9.06	6.86	7.46	4.4	2.86	3.33	3.01
ARHGDIG	2.02	3.71	3.08	1.47	33.3	33.1	38.37	32.19	34.07	40.95	32.27	32.59	51.44	51.46	57.59	58.26
ARHGEF1	26.69	26.68	25.52	21.48	22.41	19.34	18.99	17.76	10.94	12.19	12.28	9.45	7.29	14.44	9.24	12.41
ARHGEF10	15.25	15.22	15.28	13.68	1.31	2	2.7	2.28	1.78	1.32	1.79	1.59	2.23	4.65	2.51	4.69
ARHGEF10L	9.53	11.07	10.99	10.81	27.35	31.94	28.71	31.55	27.33	33.77	32.99	25.5	25.51	47.86	30.91	34.23
ARHGEF11	12.87	13.33	12.95	14.2	12.21	13.06	13.9	13.29	19.35	20.93	21.4	15.71	25.68	34.4	26.37	25.05
ARHGEF12	7.22	8.1	8.48	7.87	14.51	17.14	15.15	17.28	28.71	25.13	38.11	25.15	41.52	64.99	45.82	53.52
ARHGEF15	0.84	1.45	0.78	0.66	0.08	0.25	0.12	0.2	0.21	0.1	0.19	0.07	0.04	0.14	0.07	0.11
ARHGEF16	9.7	10.77	10.2	9.3	0.44	0.35	0.44	0.34	0.31	0.13	0.28	0	0.04	0.08	0.1	0.21
ARHGEF17	2.86	3.19	3.09	2.39	1.46	2.27	1.54	1.88	1.87	1.87	4.24	1.42	8.65	19.08	10.95	13.49
ARHGEF17-AS1	0.03	0.03	0.03	0	0	0.11	0	0	0	0	0	0	0	0	0.03	0
ARHGEF18	10.38	10.6	11.17	9.09	9.91	9.85	9.09	9.94	7.06	7.97	8.53	7.15	8.77	14.73	10.4	11.51
ARHGEF18-AS1	0	0	0	0	0	0	0	0	0.99	0	1.15	0	0.41	0	0	0.81
ARHGEF19	17.07	17.21	18.62	14.59	1.36	1.44	1.31	1.27	1.61	1.6	1.96	1.14	0.8	1.2	1.11	1.12
ARHGEF2	27.35	28.93	28.39	28.63	44.27	47.01	40.4	48.7	23.44	26.12	24.05	22.84	14.64	23.87	18.2	22.34
ARHGEF2-AS1	0	0	0	0	0	0	0	0	0	0	0	0	0	0	0	0
ARHGEF2-AS2	0.38	0.59	0.23	0.32	0.16	0.11	0.05	0.09	0.06	0.14	0.26	0	0.07	0.32	0.1	0.34
ARHGEF25	2.7	2.31	2.77	2.84	15.34	16.8	16.81	17.36	8.02	8.32	10.03	6.1	7.7	9.51	7.55	12.42
ARHGEF26	5.85	6.26	5.35	5.12	11.35	12.26	12.54	12.63	1.64	1.51	1.67	1.18	0.09	0.17	0.25	2.53
ARHGEF26-AS1	0.24	0.3	0.44	0.23	2.52	2.54	1.65	2.55	1.69	0.59	1.78	1.63	0.39	0.33	0.64	0.37
ARHGEF28	0.12	0.11	0.24	0.12	0.07	0.14	0.1	0.07	0.27	0.06	0	0.08	0.21	0.08	0.14	0.55
ARHGEF28P1	0	0	0	0	0	0	0	0	0	0	0	0	0	0	0	0
ARHGEF3	2.23	2.57	3.22	2.94	7.91	8.07	8.23	9.3	11.11	8.38	11.23	7.01	10.83	14.13	11.65	11.73
ARHGEF3-AS1	0	0	0	0	0	0	0	0	0	0	0	0	0	0	0	0
ARHGEF33	0.97	0.73	1.11	1.16	1.01	0.99	0.32	0.77	1.19	1.46	2.14	1.5	2.56	1.96	2.18	2.25
ARHGEF34P	2	2.87	2.33	2.17	0	0	0	0	0	0	0	0	0	0	0	0
ARHGEF35	10.33	10.21	11.42	11.04	0.08	0.05	0.09	0.1	0.05	0	0.02	0	0.03	0	0.02	0.03
ARHGEF35-AS1	14.22	13.86	11.51	13.04	0	0.14	0.18	0.34	0	0	0	0	0	0	0	0
ARHGEF37	0.22	0.2	0.17	0.24	0.06	0.09	0.26	0.11	0.36	0.32	0.39	0.18	0.25	0.26	0.25	0.39
ARHGEF38	0	0.04	0	0	0	0.05	0	0.05	0.17	0	0.03	0	0.04	0	0	0.12
ARHGEF38-IT1	0	0	0	0	0	0	0	0	0	0	0	0	0	0	0	0
ARHGEF39	9.63	9.24	10.63	9.23	0.54	1.06	0.84	0.77	0.2	0.22	0.25	0.23	0.25	0.16	0.17	0.97
ARHGEF4	7.1	7.44	8.76	6.33	3.37	3.66	3.61	2.98	26.31	27.8	28.29	20.05	34.81	53.05	40.31	39.28
ARHGEF4-AS1	0.06	0.2	0.04	0.06	0	0	0	0	0	0	0	0	0	0	0	0
ARHGEF40	45.26	48.31	43.69	52.28	19	20.67	18.77	22.2	19.43	21.02	20.31	16.95	19.83	19.61	19.11	24
ARHGEF5	5.01	6.17	6.12	4.82	0.04	0	0.02	0.04	0.1	0	0	0.02	0.09	0.05	0	0.04
ARHGEF6	2.22	2.32	2.2	2.45	3.03	3.01	2.95	3.57	0.37	0.38	0.32	0.2	0.32	0.43	0.39	1.66
ARHGEF7	23.89	24.55	23.7	22.94	37.57	45.22	40.78	47.52	49.95	43.34	56.25	33.63	63.71	93.52	67.26	72.45
ARHGEF7-AS1	0	0.32	0	0	0	0	0	0	0	0	0	0	0	0	0	0
ARHGEF7-AS2	0.13	0.34	0.22	0.12	1.93	2.43	2.55	1.63	4.05	4.71	3.54	4.21	3.92	4.88	3.92	4.01
ARHGEF7-IT1	0	0.07	0.07	0	0.3	0.18	0.26	0.28	0.09	0	0.25	0.09	0.12	0.13	0.25	0.24
ARHGEF9	28.68	34.42	28.45	29.35	28.54	30.85	29.03	30.03	31.31	28.99	33.17	25.03	43.63	58.53	49.77	53.2
ARHGEF9-IT1	0	0	0	0	0	0	0	0	0	0	0	0	0	0	0	0
ARID1A	41.95	43.61	48.26	47.39	53.02	58.75	53.09	68.39	52.53	37.08	54.37	30.39	53.4	70.2	54.45	55.38
ARID1B	20.79	22.13	22.33	22.69	32.92	40.31	34.43	36.11	26.52	17.49	34.62	15.95	33.52	45.45	33.6	33.59
ARID1B-AS1	0	0	0	0	0	0	0	0	0	0	0	0	0	0	0	0
ARID2	12.78	13.19	14.31	14.74	10.04	11.98	11.4	11.5	9.65	8.42	10.18	8.82	9.26	13.9	10.99	11.52
ARID3A	19.69	21.29	22.89	19.08	25.39	26.83	24.18	25.33	8.65	9.89	12.07	7.5	6.65	14.67	8.93	10.09
ARID3B	59.91	62.73	63.47	57.53	59.96	62.4	57.87	64.1	54.29	56.61	68.84	44.12	44.58	74.76	53.77	46.23
ARID3BP1	0.07	0.09	0.13	0.04	0.08	0.08	0.04	0.08	0.04	0.07	0.04	0	0	0.11	0.16	0.16
ARID3C	0.23	0	0.11	0.1	0.1	0.45	0.52	0.47	0.67	0.31	0.67	0.31	0.42	1.1	0.63	1.09
ARID4A	3.85	4.36	5.86	6.94	4.86	7.26	6.27	8.54	9.96	6.29	14.07	7.81	15.93	21.17	14.04	19.2
ARID4B	8.55	9.09	9.81	7.52	14.78	17.56	16.12	17.4	13.67	9.87	18.79	9.53	16.59	23.55	18.63	19.85
ARID5A	4.9	5	4.53	4.91	2.98	2.75	2.4	2.72	2.28	1.81	2.28	1.94	2.47	2.66	2.24	4.08
ARID5B	0.2	0.2	0.15	0.21	1.03	1.13	0.87	1.12	1.87	1.49	1.92	1.52	1.95	2.17	1.99	3.06
ARIH1	49.48	52.97	57.82	59.64	78.13	82.44	83.55	84.49	77.76	66.84	67.08	59.87	73.33	81.11	85.4	78.8
ARIH2	58.43	57.87	59.94	53.23	27.32	28.63	30.09	34.85	29.29	26.37	36.29	19.74	37.33	61.74	38.76	46.39
ARIH2OS	0.5	0.41	0.45	0.32	2.36	1.86	2.24	2.03	2.81	2.82	3.11	2.38	1.98	3.13	3.32	3.52
ARIH2P1	0	0	0	0	0	0	0	0	0	0	0	0	0	0	0	0
ARK2C	1.89	1.62	2.02	1.99	44.61	46.05	45.31	45.84	64.79	63.91	79.02	59.08	77.19	96.93	79.6	80.69
ARK2N	7.53	8.15	9.01	10.39	5.31	6.37	6.3	6.65	5.46	3.77	5.88	5.03	6.45	7.56	7.62	8.79
ARL1	55	53.11	53	56.87	22.22	24.35	22.95	22.43	19.24	19.18	20.8	16.18	20.14	18.06	21.11	33.14
ARL10	3.45	2.71	2.09	3.47	8.4	7.28	6.58	6.1	10.35	11.94	11.18	7.95	16.62	23.49	16.84	21.36
ARL11	0.6	0.63	0.6	0.39	0.02	0.03	0.04	0.05	0.02	0.02	0	0.02	0	0	0	0
ARL13A	0	0	0	0	0	0	0	0	0	0	0	0	0	0	0	0
ARL13B	5.68	5.94	6.5	6.39	4.51	4.99	5.25	5.56	3.39	2.13	3.91	2.93	3.19	3.71	2.7	4.8
ARL14	0.04	0	0	0	0	0.1	0	0	0	0	0	0	0	0	0	0
ARL14EP	24.68	29.98	27.41	22.66	11.85	18.86	17.62	18.09	16.97	13.93	28.15	16.99	18.71	22.25	19.58	19.45
ARL14EP-DT	0	0	0	0	0	0	0	0	0	0	0	0.21	0	0	0	0
ARL14EPL	0	0	0	0	0	0	0	0	0	0	0.03	0	0.13	0	0	0
ARL14EPP1	0	0	0	0	0	0	0	0	0	0	0	0	0	0	0	0
ARL15	9.07	7.63	9.68	8.64	18.34	20.16	19.97	18.02	19.28	14.49	24.1	15.23	37.39	42.71	36.21	37.78
ARL16	38.88	40.62	36.87	33.43	52.15	50.57	48.11	48.76	54.58	64.04	51.51	42.23	52.9	57.37	56.67	57.52
ARL17A	8.71	9.16	10.48	9.42	6.14	5.92	7.06	4.96	5.54	4.17	8.31	4.3	8.23	17.62	8.51	11.6
ARL17B	19.17	20.49	19.78	20.4	15.23	17.75	14.86	16.46	17.87	15.16	17.27	13.51	22.92	25.42	21.66	22.52
ARL2	141.25	141.63	137.92	124.43	56.99	50.7	49.31	51.99	80.42	86.29	74.85	67.94	87.41	93.41	102.52	103.87
ARL2-SNX15	0	0.85	0.73	0.65	0	0	0	0	0	0.46	0	0	0.56	0	0	0
ARL2BP	23.87	24.02	25.09	25.7	70.42	66.46	67.95	66.58	65.91	61.75	68.63	59.29	67.51	66.36	67.92	61.42
ARL2BPP1	0	0	0	0	0	0	0	0	0	0	0	0	0	0	0	0
ARL2BPP10	0	0	0	0	0	0	0	0	0	0	0	0	0	0	0	0
ARL2BPP2	0	0	0	0	0	0	0	0	0	0	0	0	0	0	0	0
ARL2BPP3	0	0	0	0	0	0	0	0	0	0	0	0	0	0	0	0
ARL2BPP4	0	0	0	0	0	0	0	0	0	0	0	0	0	0	0	0
ARL2BPP5	0	0	0	0	0	0	0	0	0	0	0	0	0	0	0	0
ARL2BPP6	0	0	0	0	0	0	0	0	0	0	0	0	0	0	0	0
ARL2BPP7	0	0	0	0	0	0	0	0	0	0	0	0	0	0	0	0
ARL2BPP8	0	0	0	0	0	0	0	0	0	0	0	0	0	0	0	0
ARL3	14.23	14.49	14.4	13.7	27.53	26.31	27.08	24.46	32.51	35.37	34.64	31.22	40.06	48.44	42.76	44.91
ARL4A	30.82	29.64	31.81	33.69	24.93	24.78	24.14	23.99	24.43	19.33	26.03	24.37	27.84	28.29	23.67	26.55
ARL4AP1	0	0	0	0	0	0	0	0	0	0	0	0	0	0	0	0
ARL4AP2	0.47	0.11	0.34	0.31	0	0	0	0	0	0	0	0	0	0	0	0
ARL4AP3	0	0	0	0	0	0	0	0	0	0	0	0	0	0	0	0
ARL4AP4	0	0	0	0	0	0	0	0	0.18	0	0	0	0	0	0	0
ARL4AP5	0.12	0.11	0	0.16	0	0	0	0.15	0	0	0	0	0	0	0.26	0
ARL4C	8.99	10.25	9.88	9.52	25.05	26.87	26.31	26.55	56.9	54.9	54.61	50.68	59.67	59.86	64.19	57
ARL4D	5.4	4.02	4.7	4.65	76.28	75.2	74.16	75.11	27.37	27.9	26.11	24.41	12.41	14.13	14.46	14.35
ARL5A	32.33	34.74	35.2	39.78	16.08	15.96	17.24	16.87	16.77	11.85	15.47	10.69	21.5	27.31	21.95	27.82
ARL5AP1	0	0	0	0	0	0	0	0	0	0	0	0	0	0	0	0
ARL5AP2	0	0	0	0	0	0	0	0	0	0	0	0	0	0	0	0
ARL5AP3	0	0	0	0	0	0	0	0	0.29	0	0	0	0	0	0	0
ARL5AP4	0	0	0	0	0	0.17	0	0	0	0	0	0	0	0	0	0
ARL5AP5	0	0	0	0	0	0	0	0	0	0	0.2	0	0	0	0	0
ARL5B	19.1	20.56	20.53	19.72	17.92	22.46	20.89	21.93	14.07	10.55	19.03	12.78	15.65	21.73	17.53	21.38
ARL5C	0.11	0	0	0	0	0	0	0	0	0	0	0	0	0	0	0
ARL6	5.03	3.54	4.76	5.09	6.03	6.59	6.4	7.75	9.73	9.92	10.25	11.09	9.91	10.37	9.41	10.26
ARL6IP1	148.01	148.36	153.77	151.66	315.5	322.92	326.14	312.43	327.63	258.54	328.5	275.98	312.14	320.24	302.36	320.18
ARL6IP1P1	0	0	0	0	0	0	0	0	0	0	0	0	0	0	0	0
ARL6IP1P2	0	0	0	0	0	0.15	0	0	0	0	0	0	0	0.42	0.14	0.19
ARL6IP1P3	0	0	0	0	0	0	0	0.3	0.16	0.14	0	0.14	0.2	0.21	0.14	0
ARL6IP4	124.28	124.85	124.78	117.78	132.68	146.04	129.2	133.35	113.36	146.07	140.73	104.2	119.77	134.83	148.62	157.87
ARL6IP5	24.33	24.56	24.79	25.69	82	85	88.45	86.14	88.99	83.06	108.41	101.76	113.87	108.78	111.38	120.47
ARL6IP6	30.03	27.5	28.29	31.54	25.89	34.84	28.71	27.37	16.22	17.39	13.86	17.81	14.13	11.79	12.02	12.14
ARL8A	40.18	43.62	42.47	46.13	186.18	184.61	168.98	173.51	189.29	240.1	236.59	170.42	237.77	280.3	279.12	259.13
ARL8B	28.89	30.7	26.73	34.45	56.9	60.95	59.27	65.63	53.09	43.87	62.65	47.51	66.48	64.25	61.83	66.01
ARL8BP1	0	0	0	0	0	0	0	0	0	0	0	0	0	0	0	0
ARL8BP2	0	0	0	0	0	0	0	0	0	0	0	0	0	0	0	0
ARL9	1.15	0.54	0.95	0.49	0.05	0.15	0.04	0.19	0.15	0	0.08	0.13	0.12	0.13	0.09	0.06
ARLN	50.52	46.45	41.73	45.47	87.63	91.05	89.12	88.58	91.66	89.98	87.98	79.26	103.72	104.14	94.75	91.16
ARLNC1	0.07	0.17	0.38	0.27	0.21	0.27	0.18	0.08	0.2	0.2	0.28	0.13	0.18	0.16	0.05	0.52
ARMC1	25.15	24.3	24.64	23.53	26.2	30.02	30.58	28.04	27.64	22.15	36.11	28.61	33.85	40.32	35.72	36.2
ARMC10	22.74	20.86	23.23	20.65	15.12	17.91	15.31	16.83	18.36	19.88	21.46	20.31	18.05	20.08	19.48	21.16
ARMC10P1	0.08	0.07	0	0.1	0.1	0.09	0	0.09	0.1	0.09	0.08	0.09	0.36	0	0.16	0.12
ARMC12	0.48	0.55	0.32	0.74	1.51	0.57	0.86	0.7	3.01	2.5	2.48	3.15	3.92	2.98	4.13	2.53
ARMC2	3.22	4.66	3.69	3.22	1.76	3.21	2.18	2.92	1.88	1.38	2.7	1.37	2.39	7.29	3.2	4.8
ARMC2-AS1	0	0	0	0	0	0	0	0	0	0	0	0	0	0	0	0
ARMC3	0.5	0.18	0.39	0.2	0.03	0	0.02	0	0	0.35	0.07	0.02	0.23	0.03	0.02	0.45
ARMC5	7.29	8.41	9.02	7.62	19.86	19.54	17.51	17.82	18.23	21.81	22.64	13.05	19.34	24.85	23.82	22.33
ARMC6	34.62	36.01	34.94	31.72	16.6	14.89	14.46	13.98	14.89	17.37	18.35	13.94	20.2	32.3	23.88	25.56
ARMC7	8.13	9.67	8.37	9.26	7.37	8.76	8.47	7.85	9.58	11.55	9.75	7.35	12.3	16.55	11.38	12.43
ARMC8	27.38	25.27	27.06	25.59	29.5	29.98	28.42	30.07	29.42	25.12	36.11	29.33	41.09	45.85	41.72	40.59
ARMC8P1	0	0	0	0	0	0	0	0	0	0	0	0	0	0	0	0
ARMC9	17.85	17.76	17.88	16.33	7.06	6.54	5.8	7.87	5.95	6.27	6.77	4.87	7.01	11.94	8.89	12.75
ARMCX1	17.89	18.59	19.1	17.63	49.3	51.93	50.98	48.83	32.61	32.72	35.34	32.79	24.86	26.57	26.78	24.48
ARMCX2	74.28	77.55	82.55	82.34	27	24.32	25.76	26.65	35.74	35.96	40.07	32.7	48.2	52.17	52.86	51.87
ARMCX3	13.84	17.44	16.08	18.03	101.96	123.14	113.94	120.6	67.46	58.76	95.95	61.29	77.2	103.78	84.7	99.09
ARMCX3-AS1	0	0.15	0	0	0.61	0.18	0.18	0	0.19	0.18	0.5	0.34	0.73	0.26	0.85	0.24
ARMCX4	4.34	4	3.72	3.56	4.13	4.16	3.21	3.27	5.17	3.98	5.71	3.86	7.21	12.38	7.59	8.8
ARMCX5	11.74	11.9	10.81	10.22	12.97	15.44	15.59	15.24	18.43	14.83	20.37	15.1	20.89	24.4	21.58	23.02
ARMCX6	39.88	38.37	37.88	38.02	62.41	65.8	70.14	56.09	63.8	70.65	66.72	72.78	53.87	54.27	61.67	61.21
ARMCX7P	0	0	0	0	1.53	0	0	0	0	2	0	4.46	0	0	0	0
ARMH1	0.36	0.35	0.29	0.14	4.97	3.53	4.2	5.93	10.74	13.05	9.61	10.25	11.3	20.07	9.04	14.25
ARMH2	0	0	0	0	0	0	0	0	0	0.26	0.3	0.34	0.35	0.13	0	0
ARMH3	7.93	7.61	8.44	7.85	20.27	21.01	20.7	22.41	17.09	17.05	16.68	14.56	16.74	20.97	19.21	16.78
ARMH4	7.04	8.69	9.09	8.3	7.77	6.58	7.71	8.91	4.32	4.62	5.15	3.8	3.71	7.65	5.46	5.63
ARMS2	0	0	0	0.1	0	0.18	0	0	0	0.09	0.08	0	0	0	0.08	0.23
ARMT1	63.89	64.88	64.63	63	16.37	19.06	17.5	17.95	9.48	8.37	13.9	9.26	10.55	11.84	9.4	12.64
ARNILA	1.18	0.29	0.47	0.42	1.61	1.26	1.54	1.18	4.27	5.96	4.26	4.36	7.32	8.39	9.56	5.57
ARNT	9.39	9.97	11.1	10.93	6.69	8.92	7.79	9.27	6.64	6.28	7.94	4.7	6.42	12.15	8.6	10.3
ARNT2	3.91	5.21	4.51	5.02	22.75	22.57	22.92	24.54	45.65	43.05	39.99	38.07	54.25	82.7	59.21	56.11
ARNT2-DT	1.53	1.26	0.62	1.27	0.35	1.58	2.34	2.01	4.69	5.36	4.74	5.71	6.96	2.84	3.57	3.61
ARPC1A	125.49	120.19	126.7	110.3	180.4	169.03	191.69	159.99	156.98	157.1	162.26	184.64	150.82	144.84	145.46	145.1
ARPC1AP1	0	0	0	0	0	0	0	0	0	0	0	0	0	0	0	0
ARPC1AP2	0	0	0	0	0.07	0	0	0	0	0	0	0	0	0	0	0
ARPC1AP3	0	0	0	0	0	0.06	0	0	0	0	0	0	0	0	0	0
ARPC1AP4	0.36	0.19	0.05	0.41	0.13	0	0	0	0	0	0	0	0.08	0	0	0
ARPC1B	70.95	70.34	71.35	60.84	5.88	7.86	6.14	4.48	1.09	1.4	0.58	0.99	1.3	2.24	1.06	6.07
ARPC1BP1	0	0	0	0	0	0	0	0	0	0	0	0	0	0	0	0
ARPC2	248.53	254.85	261.94	259.71	415.93	402.8	423.23	419.69	366.36	357.42	337.65	354.33	326.06	298.95	334.89	336.56
ARPC3	249.5	254.22	242.21	255.94	452.7	453.88	412.71	427.72	402.66	395.06	383.73	379.21	344.11	279.03	289.66	315.65
ARPC3P1	0.14	0	0	0.18	0	0	0.77	0.16	0	0.31	0.29	0	0.21	0	0.3	0
ARPC3P2	0.14	0	0.13	0	0.18	0	0	0	0	0	0.15	0	0	0	0	0
ARPC3P3	0.65	0.61	0.5	0	0.34	0.46	1.02	0.63	1.13	1.19	0.42	1.75	0.41	0.66	1.43	0.81
ARPC3P4	0	0	0	0	0	0	0	0	0	0	0	0	0	0	0	0
ARPC3P5	0	0.13	0	0	0	0	0	0	0.67	0.77	0.44	0.61	0.63	0.23	0.3	0.21
ARPC4	100.37	100.54	101.11	85.16	110.04	119.49	112.08	111.44	84.99	99.59	91.92	56.7	86.39	99.18	99.23	89.39
ARPC4-TTLL3	4.58	4.25	4.3	2.19	3.85	4.79	4.49	5.84	4.5	3.87	3.89	2.3	3.72	5.76	5.3	5.57
ARPC5	88.59	89.93	91.22	78.56	298.58	317.27	291.23	301.41	183.79	161.57	234.11	157.18	193.83	222.5	234.13	227.72
ARPC5L	66.42	71.15	71.44	64.03	47.42	49.15	49.75	46.73	52.71	62.36	52.61	49.37	49.7	53	60.97	58.89
ARPIN	1.97	2.09	2.19	2.29	3.46	3.82	2.83	3.27	3.79	2.48	3.14	3.04	2.38	4.01	2.44	3.76
ARPIN-AP3S2	15.79	15.8	15.19	14.36	23.15	22.05	23.83	19.63	17.8	18.71	16	19.63	15.75	16.4	17.61	16.37
ARPP19	80.86	83.96	85.6	94.95	121.85	124.37	122.09	131.62	126.8	116.84	129.85	119.39	147.66	160.97	142.18	157.75
ARPP19P1	0	0	0	0	0	0	0	0	0	0	0	0	0	0	0	0
ARPP19P2	0	0	0	0	0	0	0	0	0	0	0	0	0	0	0	0
ARPP21	0	0	0	0	2.3	2.45	2.2	2.48	2.53	3.88	2.96	1.7	4.27	6.4	4.62	5.19
ARPP21-AS1	0	0	0	0	0	0	0	0	0	0	0	0	0	0	0	0
ARR3	0	0	0	0	0	0	0	0	0	0	0	0	0	0	0	0
ARRB1	3.47	3.73	4.16	2.85	1.61	2.03	1.66	2.45	1.67	2.48	2.48	0.88	4.44	14.01	6.02	7.29
ARRB2	56.69	54.8	55.46	55.29	105.68	106.34	108.69	111.18	116.55	122.61	116.26	91.61	92.58	118.39	108.53	91.7
ARRDC1	12.75	13.2	12.87	13.59	14.62	14.34	15.47	17.15	10.04	12.23	13.52	7.55	12.24	17.47	13.8	21.22
ARRDC1-AS1	15.69	14.45	14.58	11.14	11.79	12.61	12.07	12.07	12.39	15.43	16.71	10.6	13.1	19.22	17.5	17.09
ARRDC2	3.06	2.06	2.94	1.97	0.48	0.31	0.43	0.27	0.2	0.28	0.28	0.12	0.36	0.24	0.42	0.88
ARRDC3	6.01	5.67	5.24	6.28	60.13	70.88	72.34	72.38	54.84	39.98	71.73	45	23.38	34.31	26.94	34.68
ARRDC3-AS1	0.6	1.06	0.67	0.68	0.9	0.88	1.92	1.18	0.92	0.18	1.41	0.59	0.69	2.46	1.86	1.6
ARRDC4	2.69	3.48	2.83	3.03	7.84	8.81	8.04	7.82	17.35	12.63	18.02	12.76	14.16	17.09	15.36	15.65
ARRDC5	0	0	0	0	0	0	0	0	0	0	0	0	0	0	0	0
ARSA	4.43	2.97	4.2	4.03	12.71	11.57	13.6	11.35	13.44	14.6	13.37	12.09	14.46	22.36	15.18	18.67
ARSB	4.75	4.94	4.91	5.24	8.77	8.89	8.41	9.02	6.7	6.13	7.25	5.4	6.47	8.2	8.15	8.74
ARSD	2.95	2.06	2.26	1.97	17.63	18.05	16.72	19.27	7.79	8.77	9.21	6.74	9.06	14.26	10.94	11.71
ARSD-AS1	0	0	0.07	0	0	0	0	0	0.09	0	0.08	0.09	0.12	0.13	0.08	0
ARSDP1	0	0	0	0	0	0	0	0	0	0	0	0	0	0	0	0
ARSF	0.03	0.02	0.03	0	28.19	32.89	28.74	33.61	2.33	2.55	2.45	2.14	0.37	0.52	0.57	0.45
ARSFP1	0	0	0	0	0	0	0	0	0	0	0	0	0	0	0	0
ARSG	1.49	2.15	2.17	2.47	3.19	3.45	4.32	3.84	1.59	1.42	1.39	0.99	1.67	2.8	1.36	2.01
ARSH	0	0	0	0	0	0	0	0	0	0.03	0.03	0	0	0.05	0	0.04
ARSI	2.73	2.41	2.27	1.79	0.57	0.39	0.45	0.27	0.05	0	0.04	0	0	0	0	0.57
ARSJ	1.95	2.04	2.08	2.17	0.16	0.32	0.38	0.22	0	0	0	0	0	0	0	0.81
ARSK	9.3	8.52	9.44	9.05	3.13	3.46	3.42	3.27	2.5	2.24	3.49	2.13	3.92	3.05	3.46	4.46
ARSL	3.59	3.98	3.57	2.61	2.04	1.41	1.58	1.38	0	0.25	0.06	0	0.04	0.19	0.11	1.05
ARSLP1	0	0	0	0	0	0	0	0	0	0	0	0	0	0	0	0.47
ART1	0	0	0	0	0	0	0	0	0	0	0	0	0	0	0	0
ART2BP	0	0	0	0	0	0	0	0	0	0	0	0	0	0	0	0
ART2P	0	0	0	0	0	0	0	0	0	0	0	0	0	0	0	0
ART3	0.4	0.63	0.47	0.24	0.74	1.22	0.5	0.48	0.23	0.09	0	0.41	0.66	0.06	0.34	2.84
ART4	0	0	0	0	0	0	0	0	0	0	0	0	0	0	0	0
ART5	6.57	7.29	6.72	6.37	0.97	0.68	0.58	0.47	0.75	0.59	0.5	0.36	0.15	0.3	0.23	1.11
ARTN	9.19	10.46	7.73	7.44	1.09	1.28	0.47	0.17	1.32	1.39	1.19	1.82	2.23	3.88	3.11	2.68
ARV1	20.75	23.11	24.46	23.25	37.5	35.69	36.82	35.35	52.18	48.03	46.26	53.33	45.15	39.92	40.99	39
ARVCF	13.72	14.44	14.49	13.2	15.96	18.37	15.09	17.57	14.75	17.9	19.76	10.82	19.24	37.15	23.76	25.12
ARX	0.11	0.23	0.25	0.09	2.11	2.14	2.42	2.84	0.17	0.22	0.27	0.2	0.19	0.12	0.31	0.19
AS3MT	11.12	11.49	11.93	11.57	8.02	6.35	7.94	7.6	5.29	5.05	4.73	4.23	3.65	5.6	5.26	6.45
ASAH1	45.82	38.76	37.32	36.06	60.29	60.48	69.33	62.03	71.12	65.5	81.94	71.81	103.22	107.68	89.85	103.59
ASAH1-AS1	0.78	0.86	0.97	0.41	2.04	3.3	2.91	2.29	3.24	3.24	4.74	2.52	3.36	5.01	2.92	4.99
ASAH2	0.94	0.8	0.91	1.25	2.46	3.55	2.36	5.29	3.13	2.47	3.36	2.34	3.19	7.83	6.69	6.46
ASAH2B	5.77	5.73	5.44	6.09	12.07	15.89	14.05	14.91	13.2	12.87	15.53	10.48	13.8	18.51	13.73	16.25
ASAP1	12.38	16.6	17.27	19.01	14.31	16.04	15.26	18.04	19.09	15.27	26.2	13.47	25.66	39.04	29.09	31.57
ASAP1-IT2	0.1	0.1	0	0	0.17	0.18	0.17	0	0.35	0.27	0.11	0.24	0.2	0.26	0.22	0.24
ASAP2	10.78	9.88	10.85	11.58	20.9	27.87	25.3	25.59	16.72	14.64	20.2	14.17	23.93	27.8	25.83	24.03
ASAP3	19.44	18.79	21.97	18.16	6.88	7.61	6.4	8.05	4.12	4.96	4.76	3.49	4.92	7.94	5.04	10.14
ASB1	22.47	21.95	20.73	21.42	25.36	27.99	26.38	23.32	19.2	19.37	16.89	19.82	15.67	17.15	16.87	18.49
ASB10	0	0	0.03	0.08	0.04	0.04	0	0	0	0	0	0	0	0	0	0
ASB11	0	0	0	0	0	0	0	0	0	0	0	0	0	0	0	0
ASB12	0.3	0.28	0.74	0.69	0.84	0.86	0.53	0.73	2.01	1.38	1.57	2.8	2.14	1.08	2.25	1.34
ASB13	7.68	8.92	8.81	8.65	15.2	14.37	18.16	11.73	26	27.77	21.17	25.08	24.91	27.89	28.2	24.7
ASB14	0	0	0	0	0.09	0	0	0	0	0	0	0	0	0	0	0
ASB15	0.01	0.01	0	0	0	0.04	0.04	0.04	0.03	0.06	0.02	0.05	0	0.03	0.02	0
ASB15-AS1	0	0	0	0	0	0	0	0	0	0	0	0	0	0	0	0
ASB16	0	0.03	0	0.08	0.06	0.03	0.03	0	0	0.03	0.03	0	0	0.1	0.07	0
ASB16-AS1	6.79	6.85	6.49	6.09	7.34	7.41	6.87	8.59	7.96	6.91	7.65	7.67	7.87	7.42	8.59	8.17
ASB17	0	0	0	0	0	0	0	0	0	0	0	0	0	0	0	0
ASB18	0.04	0	0	0	0	0.05	0.13	0.05	0.11	0.06	0.31	0.08	0.24	0.17	0	0
ASB2	1.1	0.71	1.21	0.78	9.36	10.49	10.44	10.16	2.76	4.17	3.46	2.3	0.6	0.69	0.86	0.8
ASB3	14.11	14.21	15.24	15.41	12.26	12.61	13.29	11.71	11.18	10.19	11.45	9.03	9.27	11.84	12.28	14.56
ASB4	0	0.01	0	0	0	0	0	0.14	0	0	0.01	0.02	0	0.02	0.04	0.39
ASB5	0	0	0	0.02	0	0.02	0	0.04	0.16	0.14	0.13	0.06	0.03	0.25	0.19	0.63
ASB6	10.07	9.81	9.1	8.23	12.16	12.9	13.3	12.53	11.82	15.04	15.27	10.71	13.92	21.95	17.74	19.62
ASB6-AS1	0	0	0	0	0	0	0	0	0	0	0	0	0	0	0	0
ASB7	3.68	4.43	4	4.16	3.3	3.31	3.26	3.98	3.42	4.2	4.61	3.42	4.13	6.42	5.17	6
ASB8	3.41	3.79	3.45	5.94	17.1	24.97	17.92	17.99	20.89	20.45	25.7	14.78	26.47	38.3	29.89	33.67
ASB9	7.07	6.43	4.79	6.23	0.42	0.08	0.56	0.23	0.06	0	0	0	0	0	0.04	0
ASB9P1	0	0	0	0	0	0	0	0	0	0	0	0	0	0	0	0
ASCC1	25.5	24.21	26.06	25.41	28.24	29.61	30	26.91	38.6	30.52	38.68	29.64	41.59	43.1	40.46	45.73
ASCC2	26.99	26.25	30.13	27.06	37.31	38.06	37.47	39.46	31.52	30.58	32.69	25.7	29.01	29.27	26.84	30.64
ASCC3	31.01	31.49	29.15	30.11	28.22	27.71	27.77	29.37	16.06	14.9	14.57	13.32	12.67	15.61	12.77	14.79
ASCL1	0.12	0.2	0.32	0.06	0.3	0.37	0.62	0.8	0.28	0.62	0.38	0.41	0.42	1.14	0.63	1.14
ASCL2	0.65	0.3	0.49	0.23	0.04	0.07	0.03	0.03	0.07	0.07	0.09	0.03	0	0	0	0.09
ASCL3	0	0	0	0	0	0	0	0	0	0	0	0	0	0	0	0
ASCL4	0	0	0	0	0.03	0.03	0.08	0	0.06	0.11	0.17	0.08	0.18	0.15	0.17	0.25
ASCL5	0.25	0.24	0.42	0.21	0	0	0	0.03	0.14	0.09	0	0	0.08	0	0	0.06
ASF1A	31.58	29.99	30.47	33.29	32.43	30.07	32.2	31.33	32.04	24.8	28.31	26.66	22.62	18.9	20.97	21.39
ASF1B	25.01	24.99	25.12	23.95	6.26	6.05	6.66	5.19	0.39	0.23	0.03	0.23	0.16	0.21	0	2.14
ASGR1	11.51	7.05	6.31	6.39	17.56	19.84	19.82	15.67	23.82	27.85	22.09	19.24	27.86	30.7	29.7	30.54
ASGR2	0.27	0.24	0.04	0.05	1.59	1.86	1.45	2.34	0.36	0.52	0.3	0.5	0.06	0	0.07	0.21
ASH1L	3.32	3.65	3.39	4.03	3.67	4.86	4.38	5.25	4.5	3.46	7.01	3.1	7.39	14	9.21	10.62
ASH1L-AS1	5.47	5.12	6.04	4.64	9.88	8.06	9.85	10.44	14.87	13.67	13.11	13.75	11.71	14.02	13.49	12.61
ASH1L-IT1	0	0	0	0	0	0	0	0	0	0	0	0	0	0	0	0
ASH2L	38.1	40.82	43.07	39.57	35.69	35.68	32.51	35.56	37.09	35.55	37.2	31.87	38.61	45.12	45.95	51.34
ASH2LP1	0	0	0	0	0	0	0	0.07	0	0	0	0	0	0	0	0
ASH2LP2	0	0	0	0	0	0	0	0	0	0	0	0	0	0	0	0
ASH2LP3	0	0	0	0	0.04	0.11	0.04	0.08	0.48	0.22	0.21	0.04	0.61	0.87	0.35	0.51
ASH2LP4	0	0	0	0	0	0	0	0	0	0	0	0	0	0	0	0
ASIC1	1.65	1.52	1.82	1.51	143.24	142.58	137.64	153.07	75.8	73.64	85.36	50.09	81.4	117.05	90.19	85.74
ASIC2	0.45	0.68	0.5	0.55	4.16	3.35	3.16	3.14	8.11	7.97	8.26	6.69	10.43	10.97	11.57	12.45
ASIC3	0.77	0.99	1.25	0.36	4.64	7.93	6.06	8.03	9.48	9.12	8.08	7.99	13.23	13.91	12.57	13.24
ASIC4	0.14	0.18	0.2	0.08	19.33	19.22	17.25	18.72	24.54	27.83	31.79	14.32	18.29	39.55	27.99	29.09
ASIC4-AS1	0	0.13	0.41	0	0	0	0.16	0.51	0	0	0	0.16	0	0	0.16	0
ASIC5	0	0	0	0	0	0	0	0	0	0	0	0	0	0	0	0
ASIP	0	0	0	0	0	0.14	0.27	0	0	0.25	0.13	0	0	0.19	0	0.18
ASL	18.99	18.53	22.59	17.5	37.69	33.96	41	33.09	14.8	17.72	18.26	11.53	12.71	13.53	15.24	12.66
ASLP1	0	0	0.1	0	0	0	0	0	0	0	0	0	0	0	0	0
ASMER1	0.27	0.14	0.09	0.03	0.62	0.42	0.99	1.43	0.27	0.07	0.13	0.12	0	0	0.08	0.34
ASMT	0.71	0.38	1.28	0.97	0.09	0.28	0.36	0.28	0.07	0.09	0.3	0.3	0.26	0.16	0.06	0.05
ASMT	0.71	0.38	1.28	0.97	0.09	0.28	0.36	0.28	0.07	0.09	0.3	0.3	0.26	0.16	0.06	0.05
ASMTL	26.39	23.93	26.17	22.52	21.14	21.45	20.83	21.1	9.57	12	12.7	7.79	9.14	14.41	11.45	11.62
ASMTL	26.39	23.93	26.17	22.52	21.14	21.45	20.83	21.1	9.57	12	12.7	7.79	9.14	14.41	11.45	11.62
ASMTL-AS1	0.76	0.82	0.35	0.45	1.04	1.02	1.15	0.79	0.94	0.27	0.69	0.73	1.61	1.79	0.98	1.07
ASMTL-AS1	0.76	0.82	0.35	0.45	1.04	1.02	1.15	0.79	0.94	0.27	0.69	0.73	1.61	1.79	0.98	1.07
ASNS	99.59	99.53	99.73	100.31	150.74	142.92	152.21	145.44	125.05	132.84	131.71	125.72	138.55	140.41	132.72	137.93
ASNSD1	40.66	45.36	49.9	54.61	45.33	44.81	50.43	53.81	50.08	45.46	55.68	47.01	53.61	55.02	60.62	59.23
ASNSP1	0	0	0	0	0	0	0	0.05	0	0	0	0	0	0	0	0
ASNSP3	0	0.04	0	0	0	0	0.05	0.05	0	0.05	0	0	0	0.07	0	0.13
ASNSP4	0	0	0	0	0	0	0	0	0	0	0	0	0	0	0	0
ASNSP6	0	0	0	0	0	0	0	0	0	0.08	0	0	0	0	0	0
ASPA	0.04	0.01	0.05	0.01	0.01	0	0	0	0	0	0	0	0.01	0	0	0
ASPDH	0.28	0.38	0.27	0.18	0	0.37	0.24	0.29	0.3	0.46	0.88	0.15	0.16	0	0	0
ASPG	0.71	0.48	0.37	0.41	0	0	0	0	0	0	0	0	0	0	0	0
ASPH	28.51	28.77	30.46	30.14	26.82	30.41	31.63	31.94	29.59	27.81	32.87	29.91	39.25	37.59	34.25	49.31
ASPHD1	13.03	10.26	12.41	9.45	29.46	27.71	27.53	24.37	39.3	56.02	48.68	34.25	50.43	50.62	64.64	55.15
ASPHD2	5.71	6.37	5.98	5.99	14.12	14.19	12.64	13.15	16.82	18.15	19.84	13.69	18	20.95	19.37	18.14
ASPM	19.19	19.42	20.62	20.11	1.64	1.88	1.82	2.24	0.07	0.03	0.06	0.05	0.02	0.05	0.03	1.29
ASPN	0.05	0	0	0	0	0	0.03	0	0	0.02	0	0	0	0.08	0	0.2
ASPRV1	0.71	0.61	0.62	0.83	1.18	1.32	2.01	1.99	3.61	3.68	4.3	3.28	4.81	6.3	5.54	4.44
ASPSCR1	25.61	26.83	25.47	23.56	17.66	18.54	13.73	15.56	16.76	20.99	18.89	18.33	21.5	22.13	21.84	24.93
ASRGL1	21.03	23.45	21.53	22.87	27.06	29.33	29.51	30.11	29.46	27.18	35.35	26.12	40.38	56.34	44.82	45.24
ASS1	84.64	85.41	80.58	83.17	15.33	14.2	17.71	16.05	0.75	1.79	1.53	1.43	0.66	1.12	0.74	10.34
ASS1P1	0	0	0	0	0.06	0	0	0	0	0	0	0	0	0	0	0
ASS1P10	0	0	0	0	0	0	0	0	0	0	0	0	0	0	0	0
ASS1P11	0	0	0	0	0	0	0	0	0	0	0	0	0	0	0	0
ASS1P12	0	0	0	0	0	0	0	0	0	0	0.05	0	0	0	0	0
ASS1P13	0	0	0	0	0	0	0	0	0	0	0	0	0	0	0	0
ASS1P14	0	0	0	0	0	0	0	0	0	0	0	0	0	0.08	0	0
ASS1P2	0.14	0.17	0.13	0.18	0.06	0.05	0.15	0.11	0.23	0.11	0.1	0.05	0.21	0.38	0.05	0.07
ASS1P3	0	0	0	0	0	0	0	0	0	0	0	0	0	0	0	0
ASS1P4	0	0	0	0	0	0	0	0	0	0	0	0	0	0	0	0
ASS1P5	0	0	0	0	0	0	0	0	0	0	0	0	0	0	0	0
ASS1P6	0	0	0	0	0	0	0	0	0	0	0	0	0	0	0	0
ASS1P7	0	0	0	0	0	0	0	0	0	0	0	0	0	0	0	0
ASS1P8	0	0	0	0	0	0	0	0	0	0	0	0	0	0	0	0
ASS1P9	0	0	0	0.06	0	0	0	0	0	0	0	0	0	0	0	0
ASTE1	4.9	5.09	4.93	5.59	2.53	2.47	2.33	2.33	3.2	2.82	3.18	2.29	4.65	4.79	4.56	3.98
ASTILCS	0.04	0.07	0	0	0	0	0	0	0	0.09	0	0.09	0	0	0.17	0.06
ASTL	0.17	0.16	0.16	0.11	0	0.05	0	0	0	0	0	0	0	0.18	0	0.07
ASTN1	1.69	2.04	1.94	2.15	5.36	5.33	4.81	5.57	19.46	18.44	20.66	15.11	35.54	53.13	37.76	38.65
ASTN2	4.03	3.61	3.93	3.99	17.83	18.24	16.8	16.86	25.97	28.05	23.95	20.34	34.51	44.97	37.27	30.24
ASTN2-AS1	0	0	0	0	0	0	0	0	0	0	0	0	0	0	0	0
ASXL1	5.33	5.55	6.01	5.57	6.51	7.42	6.98	6.85	10.01	9.85	11.95	7.34	14.04	28.26	17.45	20.06
ASXL2	5.45	6.71	7.15	6.7	2.48	3.08	3.04	3.7	2.1	1.43	2.23	1.14	2.47	4.17	2.62	3.11
ASXL3	0.15	0.14	0.14	0.37	8	9.33	8.31	9.8	19.77	16.76	21.93	17.01	24.65	35.09	25.32	25.97
ASXL3-DT	0	0	0	0	0	0	0	0.05	0	0	0	0.05	0	0.03	0.02	0.03
ASZ1	0	0	0.03	0	0	0	0	0	0.02	0	0	0.08	0.06	0	0	0
ATAD1	29.05	29.87	30.37	31.04	62.19	74.66	71.23	76.11	76.91	66.13	96.17	76.07	74	79.77	77.19	83.15
ATAD2	10.95	12.19	11.9	12.81	2.43	3.38	2.72	3.57	0.67	0.43	0.5	0.34	0.52	1.08	0.72	3.43
ATAD2B	3.62	4.72	4.38	4.38	17.45	24.06	20.18	23.43	10.41	6.58	11.89	6.02	9.1	11.61	9.52	11.67
ATAD3A	41.95	42.61	45.8	36.18	12.61	11.43	10.59	12.3	7.88	12.26	14.05	5.37	12.25	21.92	16.7	20.57
ATAD3B	28.62	32.28	34.73	26.78	6.2	6.06	6.05	5.61	4.52	6.65	6.08	2.87	7.48	12.71	8.54	10.81
ATAD3C	1.29	1.3	1.23	1.28	0.18	0.36	0.17	0.2	0.37	0.03	0.16	0.57	0.92	0.06	0.08	0.02
ATAD5	5.11	5.47	5.76	5.76	1.03	1.57	1.29	1.46	0.91	0.78	0.97	0.67	1.13	2.29	1.36	1.81
ATAT1	10.91	12.58	12.1	12.17	116.45	112.26	115.96	114.37	213.03	233	220.59	200.85	212.51	231.11	221.74	195.28
ATCAY	13.55	13.11	14.29	12.7	76.11	78.94	73.2	83.06	71.29	74.47	80.86	51.15	80.28	121.65	91.53	90.33
ATE1	12.52	12.77	10.94	13.62	12.42	14.35	13.66	15.11	11.29	8.45	15.03	9.2	15.14	17	15.58	17.78
ATE1OSP	0.06	0.06	0.18	0	1.13	0.51	0.28	0.3	0.53	0.64	0.53	0.35	0.87	0.62	0.95	0.39
ATF1	28.25	30.8	31.95	31.73	10.6	9.54	9.88	6.82	9.99	7.52	13.12	8.73	13.89	11.38	13.09	19.03
ATF1P1	0	0	0	0	0	0	0	0	0	0	0	0	0	0.21	0	0
ATF2	16.5	16.59	16.66	16.85	27.92	35.39	33.1	36.7	31.38	20.2	40.97	27.24	40.02	48.06	41.98	44.84
ATF3	10.73	12.29	11.03	11.6	27.37	28.87	27.85	30.81	7.03	6.75	8.46	5.51	7.1	9.86	6.94	7.65
ATF4	447.2	447.25	447.67	438.18	391.7	387.79	383.29	382.99	219.17	235.46	237.07	196.14	268.7	274.16	273.41	308.17
ATF4P1	0	0	0.03	0	0	0.03	0.06	0	0.03	0.03	0.06	0	0.08	0.04	0.03	0.08
ATF4P2	0	0	0.03	0	0	0.03	0.06	0	0.03	0.03	0.06	0	0.08	0.04	0.03	0.08
ATF4P3	0.21	0.17	0.33	0.07	0.09	0.08	0	0.27	0	0.19	0	0.19	0.17	0.18	0.2	0.09
ATF4P4	0.04	0.03	0.05	0	0	0	0.03	0	0	0.06	0	0	0	0	0	0.04
ATF5	34.73	42.22	39.75	37.33	53.78	56.13	51.81	61.86	17	19.93	18.4	11.51	12.55	20.82	16.85	21.4
ATF6	5.56	5.77	6.01	5.93	12.23	12.63	11.9	13.67	9.83	8.51	10.26	7.8	9.69	11.07	9.48	12.78
ATF6-DT	0	0	0	0	0	0.28	0	0.15	0	0	0.13	0	0	0	0	0
ATF6B	15.44	15.57	14.42	16.13	30.39	32.26	29.27	34.85	30.34	33.8	35.98	22.91	30.76	48.19	34.72	40.19
ATF7	6.25	6.56	6.76	6.35	9.98	8.92	8.46	10.31	6.74	6.41	7.53	5.99	6.66	8.63	7.46	9.53
ATF7-AS1	0.02	0	0	0	0	0	0	0	0.03	0	0.02	0	0.03	0	0.02	0
ATF7-NPFF	0.72	1.12	0.35	0.73	2.93	2.49	1.97	3.03	4.2	3.53	3.07	3.12	4.27	4.87	4.6	5.72
ATF7IP	19.05	20.09	21.07	21.65	26.26	32.2	30.13	33.61	23.64	19.3	28.68	18.98	23.7	33.47	26.28	30.84
ATF7IP2	13.98	15.04	15	15.21	13.94	16.17	15.96	13.2	13.11	14.5	10.9	10.88	11.45	10.75	9.02	9.39
ATG10	6.54	7.89	8.19	7.1	10.76	10.35	9.89	11.12	9.35	9.59	8.26	5.98	10.88	11.05	11.29	8.96
ATG10-AS1	0	0	0	0	0	0	0	0	0	0	0	0	0	0	0	0
ATG10-IT1	0	0	0	0	0	0	0	0	0	0	0	0	0	0	0	0
ATG101	44.79	41.28	43.99	41.25	20.26	24.81	22.37	18.3	23.49	27.05	25.71	20.17	22.86	24.96	32.83	30.55
ATG12	31.02	30.26	36.11	37.44	46.48	57.1	58.14	57.88	35.72	31.98	43.62	29.91	44.14	58.94	48.57	47.36
ATG12P1	0.4	0	0.39	0.53	0.26	0	0	0.46	0	0	0	0.22	0	0	0	0
ATG12P2	0	0	0	0	0	0	0	0	0	0	0	0	0	0	0	0
ATG13	33.75	34.22	32.09	31.14	31.01	33.39	32.36	33.21	25.49	26.27	30.26	17.63	23.92	41.69	29.78	31
ATG14	8.1	7.66	7.89	7.45	7.66	9.95	8.55	9.87	7.1	6.49	9.15	5.85	8.03	11.91	9.72	10.21
ATG16L1	14.57	15.92	15.85	14.94	11.35	12.18	12.31	13.73	16.34	14.66	17.33	12.3	18.85	29.51	22.97	26.04
ATG16L2	5.46	5.56	5.69	4.42	0.85	0.81	0.99	2.05	1.8	1.55	1.68	1.6	1.85	1.87	2.59	2.9
ATG2A	8.57	9.74	9.68	7.18	8.47	8.16	7.43	6.72	6.58	9.23	7.81	6.44	9.81	9.74	9.05	8.01
ATG2B	3.73	2.83	3.2	2.89	7.65	8.13	8.09	7.79	6.46	4.52	6.99	4.33	7.21	10.01	7.1	8.62
ATG3	58.74	65.16	61.7	63.92	53.72	57.88	51.04	53.09	53.35	46.87	51.93	55.43	51.95	47.11	48.26	50.16
ATG3P1	0	0	0	0	0	0	0	0	0	0	0	0	0	0	0	0
ATG4A	4.04	3.74	3.31	3.46	8.75	8.93	9.84	12.4	12.19	11.35	12.81	11.76	17.88	15.65	12.96	15.3
ATG4AP1	0	0	0	0	0	0	0	0	0	0	0	0	0	0	0	0
ATG4B	43.75	46.65	43.37	42.41	41.1	45.91	38.12	46.69	39.13	37.73	42.51	30.11	41.83	60.57	44.81	51.44
ATG4C	13.31	13.4	12.95	14.87	4.24	3.98	3.43	4.36	3.29	1.82	3.86	2.1	3.43	2.84	2.6	3.73
ATG4D	35.26	32.37	32.92	30.26	45.48	42.16	36.38	36.51	48.55	50.25	44.39	40.63	47.06	59.32	60.23	51.04
ATG5	22.85	22.12	20.52	24.93	16.11	16.91	15.09	14.5	13.35	14.8	11.89	15.6	16.48	11.82	14.09	14.63
ATG7	7.93	8.01	9.92	9.01	8.08	5.2	8.51	8.66	4.17	4.11	5.74	3.1	5.73	7.49	4.49	7.83
ATG9A	20.5	20.04	21.59	20.29	21.39	21.37	18.54	22.69	15.08	18.04	21.07	12.31	19.83	34.45	24.57	24.63
ATG9B	1.01	0.83	1.31	0.31	2.88	2.31	2.82	1.83	2.82	1.31	1.42	1.5	2.28	6.65	2.86	4.46
ATIC	190.07	194.85	191.65	189.95	61.92	61.25	61.96	66.53	45.24	52.73	42.62	50.81	32.39	32.45	31.25	30.53
ATL1	5.15	4.54	4.48	5.24	80.09	85.21	79.71	81.86	83.7	74.24	88.69	74.61	89.07	88.69	87.86	85.16
ATL2	38.01	37.01	37.73	35.49	18.7	23.07	22.16	27.06	19.74	12.97	23.57	11.49	24.78	36.28	28.17	35.2
ATL3	6.98	7.7	7.45	8.68	3.1	3.2	2.48	3.46	1.66	1.3	1.64	1.38	1.45	1.97	1.73	2.33
ATM	16.06	21.62	21.38	17.53	18.19	16.86	19.68	18.94	11.75	9.7	11.7	8.95	13.54	17.83	13.89	13.54
ATMIN	34.67	38.44	38.79	38.73	41.57	43.7	43.5	45.3	45.63	45.43	48.43	33.85	46.05	56.51	51.01	53.62
ATN1	48.32	58.15	52.79	52.26	46.63	54.04	48.49	58.41	78.69	84.25	100.09	58.77	104.73	168.38	118.5	118.95
ATOH1	0.16	0.15	0.23	0.16	0.03	0.03	0.03	0.03	0	0	0	0	0	0	0	0
ATOH7	0.77	0.52	0.42	0.69	2.14	1.81	2.16	1.6	2.66	3.04	2.84	3.02	3.19	3.97	3.59	3.26
ATOH8	0.9	0.7	1.14	0.66	1.32	1.37	1.28	1.41	0.18	0.1	0.22	0.33	0.1	0.1	0.3	7.15
ATOSA	3.08	3.52	3.64	3.6	21.12	28.52	24.51	27.57	39.89	38.35	39.7	35.09	38.55	38.14	40.21	39.8
ATOSB	5.33	4.86	5.04	4.43	28.77	28.02	28.56	29.77	17.11	17.1	18.65	13.54	15.18	17.27	16.47	17.89
ATOSBP1	0	0	0	0	0	0	0	0	0	0	0	0	0	0	0	0
ATOX1	69.54	67.16	70.01	58.43	202.02	195.86	192.78	166.6	216.48	255.64	195.17	224.45	186.85	178.8	194.13	183.94
ATOX1-AS1	0	0	0	0	0	0	0	0	0	0	0	0	0	0	0	0
ATP10A	0.39	0.71	0.56	0.84	0	0.03	0	0.04	0	0	0	0	0.01	0.01	0.01	0.13
ATP10A-DT	0	0	0	0	0	0	0	0	0	0	0	0	0	0	0	0
ATP10B	0.03	0.02	0.09	0.03	0	0	0	0	0	0.01	0	0	0	0	0	0.04
ATP10D	0.72	0.94	1.72	2.22	2.02	2.37	2.25	2.55	1.86	1.26	1.26	0.98	1.28	1.59	1.36	4.54
ATP11A	8.14	9.03	8.67	8.34	13.96	16.52	17.28	20.11	7.85	6.81	12.2	5.22	6.18	16.99	8.99	9.49
ATP11A-AS1	0	0	0	0	0	0	0	0	0	0	0	0.03	0	0	0	0
ATP11AUN	0	0	0	0	0.03	0	0	0	0	0	0	0	0	0	0.03	0
ATP11B	6.1	6.92	6.29	8.63	8.38	13.48	11.6	13.25	11.53	9.04	13.69	7.66	11.75	25.23	15.32	16.78
ATP11B-DT	0.03	0.03	0.05	0.04	0	0	0.03	0	0.03	0.06	0.06	0	0.09	0.09	0.34	0.22
ATP11C	27.37	24.37	28.32	25.99	29.06	30.57	33.26	29.53	31.39	27.45	37.14	29.8	32.51	36.34	36.25	35.6
ATP12A	0.48	0.54	0.46	0.51	0.03	0	0.01	0	0.03	0.03	0.04	0.01	0.04	0.06	0.11	0.16
ATP13A1	34.28	35.71	34.32	33.57	18.57	21.29	19.22	20.44	23.25	25.74	24.67	16.65	31.17	41.17	27	30.25
ATP13A2	44.38	45.12	47.67	46.19	45.94	51.51	48.63	50.39	83.99	102.42	92.62	81.14	113.22	133.26	116.71	104.02
ATP13A3	37.36	39.86	42.93	37.98	22.38	26.16	24.96	28.87	21.17	14.63	27.32	21.26	28.56	39.72	26.38	36.35
ATP13A3-DT	0.53	0.52	0.51	0.61	0.49	0.65	0.65	0.35	0.78	0.2	0.89	0.49	1.88	2.09	1.36	1.52
ATP13A4	0.03	0.18	0.02	0.23	0.52	0.25	0.33	0.14	0.67	0.83	0.77	0.25	0.72	2	0.96	0.77
ATP13A4-AS1	0	0	0	0	0	0	0	0	0	0	0	0	0	0	0	0
ATP13A5	0.12	0	0	0	0	0	0	0.11	0	0	0.04	0	0	0	0	0.14
ATP13A5-AS1	0	0	0	0	1.7	1.71	2.2	1.57	1.41	0.74	0.88	0.72	0.51	1.38	1.43	1.51
ATP1A1	126.55	136.08	138.88	130.83	34.34	34.92	33.9	34.48	33.67	33.78	36.69	21.63	50.48	69.17	55.1	62.29
ATP1A1-AS1	0.4	0.22	0.28	0.6	1.54	1.63	1.94	1.73	2.15	1.93	1.09	1.15	0.8	1.93	1.33	1.05
ATP1A2	25.94	25.6	26.98	24.25	0.77	1.13	1.17	1.24	0.04	0.03	0.11	0.03	0.03	0.04	0	1.09
ATP1A3	31.04	30.79	32.93	31.66	339.5	346.27	329.78	359.79	534.54	554.46	557.78	442.79	600.8	752.65	550.75	500.03
ATP1A4	0.28	0.25	0.11	0.1	0	0	0	0	0	0	0.01	0.01	0	0	0	0
ATP1B1	33.76	33.32	33.84	31.41	164.68	170.75	175.66	180.82	213.19	183.21	249.84	158.95	279.71	260.15	282.48	277.54
ATP1B1P1	0	0.06	0	0	0.08	0	0	0.24	0.24	0.07	0.21	0	0.1	0.22	0.14	0.2
ATP1B2	11.95	10.64	10.88	11.44	14.3	13.72	13.32	16.61	32.27	33.97	30.17	32.11	47.8	43.63	40.04	38.26
ATP1B3	129.6	126.63	129.7	124.64	172.95	179.86	169.96	160.05	201.39	223.52	176.19	252.27	194.04	164.24	188.68	165.68
ATP1B3-AS1	0	0	0	0	0	0	0.28	0	0	0	0	0	0	0	0	0
ATP1B3P1	0.07	0.14	0	0	0	0	0	0.09	0	0.09	0	0	0	0	0	0
ATP1B4	0	0	0	0	0	0.01	0	0.01	0.01	0.01	0	0	0	0	0	0.02
ATP23	6.97	7.62	8.85	7.71	2.25	3.42	1.47	2.47	5.16	4.33	5.69	4.36	7.83	4.88	6.29	10.51
ATP2A1	1.12	1.06	0.92	0.88	3.69	3.67	3.9	4.15	1.04	0.63	0.61	0.69	0.62	1.7	2.74	1.52
ATP2A1-AS1	13.27	12.31	14.4	13.67	7.67	11.4	11.04	10.67	11.28	10.63	12.07	10.8	8.51	6.03	8.12	9.05
ATP2A2	98.85	107.93	103.61	108.06	87.94	95.44	94.17	104.02	97.9	85.9	110.48	74.37	111.37	159.4	120.43	142.63
ATP2A3	9.26	9.51	10.38	7.11	10.95	11.32	10.34	9.85	1.23	1.22	1.42	0.73	0.15	0.6	0.34	0.3
ATP2B1	16.14	23.78	20.94	21.86	62.88	74.7	66.29	72.6	58.28	38.45	59.22	31.8	50.3	72.1	48.35	69.71
ATP2B1-AS1	0.27	0.26	0.33	0.3	11.35	14.23	14.15	13.66	8.66	7.43	11.52	9.16	6.98	7.48	8.49	9.49
ATP2B2	0.38	0.67	0.66	0.75	3.98	4.29	4.56	5.98	8.25	6.5	9.17	4.97	10.71	19.16	12.23	11.12
ATP2B2-IT1	0	0	0	0	0	0	0	0	0	0	0	0	0	0	0	0
ATP2B2-IT2	0	0	0	0	0	0	0	0	0	0	0	0	0	0	0	0
ATP2B3	0.12	0.08	0.18	0.36	1.15	1.63	1.52	2.19	1.87	1.61	3.35	1.17	3.07	11.17	5.44	4.7
ATP2B4	8.56	8.33	8.34	9.56	3.05	4.53	4.39	4.51	4.08	4.69	4.42	3.59	5.9	5.97	5.4	10.22
ATP2C1	41.07	42.71	41.08	50.13	72.57	82.3	79.5	86.77	113.97	81.07	95.99	68.85	102.33	104.6	98.18	102.35
ATP2C2	1.77	0.89	0.97	0.52	0	0	0.03	0	0	0	0.04	0.05	0	0.04	0.1	0.05
ATP2C2-AS1	0.05	0.14	0.11	0.09	0.44	0.42	0.24	0.84	0.29	0.21	0.58	0.12	0.29	0.76	0.38	0.48
ATP4A	0.35	0.49	0.25	0.23	0.45	0.25	0.15	0.1	0.26	0.39	0.4	0.18	0.24	0.48	0.18	0.34
ATP4B	0	0	0	0	0	0	0	0	0	0	0	0	0	0	0	0.17
ATP5F1A	554	531.44	553.06	524.67	608.63	592.16	576.19	585.29	632.82	614.23	662.67	558.36	622.28	649.24	629.42	656.43
ATP5F1AP1	0	0	0	0	0	0	0	0	0	0	0	0	0	0	0	0
ATP5F1AP10	0.03	0	0	0	0	0	0	0	0	0	0	0	0	0	0	0
ATP5F1AP2	0	0	0.18	0	0	0	0	0	0	0	0	0	0.29	0	0	0
ATP5F1AP3	0	0.07	0	0	0	0.08	0	0	0.04	0	0.08	0	0.11	0.36	0.08	0.11
ATP5F1AP4	0	0	0	0	0	0	0	0	0	0	0	0	0	0	0	0
ATP5F1AP7	0	0	0.04	0	0.06	0	0.05	0.05	0	0	0	0	0	0	0	0.07
ATP5F1AP8	0	0	0	0.06	0	0	0	0	0	0	0	0	0	0	0	0
ATP5F1B	694.01	696.36	691.99	671.26	840.38	815.32	826.08	763.78	764.86	765.86	739.4	656.56	673.4	739.6	732.69	703.51
ATP5F1BP1	0	0	0	0	0	0	0	0	0	0	0	0	0	0	0	0
ATP5F1C	235.19	245.61	229.02	231.9	319.92	321.87	314.68	284.66	373.06	357.7	353.52	328.09	339.72	310.35	319.68	309.91
ATP5F1CP1	0	0	0	0	0	0	0	0	0	0.31	0	0	0	0	0	0
ATP5F1D	181.82	187.35	181.73	170.57	177.84	187.34	174.16	174.36	170.4	227.7	187.2	158.44	182.81	205.25	219.74	217.44
ATP5F1E	63.09	62.66	58.55	56.85	152.46	150.16	144.99	140.2	183.86	218.42	167.69	255.69	186.6	135.22	170.24	182.9
ATP5F1EP1	0	0	0	0	0	0	0	0	0	0	0	0	0	0	0	0
ATP5F1EP2	0.23	0.22	0.23	0	0.31	0	0.27	0.85	0.59	0.8	1.54	0.51	0	0.81	1.05	0.72
ATP5IF1	444.75	453.44	462.37	465.74	386.11	384.75	397.14	370.67	572.56	657.57	557.75	576.49	578.57	486.89	603.48	557.23
ATP5MC1	210.67	193.11	193.06	178.21	188.12	199.51	196.06	178.17	350.23	391.89	336.54	349.85	319.96	279.6	303.46	294.7
ATP5MC1P1	0	0	0	0	0	0	0	0	0	0	0	0	0	0	0	0
ATP5MC1P2	0	0	0	0.27	0	0	0	0	0	0	0	0	0	0	0	0
ATP5MC1P3	0	0	0	0	0	0	0	0	0	0	0	0	0	0	0	0
ATP5MC1P4	0	0	0	0	0	0	0	0	0	0	0	0	0	0	0	0
ATP5MC1P5	0	0	0	0	0	0	0	0	0	0	0	0	0.33	0	0	0
ATP5MC1P6	0	0	0	0	0	0	0.24	0.25	0	0	0	0	0	0	0	0
ATP5MC1P7	0	0	0	0	0	0	0	0	0	0	0	0	0	0	0	0
ATP5MC1P8	0	0	0	0	0	0	0	0	0	0	0	0	0	0	0	0
ATP5MC2	490.22	474.74	461.34	455.7	660.38	601.05	643.91	566.64	593.85	699.21	591.83	658.74	433.42	373.09	433.92	446.78
ATP5MC2P1	0	0	0	0	0	0	0	0	0	0	0	0	0	0	0	0
ATP5MC2P2	0	0	0	0	0	0	0	0	0	0	0	0	0	0	0	0
ATP5MC2P3	0	0	0	0	0	0	0	0	0	0	0	0	0	0	0	0
ATP5MC2P4	0	0	0	0	0	0	0	0	0.25	0	0.22	0	0	0	0	0.31
ATP5MC2P5	0	0	0	0	0	0	0	0	0	0	0	0	0	0	0	0
ATP5MC3	461.09	416.38	420.29	376.92	483.04	458.5	464.38	405.87	490.04	525.42	453.78	473.99	384.14	365.97	398.29	391.67
ATP5ME	616.63	636.75	632.94	580.55	544.1	493.22	512.35	448.97	620.85	679.1	555.93	681.48	559.03	463.56	483.56	511.98
ATP5MF	782.64	801.6	802.32	808.55	981.6	838.24	878.24	799.82	1028.07	1176.53	888.66	1121.55	1006.08	817.55	896.28	944.4
ATP5MF-PTCD1	4.48	4.7	5.35	5.19	2.28	1.73	1.57	2.04	0.36	1.43	2.52	0.66	1.82	3.29	2.56	3.08
ATP5MFP1	0	0	0	0	0	0	0	0	0	0	0	0	0	0	0	0
ATP5MFP2	0	0	1.11	0	0	0	0.69	0	0	0.65	0	0	0	0	0.67	0
ATP5MFP3	0	0	0	0	0	0	0	0	0	0	0	0	0	0	0	0
ATP5MFP4	0	0	0	0	0	0	0	0	0	0	0	0	0	0	0	0
ATP5MFP5	0	0	0	0	0	0	0	0	0	0	0	0	0	0	0	0
ATP5MFP6	0	0	0	0	0	0	0	0	0	0	0	0	0	0	0	0
ATP5MFP7	0	0	0	0	0	0	0	0	0	0	0	0	0	0	0	0
ATP5MG	291.21	280.38	261.04	242.48	336.53	304.36	330.23	298.09	444.68	490.86	403.15	550.62	414.86	280.02	347.13	347.44
ATP5MGL	0.08	0.07	0	0	0	0.09	0	0.09	0	0	0	0.09	0	0.13	0	0
ATP5MGP1	0.48	0	0	0	0	0	1.14	0	1.23	0.55	2.15	1.53	3.83	1.71	0.55	1.47
ATP5MGP2	0	0	0	0	0	0	0.43	0	0	0	0	0	0	0	0	0
ATP5MGP3	0	0	0	0	0	0	0	0	0	0	0	0	0	0	0	0
ATP5MGP4	0	0	0	0	0	0	0	0	0	0	0	0	0	0	0	0
ATP5MGP5	0	0	0	0	0	0	0	0	0	0	0	0	0	0	0	0
ATP5MGP6	0	0	0	0	0	0	0	0	0	0	0	0	0	0	0	0
ATP5MGP7	0	0	0	0	0	0	0	0	0	0	0	0	0	0	0	0
ATP5MGP8	0	0	0	0	0	0	0	0	0	0	0	0	0	0	0	0
ATP5MJ	207.9	196.65	194.49	186.83	375.09	345.11	381.52	311.89	507.62	572.57	458.38	586.75	422.6	338.82	405.01	399.38
ATP5MK	447.74	403.96	389.45	389.82	872.55	784.8	817.94	680.57	1004.73	1130.31	924.09	1196.48	877.24	677.82	753.83	703.32
ATP5MKP1	0	0	0	0	0	0	0	0	0	0	0	0	0	0	0	0
ATP5PB	368.11	377.69	367.71	374.59	572.32	555.44	567.93	557.78	479.1	453.47	469.86	460.42	408.93	387.79	394.31	385.76
ATP5PBP1	0	0.23	0	0	0	0	0	0	0	0	0	0	0	0	0	0.38
ATP5PBP2	0	0	0	0	0.11	0.1	0	0	0	0	0	0	0	0	0	0
ATP5PBP3	0	0	0	0	0	0.12	0.11	0	0	0	0	0	0	0	0	0
ATP5PBP4	0	0	0	0	0	0	0	0	0	0	0	0	0	0	0	0
ATP5PBP5	0	0	0	0.22	0.11	0.1	0.18	0.2	0	0.09	0.18	0	0	0.83	0.36	0.26
ATP5PBP6	0	0	0	0	0	0	0	0	0	0	0	0	0	0	0	0
ATP5PBP7	0	0	0	0	0.11	0	0	0	0	0	0	0	0	0	0	0
ATP5PBP8	0	0	0	0	0	0	0	0	0	0	0	0	0	0	0	0
ATP5PD	318.91	302.21	309.72	291.62	326.12	286.74	304.18	270.42	407.2	420.12	354.54	389.96	412.27	317.53	357.97	346.34
ATP5PDP1	0	0	0	0	0	0	0	0	0	0	0	0	0	0	0	0
ATP5PDP2	0	0.15	0	0	0	0	0	0	0	0	0	0	0	0	0	0
ATP5PDP3	0	0	0	0	0	0	0	0	0	0	0	0	0	0	0	0
ATP5PDP4	0	0	0	0.22	0	0.19	0	0	0	0	0	0	0	0	0	0
ATP5PF	223.02	211.41	204.91	212.12	406.07	369.65	382.15	349.23	521.56	541.65	481.79	571.27	424.52	337.85	394.43	380.67
ATP5PFP1	0	0	0	0	0	0	0	0	0	0	0	0	0	0	0	0
ATP5PFP2	0	0	0	0	0	0	0	0	0	0	0	0	0	0	0	0
ATP5PFP3	0	0	0	0	0	0	0	0	0	0	0	0	0	0	0	0
ATP5PFP4	0	0	0	0	0	0	0	0	0	0	0	0	0	0	0	0
ATP5PO	277.37	254.06	266.29	233.83	473.61	432.47	461.84	412.14	570.77	586.84	517.33	555.43	448.39	370.01	431.56	402.38
ATP5POP1	0	0	0	0	0	0	0	0	0	0	0	0	0	0	0	0
ATP6AP1	44.48	43.51	41.92	40.21	149.28	148.36	141.41	141.93	170.43	185.94	192.41	133.76	198.48	226.34	231.57	228.14
ATP6AP1-DT	3.31	1.51	2.42	0.76	7.93	8.45	6.18	7.33	15.05	18.36	12.53	16.86	15.19	11.22	12.71	11.03
ATP6AP1L	2.02	0.98	0.72	0.69	2.55	4.58	3.97	2.7	4.78	5.06	4.18	3.91	5.09	5.11	5.16	6.39
ATP6AP2	112.08	111.71	112.91	115.16	260.31	264.47	275.72	249.24	402.86	325.06	402.04	328.88	454.6	391.31	430.43	392.81
ATP6V0A1	25.87	28.12	28.69	30.46	112.15	111.11	108.05	121.4	138.44	169.25	168.89	132.1	191.7	232.62	197.77	201.08
ATP6V0A2	18.53	19.25	20.2	17.2	6.24	7.61	8.39	7.1	6.17	4.98	6.92	4.45	7.02	13.8	8.45	9.26
ATP6V0A4	0.4	0.52	0.45	0.48	0.02	0.14	0.02	0	0.14	0.06	0.08	0.14	0	0.11	0.02	0.11
ATP6V0B	81.01	79.3	81.35	73.77	243.89	222.13	229.96	214.8	281.54	316.22	287.93	293.66	290.62	310.01	323.62	295.24
ATP6V0C	295.82	320.78	317.56	323.17	789.45	786.51	767.89	780.78	1122.47	1263.3	995.49	1171.4	1241.78	986.67	1110.17	956.52
ATP6V0CP1	0	0	0	0	0	0	0	0	0	0	0	0	0	0	0	0
ATP6V0CP2	0	0	0	0	0	0	0	0	0	0	0	0	0	0	0	0
ATP6V0CP3	0	0	0	0	0	0	0	0	0	0	0	0	0	0	0	0
ATP6V0CP4	0	0	0	0	0.24	0	0	0	0	0	0	0	0	0	0	0
ATP6V0D1	47.9	53.61	53.4	44.32	152.29	148.98	147.07	142.87	180.34	200.06	185.87	152.16	211.08	225.18	230.38	203.24
ATP6V0D1-DT	0.04	0.42	0.36	0.56	0.79	0.54	0.83	0.82	0.42	0.85	1.02	0.59	0.78	1.77	1.08	0.68
ATP6V0D2	0.04	0	0	0	0	0.05	0.02	0.03	0	0.05	0.07	0.07	0	0	0	0.03
ATP6V0E1	106.05	100.57	104.63	105.54	88.63	98.01	91.69	88.9	51.49	52.17	43.23	56.09	27.78	22.41	24.3	45.31
ATP6V0E1P1	0	0	0	0	0	0	0	0	0	0	0	0	0	0	0	0
ATP6V0E1P2	0	0	0	0	0	0	0	0	0	0	0	0	1.09	0	0	0
ATP6V0E1P3	0	0	0	0	0	0	0	0	0	0	0	0	0	0	0	0
ATP6V0E1P4	0	0	0	0	0	0	0	0	0	0	0	0	0	0	0	0
ATP6V0E2	36.39	37.16	37.05	31.84	193.45	187.95	186.68	192.61	276.6	318.51	342.71	244.58	368.08	460.48	423.14	383.69
ATP6V0E2-AS1	0.81	0.72	0.59	0.51	2.98	2.79	3.03	3.17	6.5	4.87	4.49	3.04	5.32	9.17	6.49	6.81
ATP6V1A	23.91	24.08	22.15	25.22	55.11	62.66	60.89	59.65	94.78	83.19	96.1	84.82	115.83	136.46	132.32	133.66
ATP6V1B1	0.48	0.26	0.36	0.63	0.85	1.05	1.16	0.81	0.51	0.8	0.82	0.45	1.28	0.51	0.47	0.55
ATP6V1B1-AS1	0.06	0.05	0.05	0.13	0.15	0	0.16	0.17	0.27	0.25	0.21	0.11	0.61	0	0.44	0.29
ATP6V1B2	54.47	51.25	53.29	50.54	142.91	147.53	144.04	148.93	197	185.71	204.89	155.1	241.07	267.26	251.17	230.7
ATP6V1C1	26.54	31.74	27.65	29.12	21.01	21.04	22.45	23.72	27.38	24.29	31.61	21.77	42.44	64.78	45.55	49.15
ATP6V1C2	0.28	0.22	0.2	0.22	0.26	0.59	0.56	0.28	0.47	0.51	0.38	0.39	0.38	0.41	0.65	0.54
ATP6V1D	74.7	81.43	78.48	74.91	77.33	86.93	76.61	90.48	76.83	79.04	98.13	76.9	91.22	110.57	102.41	108.42
ATP6V1E1	92.01	86.27	89.41	85.65	175.74	166.13	170.52	164.18	175.64	178.74	171.13	161.46	164.42	149.2	156.95	159.03
ATP6V1E1P1	0	0	0	0	0	0	0.21	0.23	0	0.22	0.31	0.11	0.15	0.16	0.1	0.15
ATP6V1E1P2	0	0	0	0	0	0	0	0	0	0	0	0	0	0	0	0
ATP6V1E1P3	0.76	0.82	0.42	0.43	0.99	0.64	0.12	0.92	0.4	0.25	0.24	0.49	0.17	1.28	0.36	0.51
ATP6V1E2	4.8	4.86	5.37	4.29	3.94	5.37	4.33	4	4.16	3.8	4.89	3.09	4.97	4.37	4.2	4.69
ATP6V1F	157.35	151.72	155.81	151.88	402.66	365.14	383.02	371.32	448.22	515.52	432.82	536.99	377.88	418.22	443.73	421.87
ATP6V1FP1	0	0	0	0	0	0	0	0	0	0	0	0	0	0	0	0
ATP6V1FP2	0	0	0	0	0.35	0.31	0	0	0	0	0	0	0	0	0	0
ATP6V1G1	207.77	205.49	204.61	206.47	411.67	422.2	440.79	403.11	412.49	382.01	407.39	390.49	363.63	328.43	353.56	357.37
ATP6V1G1P1	0	0	0	0	0	0	0	0	0	0	0	0	0	0	0	0
ATP6V1G1P2	0	0	0	0	0	0	0	0	0	0	0.32	0	0	0	0	0.44
ATP6V1G1P3	0	0	0	0	0	0	0	0	0	0	0	0	0	0	0	0
ATP6V1G1P4	0	0	0	0	0	0	0	0	0	0	0	0	0	0	0	0
ATP6V1G1P5	0	0	0	0	0	0	0	0	0	0	0	0	0	0	0	0
ATP6V1G1P6	0	0	0	0	0	0	0	0	0	0	0	0	0	0	0	0
ATP6V1G1P7	0	0	0	0	0	0	0	0	0	0	0	0	0	0	0	0
ATP6V1G2	6.08	6.26	6.12	5.6	344.37	348.56	349.98	357.29	490.5	446.86	433.11	500.67	302.54	296.86	316.07	302.76
ATP6V1G2-DDX39B	166.66	152.04	160.24	136.13	119.79	127.73	123.38	116.75	69.81	70.71	73.33	55.63	69.4	60.32	77.53	92.56
ATP6V1G3	0	0	0	0	0	0	0	0	0.22	0.2	0	0.12	0	0	0	0
ATP6V1H	25.7	25.05	26.26	22.81	78.6	78.94	82.43	76.72	92.76	95.5	89.15	104.15	99.17	92.15	97.14	84.68
ATP7A	0.72	0.72	0.92	0.77	1.61	2.01	1.85	2.16	1.89	1.6	2.2	1.47	2.17	2.95	2.18	3.13
ATP7B	1.65	1.63	2.07	2.12	2.04	2.64	1.81	2.37	2.55	2.44	2.41	1.62	3.7	6.06	3.94	4.25
ATP7BP1	0	0	0	0	0	0	0	0	0	0	0	0	0	0	0	0
ATP8A1	3.89	3.67	4.05	3.37	68.35	96.65	92.54	103.66	90.68	60.24	114.7	68.48	94.75	139.87	102.36	107.24
ATP8A1-DT	0	0.18	0.37	0	0.5	0.67	0.86	0.46	1.18	2.82	1.04	1.05	2.08	1.3	2.11	1.47
ATP8A2	2.38	2.61	2.62	3.26	10.81	12.2	11.83	13.83	18.96	15.4	21.5	11.68	23.19	38.32	25.78	26.64
ATP8A2P2	0	0	0	0	0	0	0	0	0	0	0	0	0	0	0	0
ATP8A2P3	0	0	0	0	0	0	0	0	0	0	0	0	0	0	0	0
ATP8B1	0.37	0.66	0.25	0.62	0.1	0.21	0.17	0.1	0.02	0	0.05	0	0.01	0.08	0.15	0.17
ATP8B1-AS1	1.8	1.39	1.57	1.33	0.97	0.83	2.11	1.51	0.7	0.46	0.62	0.26	0.31	2.44	0.61	0.62
ATP8B2	13.52	14.02	16.78	11.99	7.73	7.7	7.94	8.49	8.25	8.45	12.1	4.58	10.13	26.01	13.65	16.87
ATP8B3	1.12	1.01	0.87	0.94	0.24	0.33	0.42	0.16	0.5	0.29	0.49	0.39	0.71	0.47	0.56	0.62
ATP8B4	0.54	0.48	0.68	0.52	0.08	0.19	0.26	0.18	0.22	0.04	0.41	0.17	0.25	0.46	0.31	0.48
ATP8B5P	0.1	0.09	0.06	0.08	0	0.09	0.08	0.14	0.05	0.02	0.07	0.11	0.06	0	0.03	0
ATP9A	3.6	3.9	3.59	3.03	38.85	39.54	40.22	41.91	79.5	70.95	83.18	58.94	104.59	144.6	108.57	108.79
ATP9B	7.96	10.51	11.35	11.36	8.61	10.68	10.75	12.28	7.76	7.25	7.27	7.02	10.53	14.48	9.23	10.29
ATPAF1	49.83	48.65	50.76	50.52	27.46	30.7	28.1	28.87	37.55	35.4	36.43	30.69	36.93	48.3	39.33	46.33
ATPAF2	18.78	18.17	14.99	15.53	17.9	22.91	21.03	19.47	24.11	23.67	18.45	17.3	18.54	20.87	22.07	24.14
ATPSCKMT	7.54	7.45	8.36	7.5	5.58	5.83	6.76	5.46	5.25	5.48	4.39	4.47	5.6	4.62	5.01	8.64
ATR	8.72	7.95	8.48	6.22	7.89	8.4	8.53	6.38	7.29	7.87	7.2	7.69	8.15	9.46	6.87	7.77
ATRAID	117.66	112.93	113.21	109.25	89.36	74.47	74.04	72.07	56.55	58.12	52.32	56.33	40.27	36.86	40.28	59.04
ATRIP	6.89	7.13	7.27	7.12	2.4	2.66	2.54	2.36	2.45	2.68	3.21	1.62	3.03	4.66	3.4	3.86
ATRN	8.41	9.1	9.39	8.6	15.32	17.11	16.52	18.55	19.6	18.64	23.82	15.24	24.49	39.04	28.19	29.95
ATRNL1	4.67	4.16	4.69	5.21	6.45	6.67	7.14	7.21	9.83	7.72	11.09	8.07	11.23	20.16	13.88	15.92
ATRX	33.29	33.08	29.9	37.85	21.58	29.35	27.63	37.82	27.29	11.26	35.67	11.68	41.76	57.2	36.98	55.22
ATXN1	0.38	0.42	0.93	0.56	5.86	6.08	5.06	6.96	5.79	5.52	7.49	4.89	7.27	10.52	6.15	7.51
ATXN1-AS1	0.42	0	0	0.7	0.61	1.08	1.03	1.14	0.65	0.71	0.8	0.71	1.64	3.16	1.96	2.16
ATXN10	139.93	157.32	159.39	149.17	344.08	353.67	334.66	297.65	517.72	523.05	440.62	498.99	467.06	365.5	442.46	363.07
ATXN1L	8.11	8.52	9.56	8.19	5.81	6.58	6.44	7.76	4.54	3.98	4.9	3.62	4.59	8.13	5.27	6.79
ATXN2	25.54	24.39	30.19	26.8	33.82	38.2	41.09	38.39	55.17	43.71	51.26	45.27	58.04	61.31	57.94	56.48
ATXN2-AS	0.78	0.3	0.45	0.83	0.21	0.18	0.36	0.57	0.98	1.26	0.34	0.53	0.49	1.07	0.87	0
ATXN2L	149.8	160.12	159.84	156.06	95.66	102.73	92.78	86.48	118.02	160.85	130.14	141.39	133.37	159.88	132.73	118.71
ATXN3	18.29	17.7	18.44	21.44	13.27	13.45	16.61	18	11.38	12.23	10.59	11.3	14.61	11.51	13.14	12.79
ATXN3L	0	0	0	0	0	0	0	0	0	0	0	0	0	0	0	0
ATXN7	3.8	4.01	4.5	4.08	2.77	4.46	3.62	4.51	3.05	2.41	4.34	2.11	5.18	9.93	5.22	5.98
ATXN7L1	14.15	16.62	15.22	16.96	2.88	3.93	3.1	4.04	4.23	2.69	4.78	2.73	4.07	6.87	5.12	5.87
ATXN7L2	6.97	8.12	7.41	6.8	17.54	17.78	18.84	19.21	18.89	19.64	19.11	13.96	13.16	24.14	16.18	14.44
ATXN7L3	41.08	45.22	46.53	34.86	30.87	34.2	29.14	32.14	31.45	41.27	49.72	21.1	57.09	113.49	73.63	83.01
ATXN7L3-AS1	0	0	0	0	0	0	0	0	0	0	0	0	0	0	0	0
ATXN7L3B	19.15	21.16	20.51	20.36	50.15	53.59	52.27	57.07	58.92	58.8	67.5	47.81	68.51	91.62	75.31	78.52
ATXN7L3P1	0	0	0	0	0	0	0	0	0	0	0	0	0	0	0	0
ATXN8OS	0.05	0	0	0	0.06	0.16	0.25	0.16	0.79	1.15	1.31	1.29	1.42	1.46	1.57	0.99
AUH	14.38	14.89	16.26	17.11	15.75	19.7	19.62	18.11	22.63	21.28	22.35	26.72	18.32	21.59	18.9	21.46
AUNIP	18.32	19.93	18.36	20.31	1.84	2.05	2.04	2.25	1.24	1.98	1.29	0.82	0.78	0.95	1.41	1.72
AUP1	62.85	60.15	62.92	59.99	73.91	73.56	75.61	71.73	70.29	78.32	61.39	63.01	70.77	75.16	73.08	71.32
AURKA	57.45	61.96	58.95	59.37	5.22	5.51	5.07	5.01	2.38	2.15	2.81	1.49	1.9	1.78	1.64	3.92
AURKAIP1	239.94	243.79	226.61	216.37	193.47	187.29	178.64	168.82	164.13	181.01	159.16	158.53	134.59	127.48	173.36	170.26
AURKAP1	0.14	0.24	0	0.2	0.43	0.82	0.42	0.86	1.21	0.2	0.47	0.42	0.8	0.73	1.09	1.38
AURKAP2	0	0	0	0	0	0	0	0	0	0	0	0	0	0	0	0
AURKB	131.07	128.54	132.45	136.45	10.39	9.32	9.27	9.94	0.21	0.1	0.05	0.91	0	0	0.3	4.22
AURKBP1	0	0	0	0	0	0	0	0	0	0	0.06	0	0	0	0.25	0
AURKC	10.27	8.84	10.95	10.22	2.59	2.48	3.19	2.43	1.77	1.55	1.85	1.98	1.78	2.05	1.22	0.73
AUTS2	41.17	52.5	50.38	51.78	60.68	74.77	62.2	86.43	33.93	27.52	45.65	18.02	61.57	124.88	71.35	81.18
AVEN	15.15	15.37	17.16	16.08	14.51	13.51	12.8	11.98	8.98	9.38	8.49	8.17	11.59	10.02	10.83	11.61
AVIL	0.29	0.31	0.16	0.39	1.26	1.66	1.21	1.56	1.11	1.09	1.03	1.23	0.48	0.82	1.17	0.94
AVL9	9.42	9.34	9.71	9.01	12.02	13.39	13.44	14.59	14.73	12.29	16.35	10.76	17.37	25.95	19.26	20.87
AVP	0	0.41	0.1	0.15	0.28	0.26	0.12	0	0.14	0	0	0.12	0.17	0.18	0	0
AVPI1	3.75	5.07	4.55	4.46	7.76	9.69	7.71	6.91	5.47	7.68	5.14	6.06	4.81	7.28	6.78	6.99
AVPR1A	0.02	0.12	0.08	0.12	0.04	0.02	0.01	0.01	0.01	0.03	0.03	0.01	0.01	0.01	0.04	0.15
AVPR1B	0.05	0.17	0.24	0.17	0	0	0	0	0	0	0	0	0	0	0	0
AVPR1B-DT	0	0	0	0	0	0	0	0	0	0	0	0	0	0	0	0
AVPR2	0.03	0	0.04	0	0	0	0	0	0	0.04	0	0	0	0	0	0
AWAT1	0	0	0	0	0.05	0	0	0	0	0	0	0	0	0	0	0
AWAT2	0	0.05	0	0.08	0.06	0	0	0	0.03	0.03	0	0.03	0.15	0	0	0.08
AXDND1	0	0	0.15	0.19	0	0.11	0	0	0.12	0.02	0.1	0.2	0.16	0.22	0.47	0.04
AXIN1	24.13	24.68	25.38	22.33	6.64	7.57	6.12	6.95	7.47	8.83	8.33	5.45	9.54	15.77	12.41	13.08
AXIN2	14.97	17.31	14.36	12.56	7.44	8.57	8.48	8.06	6.25	6.21	6.74	4.65	8.24	11.58	8.63	8.74
AXL	9.22	10	9.5	10.57	1.02	1.27	1.14	1.12	0.03	0.05	0.04	0.02	0	0	0	1.34
AZGP1	0.59	0.46	0.14	0.42	0.1	0.2	0.05	0	0.12	0.15	0.1	0	0	0	0.09	0
AZGP1P1	0.07	0.11	0.05	0.09	0	0	0	0	0	0	0	0	0	0	0	0
AZGP1P2	0	0.27	0.28	0.38	0	0	0	0	0	0	0	0	0	0	0	0
AZI2	23.4	22.92	25.51	26.36	50.99	53.99	41.86	45.74	50.65	35.74	45.81	30.68	46.71	57.68	52.55	48.87
AZIN1	125.63	134.17	137.39	137.75	103.12	115.54	108.3	116.21	111.02	91.15	135.84	85.03	129.03	158.78	129.33	134.39
AZIN1-AS2	0	0	0	0	0	0	0	0	0	0	0	0	0	0	0	0
AZIN2	0.62	0.97	1.09	0.38	4.2	4.67	4.76	5.81	6.67	8.2	8.11	4.87	8.12	10.13	8.73	9.47
AZU1	0.28	0.06	0.28	0.04	0.19	0.91	0.92	1.03	1.41	1.36	0.75	1	1.69	1.29	1.76	1.99
AZU1P1	0	0	0	0	0	0	0	0	0	0	0	0	0	0	0	0
B2M	298.38	272.15	260.17	276.33	87.62	86.86	79.43	71.61	9.63	10.88	9.94	8.92	6.06	7.51	9.38	76.7
B3GALNT1	7.17	6.43	5.91	6.54	11.96	12.78	13.45	13.48	25.48	23.87	32.9	20.89	42.16	47.79	41.56	42.74
B3GALNT1P1	0	0	0	0	0	0	0	0	0	0	0	0	0	0	0	0
B3GALNT2	9.21	10.84	11.67	10.28	1.68	3.95	2.28	3.83	1.84	1.09	2.99	0.45	2.74	5.54	3.26	5.27
B3GALNT2P1	0	0	0	0	0	0	0	0	0	0	0	0	0	0	0	0
B3GALT1	8.46	8.35	7.24	8.32	3.41	4.22	3.75	3.78	9.8	8.51	9.15	8.08	13.12	14.43	15.62	16.42
B3GALT1-AS1	0	0	0.1	0.14	0	0	0	0	0.26	0	0.23	0	0.49	0.18	0	0.16
B3GALT2	0	0.03	0.01	0.02	31.26	36.63	35.3	39.64	30.7	23.56	37.01	26.2	32.19	34.59	32.79	31.71
B3GALT4	0.41	0.62	0.85	0.3	3.98	3.34	3.87	4.19	2.18	2.6	2.89	1.6	1.66	2.64	2.2	1.8
B3GALT5	6.01	6.86	7.09	7.08	0.12	0.09	0.11	0.12	0.01	0.03	0.04	0.01	0.09	0.13	0.11	0.84
B3GALT5-AS1	12.33	12.01	12.64	13.19	0.07	0.16	0.06	0.11	0	0.05	0	0	0.13	0.18	0	0.91
B3GALT6	14.21	15.77	16.12	13.66	23.68	22.43	23.09	22.79	28.93	31.82	30.73	21.24	42.41	44.43	41.98	40.62
B3GALT9	3.58	4.4	4.7	3.6	1.76	2.71	1.67	2.38	1.46	1.33	2.87	0.36	2.82	4.56	1.91	2.59
B3GAT1	15.74	17.73	17.14	14.92	41.76	45	42.34	46.01	43.74	44.39	48.25	34.29	47.22	70.27	54.21	57.89
B3GAT1-DT	0.22	0.13	0.16	0.14	0.99	1.47	1.29	1.2	2.91	2.65	2.37	2.07	2.73	3.34	2.68	4.19
B3GAT2	0.71	0.66	0.68	0.61	14.85	14.1	14.67	14.85	40.46	33.49	41.13	29.91	31.92	36.98	32.41	29.81
B3GAT3	15.03	15.45	15.19	12.91	32.91	32.9	30.03	26.17	28.35	33.29	31.2	21.59	32.71	43.56	38.36	40.24
B3GAT3P1	0	0	0	0.1	0	0	0	0	0	0	0	0	0	0	0.08	0
B3GLCT	2.06	2.28	2.39	1.93	3.99	4.63	4.69	4.27	1.62	1.64	1.98	1.56	1.9	2.56	2.2	3.55
B3GNT2	30.1	32.56	32.23	31.75	3.94	5.2	4.96	5.21	1.77	1.53	1.78	1.56	2.43	3.37	3.19	4.48
B3GNT2P1	0	0	0	0	0	0	0	0	0	0	0	0	0	0	0	0
B3GNT3	0.71	0.97	0.83	0.84	0	0	0	0	0	0	0.05	0	0	0.67	0.04	0
B3GNT4	0.71	0.46	0.98	0.22	0.79	0.63	0.94	0.72	2.31	1.21	1	2.3	3.24	2.38	1.65	1.46
B3GNT5	3.79	4.2	4.17	4.07	1.06	0.86	0.79	1.26	0.25	0.17	0.43	0.08	0.04	0.25	0.23	4.64
B3GNT6	0.06	0	0	0.03	0	0.05	0	0	0	0	0	0	0.06	0.03	0	0
B3GNT7	29.78	29.46	29.56	26.04	0.11	0.2	0.12	0.2	0.48	0.79	0.42	0.33	0.98	0.94	1.13	0.72
B3GNT8	1.15	1.33	1.38	1.21	5.19	3.7	4.45	3.83	0.6	1.04	1.5	0.76	0.22	0.34	0.24	0.53
B3GNT9	3.13	2.99	2.84	2.88	0.2	0.18	0.17	0.11	0	0.06	0.17	0.1	0.05	0.03	0.09	2.04
B3GNTL1	2.71	2	2.48	2.25	1.84	2.49	2.71	2.54	2.87	1.97	2.63	2.62	4.13	5.75	3.24	3.96
B3GNTL1P1	0	0	0	0	0	0	0	0	0	0	0	0	0	0	0	0
B3GNTL1P2	0	0	0	0	0	0	0	0	0	0	0	0	0	0	0	0
B4GALNT1	0.74	0.65	0.66	0.89	35.31	34.77	31.66	37.86	42.91	42.44	48.15	33.04	50.96	95.05	61.85	60.48
B4GALNT2	0	0	0	0	0.01	0.01	0.01	0.01	0.01	0	0.01	0.01	0	0	0	0.05
B4GALNT2P1	0	0	0	0	0	0	0	0	0	0	0	0	0	0	0	0
B4GALNT3	3.36	2.93	3.44	2.63	0.29	0.2	0.29	0.4	0.56	0.33	0.67	0.25	0.73	1.77	1.02	4.19
B4GALNT4	34.34	35.63	40.03	36.04	56.99	56.41	48.06	39.65	92.54	104.15	87.61	75.3	100.32	139.99	110.77	128.7
B4GALT1	12.51	12.79	12.57	12.85	2.89	3.48	3.73	4.04	2.21	1.79	2.18	1.61	2.35	3.22	2.68	7.28
B4GALT1-AS1	0	0.56	0.35	0.39	2.23	2.55	1.13	1.12	3.24	3.08	2.64	4.78	4.26	3.1	3.3	4.5
B4GALT2	51.15	55.93	54.33	46.6	34.44	33.23	35.63	29.93	56.4	63.65	62.33	43.23	77.64	91.11	90.41	88.24
B4GALT3	19.7	20.83	20.36	24.42	25.51	25.93	22.87	24.63	30.23	30.56	35.04	25.74	37.87	38.01	41.18	36.2
B4GALT4	30.89	32.79	31.73	32.64	16.43	16.9	17.83	14.87	11.52	11.78	12.25	9.56	13.49	14.2	11.92	15.73
B4GALT4-AS1	0	0	0	0	0	0	0	0	0	0	0	0	0	0	0	0
B4GALT5	33.79	35.35	36.24	35.38	28.16	30.85	30.14	34.48	39.36	34.88	43.99	26.29	43.42	64.35	50.46	53.93
B4GALT6	17.17	14.28	15.72	19.15	3.84	6.41	7.02	6.78	4.9	3.66	8.38	4.18	9.65	14.11	11.62	14.61
B4GALT7	15.83	17.2	17.1	14.14	20.18	16.83	17.39	18.47	18.67	21.81	18.73	14.96	18.17	23.31	20.37	20.07
B4GAT1	16.63	16.59	17.14	15.9	39.47	40.93	40.64	36.9	68.28	74.61	72.23	56.38	94.66	109.23	109.21	107.25
B4GAT1-DT	2.06	1.86	1.36	0.26	3.47	5.68	4.39	4.8	1.69	2.93	4.56	2.22	3.21	10.3	5.32	3.08
B9D1	27.71	23.18	25.71	19.86	7.5	5.94	6.87	8.19	15.54	18.66	20.16	18.05	19.28	24.03	23.95	23.36
B9D2	3.64	3.53	2.7	2.79	4.98	4.17	4.7	4.71	6.78	8.22	7.64	5.88	7.39	8.29	8.72	10.01
BAALC	2.8	3	3.1	3.63	243.7	260.95	245.52	245.7	143.5	123.56	123.94	113.51	82.67	80.62	96.65	79.7
BAALC-AS1	0.75	1.13	0.77	0.82	1.56	1.31	2.2	1.17	1.36	0.72	0.75	0.55	0.61	1.49	0.41	1.73
BAALC-AS2	0	0.19	0	0	9.53	8.88	9.27	9.71	5.29	5.38	5.44	5.24	2.5	2.58	1.26	2.05
BAAT	0.22	0.35	0.33	0.43	1.28	1.16	1.5	1.77	1.43	1.15	1.41	0.7	1.7	1.91	1.18	1.4
BABAM1	90.92	87.68	89.22	83.41	61.01	51.25	59.04	65.66	45.76	66.44	61.34	44.13	42.35	68.46	66.81	57.24
BABAM2	25.96	24.27	26.23	25.99	36.78	36.29	35.42	37.9	40.49	42.19	38.79	39.52	40.34	36.67	38.99	42.12
BACC1	79.68	83.06	81.11	76.01	127.67	128.19	123.6	121.13	155.69	180.9	159.78	167.14	119.87	119.55	126.51	125.94
BACE1	4.11	4.82	5.32	4.51	28.2	30.43	30.39	31.65	33.99	27.72	34.87	22.31	38.49	51.33	40.17	40.32
BACE1-AS	5.52	4.32	5.41	8.13	11.95	13.3	11.42	14.86	19.6	19.29	13.98	30.06	17.91	12.51	16.53	12.63
BACE2	4.68	4.65	5.01	5.05	0.59	0.64	0.37	0.68	0.06	0	0	0	0	0	0	2.19
BACE2-IT1	0	0	0	0	0	0	0	0	0	0	0	0	0	0	0	0
BACH1	8.79	10.25	9.75	9.98	14.25	16.91	17.52	18.38	15.29	11.49	20.37	11.95	16.21	23.31	17.11	20.1
BACH1-AS1	0	0	0	0	0	0	0	0	0	0	0	0	0	0	0	0
BACH1-IT1	0	0.28	0.14	0.2	0.1	0.26	0.17	0.09	0	0.17	0.08	0.08	0.58	0.5	0.49	0.46
BACH1-IT2	0.32	0.53	0.33	0.32	0.74	1.6	1.28	1.17	2.61	1.85	1.05	2.34	2.27	0.68	1.33	1
BACH1-IT3	0	0	0	0	0	0	0	0	0	0	0	0	0	0	0	0
BACH2	0.85	0.96	0.88	0.78	10.2	11.77	11.27	12.83	23.58	20.78	26.88	17.64	27.35	43.97	32.86	28.48
BAD	34.2	31.73	30.79	25.79	66.64	68.88	70.89	65.46	104.96	124.29	112.68	86.33	114.68	115.84	129.88	130.65
BAG1	56.13	56.44	62.37	60.32	118.72	114.27	117.78	104.52	118.2	129.11	121.08	105.22	116.41	104.73	121.9	112.92
BAG1P1	0	0	0	0	0	0	0	0	0	0	0	0	0	0	0	0
BAG2	5.57	5.26	5.15	5.34	1.25	1.43	1.22	1.5	1.78	1.16	1.63	1.74	1.67	1.55	1.54	2.15
BAG3	11.16	11.18	11.43	10.06	14.96	14.6	14.58	15.03	5.19	5.38	4.55	3.2	2.31	3.53	3.22	6.7
BAG4	17.1	19.06	18.89	18.72	7.95	10.37	9.58	11.06	12.23	9.91	14.9	11.24	16.01	19.32	15.47	18.92
BAG5	19.06	20.06	21.24	21.28	17.23	19.26	17.83	19.74	18.96	17.77	20.37	16.7	19.41	25.14	21.39	21.54
BAG6	133.95	152.01	152.43	128.68	287.02	280.15	291.92	267.29	286.4	320.11	281.77	267.63	254.7	361.57	260.81	257.93
BAGE2	0	0	0	0	0	0	0	0	0	0	0	0	0	0	0	0
BAHCC1	0.65	0.75	0.65	0.61	15.49	17.53	16.51	14.9	14.06	15.05	15.8	9.6	10.89	29.01	16.94	16.7
BAHD1	16.1	18.4	17.32	14.35	8.99	9.07	8.69	8.53	7.29	7.95	9.54	5.36	10.81	21.22	12.84	16.01
BAIAP2	11.87	12.34	12.79	12	52.71	59.49	47.82	52.45	35.13	37.98	42.52	27.5	27.54	39.36	32.24	32.4
BAIAP2-DT	3.09	3.54	3.22	3.15	12.06	14.52	13.02	14.05	10.01	10.63	10.92	7.26	11.16	17.59	13.8	14.92
BAIAP2L1	13.71	14.94	13.74	13.24	0.11	0.76	0.48	0.34	0.12	0.11	0.07	0.05	0.11	0.14	0.27	0.41
BAIAP2L2	5.04	5.12	5.09	6.04	25.33	27.37	24.41	24.59	16.83	18.45	18.51	14.9	4.74	6.65	7.11	6.45
BAIAP3	1.47	0.9	0.93	0.51	2.54	2.35	2.5	2.24	1.36	2.02	3.8	1.22	2.43	7.06	5.38	13.28
BAK1	28.8	28.45	29.22	23.69	5.46	5.41	5.44	5.08	4.53	4.37	5.09	2.79	6.73	8.2	7.22	7.51
BAK1P1	0.19	0	0	0.28	0.14	0.49	0.11	0.25	0.52	0.24	0.22	0.24	1.14	0	0.23	0
BAK1P2	0	0	0	0	0	0	0	0	0	0	0	0	0	0	0	0
BALR6	0.3	0	0	0	0	0	0	0	0.95	0	0	0	0	0	0	0
BAMBI	13.52	11.5	11.86	10.48	4.63	4.19	4.29	3.8	1.45	1.55	1.14	1.09	1.18	0.89	1.01	3.95
BANCR	0.88	0.96	0.85	1.4	0.23	0	0	0	0	0	0	0	0	0	0	0.27
BANF1	322.79	331.89	319.47	342.1	214.31	199.52	212.72	211.45	244.24	274.81	220	286.76	212.41	188.02	221.17	229.7
BANF1P1	0	0	0	0	0	0	0	0	0	0	0	0	0	0	0	0
BANF1P2	0.54	1.51	0.52	0	0.73	1.27	0.65	0	0	0.62	0	0	0	0	0	0.83
BANF1P3	0	0	0	0.82	0.35	0.3	0	0	0	0.09	0	0.63	0	1.04	0.34	0
BANF1P4	0	0	0	0	0	0	0	0	0	0	0	0	0	0	0	0
BANF1P5	0	0	0	0	0	0	0	0	0	0	0	0	0	0	0	0
BANF2	0	0	0	0	0	0	0	0	0	0	0	0	0	0	0	0
BANK1	0.2	0.34	0.17	0.34	0	0	0.03	0	0.06	0	0	0	0	0	0	0
BANP	12.86	10.82	16.13	14.12	13.25	10.95	11.02	10.63	9.45	11.28	9.62	8.28	9.16	10.72	9.32	11.22
BAP1	37.76	36.92	39.18	32.1	46.87	42.55	40.02	39.45	41.12	55.69	49.12	34.71	49.05	66.31	56.25	55.02
BARD1	11.04	8.75	11.13	10.17	4.72	2.74	2.61	6.25	0.43	0.65	0.63	0.19	0.27	0.8	0.39	2.49
BARHL1	0	0	0	0.03	0.14	0.03	0.02	0.03	0	0.05	0	0	0	0	0	0
BARHL2	0	0.07	0.05	0	4.09	3.58	2.9	4.42	4.5	5.09	4.92	3.89	10.24	9.95	9.31	9.81
BARX1	2.31	2.52	2.16	2.23	0.7	1.08	0.65	0.81	0	0	0.09	0	0.06	0	0	0
BARX1-DT	0	0	0	0.05	0	0	0	0	0	0	0	0	0	0.06	0	0
BARX2	0	0	0	0.04	0	0	0.06	0	0	0	0	0	0	0	0	0.36
BASP1	144.42	147.81	146.86	142.72	964.36	1013.02	995.34	1027.03	985.81	979.26	1046.93	874.96	1298.36	1108.58	1316.31	1276.99
BASP1-AS1	0.09	0.1	0.13	0.07	0.98	1.13	1.11	1.09	1.4	1.69	2.02	0.87	2.73	4.81	3.53	3.51
BASP1P1	0	0	0	0	0	0	0.11	0	0	0	0	0	0.15	0	0	0
BATF	0.06	0	0.06	0	0	0	0	0	0	0	0	0	0	0	0	0
BATF2	1.47	1.24	1.13	0.85	0.08	0.13	0.07	0.07	0.03	0.18	0.12	0.05	0.07	0	0.06	0.48
BATF3	4.35	3.33	4.45	3.55	1.01	0.78	1.07	0.54	0.37	0.69	0.24	0.76	0.6	0.7	0.83	0.19
BAX	162.34	138.79	143.15	145.58	123.53	117.6	112.16	117	69.8	69.29	57.38	65.16	53.51	45.79	65.03	71.93
BAZ1A	12.78	15.85	14.87	14.02	12.57	11.43	15.51	15.83	5.58	5.84	8.97	5.9	4.9	2.73	3.51	4.2
BAZ1A-AS1	2.23	1.88	1.98	1.85	5.05	4.97	4.41	4.76	2.57	2.18	2.96	2.59	1.64	1.68	1.71	1.58
BAZ1B	28.06	31.58	31.95	31.61	21.54	23.92	23.38	27	18.06	18.17	24.13	15.29	20.6	33.7	24.26	30.07
BAZ2A	20.99	23.9	23.74	21.61	18.94	21.95	22.01	26.22	12.38	11.35	15.9	8.17	11.53	28.3	14.62	18.58
BAZ2B	8.29	8.23	8.39	9.2	28.12	32.15	32.57	37.52	22.65	17.56	28.64	13.26	27.28	47.53	28	38.61
BAZ2B-AS1	2.89	2.64	3.07	2.68	16.5	14.06	16.47	15.28	9.29	7.05	7.92	6.26	5.41	5.68	6.27	6.46
BBC3	12.16	11.51	11.27	8.77	28.1	27.97	25.4	25.02	8.3	12.48	12.86	7.25	9.79	11.82	10.45	12.52
BBIP1	17.37	17.47	15.16	16.92	39.37	37.86	35.82	47.97	45.18	35.63	43.31	50.43	67.06	53.97	58.45	47.74
BBIP1P1	0	0	0	0	0	0	0	0	0	0	0	0	0	0	0	0
BBLN	97.46	89.38	90.33	82.87	489.47	459.4	456.13	409.57	398.47	478.09	382.19	392.47	279.7	279.94	313.39	293.42
BBLNP1	0	0	0	0	0	0	0	0	0	0	0	0	0	0	0	0
BBLNP2	0	0	0	0	0	0	0	0	0	0	0	0	0	0	0	0
BBOF1	1.25	1.64	2.43	1.42	4.91	5.61	4.76	5.23	8.93	7.38	10.36	8.89	13.64	15.75	14.2	13.65
BBOX1	0	0.13	0	0	0	0	0	0	0	0.12	0	0	0.17	0.11	0.04	0.27
BBOX1-AS1	0.67	0.87	0.89	0.79	0.33	0.33	0.38	0.51	0	0	0.09	0.1	0	0	0	0
BBS1	9.27	9.99	9.28	8.41	11.67	13.46	11.7	12.21	16.27	17.29	20.56	13.96	19.63	32.54	21.76	22.23
BBS10	6.42	6.59	6.29	6.21	10.58	12.4	12.22	12.52	8.72	5.79	11.03	6.63	7.27	8.7	8.67	9.72
BBS12	1.79	1.97	1.72	2.15	1.98	2.25	2.47	2.41	3.61	3.68	4.52	2.93	5.09	5	4.78	5.25
BBS2	9.92	12.61	12.64	10.47	25.5	24.75	20.91	25.91	31.18	23.25	29.8	21.51	30.88	35.58	28.43	34.44
BBS4	24.37	25.7	25.62	25.39	12.72	15.07	14.32	14.41	19.51	17.69	24.55	14.19	27.74	28.38	25.05	28.23
BBS5	0.97	0.88	0.77	0.78	2.81	2.1	2.11	1.67	2.62	3.66	4.75	1.94	6.75	12.87	7.1	8.88
BBS7	13.5	13.85	15.59	15.56	25.61	32.69	29.18	32.14	25.41	18.26	25.35	18.55	25.23	28.01	27.13	27.07
BBS7-DT	0	0	0	0	0	0	0.03	0	0.03	0	0.02	0.03	0.04	0	0.02	0
BBS9	6.78	7.01	5.3	6.11	7.77	9.73	6.83	7.86	6.61	6.46	6.62	7.51	7.13	8.47	7.28	7.03
BBX	8.02	8.31	8.89	9.95	4.48	5.87	5.46	7.81	2.67	2.22	3.33	1.9	3.91	4.28	3.49	6.36
BCAM	48.51	44.66	47.94	41.7	10.21	9.6	9.56	10.67	3.56	3.46	3.37	2.52	2.37	3.85	3.36	5.41
BCAN	11.23	11.82	10.48	10.61	3.11	2.62	2.52	2.18	1.78	1.81	1.59	1.65	1.81	1.52	1.73	5.42
BCAN-AS1	0.08	0.03	0.06	0.06	0.06	0.04	0.05	0.13	0.02	0.07	0	0	0	0	0.05	0.05
BCAN-AS2	0.25	0	0.16	0.22	0	0.1	0.09	0	0	0	0	0	0	0	0	0.13
BCAP29	17.67	19.14	18.48	18.52	29.77	32.96	31.36	34.87	20.23	14.2	21.98	12.26	19.48	18.95	15.42	20
BCAP31	116.03	112.94	105.27	102.87	117.34	114.13	118.15	111.02	96.96	92.93	94.03	79.87	76.45	80.52	83.23	96.41
BCAP31P1	0	0	0	0	0	0	0	0	0	0	0	0	0	0	0	0
BCAP31P2	0.22	0	0	0	0	0	0	0	0	0	0	0	0	0	0	0
BCAR1	36.31	41.43	41.53	34.41	42.7	48.93	40.06	45.31	25.34	28.86	36.83	15.98	29.14	59.5	43.66	42.47
BCAR1P1	0	0	0	0	0	0	0	0	0	0	0	0	0	0	0	0
BCAR1P2	0	0	0	0	0	0	0	0	0	0	0	0	0	0	0	0
BCAR3	4.9	3.64	4.51	4.42	3.75	2.47	2.99	3.34	7.79	6.16	5.76	9.17	4.17	5.26	4.66	5.39
BCAR3-AS1	0	0	0	0	0	0.17	0	0	0.18	0.17	0.19	0	0.37	0	0	0
BCAR4	0.19	0	0.09	0	0.32	0.11	0.08	0	0.67	0.57	0	0.56	0.22	0	0	0
BCAS1	0.13	0.12	0.07	0.06	0	0.01	0.08	0.03	0	0.04	0	0.02	0.04	0.06	0.07	0.03
BCAS1-AS1	0.07	0.06	0	0.18	0	0	0.23	0.08	0.17	0.16	0.44	0.15	0.11	0	0	0
BCAS2	81.7	85.93	87.76	87.61	92.6	90.75	93.11	90.66	89.68	82.3	84.3	82.98	85.16	77.06	80.88	77.07
BCAS2P1	0	0	0	0	0	0	0	0	0	0	0	0	0	0	0	0
BCAS2P2	0.1	0.09	0	0	0	0.11	0	0	0	0.22	0	0	0.15	0	0	0.15
BCAS2P3	0	0	0	0	0	0	0	0	0	0	0	0	0	0	0	0
BCAS3	6.13	5.63	5.53	5.01	10.95	11.23	11.07	11.13	12.04	12.27	16.73	9.72	10.65	17.3	15.44	17.38
BCAS3-AS1	0	0	0	0	0	0	0	0	0	0	0	0	0	0	0	0
BCAS4	22.44	19.31	18.71	18.58	13.25	12.86	14.04	12.74	14.07	19.36	20.72	14.55	17.33	24.88	20.36	17.23
BCAT1	73.2	77.79	81.34	80.61	69.92	74.77	71.3	73.99	14.76	12.43	16.27	12.51	11.65	15.7	13.12	24.44
BCAT1-AS1	0	0	0	0	0	0	0	0	0.22	0	0	0	0	0	0	0
BCAT1-DT	0	0	0	0	0	0.1	0.1	0	0	0	0	0	0	0	0	0
BCAT2	22.29	22.44	21.68	19.63	29.72	24.98	28.49	26.77	28.55	34.35	29.58	26.94	30.58	31.39	32.78	31.14
BCCIP	137.09	142.36	142.47	137.61	52.85	54.15	50.52	54.21	41.2	39.41	41.72	38.12	38.51	37.29	35.76	44.53
BCDIN3D	2.45	2.02	1.67	1.77	5.48	5.03	5.23	5.39	5.93	6.12	6.68	6.27	6.83	6.61	5.9	6.91
BCDIN3D-AS1	0.21	0.23	0.33	0.52	1.24	1.99	1.36	1.35	2.25	1.21	1.67	0.92	1.38	1.94	1.53	1.21
BCHE	2.33	1.26	2.46	1.41	32.97	36.17	36.62	36.09	17.73	16.73	19.89	20.35	12.16	11.86	10.72	15.43
BCKDHA	19.01	21.71	20.02	14.41	12.66	16.97	14.32	14.88	7.88	6.5	14.02	5.58	10.45	19.37	13.36	15.11
BCKDHB	22.81	20.71	21.77	21.65	8.35	9.98	9.49	8.79	5.51	4.71	7.58	4.32	6.06	6.85	7.96	9.15
BCKDK	45.25	46.91	46.04	40.35	28.31	28.71	27.09	30.13	22.67	23.81	23.57	17.95	21.75	32	24.95	25.96
BCL10	12.05	11.87	11.69	13.22	10.28	11.96	11.47	11.94	9.96	7.85	9.19	9.44	8.71	9.65	8.78	9.78
BCL10-AS1	0	0.05	0.19	0.22	0.26	0	0.19	0.41	0.21	0.06	0	0.03	0	0	0	0.04
BCL11A	12.82	13.22	10.66	12.22	0.48	0.71	1.37	2.04	10.32	10.15	6.84	12.64	21.39	16.47	18.28	17.07
BCL11B	0.64	0.65	0.74	0.69	0.04	0.06	0.04	0.05	0.37	0.44	0.43	0.32	0.73	0.66	0.58	1.03
BCL2	1.09	1.2	1.21	1.09	2.15	2.74	2.22	2.29	1.81	1.59	2.1	1.39	3.04	3.55	2.82	3.17
BCL2A1	0	0	0	0	0	0.18	0	0	0	0	0	0	0	0	0	0.12
BCL2L1	39.07	43.22	40.59	40.2	51.23	50.6	50.48	51.6	60.09	59.36	73.42	40.99	74.99	112.38	85.36	86.5
BCL2L1-AS1	0	0	0	0	0	0	0	0	0	0	0	0	0	0	0	0
BCL2L10	1.02	1.69	0.86	1.56	0.06	0.21	0.1	0.27	0.38	0.26	0.55	0.46	0.69	0.67	0.73	0.76
BCL2L11	7.92	8.72	8.11	5.38	4.32	4.62	5.7	4.64	2.71	3.09	2.86	2.12	1.99	3.27	2.46	3.24
BCL2L12	104.12	102.26	99.37	84.28	6.67	8.38	6.44	7.14	1.28	1.01	0.29	0.59	1.41	0.67	0.43	4.64
BCL2L12P1	0	0	0	0	0	0	0	0	0.11	0	0	0	0	0	0	0
BCL2L13	25	24.5	28.34	28.17	20.57	21.4	21.21	22.06	11.55	13.15	14.23	8.53	12.13	16.97	12.56	17.97
BCL2L14	0.5	0.82	0.48	0.59	0	0	0	0.03	0	0	0.13	0	0	0	0	0
BCL2L15	0.31	0.1	0.48	0.12	1.37	1.32	1.35	1.28	0.78	0.48	0.83	0.5	0.99	2.75	1.36	1.81
BCL2L2	7.82	7.06	8.29	6.55	12.83	14.43	13.07	13.68	10.48	10.99	10.83	8.29	11.55	15.4	14.38	14.31
BCL2L2-PABPN1	2.42	1.4	2.55	2.41	3.24	1.38	5.39	0.36	14.45	16.61	2.83	34.96	3.53	9.95	6.04	4.48
BCL3	3.92	5.4	6.23	5.65	1.98	3.6	2.55	1.93	1.75	1.56	2.54	1.05	3.24	2.95	2.76	4.71
BCL6	1.73	1.64	1.63	1.58	0.51	0.69	0.93	0.69	0.55	0.66	0.78	0.56	1.09	1.66	1.72	5.78
BCL6B	2.38	2.32	2.41	1.56	0.05	0.02	0.02	0.07	0	0	0	0	0	0	0	0.02
BCL7A	4.08	5.05	5.31	3.99	28.96	32.08	28.43	32.49	17.64	17.7	24.18	13.4	22.1	39.99	25.77	30.04
BCL7B	32.29	35.08	34.73	31.8	31.33	25.47	30.82	32.19	32.33	30.01	31.91	31.96	32.7	35.15	34.12	34.72
BCL7C	25.98	27.81	22.96	23.11	31.52	32.97	29.25	27.65	35.42	38.93	37.12	29.73	37.25	42.1	38.76	49.29
BCL9	17.6	20.68	23.14	20.89	13.78	14.47	14.47	17.6	16.64	15.55	19.15	12.56	18.11	28.42	20.12	21.19
BCL9L	23.26	31.81	28.85	35.07	5.68	7.4	5.59	8.35	7.17	7.85	8.8	5.84	11.87	31.57	14.07	16.25
BCL9P1	0	0	0	0	0	0	0	0	0	0	0	0	0	0	0	0
BCLAF1	145.46	174.84	169.96	184.68	95.1	123.99	112.46	138.6	109.27	64.96	120.32	64.5	128.2	141.28	116.36	156.57
BCLAF1P1	0	0	0	0.02	0	0	0	0	0	0	0	0	0	0	0	0.03
BCLAF1P2	0.64	0.41	0.69	0.99	0.4	0.17	0.29	0.5	0.22	0.1	0.33	0.05	0.21	0.7	0.2	0.41
BCLAF3	3.01	3.19	3.15	5.05	6.84	9.1	6.95	9.05	8.35	6.32	8.58	5.91	9.82	12.33	11.82	10.8
BCO1	0.18	0.28	0.18	0.1	0	0	0	0	0	0	0	0	0	0	0	0.28
BCO2	0.41	0.42	0.46	0.5	1.22	1.2	1.58	1.63	0.99	1.11	1.23	1.09	2.04	2.26	1.39	2.98
BCOR	31.68	36.83	37.59	36.98	28.74	36.92	30.06	34.79	28.3	23.87	26.66	21.71	19.94	19.44	20.94	16.77
BCORL1	1.92	1.77	2.42	2.58	4.09	4.79	5.17	5.71	4.24	4.5	6.36	3.08	5.44	11.23	6.6	6.79
BCORP1	0	0	0	0	0	0	0	0	0	0	0	0	0	0	0	0.05
BCR	28.98	36.74	38.11	28.56	38.51	44.37	41.1	44.73	39.24	43.53	50.36	29.02	38.62	58.03	45.99	45.37
BCRP1	0	0.09	0	0	0	0	0.21	0	0.12	0	0	0.11	0	0	0	0
BCRP2	1.05	0.91	1.35	0.88	2.77	2.52	2.48	2.74	4.42	4.86	3.69	3.84	3.29	3.71	3.03	3.98
BCRP3	0.55	0.63	1.11	0.44	3.86	4.04	3.43	4.26	3.5	4.71	3.16	5.24	3.43	3.59	2.46	3.81
BCRP4	0	0	0	0	0	0.18	0	0	0	0	0	0	0	0	0	0
BCRP5	0	0	0	0	0	0	0	0	0	0	0	0	0	0	0	0
BCRP6	0	0	0	0	0	0	0	0	0	0	0	0	0	0.18	0	0
BCRP7	0	0	0	0	0	0	0	0	0	0	0	0	0	0	0	0
BCRP8	0.6	0	0	0	0	0	0	0	0	0	0	0	0	2.16	0	0
BCRP9	0	0.22	0.22	0.61	0	0	0.26	0	0	0	0	0	0	0	0	0
BCS1L	17.47	20.33	21.7	18.94	37.18	32.25	27.51	36.06	30.44	34.17	29.07	31.62	35.97	43.72	48.51	35.01
BCYRN1	23.86	18.32	16.73	15.27	40.88	20.22	29.1	24.68	129.02	104.62	76.64	89.45	147.06	136.15	117.91	139.88
BDH1	11.59	10.99	10.63	10.66	6.7	6.79	6.88	6.11	10.98	12.67	11.66	8.93	19.9	26	21.85	18.19
BDH2	46.33	45.88	50.33	49.16	15.81	16.29	14.42	14.49	4.61	4.18	2.66	2.37	2.38	2.02	1.73	9.43
BDH2P1	0.09	0.24	0.17	0	0.11	0	0	0.1	0	0	0	0.1	0	0	0	0
BDKRB1	0	0	0.05	0.21	0.25	0.25	0.28	0.6	0.51	0.37	0.42	0.47	0.22	0.21	0.26	0.95
BDKRB2	0.12	0.1	0.15	0.13	0.61	0.9	0.55	1.03	0.18	0.13	0.16	0.11	0.06	0	0.05	7.7
BDNF	1.11	1.46	1.21	1.44	1.08	1.21	1.37	1.15	4.24	4.05	4.63	3.28	8.08	8.66	7.71	7.28
BDNF-AS	0.97	0.57	1.11	0.87	2.43	4.23	4.51	3.79	3.62	5.72	3.37	3.9	2.87	3.78	3.39	4.02
BDP1	9.1	9.91	9.86	9.86	8.18	11.95	10.04	11.61	11.37	7.23	13	8.17	13.4	18.75	14.61	16.76
BDP1P	0	0	0	0	0	0	0	0	0	0	0	0	0	0	0	0
BEAN1	0.38	0.11	0.08	0.2	5.76	4.99	4.86	4.15	3.62	4.38	4.61	3.05	8.38	9.08	9.85	6.98
BEAN1-AS1	0	0	0.13	0	0	0	0	0	0.2	0	0.18	0	0.21	0.23	0.3	0.42
BECN1	39.91	36.06	37.78	36.71	43.56	49.79	52.53	50.58	39.15	34.58	41.7	37.54	37.53	45.61	41.17	42.49
BECN1P2	0	0	0	0	0	0	0	0	0	0	0	0	0	0	0	0
BECN2	0.09	0	0	0	0	0	0	0	0	0	0	0	0	0	0	0
BEGAIN	4.43	4.34	3.59	4.05	5.55	6.21	5.84	6.93	12.47	13.73	14.91	11.01	14.33	25.53	16.91	18.81
BEND2	0	0	0	0.01	0	0.01	0	0.03	0	0.01	0.03	0.09	0	0	0	0
BEND3	10.13	11.36	11.95	11.39	2.95	3.17	2.73	3.18	2.87	3	4.24	2.64	3.09	5.36	4.06	4.49
BEND3P1	0	0	0	0	0	0	0	0	0	0	0	0.03	0	0.04	0.03	0.04
BEND3P2	0	0	0	0	0.03	0	0	0.03	0	0	0	0	0	0	0	0
BEND3P3	0	0	0	0	0	0	0	0	0	0	0	0	0	0	0	0
BEND4	4.39	5.15	5.36	5.13	0.34	0.55	0.49	0.46	2.09	1.65	2.41	1.25	4.24	6.12	4.48	4.52
BEND5	4.18	6.37	6.83	6.18	27.87	28.76	33.67	28.21	44.57	48.41	46.91	60.69	52.85	49.23	52.04	50.96
BEND6	2.32	2.26	2.67	3.17	3.07	4.17	2.89	4.01	5.97	5.56	6.9	5.12	11.4	12.34	12.52	9.92
BEND7	5.36	5.54	4.5	5.45	1.79	3.07	1.78	1.81	3.58	3.29	5.47	2.32	10.06	14.67	15.94	12.33
BEND7-DT	0	0	0	0	0	0	0	0	0	0	0	0	0	0	0	0
BEND7P1	0	0	0	0	0	0	0	0	0	0	0	0	0	0	0	0
BEST1	0.67	0.29	0.2	0.33	0.96	1.01	1.06	0.99	2.44	1.9	2.18	1.66	2.3	2.53	2.38	2.25
BEST2	1.12	1.31	1.71	1.24	0	0.06	0.06	0.03	0.03	0.1	0.06	0	0.21	0.27	0.09	0
BEST3	0.06	0.03	0.03	0	0.04	0.04	0	0.03	0	0.08	0.08	0.04	0.03	0.15	0.14	0.15
BEST4	0.91	0.77	0.61	0.65	0.07	0.39	0.23	0.34	0.66	0.53	0.58	0.38	1.43	1.06	0.94	1.28
BET1	28.45	27.3	27.27	28.44	14.49	16.78	17.07	14.47	11.21	11.19	14.22	13.1	10.92	12.28	12.68	16.52
BET1-AS1	0	0	0	0	0	0.15	0.29	0	0	0	0	0	0	0	0	0
BET1L	21.67	19.98	21.2	19.83	17.62	18.5	17.08	18.06	18.11	17.5	19.5	14.57	17.8	22.55	22.13	22.64
BET1P1	0	0	0	0	0	0	0	0	0	0	0	0	0	0	0	0
BETALINC1	0	0	0	0	0	0	0	0	0	0	0	0	0	0	0	0
BEX1	174.31	185.44	176.77	176.93	435.13	409.35	425.77	402.13	619.98	649.13	562.31	648.01	606.04	528.28	600.86	601.99
BEX2	70.82	73.28	69.24	66.57	197.57	188.13	193.49	184.23	347	382.49	341.58	339.4	320.51	335.77	373.45	328.7
BEX3	634.89	640.58	638.75	650.08	676.44	625.79	672.8	639.59	903.47	992.81	869.13	1009.17	832.55	782.46	881.4	921.95
BEX4	57.61	59.66	58.7	58.5	235.06	249.26	254.92	239.99	297.79	293.72	336.75	373.95	295.17	301.86	353.57	321.87
BEX5	17.48	14.29	19.18	14.44	38.12	35.67	35.03	33.6	102.19	119.57	103.45	111.42	136.8	133.21	144.94	119.66
BFAR	60.17	60.61	61.76	58.62	44.33	45.15	47.62	46.59	38.38	39.23	39.96	30.93	35.63	44.27	34.66	38.08
BFSP1	2.83	2.66	2.8	2.57	1.01	1.41	1.21	1.13	2.25	2.35	2.75	1.73	2.59	3.44	3.29	4.09
BFSP2	0	0	0	0	0	0	0	0.21	0	0.11	0.22	0	0	0.17	0.19	0
BFSP2-AS1	0	0	0	0	0	0	0	0	0	0	0	0	0	0	0.15	0
BGLAP	1.06	0.84	0.25	0.22	0.28	0.64	0.18	0.11	1.19	1	0.52	0.71	1.85	1.81	1.72	1.93
BGLT3	0	0	0	0.08	0	0	0	0	0	0	0	0	0	0	0	0
BGN	3.09	3.64	3.58	3.05	2.24	2.17	1.83	2.82	0.06	0.03	0.1	0.11	0	0	0.02	7.21
BHLHA15	1.63	0.76	1.74	1.68	0	0.11	0	0	0	0	0	0	0	0	0	0
BHLHA9	0.07	0.06	0.19	0.35	0	0	0	0	0	0	0.07	0	0	0	0	0
BHLHE22	0	0.01	0.03	0.08	38.72	43.44	41.02	39.31	15.95	14.9	17.78	13.74	11.01	11.57	11.53	10.15
BHLHE22-AS1	0	0	0	0	0.91	0.97	1.05	1.04	0.74	0.54	0.82	0.95	0.51	0.6	0.76	0.45
BHLHE23	0.16	0.05	0.1	0.07	1.2	1.93	1.54	2.05	0.19	0.65	0.47	0.12	0.17	0.91	0.39	0
BHLHE40	2.3	2.26	1.96	2.77	1.75	2.09	1.98	2.07	0	0.1	0.06	0.05	0.26	0.24	0.09	1.83
BHLHE40-AS1	0.02	0.13	0.04	0.16	0.03	0.14	0.03	0.03	0	0	0	0	0	0	0	0.04
BHLHE41	0.83	1	0.7	3.59	0.22	0.49	0.55	0.45	0.34	0.58	0.98	0.37	0.96	1.54	1.73	4.63
BHMT	2.37	2.27	2.4	2.05	0.45	0.32	0.17	0.41	0.07	0.07	0.07	0.07	0	0	0.05	0
BHMT2	0.79	0.96	0.6	1.13	0.14	0.16	0.33	0.36	0	0	0.04	0	0	0	0	0
BICC1	0.35	0.15	0.17	0.29	0.59	0.73	0.66	0.79	0.97	0.84	1.17	0.54	1.53	1.14	1.11	2.12
BICD1	34.34	33.84	32.24	32.21	92.87	106.85	99.03	111.87	49.09	36.41	56.38	42.98	31.01	42.12	33.45	34.02
BICD1-AS1	0	0	0	0	0	0	0	0	0	0	0	0	0	0	0	0
BICD1P1	0	0	0	0	0	0	0	0	0	0	0	0	0	0	0	0
BICD2	9.74	10.51	10.8	10.16	13.09	13.65	13.8	14.36	10.52	9.72	11.66	9.23	12.44	17.04	13.53	14.2
BICDL1	10.15	10.22	11.24	9.17	16.72	19.39	19.62	17.3	26.58	25.32	28.64	16.3	47.82	83.78	56.68	52.19
BICDL2	3.93	3.39	4.26	3.46	0.24	0.09	0.03	0.07	0.04	0.07	0.03	0.11	0.05	0	0.09	0
BICDL3P	0	0	0.26	0	0.26	0.12	0.62	0.56	0	0	0	0	0	0	0	0
BICRA	8.72	9.27	9.12	8.44	12.37	11.74	10.57	10.97	10.89	9.95	10.87	8.85	9.24	14.12	9.18	9.66
BICRA-AS1	0	0	0	0	0	0	0	0	0	0	0	0	0	0	0	0
BICRA-AS2	2.85	2.46	3.09	1.59	3.42	2.79	2.41	2.01	2.51	1.77	2.97	2.54	2.04	2.01	3.14	4.62
BICRAL	3.5	4.35	4.36	4.19	4.55	5.94	5.79	6.29	9.43	7.56	11.02	6.12	11.22	13.67	11.35	10.67
BID	43.83	47.2	46.32	47	23.16	19.81	19.93	16.48	29.18	29.38	30.41	27.96	26.44	32.26	37.47	35
BIK	2.77	2.97	2.85	2.48	0.72	1.38	1.17	0.45	0.69	1.13	0.86	0.98	1.06	1.76	1.55	1.83
BIN1	24.85	27.78	26.23	25.01	68.86	67.79	64.49	68.02	80.18	90.66	97.08	63.71	92.32	145.84	112.37	110.02
BIN2	0.1	0.05	0	0.03	0	0.03	0	0	0	0	0	0	0	0	0	0
BIN2P1	0	0	0	0	0	0	0	0	0	0	0	0	0	0	0	0
BIN2P2	0	0	0	0	0	0	0	0	0	0	0	0	0	0	0	0
BIN3	17.3	16.92	17.71	18.38	11.33	13.05	11.39	11.34	12.3	16.77	14.78	10.35	11.27	22.48	18.63	20.23
BIRC2	21.13	22.97	21.69	24.42	31.21	34.79	35.58	33.65	33.33	26.94	36.67	34.32	30.97	28.55	27.02	32.68
BIRC3	0.07	0.09	0.05	0.18	0.11	0.17	0.03	0.1	0.01	0	0	0	0	0	0.01	0
BIRC5	70.62	68.94	68.46	64.32	9.75	9.51	9.72	8.65	0.19	0.39	0.17	0.31	0.16	0	0.24	6.18
BIRC6	23.84	25.75	26.88	26.6	27.6	34.58	31.24	35.33	28.49	20.37	31.57	21.42	33.94	45.93	38.45	40.32
BIRC6-AS1	0	0	0	0	0	0	0	0	0	0	0	0	0	0	0	0
BIRC6-AS2	0	0	0	0	0	0	0	0	0	0	0	0	0	0	0	0
BIRC7	0.13	0.11	0	0	0.06	0.09	0	0.05	0	0.1	0	0	0	0	0	0
BIRC8	0	0	0	0	0	0	0	0	0	0	0	0	0	0	0	0
BISPR	1.15	1.86	0.9	1.02	0.04	0.1	0.13	0.11	0	0.06	0.03	0	0.35	0.19	0	0
BIVM	3.21	2.93	3.37	2.41	16.96	18.99	20.7	19.68	23.32	19.91	25.06	20.11	29.37	31.46	30.79	30.41
BIVM-ERCC5	5.98	5.34	5.58	5.07	9.58	11.28	10.8	13.23	7.67	5.82	11.82	3.21	10.59	16.18	12.54	14.76
BLACAT1	7.61	7.69	7.71	6.6	1.9	1.09	1.3	1.86	7.34	7.3	8.29	6.15	10.68	11.96	11.17	9.59
BLACE	0	0	0	0	0	0	0	0.03	0	0	0	0	0	0	0	0
BLCAP	30.72	31.75	30.94	32.7	93.23	93.6	95.36	94.62	228.97	247.38	254.31	182.91	279.7	371.26	359.88	305.87
BLID	0	0	0	0	0	0	0	0	0	0	0	0	0	0	0	0
BLK	0	0	0	0.04	0	0	0.03	0	0	0	0	0	0.08	0	0	0.04
BLK-AS1	0	0	0	0.2	0	0	0	0	0	0	0	0	0	0	0	0
BLM	27.36	30.95	24.89	26.51	4.82	5.35	5.87	7.02	2.39	2.22	1.79	2.08	2.16	1.07	1.79	1.46
BLMH	57.31	54.67	56.13	55.43	70.23	77.18	76.09	78.93	61.68	60.07	67.52	44.19	62.06	68.56	62.94	64.8
BLNK	0	0	0.05	0	0	0	0.1	0	0.11	0.08	0	0.04	0.26	0.08	0.23	0.26
BLOC1S1	82.39	75.75	78.66	68.86	152.92	143.42	146.23	128.41	145.26	165.59	157.91	167.08	162.06	150.21	168.54	170.8
BLOC1S2	71.68	68.54	73.75	71.04	163.88	173.59	177.34	154.48	156.1	163.25	166.63	163.07	155.66	147.76	153.71	143.28
BLOC1S2P1	0	0	0	0	0	0	0	0	0.99	0	0	0	0	0	0	0
BLOC1S3	4.3	3.32	4.19	3.38	7.27	8.08	7.69	7.58	13.76	11.83	10	10.9	10.29	12.49	13.41	13.3
BLOC1S4	21.05	20.37	21.18	17.63	22.49	21.23	20.23	20.79	19.85	22.23	20.35	17.19	14.27	15.35	17.94	18.08
BLOC1S5	10.82	9.97	11.51	13.02	8.38	9.09	6.9	10.19	6.45	5.96	8.49	4.97	7.82	7.86	7.78	6.76
BLOC1S5-TXNDC5	0.68	0.53	0	0.8	0	0	0	3	3.07	0	0	0	5.71	0	0	0
BLOC1S6	17.5	19.63	17.96	18.98	24.28	26.24	26.41	26.48	25.85	18.93	30.13	21.57	34.64	47.94	38.55	43.25
BLOC1S6P1	0	0	0	0	0	0	0	0	0	0	0	0	0	0	0	0
BLTP1	11.18	10.74	11.81	12.43	16.68	20.28	19.53	22.4	23.19	19.1	30.08	16.65	38.71	55.17	40.87	46.84
BLTP2	25.32	24.97	26.84	22.69	11.17	12.27	10.68	13.49	8.68	7.02	9.76	5.36	11.25	29.39	14.38	22.38
BLTP3A	5.01	5.88	5.89	5.98	5.78	6.46	5.64	7.2	5.79	5.23	6.52	3.28	5.99	10.79	7.04	7.81
BLTP3B	10.83	13.21	13.33	13.05	10.47	11.67	11.04	12.94	10.92	10.27	16.09	8	17.01	24.59	18.84	19.47
BLTP3B-DT	0	0	0	0	0	0	0	0	0	0.23	0	0	0	0	0	0
BLVRA	28.97	32.16	34.48	26.81	34.72	32.71	28.42	25.9	18.71	22.18	17.54	19.65	21.17	24.84	29.14	32.29
BLVRB	38.13	34.73	34.39	30.13	12.18	12.83	12.13	10.17	7.51	10.02	8.5	7.84	8.73	8.54	7.96	11.38
BLVRBP1	0	0	0	0	0	0	0	0	0	0	0	0	0	0	0	0
BLZF1	6	6.85	6.81	7.13	7.77	7.25	9.4	8.55	5.2	3.65	6.11	4.44	6.32	7.73	7.17	7.39
BLZF2P	0	0	0	0	0	0	0	0	0	0	0	0	0	0	0	0
BMAL1	6.12	5.36	4.93	5.19	7.23	3.81	3.55	4.85	3.37	2.75	3.08	3.18	3.86	5.84	5.87	8.24
BMAL2	4.88	5.32	5.38	5.23	2.23	2.21	1.81	2.28	3.62	3	3.9	1.91	4.38	10.06	6.04	6.69
BMAL2-AS1	0	0	0	0	0	0	0	0	0	0	0	0	0	0	0	0
BMERB1	27.98	27.07	25.53	23.98	90.98	86.15	84.98	82.38	130.7	146.95	138.67	126.42	177.12	205.91	195.92	187.52
BMF	4.22	4.5	3.73	3.86	2.46	2.24	2.2	2.51	0.91	1.1	1.17	0.48	0.41	1.07	0.84	5.13
BMF-AS1	0	0	0	0	0	0	0	0	0	0	0	0	0	0	0	0
BMI1	2.82	3.49	3.67	5.21	21.95	22.3	24.6	26.73	27.82	15.85	31.98	19.64	21.81	27.74	25.54	26.67
BMI1P1	0	0	0	0	0	0	0	0	0	0	0.07	0	0	0	0	0
BMP1	2.84	2.2	2.22	2.44	22.89	22.75	20.88	23.98	5.1	6.19	5.78	3.96	4.49	6.35	4.54	10.98
BMP10	0	0	0.03	0	0	0	0	0	0	0	0	0	0	0	0	0
BMP15	0	0	0	0	0	0	0	0	0	0	0	0	0	0	0	0
BMP2	3.07	3.71	3.3	3.86	1.86	2.03	1.8	1.97	3.13	2.76	3.33	2.34	5.29	6.14	5.41	6.07
BMP2K	14.59	14.33	13.85	16.46	6.85	9.18	8.63	12.46	4.6	4.59	5.97	5.42	6.85	10.83	8.7	10.52
BMP2K-DT	0	0.02	0.04	0	0.06	0.03	0	0	0	0	0	0.03	0	0	0	0.03
BMP2KL	0	0	0	0	0	0	0	0	0	0	0	0	0	0	0	0
BMP3	0.03	0.01	0.01	0.02	3.1	2.99	3.3	3.11	1.1	0.78	1.42	0.76	1.53	1.53	1.42	1.11
BMP4	3.06	2.88	2.95	2.95	1.78	0.92	1.69	1.42	0.19	0.3	1	0.14	0.24	0	0	3.61
BMP5	0.04	0.04	0.08	0.02	0.41	0.5	0.35	0.31	1.13	0.73	1.35	1.13	0.57	0.63	0.36	0.39
BMP6	0.46	0.74	0.47	0.69	0.48	0.41	0.59	0.49	0.79	1.03	0.81	0.78	0.6	0.79	0.77	1.23
BMP6P1	0	0	0	0	0	0	0	0	0	0	0	0	0	0	0	0
BMP7	6.75	8.05	5.72	4.43	2	2.53	1.72	3.02	0.02	0.32	0.07	0.14	0.14	0.17	0.26	8.45
BMP7-AS1	0.19	0	0	0	0	0	0	0	0	0	0	0	0	0	0	0
BMP8A	0	0.11	0	0.05	0.09	0.13	0	0.19	0	0	0.16	0	0.06	0.13	0.36	0.27
BMP8B	0.07	0.18	0.09	0.16	0.09	0.13	0.1	0.06	0.1	0.09	0.05	0.11	0.22	0.25	0.23	0.3
BMPER	0.09	0.11	0.11	0.3	4.23	2.1	4.19	5	0.58	0.59	1.66	0.52	1.51	0.78	1.85	1.65
BMPR1A	34.31	34.48	34.18	35.99	15.29	18.52	18.56	18.07	14.12	10.34	15.36	9.45	13.74	15.79	14.35	20.23
BMPR1AP1	0.04	0	0	0	0	0.06	0.04	0	0	0	0.04	0	0	0.07	0.04	0.09
BMPR1AP2	0.33	0.25	0.13	0.27	0.09	0.2	0	0.08	0.31	0.15	0.26	0.07	0.1	0.33	0	0
BMPR1B	0.43	0.76	0.57	0.59	0.28	0.35	0.36	0.35	0.12	0.13	0.05	0.15	0.22	0.17	0.19	4.74
BMPR1B-DT	0	0	0	0	0	0	0	0	0	0	0	0	0	0	0	0.9
BMPR2	3.24	3.6	4.38	3.37	20.33	23.72	22.59	24.78	16.74	11.79	20.5	15.8	20.7	27.47	21.03	25.81
BMS1	24.65	24.38	25.92	25.3	6.88	7.77	7.78	8.29	5.6	5.42	6.07	4.3	6.16	9.15	6.95	8.81
BMS1P1	0.47	0.57	0.7	0.55	0.82	1.42	0.97	1.17	0.69	0.52	0.85	0.81	0.94	2.93	1.47	1.51
BMS1P10	1.62	1.71	1.49	2.43	4.46	6.77	6.88	6.75	5.38	6.13	4.63	5.01	5.82	6.39	6.21	4.7
BMS1P11	0	0.17	0	0	0	0	0	0	0	0	0.58	0	0.73	1	0	0
BMS1P12	0.3	0	0.49	0	0.17	0.09	0.76	0.65	0.55	0	0	0	0	0.66	0.73	0
BMS1P13	0	0.13	0	0.26	0	0.72	0.46	0.63	0.6	0.93	0.78	0.59	1.15	0	0.27	1.01
BMS1P14	0	0.11	0.11	0	0.29	0.13	0.13	0.14	0	0.13	0	0	0	0	0	0
BMS1P15	0.05	0	0	0	0	0.06	0.11	0.16	0.19	0.06	0	0.06	0.08	0.08	0	0
BMS1P16	0	0	0	0	0	0	0	0.03	0	0	0.06	0	0	0	0	0
BMS1P17	0	0	0	0	0	0	0	0	0	0	0	0	0	0	0	0
BMS1P19	0	0	0	0	0	0	0	0	0	0	0	0	0	0	0	0
BMS1P2	0.18	0.19	0.17	0.14	0.44	0.4	0.24	0.6	0.11	0.25	0.17	0.18	0.18	0.62	0.58	0.75
BMS1P20	8.17	9.27	9.06	9.31	10.67	11.7	9.91	13.61	9.94	9.2	11.72	8.08	8.59	15.97	11.19	13.5
BMS1P21	0.22	0.15	0.25	0	0	0	0	0	0	0.18	0.87	0	0.17	0	0.15	0.7
BMS1P22	0	0	0	0	0	0	0	0	0	0	0	0	0	0	0	0
BMS1P3	0	0	0	0	0	0	0	0	0	0	0	0	0	0	0	0
BMS1P4	0.82	0.91	0.89	0.57	1.29	1.34	1.31	1.63	0.7	1.18	1.13	0.95	0.47	1.39	0.71	0.57
BMS1P4-AGAP5	0.14	0	0.24	0.18	0.07	0	0.13	0	0	0	0.26	0	0	0	0	0.28
BMS1P7	0.24	0	0	0	0.11	0	0	0	0.48	0	0.19	0.28	0.13	0	0.72	0
BMS1P8	0	0.05	0	0.07	0.25	0	0.06	0.12	0	0	0	0	0.16	0	0.11	0
BMS1P9	0.75	0.93	0.75	0.45	1.68	2.52	2.21	1.86	1.58	1.56	1.39	1.48	1.33	3.04	1.73	2.08
BMX	0	0.02	0	0.06	0.03	0	0	0	0.03	0	0.02	0.16	0.03	0	0.02	0
BNAT1	4.26	4.49	3.75	3.85	1.48	0.88	1.42	0.3	0.94	1.44	0.68	0.99	0.79	0	0.41	0.78
BNC1	4.08	3.71	4.24	3.98	0.07	0.13	0.09	0.14	0.03	0.01	0.03	0.01	0	0.02	0.02	0.02
BNC2	5.68	6.75	6.36	6.06	3.74	3.93	4.25	4.33	5.68	4.88	6.59	3.61	5.69	10	6.44	8.23
BNC2-AS1	1.93	1.45	1.68	1.54	1.27	0	0	0.23	0	0.88	0.63	0.64	0	0	0.86	0
BNIP1	9.19	9.49	9.66	8.72	16.85	14.81	15.87	14.46	11.74	14.49	13.04	10.47	12.88	14.49	13.84	13.65
BNIP2	33.7	39.83	36.18	41.88	34.74	42.21	42.01	46.79	25.73	21.45	32.73	23.14	25.89	29.74	29.14	31.08
BNIP3	33.64	28.15	29.46	24.71	56.75	56.98	50.06	52.03	40.47	36.85	43.45	32.99	44.79	46.23	41.77	42.18
BNIP3L	34.96	35.85	33.17	36.5	92.14	105.21	100.68	110.6	87.92	65.19	98.93	69.42	96	99.76	91.06	107.46
BNIP3P1	0	0.08	0.23	0.06	0.16	0.42	0.09	0.1	0.33	0.15	0.41	0.13	0.06	0.15	0.63	0.06
BNIP3P10	0	0	0	0	0	0	0	0	0	0	0	0	0	0	0	0
BNIP3P11	0	0	0	0	0	0	0	0	0	0	0	0	0	0	0	0
BNIP3P13	0	0	0	0	0	0	0	0	0	0	0	0	0	0	0	0
BNIP3P14	0	0	0	0	0	0	0	0	0	0	0	0	0	0	0	0
BNIP3P15	0.78	0	0	0	2.6	0.46	1.38	1.42	0	0	0	0	0	0	0.89	0
BNIP3P16	0	0	0	0	0	0	0	0	0	0	0	0	0	0.23	0	0
BNIP3P17	0	0	0	0	0	0	0	0	0	0	0	0	0	0	0	0
BNIP3P18	0	0	0	0	0	0	0	0	0	0	0	0	0	0	0	0
BNIP3P19	0	0	0.12	0	0	0	0.14	0.15	0	0	0.13	0	0	0	0.27	0
BNIP3P2	0	0	0	0	0	0	0	0	0	0	0	0	0	0	0	0
BNIP3P20	0	0	0	0	0	0	0	0	0	0	0	0	0	0	0	0
BNIP3P22	0	0	0	0	0	0	0	0	0	0	0	0	0	0	0	0
BNIP3P23	0	0	0	0	0	0	0	0	0	0	0	0	0	0	0	0
BNIP3P24	0	0	0	0	0	0	0	0	0	0	0	0	0	0	0	0
BNIP3P25	0	0	0	0	0	0	0	0	0	0	0	0	0	0	0	0
BNIP3P26	0	0	0	0	0	0	0	0	0	0	0	0	0	0	0	0
BNIP3P27	0	0	0	0	0	0	0	0	0	0	0	0	0	0	0	0
BNIP3P28	0	0	0	0	0	0	0.05	0	0	0	0	0.05	0.07	0	0	0
BNIP3P29	0	0	0	0	0	0	0	0	0	0	0	0	0	0	0	0
BNIP3P3	0	0	0	0	0	0	0	0	0	0	0	0	0	0	0	0
BNIP3P30	0	0	0	0	0	0	0	0	0	0	0	0	0	0	0	0
BNIP3P31	0	0	0	0	0	0	0	0	0	0	0	0	0	0	0	0
BNIP3P32	0	0	0	0	0	0	0	0	0	0	0	0	0	0	0	0
BNIP3P33	0	0	0	0	0	0	0	0	0	0	0	0	0	0	0	0
BNIP3P34	0	0	0	0	0	0	0	0	0	0	0	0	0	0	0	0
BNIP3P35	0	0	0	0	0	0	0	0	0	0	0	0	0	0	0	0
BNIP3P36	0	0	0	0	0	0	0	0	0	0	0	0	0	0	0	0
BNIP3P37	0	0	0	0	0	0	0	0	0	0	0	0	0	0	0	0
BNIP3P38	0	0	0	0	0	0	0	0.16	0	0	0	0	0	0.45	0	0
BNIP3P39	0	0	0	0	0	0	0	0	0	0	0	0	0	0	0	0
BNIP3P4	0	0	0	0	0	0	0	0	0	0	0	0	0	0	0	0
BNIP3P40	0	0	0	0	0	0	0	0	0	0	0	0	0	0	0	0
BNIP3P41	0	0	0	0	0	0	0	0	0	0	0	0	0	0	0	0
BNIP3P42	0	0	0	0	0	0	0	0	0	0	0	0	0	0	0	0
BNIP3P43	0	0	0	0	0	0	0	0	0	0	0	0	0	0	0	0
BNIP3P44	0	0	0	0	0	0	0	0	0	0	0	0	0	0	0	0
BNIP3P45	0	0	0	0	0	0	0	0	0	0	0	0	0	0	0	0
BNIP3P46	0	0	0	0	0	0	0	0	0	0	0	0	0	0	0	0
BNIP3P47	0	0	0	0	0	0	0	0	0	0	0	0	0	0	0	0
BNIP3P5	0.05	0.14	0	0	0	0	0	0	0.49	0.14	0	0.84	0.24	0	0	0
BNIP3P6	0	0	0	0	0	0	0	0	0	0	0	0	0	0	0	0
BNIP3P7	0	0	0	0	0	0	0	0	0	0	0	0	0	0	0	0
BNIP3P8	0	0	0	0	0	0	0	0	0	0	0	0	0	0	0	0
BNIP3P9	0	0	0	0	0	0	0	0	0.16	0	0	0	0	0	0	0
BNIP5	0.09	0.05	0.03	0.07	0.03	0.03	0	0	0.03	0.08	0.11	0.05	0.04	0.11	0.07	0.06
BNIPL	0.31	0.63	0.36	0.62	0.03	0.14	0.16	0.07	0	0.05	0.06	0.14	0.15	0.11	0.34	0.04
BOC	7.22	7	6.77	6.08	0.95	0.93	1.14	0.72	0.5	0.27	0.24	0.13	0.41	0.37	0.18	6.06
BOD1	132.57	127.44	129.95	131.79	72.32	75.67	75.28	76.59	86.43	90.38	81.79	65.26	76.11	83.41	86.61	83.75
BOD1L1	18.98	19.76	21.33	18.52	26	29.94	27.91	28.09	32.31	25.22	29.04	18.9	32.79	37.59	34.31	31.13
BOD1L2	0.03	0.01	0.01	0	0	0	0	0	0	0	0.02	0	0	0	0	0
BOD1P1	0	0	0	0	0	0	0	0	0	0	0	0	0	0	0	0
BOD1P2	0	0	0	0	0	0	0	0	0	0	0	0	0	0	0	0
BOK	10.54	10.4	11.48	10.47	1.25	1.06	1.49	1.3	0.19	0.38	0.17	0.22	0.45	1.12	0.65	1.68
BOK-AS1	0.21	0	0.3	0	0	0	0	0	0.13	0	0	0.35	0	0	0.11	0.32
BOLA1	4.05	3.51	4.84	3.46	8.83	6.19	6.92	4.9	8.88	10.82	9.16	8.93	8.96	7.04	9.19	7.41
BOLA2	27.12	24.5	24.47	25.34	12.07	15.23	11.47	14.71	10.78	14.11	14.21	13.1	9.21	12.28	12.24	12.93
BOLA2-SMG1P6	36.25	39.69	37.12	37.08	41.37	37.89	42.76	31.63	44.38	44.31	43.25	39.61	41.04	40.07	42.75	39.52
BOLA2B	138.94	128.13	126.66	130.45	89.46	76	99.09	86.63	89.24	102.22	97.93	97.47	69.24	57.11	74.73	81.3
BOLA2P1	0	0	0	0	0	0	0	0	0	0	0	0	0	0	0	0
BOLA2P2	0	0	0	0	0	0	0	0	0	0	0	0	0	0	0	0
BOLA2P3	0	0	0	1.53	0	0	0.71	0	0	0	0	0	0.95	0	0	0
BOLA3	122.51	119.97	124.56	113.59	57.46	57.08	53.64	51.42	73.43	82.32	68.58	80.3	68.94	51.2	67.06	61.62
BOLA3-DT	3.5	3.53	4.16	3.15	7.57	6.26	6.05	7.16	9.62	9.47	9.07	5.71	11.89	19.35	14.81	16.75
BOLA3P1	0	0	0	0	0	0	0	0	0	0	0	0	0	0	0	0
BOLA3P2	0	0	0	0	0	0	0	0	0	0	0	0	0	0	0	0
BOLA3P3	0	0	0	0	0	0	0	0	0	0	0	0	0	0	0	0
BOLA3P4	0	0	0	0	0	0	0	0	0	0	0	0	0	0	0	0
BOLL	0.15	0.04	0.05	0.21	0.1	0.19	0.21	0	0.05	0	0.09	0	0.25	0.03	0.17	0.06
BOP1	48.59	45	50.98	42.4	26.03	25.52	23.28	23.9	23.23	29.53	30.73	15.61	25.87	36.53	33.49	33.7
BORA	13.18	12.33	14.71	15.54	2.7	2.97	3.63	3.18	1.32	1.16	1.45	1.3	0.91	1.95	1.32	2.33
BORCS5	5.6	2.92	4.29	4.91	10.4	11.53	12.95	9.41	6.01	5.67	5.37	4.43	6.37	6.16	5.07	4.08
BORCS6	2.47	2.83	2.5	2.3	11.13	9.18	9.24	9.46	7.9	10.64	9.37	6.8	8.3	12.42	12.12	11.84
BORCS7	6.86	7.6	5.49	5.4	27.92	31.58	26.37	24.38	29.62	28.75	32.88	33.9	36.64	34.53	38.22	34.59
BORCS7-ASMT	0	0	0	0	0	0.41	0	0	0	0	0	0	0.22	0	0	0
BORCS8	15.5	14.58	16.18	12.58	18.92	15.06	18.22	19.58	16.09	18.88	17.39	14.33	15.49	22.16	20.11	19.73
BORCS8-MEF2B	3.64	4.36	3.86	4.87	0.58	2.55	1.75	0.26	1.89	2.06	3.14	0.84	0.29	2.73	1.45	1.95
BORCS8P1	0	0	0	0	0	0	0	0	0	0	0	0	0	0	0	0
BPESC1	0	0	0	0.02	0	0	0	0	0	0	0	0	0.02	0	0	0
BPGM	17.05	15.38	17.16	17.29	35.53	33.64	35.42	37.32	37.01	36.69	33.94	33.43	35.29	34.49	35.81	40.61
BPHL	26.53	22.79	24.61	24.21	64.59	66.37	70.82	62.44	60.55	59.67	54	56.28	52.78	52.81	51.5	50.38
BPI	0	0	0	0	0	0	0.09	0.03	0	0	0	0	0	0	0	0.82
BPIFA1	0	0	0	0	0	0	0	0	0	0	0	0.19	0	0	0	0
BPIFA2	0	0	0	0	0	0	0	0	0	0	0	0	0	0	0	0
BPIFA3	0	0	0	0	0	0	0	0	0	0	0	0	0	0	0	0
BPIFA4P	0	0	0	0	0	0.05	0	0	0	0	0	0	0	0	0	0
BPIFB1	0.09	0	0.06	0	0	0	0	0.07	0	0	0	0	0	0	0	0
BPIFB2	0	0	0	0	0	0	0	0	0	0	0	0	0	0	0.03	0
BPIFB3	0.07	0.04	0.04	0.05	0	0	0	0	0	0	0	0	0	0	0	0
BPIFB4	0.02	0.11	0.02	0.03	0.03	0	0.13	0	0	0	0.13	0	0.04	0	0.13	0.2
BPIFB5P	0	0	0	0	0	0	0	0	0	0	0	0	0	0	0	0
BPIFB6	0	0	0	0	0	0	0	0	0	0	0	0	0	0	0	0
BPIFB9P	0	0.05	0	0	0	0	0	0	0	0	0	0	0	0	0	0
BPIFC	0	0	0	0	0.07	0	0.06	0.04	0.04	0.03	0.03	0.03	0	0	0	0.18
BPNT1	10.4	10.87	10.29	10.15	13.55	14.75	14.44	18.3	11.15	11.25	15.89	8.26	9.42	17.24	15.66	19.36
BPNT2	11.76	12.35	12.92	13.09	58.74	67.78	67.38	70.1	72.33	55.85	74.11	58.32	37.15	42.95	41.71	43.18
BPNT2P1	0	0	0	0	0	0	0	0	0	0	0	0	0	0	0	0
BPTF	73.3	83.52	80.13	91.95	46.11	55.17	50.01	61.82	55.82	56.76	60.58	42.39	61.67	83.8	68.67	71.92
BPTFP1	0	0.51	0.14	0.73	0.77	5.26	2.22	4.59	1.98	0.49	1.25	0	1.58	10.9	7.33	2.97
BPY2	0	0	0	0	0	0	0	0	0	0	0	0	0	0	0	0
BPY2B	0	0	0	0	0	0	0	0	0	0	0	0	0	0	0	0
BPY2C	0	0	0	0	0	0	0	0	0	0	0	0	0	0	0	0
BPY2DP	0	0	0	0	0	0	0	0	0	0	0	0	0	0	0	0
BRAF	10.33	10.43	10.16	12.04	12.25	15.81	14.53	17.59	13.03	10.87	14.17	9.7	15.99	24.28	17.2	18.51
BRAFP1	0.02	0	0	0.05	0.02	0	0	0	0	0.07	0	0	0	0.06	0	0.06
BRAP	13.34	15.25	15.97	15.55	14.62	14.71	14.23	16.72	11.09	10.63	12.26	8.74	11.51	15.41	13.23	14.78
BRAT1	19.39	20.61	21.13	17.25	7.26	9.52	7.31	6.42	7.2	8.89	8.34	4.05	9.08	14.85	12.69	12.93
BRCA1	12.84	13.73	14.86	14.91	1.96	1.93	2.12	2.15	0.75	0.41	0.57	0.33	0.6	0.8	0.64	1.53
BRCA1P1	0	0	0	0	0	0	0	0	0	0	0	0	0	0	0	0
BRCA2	14.27	12.53	13.9	14.08	1.54	2.75	2.37	2.27	0.33	0.1	0.9	0.04	0.45	0.46	0.12	0.86
BRCC3	14	16.31	14.35	16.08	15.69	18.41	16.36	18.73	17.9	17.35	21.29	16.92	23.89	28.12	24.03	24.18
BRCC3P1	0	0.06	0.06	0	0.08	0	0	0	0	0.07	0.13	0	0	0.1	0.14	0
BRD1	16.59	17.92	18.33	19.01	29.91	32.21	31.07	32.18	27.95	27.95	33.23	29.41	28.3	36.23	30.56	33.16
BRD10	3.27	3.78	4.03	4.62	11.96	14.52	13.79	15.82	15.67	11.26	16.87	9.5	17.48	22.43	18.76	18.9
BRD2	80.35	84.48	85.73	83.41	97.09	98.23	90.65	99.22	103.38	100.33	98.13	81.55	114.86	149.89	118.15	127.75
BRD3	21.82	22.75	23.24	22.09	23.36	24.67	24.93	25.55	25.47	21.97	27.89	19.79	24.88	36.31	26.57	28.41
BRD3OS	11.83	12.28	11.29	10.6	18.09	19.37	18.44	17.88	24.31	27.91	26.89	21.49	28.07	36.11	32.77	31.9
BRD4	28.13	31.05	29.99	29.38	21.44	24.32	21.45	24.53	20.5	20.43	24.13	15.59	23.97	42.64	24.8	27.49
BRD7	78.91	80.1	85.21	80.08	55.08	59.57	58.45	56.39	50.01	46.18	52.76	40.25	53.83	59.85	50.12	51.72
BRD7P1	0	0	0	0	0	0	0	0	0	0	0	0	0	0	0	0
BRD7P2	0.36	0.3	0.4	0.79	0.43	0.59	0.16	0.47	0.18	0.19	0.21	0.13	0.26	0.52	0.24	0.17
BRD7P3	0	0	0	0	0	0	0	0	0	0	0	0	0	0	0	0
BRD7P4	0	0	0	0	0	0.04	0	0.04	0	0	0.04	0	0	0	0.04	0
BRD7P5	0.06	0.05	0	0	0	0	0	0.04	0	0	0	0	0	0	0	0
BRD7P6	0	0	0	0	0	0	0	0	0	0	0	0	0	0	0	0
BRD7P7	0	0	0	0	0	0	0	0	0	0	0	0	0	0	0	0
BRD8	38.49	43.73	41.54	39.04	23.06	25.5	23.79	30.8	28.68	28.54	36.3	26.03	30.52	52.25	38.09	49.39
BRD9	25.39	24.69	26.35	25.3	23.83	25.58	24.77	25.52	15.37	16.05	18.47	11.92	22.14	30.74	22.74	23.75
BRD9P1	0	0	0	0	0	0	0	0	0	0	0	0	0.2	0	0	0
BRD9P2	0	0	0	0	0	0	0	0	0	0	0.86	0	0	1.35	0.91	0
BRDT	0.05	0.02	0.06	0.13	0	0	0	0.02	0	0	0	0	0	0	0	0
BRDTP1	0	0	0	0	0	0	0	0	0	0	0	0	0	0	0	0
BRF1	11.76	11.53	13.52	9.17	12.07	12.07	10.47	12.8	12.75	15.29	19.66	9.39	19.54	37.49	27.11	27.87
BRF2	8.18	8.58	8.42	8.98	9.77	9.77	9.29	9.67	8.41	11.53	11.95	8.28	11.86	15.32	9.76	11.74
BRI3	111.85	127.69	113.63	98.56	271.32	272.21	240.87	218.6	245.87	313.86	239.36	271.29	224.53	185.01	206.81	175.32
BRI3BP	5.04	4.96	4.89	5.6	2.08	2.29	2.17	2.2	4.06	4.14	4.91	3.94	6.8	8.99	7.12	6.81
BRI3BPP1	0	0	0	0	0	0	0	0	0	0	0	0	0	0	0	0
BRI3P1	0	0	0	0	0	0	0	0	0	0	0	0	0	0	0	0
BRI3P2	0	0	0	0	0	0	0	0	0	0	0	0	0	0	0	0
BRI3P3	0	0	0	0	0	0	0	0	0	0	0	0	0.38	0	0	0
BRICD5	3.28	2.31	2.1	5.34	6.21	4.4	5.33	4.32	5.08	7.18	4.68	4.78	8.4	14.1	11.37	12.85
BRINP1	13.39	13.11	14	13.66	5.42	5.58	5.25	5.07	24.11	24.99	27.7	19.53	46.3	53.56	50.1	52.91
BRINP2	0.61	0.66	0.7	0.7	0.42	0.46	0.75	1.03	7.83	8.59	9.82	7.08	18.6	27.3	23.79	21.76
BRINP3	0.03	0.13	0	0	0.5	0.44	0.36	0.41	14.25	12.8	16.83	10.97	37.33	40.32	38.84	30.55
BRINP3-DT	0.41	1.04	0.16	0.87	2.36	1.3	1.56	0.67	4.3	4.54	4.3	3.6	4.33	7.45	5.25	3.36
BRIP1	8.35	9.89	9.58	10.35	1.68	2.34	2.08	2.17	0.27	0.17	0.28	0.21	0.11	0.28	0.16	0.88
BRIX1	82.71	85.21	81.35	86.96	28.25	29.26	27.76	25.39	24.02	23.69	24.69	27.7	24.3	23.15	22.81	26.48
BRIX1P1	0	0	0	0	0	0	0	0	0	0	0	0	0	0	0	0
BRK1	137.5	129.16	130.23	126.21	267.18	250.91	249.61	233.15	306.28	336.27	291.21	313.34	285.97	244.99	286.61	261.2
BRK1P1	0	0	0	0	0	0	0	0	0	0	0	0	0	0	0	0
BRK1P2	0	0	0	0	0	0	0	0	0	0	0	0	0	0	0	0
BRME1	2.56	2.52	2.73	3.34	1.68	3.14	2.89	2.33	3.32	4.76	3.29	2.08	3.77	6.14	4.97	3.93
BRMS1	53.46	50.68	53.77	44.81	38.21	39.32	38.68	39.07	26.95	31.73	31.9	18.62	14.85	24.4	23.98	25.71
BRMS1L	9.43	9.71	10.49	11.63	22.18	28.01	28.8	27.29	24.39	20.45	28.77	21.98	28.34	30.11	28.91	29.82
BROX	10.88	10.65	8.97	9.91	8	11.84	10.61	10.13	7.42	6.49	8.44	7.73	7.13	6.2	7.46	8.89
BRPF1	9.9	12.54	11.45	13.09	8.06	9.77	10.39	9.9	5.26	7.01	8.23	3.4	8.05	12.89	7.04	8.63
BRPF3	18.31	21.14	21.16	20.24	22.31	25.18	23.72	24.19	30.07	30.22	32.26	27.76	35.63	41.02	34.43	34.52
BRPF3-AS1	0.14	0.13	0.04	0.18	0.06	0.16	0.25	0.25	0.28	1.1	0.78	0.58	1.54	0.45	0.79	0.71
BRS3	0	0	0	0	0.02	0.11	0.08	0.07	0.02	0.14	0.12	0.06	0.11	0.06	0.18	0.14
BRSK1	11.39	12.98	14.27	12.08	95.78	89.48	81.13	95.88	90.41	128.11	142.5	53.18	154.76	267.38	172.92	202.37
BRSK1-AS1	0	0	0	0	1.41	0.31	0.31	0	0	0.31	0	0	0.84	0	0	0
BRSK2	14.01	14.26	15.01	11.65	65.33	66.65	61	67.7	49.91	62.57	67.17	40.58	58.54	90.34	69.51	70.17
BRWD1	9.53	9.8	10.71	10.41	35.14	39.83	40.6	40.88	57.58	52.45	63.09	47.55	63.77	72.22	67.28	68.83
BRWD1-AS1	0	0	0	0	0	0	0	0.11	0	0	0	0	0	0	0	0
BRWD1-IT1	0	0	0	0	0	0	0	0	0	0	0	0	0	0	0	0
BRWD1P1	0	0	0	0	0	0	0	0	0	0	0	0	0	0	0	0
BRWD1P2	0	0	0	0	0	0	0	0	0	0	0	0	0	0	0	0
BRWD1P3	0	0	0	0	0	0	0	0	0	0	0	0	0	0	0	0
BRWD3	5.97	6.14	7	6.61	6	7.98	6.75	8.19	3.94	2.67	5.85	3.83	4.7	8.59	5.3	7.16
BSCL2	89.14	86.78	87.62	80.29	472.91	407.44	410.72	447.42	404.15	446.5	404.78	462.47	372.16	406.5	374.09	394.95
BSDC1	19.55	20.82	19.27	17.73	36.21	40.12	39.81	43.15	36.11	38.53	43.14	24.65	36.05	60.23	43.56	51.48
BSG	549.83	532.92	559	519.61	489.05	486.27	476.22	480.2	436.21	522.11	463.46	416.78	367.01	416.09	418.96	437.3
BSG-AS1	3.97	3.36	2.5	3.18	0.67	1.23	0.49	0.91	0.34	0.33	0.28	0.33	0	0.25	0.71	2.03
BSN	0.52	0.64	0.66	0.52	5.1	5.45	5.06	5.98	6.94	6.56	7.68	4.64	9.21	19.3	10.78	10.75
BSN-AS1	0	0	0	0	0	0	0	0	0	0	0	0	0	0	0	0
BSN-DT	0.08	0.17	0.13	0.21	0.28	0.44	0.24	0.41	0.75	0.5	0.42	0.47	0.64	0.49	0.64	0.47
BSND	0.13	0.08	0.11	0.04	0	0	0	0	0	0	0	0	0	0	0	0
BSNDP1	0	0	0	0	0	0	0	0	0	0	0	0	0	0	0	0
BSNDP2	0	0	0	0	0	0	0	0	0	0	0	0	0	0	0	0
BSNDP3	0	0	0	0	0	0	0	0	0	0	0	0	0	0	0	0
BSNDP4	0	0	0	0	0	0	0	0	0	0	0	0	0	0	0	0
BSPH1	0	0	0	0	0	0	0	0	0	0	0	0	0	0	0	0
BSPRY	3.33	3.02	3.43	2.91	0.06	0.06	0.03	0	0	0	0.02	0.05	0	0	0.05	0
BST1	5.12	4.73	4.39	4.01	1.08	1.06	1.49	1.01	1.32	1.27	1.06	1.06	1.05	1.31	1.05	1.03
BST2	99.84	92.77	94.78	80.44	0.67	1.4	1.08	0.89	0	0	0	0	0	0	0	4.26
BSX	0	0	0	0	0	0	0	0	0	0	0	0	0	0	0	0
BTAF1	15.66	16.98	18.1	16.5	8.16	10.3	9.73	11.42	7.88	5.64	10.18	5.37	10.32	17.04	11.16	15.73
BTBD1	32.41	35.4	34.7	34.22	46.08	51.96	51.5	56.44	45.99	40.88	54.26	37.8	56.72	62.62	59.4	65.8
BTBD10	17.39	18.46	19.65	20.23	46.83	48.83	47.09	49.71	69.15	58.33	73.53	54.09	78.23	89.35	79.67	83.15
BTBD10P1	0	0	0	0	0	0.05	0	0	0	0	0	0	0	0	0.18	0
BTBD10P2	0	0	0	0	0	0	0.11	0	0	0	0	0	0.15	0	0	0
BTBD16	0.03	0.11	0.08	0.04	0.79	0	0	0.14	0	0	0.06	0.13	0	0.05	0.03	0
BTBD17	18.38	19.09	15.57	12.17	229.83	213.6	198.2	192.86	73.41	80.3	78.17	50.78	14.53	21.61	20.53	19.88
BTBD18	0	0	0.02	0.02	0	0	0	0	0	0	0	0	0	0	0	0
BTBD19	0.64	0.5	0.95	0.57	0.63	2.19	0.88	0.98	0	0.12	0	0	0	0.03	0.02	0.45
BTBD2	63.39	61.47	63.62	58.02	35.89	38.29	35.4	36.66	52.16	64.88	62.98	46.29	70.55	94.44	78.78	85.13
BTBD3	22.95	24.67	24.89	24.58	14.94	16.25	14.99	16.93	16.83	15.74	22.18	14.36	36.86	45.22	40.03	41.6
BTBD3-AS1	0	0.03	0	0	0	0	0	0.03	0	0	0	0	0	0.1	0	0
BTBD6	14.11	16.1	15.62	14.23	19.55	17.81	20.21	16.76	22.46	26.82	26.33	18.67	40.87	47.63	44.41	43.17
BTBD6P1	0	0.04	0	0	0	0	0	0	0	0	0	0	0	0	0	0
BTBD7	10.98	13	12.09	14.04	7.21	8.98	7.86	9.15	5.52	4.74	7.19	4.89	6.88	10.41	8.82	10.32
BTBD7P1	0	0	0	0	0	0	0	0	0	0	0	0	0	0	0	0
BTBD7P2	0	0	0	0	0	0	0	0	0	0	0	0	0	0	0	0
BTBD8	0	0.06	0	0.13	0	0	0.05	0.11	0	0	0.07	0	0.06	0.07	0.1	0
BTBD9	0.99	0.92	1.21	0.87	3.47	3.1	3.33	3.86	3.61	4.2	4.96	2.55	5.31	10.96	6.8	6.65
BTBD9-AS1	0	0	0	0	0	0	0	0	0	0	0	0	0	0	0	0
BTC	0.09	0.25	0.23	0.15	0.05	0	0.12	0.02	0	0.02	0.08	0.02	0.18	0	0.12	0
BTD	9.87	8.64	8.85	7.69	3.71	4.1	3.51	4.35	3.02	3.71	3.59	2.29	2.39	2.63	3.36	3.46
BTF3	742.03	724.34	725.99	746.57	400.07	385	383.52	374.43	374.35	378.92	356.49	406.88	345.13	283.51	344.63	373.28
BTF3-DT	1.35	1.04	0.65	0.91	3.53	2.58	3.32	2.05	8.8	7.87	8.97	11.7	6.73	5.55	6.95	6.33
BTF3L4	106.31	102.27	103.45	102.29	124.86	129.49	138.23	143.13	151.02	135.18	186.75	155.72	167.56	173.03	167.1	170.34
BTF3L4P1	0	0	0	0	0	0	0	0	0	0	0	0	0	0	0	0
BTF3L4P2	15.86	13.63	17.24	17.47	28.34	20.13	20.05	30.55	27.09	15.56	18.41	15.23	18.05	3.09	16.9	19.02
BTF3L4P3	0.16	0	0.16	0	0.43	0	0	0	0	0	0.18	0	0	0.28	0	0.25
BTF3L4P4	0	0	0	0	0	0	0	0	0	0	0	0	0	0	0	0
BTF3P1	0	0	0	0	0	0	0	0	0.19	0	0	0	0	0	0	0
BTF3P10	0.32	0.14	0	0	0	0	0	0.18	0	0	0	0.17	0	0	0	0
BTF3P11	0	0	0	0	0	0	0	0.2	0	0	0	0	0	0	0	0
BTF3P12	0	0	0	0	0	0	0	0	0	0	0	0	0	0	0	0
BTF3P13	0	0	0	0	0	0	0	0	0	0	0	0	0	0	0	0
BTF3P14	0	0	0	0	0	0	0	0	0	0	0	0	0	0	0	0
BTF3P15	0	0	0	0	0	0	0	0	0	0	0	0	0	0	0	0
BTF3P16	0.59	0	0.15	0.41	0	0.36	0	0.19	0	0	0	0.17	0.48	0.26	0	0
BTF3P2	0	0	0	0	0	0	0	0	0	0	0	0	0	0	0	0
BTF3P3	0	0	0	0	0	0	0	0.25	0	0	0	0	0	0	0	0
BTF3P4	0	0	0	0	0	0	0	0	0	0	0	0	0	0	0	0
BTF3P5	0	0	0	0	0	0	0	0	0	0	0	0	0	0.28	0	0
BTF3P6	0	0.14	0.29	0	0	0	0.17	0	0	0	0.16	0	0	0	0	0
BTF3P7	0	0	0	0	0	0	0	0	0	0	0	0	0	0	0	0
BTF3P8	0.14	0	0	0	0	0	0	0	0	0	0	0	0	0	0	0
BTF3P9	0	0	0	0	0	0	0	0	0	0	0	0	0	0	0	0
BTG1	10.93	11.62	11.53	11.07	41.2	36.5	41.42	35.54	49.44	45.92	48.92	36.49	40.55	35.63	44.99	36.04
BTG1-DT	0.47	0.67	0.53	0.26	0.5	2.1	0.48	0.68	3.18	1.95	2.07	2.01	1.73	2.17	1.44	1
BTG1P1	0	0.14	0	0	0.38	0.34	0.17	0.35	0	0	0.32	0	0.46	0.25	0.16	0.23
BTG2	3.05	2.65	3.47	2.02	45.59	44.56	44.86	46.67	17.83	15.31	17.32	14.4	8.79	10.5	11.5	15.95
BTG2-DT	0	0	0	0.2	0.73	1.63	0.02	0.36	0	0.49	0.02	0.46	0.09	0.03	0	0.42
BTG3	13.82	12.59	13.29	11.91	15.48	18.39	20.01	14.26	6.17	4.77	3.94	3.97	3.48	3.45	4.54	11.55
BTG3-AS1	0.15	0.13	0.31	0.18	0.2	0.31	0.27	0.5	0.05	0.05	0	0.03	0.03	0	0.07	0.65
BTG3P1	0	0	0	0	0	0	0	0	0	0	0	0	0	0	0	0
BTG4	0.17	0	0.08	0.23	0	0.07	0.16	0	0	0	0	0.09	0	0	0	0
BTG4P1	0	0	0	0	0	0	0	0	0	0	0	0	0	0	0	0
BTK	0.41	0.52	0.44	0.55	0.34	0.14	0.44	0.14	0.27	0.25	0.3	0.57	0.22	0.15	0.78	0.43
BTLA	0	0.03	0	0.25	0.04	0.04	0	0	0.08	0	0.02	0.02	0.07	0.1	0.09	0.05
BTN1A1	0.23	0.2	0.15	0.31	0	0	0	0	0	0	0	0	0	0.04	0.02	0
BTN1A1P1	0	0	0	0	0	0	0	0	0	0	0	0	0	0	0	0
BTN2A1	6.36	7.95	7.14	6.68	22.94	24.04	23.98	25.65	20.65	20.78	25.14	17.47	25.88	38.38	31.58	33.15
BTN2A2	6.56	6.46	7.61	6.76	16.73	19.35	17.99	19.14	5.34	4.45	5.57	3.25	1.55	2.46	1.78	5.85
BTN2A3P	1.68	1.3	1.19	1.6	0.29	0.14	0.17	0.12	0	0	0.1	0.05	0	0.03	0	0.5
BTN3A1	1.04	0.75	1.37	0.8	0.3	0.33	0.55	0.47	0.8	0.52	0.8	0.64	1.66	2.13	1.79	4.65
BTN3A2	0.57	0.38	0.54	0.49	0	0.2	0.13	0.2	0.06	0.1	0.28	0.12	0.4	0.44	0.08	1.64
BTN3A3	0.68	0.75	0.46	0.49	0.02	0	0.08	0.08	0.05	0	0	0	0	0	0	1.69
BTNL10P	0	0	0	0	0	0	0	0	0	0	0	0	0	0	0	0
BTNL12P	0	0	0	0	0	0	0	0	0	0	0	0	0	0	0	0
BTNL2	0	0	0	0	0	0	0	0	0	0	0	0	0	0	0	0
BTNL3	0	0	0	0	0	0	0	0.03	0.03	0	0	0	0	0	0	0
BTNL8	0.34	0.17	0.21	0.1	0.06	0	0.08	0.05	0	0	0	0	0	0	0	0
BTNL9	0.11	0.34	0.11	0.24	1.02	1.67	1.66	1.56	6.85	6.46	8.51	4.84	12.31	22.4	15.48	15.02
BTRC	8.66	9.79	9.58	8.31	10.15	10.75	10	11.76	16.89	14.51	20.8	12.23	22	32.19	22.71	23.24
BUB1	78.28	80.91	78.07	79.91	3.28	3.92	3.62	4.57	0.56	0.27	0.32	0.38	0.3	0.67	0.49	4.09
BUB1B	78.59	80.93	82.65	83.53	3.05	3.45	3.95	4.33	0.66	1.42	1.23	1.66	1.99	2.03	2.07	6.07
BUB1B-PAK6	0	0	0	0	0	0	0	0	0	0	0	0	0	0.72	0.24	0
BUB1P1	0	0	0	0	0	0	0	0	0	0	0	0	0	0	0	0
BUB3	138.99	137.36	144.36	135.95	76.54	81.01	81.24	90.5	63.28	56.23	73.25	51.96	66.88	76.1	72.98	89.24
BUB3P1	0	0	0	0	0	0	0	0	0	0	0	0	0	0	0	0
BUD13	25.62	27.03	26.2	26.25	11.75	11.64	10.73	12.1	12.23	13.4	12.48	11.64	12.18	16.97	12.33	15.1
BUD13-DT	0.2	0	0	0	0	0	0	0	0	0	0.22	0	0	0	0.22	0
BUD13P1	0	0	0	0	0	0.13	0.12	0.09	0.22	0.21	0.39	0.04	1.02	1.58	0.63	1.02
BUD23	98.29	106.22	106.11	100.83	38.47	37.03	35.04	34.16	34.66	40.78	39.09	28.21	37.28	49.8	47.63	53.01
BUD31	146.26	148.69	157.02	164.23	106	112.25	111.31	111.79	122.98	137.56	119.01	127.9	113.42	106.86	132.62	136.33
BUD31P1	0	0	0	0	0	0	0	0	0	0	0	0	0	0	0	0
BUD31P2	0	0	0	0	0	0	0	0	0	0	0.44	0	0	0	0	0
BYSL	27.32	26.58	28.79	23.63	14.11	15.24	14.14	14.41	11.62	11.16	13.76	7.99	11.36	18.31	13.94	15.25
BZW1	244.76	252.96	249.36	239.2	155.4	177.05	173.27	193.99	117.76	93.92	141.73	98.35	127.22	160.67	132.19	194.98
BZW1-AS1	0.07	0	0.07	0	0.09	0.16	0.15	0.08	0	0.16	0.07	0.08	0	0.11	0	0.11
BZW1P1	0	0	0	0	0.06	0	0	0.05	0	0	0	0	0	0	0	0
BZW1P2	4.77	6.01	6.08	6.03	2.45	3.8	3.08	4.81	2.5	2.93	3.29	1.53	3.18	4.31	3.79	2.8
BZW2	63.86	62.27	67.35	58.7	166.48	165.8	167	168.16	166.4	172.41	179.7	145.05	149.35	153.35	147.88	139.31
C10orf105	1.35	1.08	1.29	1.11	0	0	0	0.01	0	0	0	0	0	0.02	0	0.05
C10orf120	0	0.1	0	0	0	0	0	0	0	0	0	0	0	0	0	0
C10orf143	2.55	3.87	2.99	3.16	2.16	1.71	2.25	2.14	1.6	2.38	2.34	2.99	2.05	2.07	1.85	2.15
C10orf53	0	0	0	0	0.06	0.03	0.18	0.1	0.1	0.1	0.07	0.02	0.11	0.25	0.17	0.16
C10orf55	0.2	0.21	0.25	0.15	0.06	0.03	0.1	0.02	0	0.03	0.05	0	0.1	0	0.02	0.07
C10orf62	0	0	0.09	0	0	0	0	0	0	0	0.05	0	0	0	0	0
C10orf67	0.08	0.02	0.13	0	0.06	0	0.02	0	0.05	0	0	0.17	0.17	0.14	0.04	0.1
C10orf67-AS1	0.2	0.19	0.13	0.09	0	0	0	0	0.17	0.31	0.22	0	0.21	0	0.22	0.42
C10orf71	0	0	0	0	0.04	0.01	0	0	0	0.02	0	0	0	0	0	0
C10orf71-AS1	0	0	0	0	0.33	0.21	0	0.2	0	0	0.09	0	0.3	0.37	0	0.21
C10orf88	5.21	6.36	4.69	5.46	13.27	10.29	10.45	12.64	15.97	10.82	13.69	10.98	16.71	15.55	14.79	17.75
C10orf88B	0.25	0.3	0.32	0.32	0.11	0	0	0.15	0	0	0	0	0	0	0	0.76
C10orf90	0.05	0.24	0.39	0.29	0.07	0	0.11	0.12	0.07	0.04	0.14	0	0	0	0	0.09
C10orf95	0.33	0.28	0.32	0.15	0.34	0.17	0.25	0.09	0.18	0.34	0.12	0.21	0.57	0.18	0.56	0.75
C10orf95-AS1	21.64	20.93	20.62	19.56	6.34	6.67	6.72	6.65	22.38	28.12	24.26	20.44	35.83	42.09	42.08	38.17
C11orf16	0.42	0.24	0.03	0.17	0	0	0	0	0	0	0	0	0	0	0	0
C11orf21	0	0	0	0	0	0	0	0.04	0.04	0.04	0.06	0.04	0.07	0.07	0.06	0.03
C11orf24	41.31	40.25	40.73	39.86	41.82	41.68	40.13	42.94	31.62	29.88	32.96	25.7	28.31	34.86	31.46	31.25
C11orf40	0	0	0	0	0	0	0	0	0	0	0	0	0	0	0	0
C11orf42	0	0	0	0	0	0	0	0	0	0	0	0	0	0	0	0
C11orf52	1.63	0.98	1.48	1.26	0.06	0	0.22	0.16	0.14	0.19	0	0	0	0.22	0	0.73
C11orf54	8.16	8.08	8.76	8.68	8.23	8.84	11.04	5.92	6.6	6.07	5.66	6.05	6.71	11.43	9.73	9.84
C11orf58	217.93	252.45	237.65	260.96	211.99	216.94	208.91	214	163.85	156.2	199.24	148.42	173.91	183.86	184.75	215.2
C11orf65	0.8	1	0.23	0.51	1.44	1.35	1.15	1.51	0.8	0.72	0.9	0.62	0.09	0.27	0.93	0.4
C11orf68	21.24	20.17	22.43	18.27	30.03	30.3	26.72	29.44	36.86	44.99	40.52	35.65	38.22	40.83	48.41	48.14
C11orf71	5.29	4.9	6.33	5.05	25.33	24.96	26.19	24.7	30.62	27.8	31.85	30.73	26.39	26.1	29.4	31.64
C11orf86	0.09	0.22	0.32	0.38	0	0	0	0	0	0	0	0	0	0	0	0
C11orf87	0.23	0.26	0.3	0.24	0.27	0.3	0.36	0.23	2.45	2.4	2.79	2.02	9.75	12.87	10.03	8.69
C11orf91	0	0.07	0	0	0.31	0	0.08	0.37	0.29	0.45	0.33	1.69	0.26	0.25	0.42	0.59
C11orf96	0.72	1.57	0.9	0.92	45.08	45.55	39.67	40.47	12.28	17.36	11.96	11.78	5.32	5.43	5.49	4.67
C11orf97	0	0	0	0	0	0	0	0	0.11	0	0.1	0	0.43	0	0.2	0.29
C11orf98	208.51	212.18	212.7	212.98	98.61	100.66	102.4	103.64	113.08	106.67	90.41	105.24	80.19	76.49	92.94	94.74
C11orf98P1	0	0	0	0	0	0	0	0	0	0	0	0	0	0	0	0
C11orf98P2	0	0	0	0	0	0	0	0	0	0	0	0	0	0	0	0
C11orf98P3	0	0	0	0	0	0	0	0	0	0	0	0	0	0	0	0
C12orf42	0.11	0.07	0.1	0.06	0.12	0.05	0.05	0.11	0	0.09	0.04	0.21	0.04	0	0.08	0.14
C12orf42-AS1	0	0	0	0	0	0	0	0	0	0	0	0	0	0	0	0
C12orf43	12.58	14.81	13.91	13.25	10.66	10.05	12.61	11.86	9.72	10.25	13.26	7.27	12.52	16.58	15.1	15.53
C12orf50	0.05	0.01	0	0	0	0.11	0.1	0.11	0.69	0.58	0.33	0.31	0.32	0.5	0.52	0.51
C12orf54	0	0	0	0	0.56	0	0	0	0.35	0	0.34	0.11	0.48	1.32	0.51	0.24
C12orf56	1.73	1.22	2.41	1.26	0.16	0.3	0.14	0.08	0.18	0.09	0.05	0.1	0.02	0.23	0	0.04
C12orf57	183.57	182.31	188.38	153.83	343.42	288.47	305.45	258.71	477.98	606.4	503.6	510.64	423.84	413.04	475.09	488.65
C12orf60	1.57	1.95	1.68	1.39	1.39	0.82	0.67	1.55	1.55	1.18	1.94	1.35	0.91	1.38	1.52	1.02
C12orf71	0	0	0	0	0	0	0	0	0	0	0	0	0	0	0	0
C12orf71BP	0	0	0	0	0	0	0	0	0	0	0	0	0	0	0	0
C12orf75	22.05	24.58	23.37	23.85	22.35	22.68	22.48	18.68	16.95	20.65	15.9	19.83	25.86	20.2	25.77	23.01
C12orf75-AS1	0	0	0	0	0	0	0	0	0	0	0	0	0	0	0	0
C12orf76	10.09	9.33	8.64	9.93	40.53	44.11	44.29	41.44	63.43	69.42	73.41	61.7	66.73	78.1	75.63	73.23
C13orf42	12.76	9.22	10.7	10.55	0.32	0.39	0.19	0.51	0	0.08	0	0.07	0	0	0.05	0.05
C13orf46	0	0	0.03	0.02	0.05	0.02	0.05	0.02	0.03	0.02	0.01	0	0.33	0.09	0.1	0.04
C14orf119	64.67	60.03	65.79	58.29	51.16	45.73	47.76	43.62	40.49	41.16	37.08	39.31	36.41	33.75	34.01	38.25
C14orf119P1	0	0	0	0	0	0	0	0	0	0	0	0	0	0	0	0
C14orf132	7.62	7.9	8.05	7.03	134.32	134.85	135.16	123.88	120	129.19	117.06	122.81	103.81	144.49	117.67	108.31
C14orf180	0	0	0	0	0	0	0	0	0	0	0	0	0	0	0	0
C14orf39	1.75	0.67	1.55	0.92	1.33	1.44	0.77	0.61	0.24	0.12	0.8	0.19	0.88	0.23	0.28	0.82
C14orf93	5.56	4.93	5.77	4.55	7.23	6.48	7.78	6.89	4.39	4.15	5.1	3.48	3.94	3.56	3.92	4.47
C15orf32	0	0	0	0	0.08	0	0.07	0	0.07	0.24	0.1	0	0.07	0	0.1	0.14
C15orf39	17.6	18.27	18.07	15.95	3.21	3.14	3.07	3.4	1.71	2.03	2.04	1.11	1.96	3.3	2.84	2.84
C15orf40	13.18	7.46	10.7	12.66	21.42	18.48	16.24	15.18	17.88	15.65	14.79	13.19	18.26	16.71	12.5	14.09
C15orf48	0.09	0	0	0	0.2	0.15	0.19	0.18	0.54	0.6	0.3	0.1	0.54	0.29	0.09	0.37
C15orf61	2.19	1.72	1.68	1.56	5.05	7.03	6.39	5.35	10.37	11.97	10.22	13.65	14.86	19.38	16.77	18.67
C15orf62	0.11	0.16	0.13	0.09	0.08	0.05	0.07	0.03	0.05	0.05	0.05	0.05	0	0.14	0.12	0.2
C16orf46	0.5	0.08	0.09	0.89	1.27	0.43	0.48	0.58	1.14	1.54	0.78	0.06	0.86	1.86	1.68	1.99
C16orf46-DT	0	0	0	0.07	0	0	0	0	0	0.06	0	0	0	0	0	0
C16orf54	0	0	0	0	0	0	0	0	0	0	0	0.07	0.03	0	0.02	0
C16orf74	7.65	9.16	10.66	5.66	3.16	2.98	2.48	1.95	0.74	3.04	1.43	1.08	1.01	1.87	1.55	1.03
C16orf78	0	0.05	0.05	0	0	0	0	0	0	0	0	0	0	0	0	0
C16orf82	0.05	0.02	0.07	0.06	0.06	0.08	0.08	0.08	0	0.03	0	0	0	0	0.02	0
C16orf86	1.22	1.05	0.76	0.56	4.69	3.63	2.93	2.16	3.66	3.49	3.69	1.84	3.5	4.28	3.76	2.58
C16orf87	18.74	20.23	20.58	22.56	27.87	30.92	32.56	30.32	29.86	24.93	30.63	25.58	24.03	20.75	22.95	22.74
C16orf89	11.79	11.76	14.99	14.03	0	0.28	0.14	0	0	0	0	0	0	0	0	0.96
C16orf90	0	0	0	0	0	0	0	0	0	0	0	0	0	0	0	0
C16orf92	0	0	0	0	0.09	0.16	0.07	0.16	0.41	0.23	0.14	0.3	0.21	0.22	0.22	0.31
C16orf95	3.19	2.36	2.01	3.13	6.88	6.94	6.14	5.81	2.39	3.91	3.56	3.94	1.98	2.3	2.85	2.52
C16orf95-DT	0.65	0.41	1.26	0.57	0.86	1.27	0.99	0	0.82	1.98	1.19	2.15	1.02	0.37	0.97	1.34
C16orf96	0.86	0.73	0.79	0.88	0.75	0.88	0.91	1.28	0.85	0.75	1.32	0.48	0.85	1.26	0.88	0.98
C17orf100	1.47	1.6	1.42	1.24	5.59	6.04	5.52	5.9	12.83	12.68	13.6	12.66	14.87	13.26	14.79	13.42
C17orf107	2.57	2.7	2.47	2.11	0.53	0.54	0.59	0.67	0.82	1.03	0.69	0.36	0.76	1.28	0.63	0.81
C17orf113	0.74	0.58	0.7	0.57	0.94	1.05	1.02	1.15	1.67	1.69	1.63	1.38	1.7	2.44	2.26	1.92
C17orf114	0.7	0.66	0.12	0	1.84	0.29	1.92	1.58	2.04	1.86	1.37	0.89	0.37	0.21	0.78	0.78
C17orf50	0	0.15	0.11	0	0.44	0.4	0.32	0.62	1.33	1.64	1.47	1.82	1.77	1.07	0.68	0.71
C17orf58	14.41	13.59	13.63	11.86	11.38	9.41	10.97	8.57	11.14	10.2	11.66	9.61	10.95	10.7	12.58	13.12
C17orf67	0.83	1.28	1.17	0.94	0.34	0.7	0.32	0.53	0.61	0.69	0.89	0.51	0.69	1.21	0.85	1.71
C17orf75	25.18	24.12	25.92	22.36	26.46	27.3	28.13	28.01	28.75	24.09	32.05	21.84	25.3	41.31	28.67	33.24
C17orf78	0	0	0	0	0	0	0	0.04	0	0	0	0	0	0	0	0
C17orf99	0	0	0	0	0	0	0	0	0	0	0	0	0	0	0	0
C18orf15	0	0	0	0	0	0	0	0	0	0	0	0	0	0	0	0
C18orf21	39.09	45.33	46.42	44.33	43.31	43.4	41.47	38.81	46.11	45.02	46.17	48.07	47.09	46.24	42.37	41.83
C18orf21P1	0	0	0	0	0	0	0	0	0	0	0	0	0	0	0	0
C18orf32	15.95	12.31	16.53	17.24	247.93	252.59	257.96	239.85	242.07	231.23	281.26	288.76	263.82	223.6	248.09	233.13
C18orf54	6.74	7.08	7.58	7.37	3.87	5.02	5.51	5.03	1.6	1.09	1.99	1.32	1.63	1.93	1.29	1.77
C18orf63	0	0.01	0	0	0	0.02	0.01	0	0	0	0	0	0	0	0	0
C19orf12	7.6	8.04	8.24	6.88	39.44	39.51	37.78	35.62	39.91	39.2	40.29	32.3	44.38	48.99	45.95	48.44
C19orf18	0.32	0.67	0.37	0.78	0.51	0.69	0.29	1.1	0.8	1.34	0.28	1.18	0.51	0.11	0.57	0.4
C19orf25	30.67	31.24	30.54	25.9	26.15	26.79	26.75	28.21	25.12	28.84	26.01	21.75	27.7	26.32	32.37	31.55
C19orf33	38.56	44.74	45.18	28.97	0	0.5	0.58	0	0	0	0.19	0	0.23	0	0	0.46
C19orf38	0.14	0.04	0.1	0.13	0.49	0.32	0.33	0.44	0.62	0.55	0.32	0.4	0.21	0.39	0.1	0.42
C19orf44	2.64	2.36	1.72	2.55	2.37	1.24	1.36	1.72	3.08	3.1	3.09	1.65	4.54	4.5	4.03	4.05
C19orf47	15.27	16.16	15.66	13.1	13.32	11.8	14.32	13.22	15.15	15.42	15.05	11.63	13.7	20.47	19.71	19.61
C19orf48P	111.61	115.84	108.71	94.92	22.52	18.83	19.84	18.96	12.35	14.43	13.51	7.91	11.63	14.2	14.36	22.11
C19orf53	145.24	151.44	140.3	148.44	134.69	136.59	138.56	139.78	115.45	142.52	115.51	141.68	97.12	108.95	107.15	125.73
C19orf67	0.24	0.04	0.35	0.27	0	0	0	0	0	0	0	0	0	0	0	0
C19orf73	1.43	1.28	1.63	2.26	8.95	7.55	7.87	5.22	11.53	15.16	10.62	11.5	7.66	8.68	10.75	7.65
C19orf81	9.3	7.57	8.28	5.06	19.68	17.72	17.25	16.96	15.51	18.22	14.63	17.37	7.16	7.43	7.3	10.74
C19orf84	2.87	2.59	2.11	2.7	0	0.05	0.05	0.05	0.15	0.12	0	0.1	0.13	0	0.09	0
C19orf85	5.63	5.1	5.44	4.89	0.06	0	0	0.1	0.11	0.15	0.05	0.1	0	0.07	0	0
C1D	31.93	29.69	29.26	34.61	30.17	32.23	30.86	31.45	38.09	36.61	43.31	36.7	39.48	43.8	42.27	42.23
C1DP1	0.45	0.84	0.42	1.17	0.9	0.25	0.5	0.53	2	1.08	0.24	0.25	0	0.38	0.52	0.7
C1DP2	0	0.18	0	0	0.51	0.23	0	0.47	0	0	0	0	0	0	0	0
C1DP3	0	0	0	0	0	0	0	0	0	0	0	0	0	0	0	0
C1DP4	0	0	0	0	0	0	0	0.24	0	0	0	0	0	0	0.44	0.61
C1DP5	0	0	0	0	0	0	0	0	0	0	0	0	0	0	0	0
C1GALT1	36.85	38.97	39.49	39.63	4.89	7.77	8.3	8.58	7.58	4.6	7.12	3.94	7.91	10.81	7.95	11.43
C1GALT1C1	10.79	10.19	10.83	10.63	17.39	15.87	17.36	15.58	20.59	18.25	19.39	20.29	17.53	16.95	14.28	16.37
C1GALT1C1L	0.81	0.82	0.55	0.52	0.94	1.13	1.55	1.28	0.71	0.99	1.24	0.77	0.52	0.48	0.31	0.3
C1GALT1P1	0.05	0.15	0.05	0.14	0.48	0.18	0.47	0.7	1.62	1.57	1.64	0.9	2.04	1.58	1.37	0.65
C1GALT1P2	0	0	0	0	0.07	0	0	0	0	0	0	0	0	0	0	0
C1GALT1P3	0.07	0	0	0	0	0	0	0.09	0	0	0.08	0	0	0	0.08	0
C1orf105	0	0	0	0	0.26	0	0	0.28	0	0	0	0	0	0	0	0
C1orf115	3.87	4.3	3.76	3.78	8.26	9.12	8.32	9.63	0.6	0.56	0.87	0.54	0.41	0.54	0.38	1.08
C1orf116	1.73	1.9	2.1	1.83	0	0.03	0.04	0.03	0	0.01	0.03	0.02	0	0.07	0.02	0.03
C1orf122	51.21	55.73	52.09	42.79	130.75	110.66	113.79	107.55	111.63	142.83	112.57	112.97	107.1	96.58	119.99	114.73
C1orf141	0	0.02	0	0	0	0	0	0	0	0	0	0	0	0.06	0	0
C1orf146	0.07	0	0	0	0	0	0	0	0	0	0	0	0	0	0	0
C1orf159	7.49	8.72	7.29	6.56	9.89	10.01	9.28	10.73	12.22	15.7	14.19	10.09	16.29	25.61	19.6	23.64
C1orf162	0.27	0.55	0.25	0.28	1.04	1.2	1.06	1.14	2.3	1.35	1.37	2.36	3.05	1.61	2.02	1.42
C1orf167	0.64	0.92	0.92	0.92	0	0	0	0.1	0	0	0	0	0	0	0	0.05
C1orf167-AS1	0	0	0	0	0	0	0	0	0	0	0	0	0	0	0.03	0
C1orf174	15.56	13.81	14.57	13.89	13.19	12.13	10.96	11.29	13.3	11.52	11.95	11.54	12.16	11.67	13.68	15.84
C1orf185	0	0	0	0	0	0	0	0	0	0.1	0	0	0	0	0	0
C1orf198	21.49	24.27	24.02	21.71	16.84	16.68	16.93	16.66	18.92	22.46	21.51	16.46	23.71	29.88	25.11	28.8
C1orf202	0	0.11	0	0	0	0	0	0	0	0.13	0.25	0.13	0.18	0	0	0
C1orf21	35.39	33.28	34.13	42.23	50.54	53.09	50.02	58.47	34.29	37.61	37.15	38.89	24.98	29.85	26.9	27.55
C1orf21-DT	0.8	0.52	0.71	1.32	3.54	3.56	3.86	4.71	4.66	4.61	5.8	5.77	3.94	2.48	4.18	4.24
C1orf210	7.02	5.86	5.43	5.72	0.14	0.18	0.12	0.04	0	0.08	0	0.16	0.06	0	0.25	0
C1orf216	7.55	8.25	7.33	7.12	2.85	3.2	3.39	3.47	7.03	6.89	9.35	4.12	18.05	29.49	23.87	21.88
C1orf220	0.26	0.28	0.24	0.5	0.19	0.19	0.2	0.31	0.57	0.48	0.6	0.16	0.56	2.21	1.29	1.73
C1orf226	6.9	7.81	7.31	7.33	2.98	3.32	2.77	3.98	1.1	0.99	1.24	0.75	0.77	2.44	0.97	2.19
C1orf232	0	0.16	0	0	0.44	0.24	0.12	0.25	0	0.43	0.18	0.35	0.16	0.57	0.23	1.1
C1orf35	28.4	29.94	26.47	23.95	13.15	11.68	11.98	12.72	12.21	14.97	15.57	10.8	14.98	15.35	17.62	17.8
C1orf43	117.37	115.05	118.18	103.44	216.12	206.66	211.67	209.31	234.47	239.2	227.61	224.38	232.9	199.28	212.8	222.78
C1orf50	9.52	8.35	8.58	9.39	23.48	23.42	22.32	25.68	28.19	31.29	27.93	27.47	26.5	26.93	25.84	27.66
C1orf52	51.32	49.61	50.57	45.9	68.96	72.52	72.16	64.97	82.32	83.43	96.74	90.24	94.72	102.05	98.58	102.36
C1orf53	3.86	3.64	3.95	2.44	30.96	30.8	34.59	26.87	30.7	34.1	24.92	39.41	27.66	25.49	28.24	23.8
C1orf54	17.61	16.31	17.93	15.8	13.53	12.95	13.39	11.75	2.28	4.46	3.87	3.57	1.75	0.37	0.91	10.35
C1orf56	2.18	2.39	2.2	2.84	3.44	1.73	1.52	2.44	2.51	3.8	4.3	7.26	4.79	4.72	3.77	4.15
C1orf74	2.33	2.52	2.33	2.13	2.06	2.29	2.11	2.53	1.79	1.84	2.39	2.08	1.54	2.07	1.87	2.05
C1orf87	0.13	0.08	0	0	0	0	0.08	0.12	0.09	0	0	0	0	0	0	0
C1orf94	11.9	12.48	12.32	12.63	0.44	0.11	0.13	0.21	0.03	0.03	0.05	0.08	0.11	0.08	0.03	0.04
C1QA	0	0	0	0	0.16	0	0.09	0.1	0.07	0	0	0.09	0.13	0.1	0	0
C1QB	0	0	0	0	0	0	0	0	0	0	0	0	0	0	0	0
C1QBP	476.65	489.46	495.89	516.78	132.68	131.03	144.9	131.96	145.77	154.41	139.1	144.32	148.75	141.42	157.7	149.17
C1QBPP1	0	0	0	0	0	0	0	0	0	0	0	0	0	0	0	0
C1QBPP2	0	0	0.14	0	0.1	0	0	0.18	0.09	0	0	0	0	0	0	0.12
C1QC	0	0	0	0	0	0	0	0	0	0	0	0	0	0	0	0
C1QL1	6.34	4.72	6.28	5.34	45.15	41.72	41.24	43.41	15.23	16.86	13.48	11.62	26.92	17.97	26.14	22.56
C1QL1P1	0	0	0	0	0	0	0	0	0	0	0	0	0	0	0	0
C1QL2	0.61	0.63	0.86	0.69	0.17	0.24	0.31	0.28	1.32	2.12	1.37	1	1.39	1.74	1.61	1.32
C1QL3	0.77	0.64	0.94	0.61	0.51	0.45	0.52	0.4	1.31	0.8	2.17	0.3	8.18	10.47	8.72	7.72
C1QL4	0.05	0.02	0.05	0.03	1.24	0.65	1.06	1.34	2.67	4.78	3	2.54	2.23	2.35	2.79	2.83
C1QTNF1	1.09	0.76	1.08	1.27	0.18	0.13	0.14	0.23	0.45	0.36	0.5	0.6	0.86	0.9	0.68	1.13
C1QTNF1-AS1	0	0	0.07	0	0	0	0	0	0	0	0	0.13	0	0.23	0.08	0.37
C1QTNF12	1.34	1.23	1.64	0.66	0.84	1.64	0.54	0.76	0.24	0.4	0.52	0.22	0.15	0.76	1.07	0.44
C1QTNF2	0.98	1.25	0.84	0.83	0.44	0.48	0.26	0.49	0.47	0.44	0.43	0.59	0.53	0.6	0.42	0.73
C1QTNF3	1.34	1.37	0.94	1.93	6.46	8.02	6.87	6.86	6.83	7.04	7	6.99	8.61	7.71	6.54	7.14
C1QTNF3-AMACR	0.22	0.27	0	0	2.38	1.1	3.25	2.41	2.28	2.57	3.16	1.29	3.36	3.35	4.5	1.99
C1QTNF4	7.23	4.48	5.54	4.08	10.49	10.28	8.56	8.44	46.4	60.66	59.24	39.78	74.66	86.48	83.07	76.53
C1QTNF5	2.31	1.72	2.42	1.33	0.67	0.72	0.26	1.34	0	0.09	0.06	0.13	0	0.18	0	2.68
C1QTNF6	1.8	1.84	2.44	1.86	0.77	0.94	0.69	0.96	0.33	0.39	0.46	0.58	0.43	1.3	0.68	3.15
C1QTNF7	0	0	0	0	0	0	0	0	0	0	0	0	0.02	0	0	0.45
C1QTNF7-AS1	0.53	0.4	0.41	0.43	0.28	0.12	0	0	0.13	0	0	0	0	0	0	0
C1QTNF8	0	0	0	0	0	0	0	0	0	0	0	0	0	0	0	0.05
C1QTNF9	0	0	0.03	0	0.04	0	0	0	0	0	0	0.07	0	0	0	0.05
C1QTNF9-AS1	0	0	0	0	0	0	0	0	0	0	0	0	0	0	0	0
C1QTNF9B	0	0.13	0.08	0.12	0.18	0.35	0	0.06	0.37	0.3	0.08	0.31	0.14	0.08	0.39	0.51
C1R	5.11	5.01	5.62	5.17	0.25	0.62	0.31	0.27	0.43	0.77	0.49	0.35	0.31	0.5	0.13	11.4
C1RL	6.19	4.79	6.53	5.76	4.63	3.98	3.14	3.25	5.48	4.99	3.06	7.6	1.91	2.09	2.39	3.61
C1RL-AS1	0.36	0.35	0.19	0.08	0.04	0.16	0.01	0.07	0.04	0.06	0.04	0.05	0.04	0.43	0.43	0.19
C1S	9.31	9.29	9.59	10.73	1.24	1.13	0.97	0.86	1.67	1.35	1.61	0.62	2.05	2.92	3.24	8.27
C2	0.94	0.75	0.88	0.68	0.3	0.31	0.68	0.29	0.98	1	0.55	0.52	1.29	2.15	1.32	1.77
C2-AS1	0	0	0	0	0	0.1	0.18	0	0.3	0.09	0.09	0.37	0.51	0.55	0.54	0.13
C20orf141	0	0	0	0	0	0	0	0	0	0	0	0	0	0	0	0
C20orf144	0.07	0.07	0.02	0.09	0.06	0.03	0.15	0.08	0.14	0.29	0.17	0.05	0.43	0.08	0.21	0.29
C20orf173	0	0	0	0	0	0	0	0	0	0	0	0	0	0	0	0
C20orf181	0	0	0	0	0	0	0	0	0	0	0	0	0	0	0	0
C20orf202	0.03	0.09	0.06	0.04	0.26	0.47	0.33	0.28	0.54	0.35	0.65	0.38	0.68	0.95	0.47	0.52
C20orf203	0.04	0.01	0.02	0	0.06	0.11	0.04	0.06	0.56	0.46	0.64	0.46	1.15	1.43	1.46	1.48
C20orf204	0.27	0.24	0.09	0.05	0.71	1.49	1.01	0.89	1.32	1.67	2.26	1.47	2.09	3.31	3.11	2.71
C20orf96	20.85	20.44	20.17	19.14	23.36	22.55	21.67	24.29	17.88	16.12	14.99	16.24	11.87	10.68	10.04	10.52
C21orf140	0	0	0	0	0	0	0	0	0	0	0	0	0	0	0	0.26
C21orf58	4.32	3.88	4.95	4.06	1.69	2.7	2.53	2.94	0.69	0.98	1.39	0.35	1.48	2.23	1.25	2.43
C21orf91	14.13	12.75	14.23	12.4	5.28	5.29	5.64	6.57	3.6	2.72	4.57	2.65	3.37	5	3.68	6.05
C21orf91-OT1	0	0.18	0	0	0	0	0	0	0	0	0	0	0	0	0	0
C22orf15	1.3	0.74	0.74	0.44	0	0	0.03	0	0.03	0.03	0	0	0.04	0.09	0.03	0
C22orf23	1.06	0.7	0.82	1.49	0.32	0.58	0.63	0.51	1.89	2.61	2.51	2.27	2.6	2.93	2.8	2.73
C22orf31	0	0.06	0	0.08	0	0	0	0	0	0	0	0	0	0	0	0
C22orf39	22.04	20.12	20.24	19.64	61.72	61.41	61.82	64.63	71.43	79.35	69	70.99	72.47	78.29	81.31	74.9
C22orf42	0.54	0.49	0.5	0.33	0	0	0	0.14	1.52	2.1	1.72	1.92	6.36	6.59	6.97	6.5
C22orf46P	2.79	2.65	2.36	1.98	3.07	3.02	3.06	3.17	3.06	3.11	3.59	2.16	4.34	8.8	5.33	6.85
C2CD2	4.88	4.55	5.88	4.76	0.39	0.37	0.35	0.17	0.44	0.64	0.68	0.51	1.47	1.64	1.49	2.75
C2CD2L	2	1.6	1.55	2	11.39	11	10.93	11.12	12.53	14.63	15.24	10.01	15.85	24.64	17.49	18.63
C2CD3	7.98	10.81	8.86	9.15	6.75	7.15	8.59	8.32	7.94	6.76	8.89	5.69	10.22	13.4	10.9	10.26
C2CD4A	0.03	0.01	0	0.02	0.02	0.03	0.02	0.05	0.04	0.18	0.11	0.08	0.16	0.1	0.13	0.09
C2CD4B	0.14	0.13	0.1	0.18	0.49	0.04	0.19	0.12	0	0.04	0.07	0.08	0	0.11	0.11	0.05
C2CD4C	5.64	5.75	5.81	4.06	2.05	2.31	1.95	2.11	6.63	7.75	8.38	4.45	11.73	18.52	13.72	14.14
C2CD4D	0.66	0.83	0.52	0.65	0.08	0.14	0	0.11	0.3	0.03	0.1	0.21	0.19	0.2	0.16	0.33
C2CD4D-AS1	1.03	2.63	2.97	1.56	0	0	0.17	0	0	0	0	0	0	0	0	0
C2CD5	24.59	25.97	24.31	25.75	45.39	58.04	52.45	58.8	56.63	38.1	60.14	43.06	50.09	61.4	46.27	54.86
C2CD5-AS1	0.19	0	0	0	0	0	0	0	0	0	0	0	0	0	0	0
C2CD6	0.16	0.21	0.19	0.13	0.3	0.25	0.11	0.09	0.07	0	0.11	0.02	0.03	0.17	0.05	0.07
C2orf15	3.73	4.28	4.95	4.92	1.9	2.03	2.34	1.92	5.83	4.45	5.53	4.29	6.95	8.56	7.86	7.39
C2orf42	3.17	3.5	3.19	4.56	3.65	4.29	3.45	4.35	4.27	4.72	3.8	3.47	3.84	5.98	5.53	5.04
C2orf49	9.59	10.4	10.54	11.66	5.88	7.23	5.66	6.27	7.06	5.59	8.16	4.83	7.29	8.46	7.95	10.31
C2orf49-DT	2.41	2.57	2.19	2.23	1.49	1.78	1.61	1.83	1.81	1.86	2.17	1.27	2.26	2.76	2.26	2.21
C2orf66	0.06	0.09	0.09	0.17	2.2	2.37	1.92	3.33	2.92	1.47	1.89	1.61	4.03	3.84	3.51	2.25
C2orf68	21.27	20.99	22.15	20.96	14.02	12.64	13.6	11.13	7.56	7.05	10.71	6.47	8.23	20.11	11.82	14.64
C2orf69	12.71	12.73	12.58	13.21	12.4	15.67	15.7	15.5	9.75	7.58	13.54	8.67	13.6	16.14	15.35	16.18
C2orf69P1	0	0	0	0	0	0	0	0	0	0	0	0	0	0	0	0
C2orf69P2	0	0	0	0	0	0	0	0	0	0	0	0	0	0	0	0
C2orf69P3	0	0	0	0	0	0	0	0	0	0	0	0	0	0	0	0
C2orf69P4	0	0	0	0	0	0	0	0	0	0	0	0	0	0	0	0
C2orf72	0.74	0.9	0.52	0.7	1.29	2.73	1.94	1.47	8.63	7.62	9.26	5.77	13.42	24.79	18.25	17.98
C2orf74	15.05	14.49	16.94	16.78	41.31	35.63	38.39	34.67	39.95	41.35	39.22	42.87	35.46	26.29	31.47	30.48
C2orf74-AS1	0	0	0	0	0	0	0	0	0	0	0	0	0	0	0.29	0
C2orf76	6.03	5.55	6.96	6.27	16.72	13.44	15.57	11.57	7.85	8.55	9.43	9.27	7.01	6.57	5.27	7.48
C2orf78	0.2	0.08	0.11	0.07	0	0	0	0	0	0	0	0	0	0	0	0
C2orf80	1.9	1.46	1.34	1.69	5.21	4.85	3.77	4.5	58	69.24	59.2	73.03	77.26	60.88	77.18	62.16
C2orf81	2.83	2.49	2.52	2.68	2.13	1.99	1.72	2.66	3.76	4.61	4.18	2.55	3	3.55	3.86	5.11
C2orf88	0.51	1.48	0.74	0.72	0.18	0.61	0.67	0.39	0.23	0.33	0.64	0.11	0.64	0.72	0.42	0.94
C2orf92	1.05	2.34	1.78	2.44	6.12	9.98	8.82	8.72	9.76	10.21	8.33	10.33	8.33	15.43	9.46	11.13
C3	7.64	4.55	7.13	5.63	1.33	2.04	1.96	2.42	0.77	0.03	0.13	0	0.69	0.02	0.13	4.99
C3AR1	0	0	0	0	0.06	0.06	0	0	0	0	0	0	0	0.21	0	0
C3orf18	5.16	4.45	4.95	4.3	7.23	6.6	7.25	7.23	9.37	10.01	13.69	7.58	12.58	20.3	18.58	16.81
C3orf20	0.02	0	0	0	0	0	0	0	0	0	0	0	0	0	0.08	0
C3orf22	0	0	0	0	0	0	0	0	0	0.08	0	0	0.05	0	0.03	0.09
C3orf33	4.2	5.01	3.86	4.56	3.1	2.91	2.76	2.5	4.48	4.12	4.87	3.66	4.06	5.22	5.42	5.51
C3orf38	22.08	22.78	22.53	22.88	15.43	18.78	17.25	18.32	16.92	11.59	15.86	11.44	16.71	14.82	15.31	18.74
C3orf49	0	0	0	0	0	0	0	0	0	0	0	0	0	0	0	0
C3orf49P1	0	0	0	0	0	0	0	0	0	0	0	0	0	0	0	0
C3orf52	6.35	7.24	6.28	5.35	4.74	4.49	4.99	5.01	0.24	0.12	0.39	0.37	0.3	0.13	0.11	0.71
C3orf62	2.08	2.75	2.29	2.78	8.18	11.58	10.27	12.16	18.67	17.97	15.31	13.94	21.98	17.44	23.02	22.94
C3orf70	2.05	1.74	1.58	1.7	37.11	41.95	38.74	41.86	24.45	20.81	23.03	19	12.97	15.37	15.52	14.03
C3orf80	0.48	0.51	0.38	0.48	0.15	0.26	0.27	0.41	0.65	0.55	0.68	0.54	2.53	2.8	1.93	1.76
C3orf85	0	0	0	0	0	0	0	0	0	0	0	0	0	0	0	0
C3orf86P	0.09	0.08	0.08	0.12	0.23	0.41	0.39	0.21	0.75	0.7	0	0.17	0.14	0	0.18	0.27
C3P1	0.01	0.01	0	0.04	0	0	0	0	0	0	0	0	0	0	0	0
C4A	0.33	0.35	0.61	0.09	1.01	0.94	1.33	1.22	0.94	0.91	1.11	0.38	2.35	2.18	1.53	4.12
C4A-AS1	0	0	0	0	0	0	0	0	0	0	0	0	0	0	0	0
C4B	0.27	0.11	0.42	0.15	0.56	1.09	0.76	0.97	1	1.42	0.59	0.27	1.14	3.02	1.43	4.39
C4B-AS1	0	0	0	0	0	0	0	0	0	0	0	0	0	0	0	0
C4BPA	0	0	0	0	0	0	0	0	0.03	0	0.07	0.03	0.18	0.08	0.13	0.19
C4BPAP1	0	0	0	0	0	0	0	0	0	0	0	0	0	0	0	0
C4BPAP2	0	0	0	0	0	0	0	0	0	0	0	0	0	0	0	0
C4BPB	0	0	0	0	0	0	0	0	0	0	0	0	0	0	0	0
C4orf17	0	0	0	0	0.04	0	0	0.17	0	0	0.04	0	0	0	0	0
C4orf33	4.2	4.34	4.18	4.44	16.62	17.89	16.5	14.86	16.33	15.74	16.68	17.4	20.34	18.63	19.45	20.52
C4orf36	3.95	4.08	4.52	3.9	0.19	0.11	0.71	0.53	0.29	0.94	0.57	0.53	1.71	1.53	1.33	2.71
C4orf46	22.11	22.42	22.73	23.53	11.48	11.93	12.17	12.73	6.59	6.16	7.81	6.45	6.75	6.62	6.68	7.87
C4orf46P1	0	0	0	0	1.19	0	0.34	0.36	0	0	0	0	0	0	0	0
C4orf46P2	0.07	0.25	0.08	0.81	0.42	0.38	0.34	0.21	0.27	0.56	0.21	0.73	0.07	0.54	0.33	0.53
C4orf46P3	0	0	0	0	0	0	0	0	0	0.34	0	0	0	0	0	0
C4orf50	0.06	0.06	0.03	0.06	0.28	0.23	0.24	0.33	0.77	0.78	0.73	0.41	0.95	1.97	1.41	1.06
C4orf51	0.06	0.18	2.02	2.73	0	0	2.76	0	0	0	0.07	0	0	0	0	0
C4orf54	0	0	0	0.01	0	0.01	0.01	0.01	0	0	0	0	0.01	0	0	0.01
C5	0.54	0.29	0.31	0.38	0.57	0.65	0.76	1.02	0.66	1.13	0.49	0.29	0.15	0.27	0.29	0.78
C5AR1	0.2	0.17	0.09	0.24	2.06	2.83	1.39	2.52	1.43	1.65	1.93	1.26	1.35	0.94	1.02	0.87
C5AR2	0.17	0.08	0.09	0.07	0	0	0	0	0.01	0	0	0	0	0	0	0
C5orf15	45.51	49.61	45.55	50.33	61.24	64.1	63.97	67.57	53.25	41.01	65.24	45.11	49.42	50.03	53.16	61.2
C5orf22	19.45	19.65	19.68	21.19	21.19	25.39	25.98	28.77	28.99	21.51	27.85	23.2	25.63	23.02	24.36	24.79
C5orf24	8.45	9.99	10.36	9.14	15.17	22.62	22.03	24.96	19.92	15.26	30.05	21.88	33.69	43.39	36.86	45.99
C5orf34	9.28	8.81	8.7	9.01	3.24	3.6	3.54	3.72	1.9	1.57	2.11	1.64	0.89	2.52	1.32	2.23
C5orf34-AS1	0.24	0	0	0	0.16	0.29	0.14	0	0	0	0.13	0	0	0.21	0.27	0.57
C5orf46	0	0	0	0	0	0.14	0.14	0.29	0	0	0	0	0	0	0	0
C5orf47	0.54	0.42	0.47	0.6	0.03	0	0.05	0.1	0.1	0.02	0.06	0.14	0.03	0.27	0.2	0.03
C5orf52	0	0	0	0	0	0	0	0	0	0	0	0	0.15	0	0.1	0
C5orf58	0.5	0.33	0.42	0.57	0	0	0	0	0	0	0	0	0	0	0.05	0.39
C5orf63	1.19	2.34	1.51	1.86	3.28	3.55	5.28	3.13	4.05	3.88	3.4	3.86	4.26	5.04	3.19	3.91
C5orf67	0.08	0	0	0	0	0.32	0	0	0	0	0	0.3	0.43	0	0	0
C6	0	0	0	0	0	0.03	0.03	0.02	0.02	0.05	0.17	0	0.07	0.09	0.09	0.66
C6orf118	0.48	0.95	0.47	0.53	0.63	0.57	0.45	0.48	0.14	0.03	0.7	0.54	0.43	0.57	0.46	0.46
C6orf120	26.29	26.23	25.68	25.49	22.79	25.56	25.45	26.49	14.69	10.09	18.18	9.65	12.93	17.3	13.16	19.28
C6orf132	43.7	52.48	44.5	46.06	0.12	0.31	0.69	0.28	0.02	0.01	0.07	0.16	0	0.05	0	0.01
C6orf136	15	16.18	16.57	17.7	15.52	12.15	15.21	15.98	18.85	25.17	21.61	21.84	26.57	25.35	30.43	28.41
C6orf141	7.44	9.85	8.86	9.56	0.1	0.12	0.03	0.52	0	0	0	0	0	0	0	0
C6orf15	0	0	0	0	0	0	0	0	0	0	0	0	0	0	0	0
C6orf163	1.11	2.42	0.98	1.53	1.09	0.99	1.19	0.84	0.96	1.35	1.66	1.78	1.95	1.94	1.15	1.74
C6orf47	11.27	12.4	11.75	11.07	12.1	13.53	12.43	12.31	7.94	10.41	11.67	6.48	8.54	14.65	10.91	12.1
C6orf47-AS1	0.1	0	0	0	0	0.11	0.11	0	0.12	0.22	0	0.22	0.15	0.16	0	0
C6orf52	2.62	2.61	2.61	2.24	14.11	13.15	15.25	9.86	20.63	19.79	15.9	25.92	15.3	12.85	12.59	14.03
C6orf58	0	0.3	0.09	0.06	1.1	0.54	1.33	0.62	1.68	1.02	1.52	1.48	1.75	1.26	0.71	2.52
C6orf62	51.49	54.08	53.01	53.22	84.86	88.5	82.86	91.58	70.15	52.91	64.29	43.12	75.18	75.05	70.9	67.05
C6orf89	4.69	5.87	6.08	5.17	18	18.39	17.34	20.06	12.48	13.36	15.61	8.86	13.98	25.21	16.19	19.22
C7	0.47	0.89	0.42	0.05	0.32	0.19	0.48	0.08	0.06	0.2	0.04	0.01	0	0	0.09	2.64
C7orf25	1.78	1.89	2.35	1.09	0.86	1.59	1.31	1.13	1.61	0.98	1.83	0.59	1.76	4.06	1.62	2.1
C7orf33	0.04	0	0	0	0	0.05	0.05	0	0.15	0.05	0	0	0	0.07	0	0
C7orf57	0.37	0.81	0.29	0.38	0.21	0.15	0.09	0.12	0	0.06	0.06	0	0	0.09	0.17	0.17
C7orf78	0.02	0.12	0.14	0.27	0	0	0.03	0	0	0	0	0.03	0	0	0	0
C8A	0	0	0	0	0	0	0	0	0	0	0	0	0	0	0	0
C8B	0.03	0	0	0	0	0	0.03	0	0.03	0	0	0	0	0	0	0.08
C8G	0.14	0	0.14	0	0	0	0.22	0.51	0.22	0	0.29	0.48	0.3	0.33	0.49	0.3
C8orf17	0	0	0	0	0	0	0	0	0	0	0	0	0	0	0	0
C8orf33	35.01	38.16	36.46	35.6	24.4	23.72	22.1	24.39	21.02	24.52	27.59	17.46	32.19	45.6	38.03	44.18
C8orf34	0.71	0.82	0.91	0.67	0.04	0.07	0.26	0.14	0.15	0.33	0.09	0.34	0.7	0.6	0.67	0.8
C8orf34-AS1	0.75	1.08	0.74	1.32	0.13	0	0.07	0.12	0.12	0.08	0.36	0.12	0.69	0.17	0.15	0.05
C8orf48	1.54	1.6	1.27	1.26	2.6	2.96	3.35	2.92	3.48	2.82	3.77	3.02	4.98	4.33	4.59	5.71
C8orf58	16.64	16.23	16.23	14.45	9.28	8.98	8.71	6.88	5.49	5.97	4.87	3.54	3.21	4.07	4.14	5.12
C8orf74	0	0	0	0	0	0	0	0	0.03	0	0	0	0	0	0	0
C8orf76	24.8	23.65	25.33	21.36	23.89	21.7	23.94	20.65	21.21	20.87	21.37	15.46	21.44	26.39	23.45	23.91
C8orf82	17.79	18.02	18.62	14.42	19.86	21.63	17.78	18.07	10.5	12.44	13.26	7.7	11.35	15.15	12.58	18.76
C8orf88	17.97	21.11	17.22	18.62	3.13	2.82	4.4	2.99	2.72	1.46	2.09	1.67	1.77	2.8	2.26	3.65
C8orf89	0	0	0.15	0	0.2	0.12	0.17	0.6	0.78	0.34	0.87	1.59	0.78	0.84	1.24	0.78
C8orf90	0.2	0.29	0	0	0.13	0	0	0	0.13	0.12	0.11	0	0.32	0.17	0.11	0
C9	0.26	0.04	0	0.1	0	0	0	0	0	0	0	0	0	0	0	0
C9orf152	0.04	0.05	0.05	0.1	0.05	0	0.08	0.07	0.02	0.04	0.06	0	0.09	0	0.1	0.09
C9orf153	0.03	0.03	0	0.04	0.08	0.18	0.1	0.07	0.08	0.31	0	0	0	0.1	0.17	0.1
C9orf163	0.24	0.56	0.48	0.19	0.36	0.44	0.26	0.48	0.27	0.55	0.38	0.27	0.37	0.53	0.54	0.47
C9orf40	7.37	7.68	6.82	7.13	8.76	9.85	9.26	7.76	9.2	7.56	10.55	8.2	14.4	14.49	14.22	15.43
C9orf43	0.51	0.72	0.62	0.45	0.23	0.21	0.31	0.06	0.42	0.18	0.47	0.11	0.36	0.42	0.33	0.28
C9orf50	0	0	0.07	0	0.09	0.16	0.26	0.18	0	0.13	0.17	0	0.24	0	0	0.05
C9orf57	0	0	0	0	0	0	0	0	0	0	0	0	0.13	0	0	0.07
C9orf72	10.16	10.03	10.11	12.21	25.11	29.37	28.66	32.36	25.26	19.73	30.14	20.76	29.47	32.84	30.44	31.68
C9orf78	42.31	41.67	42.63	48.18	48.29	53.09	46.57	52.67	43.83	42.27	45.18	35.4	49.44	50.13	55.22	48.89
C9orf78P1	0.07	0	0	0	0	0	0	0.08	0.08	0	0.07	0	0	0	0	0
C9orf78P2	0	0	0	0	0	0	0	0	0	0	0	0.16	0	0	0	0
C9orf85	11.67	12.45	11.56	10.35	11.59	11.53	13.88	14.07	10.53	9.03	9.28	7.64	9.64	12.44	13.44	14.3
C9orf85P2	0	0	0	0	0	0	0	0	0	0	0	0	0	0	0	0
CA1	0	0	0	0	0	0	0	0	0	0	0	0	0	0	0	0
CA10	0.38	0.46	0.54	0.39	2.18	1.78	1.68	2.15	22.49	23.68	21.98	20.48	102.12	108.38	108.81	92.06
CA11	71.75	54.9	69.78	67.99	22.75	22.47	18.46	22.64	51.72	75.48	53.67	59.33	49.04	42.16	66.11	62.71
CA12	2.2	2.58	2.25	2.42	0.17	0.19	0.23	0.35	0.18	0.33	0.12	0.09	0.2	1.05	0.53	0.96
CA13	1.48	1.48	1.21	0.87	0.5	0.98	0.82	0.66	0.34	0.22	0.64	0.31	0.96	0.58	0.53	1.14
CA14	31.62	29.51	29.32	30.45	0.56	0.57	0.47	0.52	0.03	0.13	0	0.24	0.15	0.27	0.14	7.6
CA15P1	0	0	0	0.09	0	0.15	0	0	0	0	0	0	0	0	0	0
CA15P2	0	0	0	0	0	0	0	0	0	0	0	0	0	0	0	0
CA2	9.79	7.9	7.83	7.09	6.71	6.4	5.89	4.44	0.92	1.07	1.7	1.36	1.35	0.72	1.6	1.58
CA3	1.57	1.34	1.43	1.75	0.43	0.88	0.87	0.51	0.15	0.07	0	0.14	0.54	0	0.03	0.35
CA3-AS1	0.75	0.76	1.1	0.76	0.17	0	0.86	0	0.4	0	0.27	0	0	0.2	0	0.39
CA4	2.18	1.43	1.29	1.69	9.32	9.35	10.07	11.05	1.83	2.02	2.22	2.05	0.6	0.57	0.64	0.82
CA5A	0	0	0	0	0	0	0	0	0	0.01	0	0	0.01	0	0	0
CA5AP1	0	0	0	0	0	0	0	0	0	0	0	0	0	0	0	0
CA5B	2.89	2.72	3.27	2.68	3.28	2.82	2.46	2.23	2.36	2.3	3.03	1.77	3.42	5.82	4.18	5.18
CA5BP1	28.12	33.19	30.11	30.37	17.23	19.2	16.85	18.6	22.25	28.8	21.56	26.09	28.63	27.21	27.82	28.57
CA6	0	0	0	0	0	0	0.05	0	0	0	0	0	0	0	0	0
CA7	1.9	1.5	1.48	1.12	0.44	0.77	0.62	0.5	0	0	0	0	0	0.08	0	0
CA8	1.33	1.58	1.33	1.8	0.57	0.7	0.52	0.61	0.13	0.06	0.51	0.15	0.23	0.3	0.58	1.08
CA9	0.64	0.18	1.53	0.47	0.12	0.22	0.04	0.39	0	0.6	0.04	0.35	0	0	0.09	0
CAAP1	24.43	23.81	25.74	26.82	15.45	19.58	17.99	17.33	13.31	9.61	14.7	13.39	11.45	14.4	13	14.38
CAB39	27.39	30.13	29.61	31.93	52.79	64.65	63.82	66.77	53.02	42.76	59.57	38.8	62.2	67.95	60.77	66.84
CAB39L	1.78	1.84	1.56	1.49	7.82	7.36	7.77	8.94	12.19	11.38	16.12	8.96	18.03	24.1	19	22.12
CAB39P1	0	0	0	0	0	0	0	0	0	0	0	0	0	0	0	0
CABCOCO1	0.16	0.06	0	0.21	0.21	0.6	0.18	0.08	0	0	0.07	0.07	0.1	0.05	0	0.3
CABIN1	23.09	25.2	24.72	23.04	18.25	18.91	17.13	19.23	23.07	25.28	23.11	19.01	26.38	40.19	31.37	28.06
CABLES1	8.55	8.96	9.58	9.03	2.98	3.14	3.61	2.78	3.14	3.62	3.65	3.26	4.75	5.44	4.24	4.23
CABLES2	6.79	6.85	7.95	7.25	13.57	14.01	14.1	14.58	22.17	20.6	23.1	18.4	29.16	31.2	27.08	22.94
CABP1	5.63	4.47	5.83	4.65	1.8	2.31	3.84	2.36	3.44	3.14	4.06	2.26	10.76	8.66	8.1	6.58
CABP1-DT	2.09	1.37	1.79	1.72	0.57	0.2	0.32	0.66	1.48	2.14	1.29	0.85	3.55	2.68	4.27	3.21
CABP2	0.08	0	0	0	0.31	0.15	0	0.28	0.24	0.09	0	0.42	0.12	0	0	0
CABP4	0	0.14	0.02	0.05	0.03	0	0.07	0.02	0	0.05	0	0.07	0	0	0.1	0
CABP5	0	0	0.04	0.12	0.46	0.57	0.54	0.32	0	0	0	0	0	0.07	0	0
CABP7	0.2	0.26	0.21	0.25	4.7	4.72	4.38	4.02	0.8	1.01	0.98	0.55	0.65	0.92	0.69	1.11
CABP7-DT	0	0	0	0	0	0	0.27	0.66	0.14	0	0	0	0	0	0	0
CABS1	0.21	0.27	0.07	0.28	0.05	0.08	0	0.17	0.04	0	0.11	0	0.11	0	0	0
CABYR	12.05	13.64	14.43	13.67	8.87	8.5	8.91	9.57	18.2	15.96	20.95	17.74	30.86	25.98	26.8	28.24
CABYRP1	0	0	0	0	0	0	0	0	0	0	0	0	0	0	0	0
CACFD1	6.19	6.54	5.68	5.74	25.56	25.85	22.86	23.2	26.64	28.89	29.84	18.6	29.23	39.86	31.68	32.76
CACHD1	17.49	19.48	18.83	18.31	5.53	6.1	5.96	6.68	3.21	3.03	3.95	2.43	5.3	7.81	5.75	7.34
CACNA1A	6.36	5.08	5.83	5.23	12.55	13.32	11.75	14.5	19.48	20.58	23.43	16.46	27.76	54.29	32.58	32.8
CACNA1B	1.17	1.28	1.23	0.99	7.91	8.92	8.3	9.5	6.55	6.07	8.65	4.84	10.68	20.9	12.8	13.02
CACNA1B-AS2	0	0	0	0	0	0	0.19	0.21	0.21	0	0	0	0.27	0.03	0.19	0.26
CACNA1C	0.45	0.28	0.23	0.14	1.22	1.58	1.61	1.92	2.3	2.43	2.94	2.07	4.58	8.8	5.21	6.48
CACNA1C-AS3	0	0	0	0	0	0	0	0	0	0	0	0	0	0	0	0
CACNA1C-AS4	0	0	0	0	0	0	0	0	0	0	0	0	0	0	0	0
CACNA1C-IT1	0	0	0	0	0	0	0	0	0	0	0	0	0	0	0	0
CACNA1C-IT3	0	0	0	0	0	0	0	0	0	0	0	0	0	0	0	0
CACNA1D	0.4	0.42	0.8	0.82	1.71	2.35	1.95	2.3	5.35	4.24	5.07	4.14	7.73	12.97	9.27	8.96
CACNA1E	0.19	0.26	0.19	0.2	1.86	2.26	2.26	2.68	7.79	7.5	8.5	6.32	14.18	22.9	15.08	13.97
CACNA1F	0.18	0.17	0.29	0.11	0.22	0.07	0.09	0.13	0	0	0.03	0	0	0.01	0.02	0
CACNA1G	1.85	1.61	1.78	1.43	0.13	0.15	0.13	0.19	0.13	0.25	0.17	0.2	0.59	0.93	0.6	1.07
CACNA1G-AS1	0.11	0.21	0.11	0.15	0	0	0	0	0	0	0	0	0	0	0.29	0
CACNA1H	4.77	5.16	5.42	3.83	7.15	7.43	6.83	8.01	6.32	8.4	10.16	5.37	8.17	19.97	10.54	13.07
CACNA1I	0.39	0.33	0.44	0.32	0.05	0.02	0.07	0.05	0.69	0.68	0.85	0.54	2.11	4.91	2.42	2.41
CACNA1S	0.04	0.07	0.06	0.11	0.01	0.01	0.05	0.03	0.02	0	0.01	0	0.01	0	0	0.03
CACNA2D1	7.03	8.67	9.66	9.01	53.55	79.74	72.1	85.79	36.74	23.65	54.92	34.24	38.2	62.09	41.64	45.25
CACNA2D1-AS1	0	0	0	0	0	0	0.02	0	0	0	0	0	0	0	0	0
CACNA2D2	16.76	21.36	20.93	18.44	1.84	2.14	1.5	2.26	10.69	11.33	13.31	8.97	26.28	33.22	26.91	26.21
CACNA2D3	1.28	1.15	1.68	1.66	1.75	1.27	1.43	1.98	4.34	4.83	4.96	4.09	6.74	8.32	7.83	7.61
CACNA2D3-AS1	0	0	0	0	0	0	0	0	0	0	0	0	0	0	0	0
CACNA2D4	0.22	0.31	0.16	0.14	0.13	0	0	0.01	0.02	0.18	0.06	0	0.05	0	0	0.31
CACNB1	6.39	5.32	6.97	6.76	33.9	34.48	32.73	39.65	36.54	40.11	42.4	31.93	40.14	68.36	51.77	50.35
CACNB2	1.59	1.55	2.01	3.06	2.76	2	1.05	2.39	3.18	3.14	3.55	2.36	6.07	8.41	7.52	6.11
CACNB2-AS1	1.46	1.48	1.68	2.09	4.38	6.02	4.26	4	5.05	4.25	3.74	3.97	3.15	4.48	3.03	4.09
CACNB2-AS2	0	0	0	0.11	0	0	0	0	0	0.09	0	0	0	0	0	0.12
CACNB3	8.85	7.06	6.75	6.63	56.66	57.58	60.33	57.24	88.7	92.31	87.69	88.31	90.56	140.82	113.62	111.99
CACNB4	1	1.1	1.24	1.06	1.5	1.71	1.84	1.99	3.65	2.86	5.78	3.69	7.09	10.36	7.23	9.8
CACNG1	0.09	0.04	0.13	0	0.4	0.26	0.29	0.37	0.27	0.3	0.33	0.05	0.55	0.22	0.53	0.21
CACNG2	0.12	0	0.02	0	0.53	1.13	1.05	1.26	1.5	1.67	2.05	1.21	3.23	7.29	5.61	3.82
CACNG2-DT	0	0	0	0	1.11	0.37	0.24	0	0.66	0.85	0.92	1.55	1.98	1.61	1.63	1.15
CACNG3	0.08	0.05	0.03	0	7.57	8.25	6.77	7.87	10.71	10.78	10.1	10.57	6.68	5.87	6.18	3.87
CACNG4	7.5	7.88	7.57	7.76	86.35	84.61	81.64	88.05	114.13	123.59	133.02	87.4	124.87	176.95	147.16	139.59
CACNG5	1.32	1.26	0.77	0.81	0.76	1.02	0.85	0.81	0	0.19	0.49	0.07	0.1	1.2	0.35	0.53
CACNG6	2.42	2.14	1.77	1.99	0.96	1.22	1.23	1.21	0.12	0.11	0.14	0.04	0	0	0	0.62
CACNG7	41.3	41.39	42.68	39.33	56.13	58.28	54.74	62.99	81.94	105.82	112.28	63.81	94.97	134.79	116.72	112.51
CACNG8	1.77	2.08	1.85	1.69	0.86	0.99	0.79	1.03	1.54	1.35	1.49	1	3.28	5.49	4.36	4.41
CACTIN	22.03	20.8	22.62	23.86	11.4	13.35	12	11.11	12.51	12.01	9.8	10.26	10.86	12.03	11.27	14.71
CACTIN-AS1	0.05	0.05	0.05	0.15	0	0	0	0.07	0.1	0.03	0	0	0.04	0	0	0
CACUL1	12.96	12.78	11.82	13.32	9.37	11.17	10.44	11.57	6.51	5.91	7.03	6.07	8.15	11.58	8.77	8.37
CACYBP	208.75	213.09	227.7	229.85	107.93	103.81	126.6	114.12	148.33	122.51	125.23	115.3	121.74	127.49	144.6	147.95
CACYBPP1	0	0	0	0	0	0	0	0	0	0	0	0	0	0	0	0
CACYBPP2	0.76	0.9	0.46	0.77	0.75	0.25	0.43	0.7	0.71	0.55	0.69	0.22	0.75	0.65	0.53	0.45
CACYBPP3	0	0	0	0.14	0	0	0	0	0	0	0	0	0	0	0	0
CAD	44.82	48.42	43.56	43.91	8.32	7.49	7.84	5.92	6.86	8.88	8.13	3.81	9.67	11.02	7.43	9.76
CADM1	10.06	8.85	9.45	9.38	455.69	527.5	519.92	566.35	451.35	344.86	505.8	345.41	271.48	350.08	302.69	339.04
CADM1-AS1	0	0	0	0	0	0	0	0	0	0	0	0	0.14	0	0	0
CADM2	8.5	9.69	7.85	8.74	12.69	14.46	12.42	13.16	16.46	11.07	24.04	15.06	48.52	63.24	50.35	52.96
CADM2-AS1	0	0	0	0	0	0	0	0	0	0	0	0	0.06	0	0	0
CADM2-AS2	0	0	0	0	0	0	0	0	0	0	0	0	0	0	0	0
CADM3	3.16	3.45	3.74	3.68	127.64	128.67	125.42	136.9	117.98	139.63	163.24	93.03	142.49	260.35	182.32	258.49
CADM3-AS1	0	0	0	0	0.08	0.06	0.37	0.97	0.63	0.03	0.18	0.02	0.06	0.56	0.55	0.06
CADM4	15.32	17.18	17.61	13.84	59.28	59.4	53.87	55.75	82.43	95.55	106.61	65.39	100.23	140.67	132.24	141.8
CADPS	6.64	8.3	7.77	8.7	155.05	178.92	193.02	182.73	204.15	198.19	216.75	186.72	235.77	300.78	249.37	238.36
CADPS2	7.73	6.56	7.67	7.77	1.29	1.59	1.47	1.37	1.84	2.2	1.71	1.83	2.87	3.33	3.13	3.65
CAGE1	0.05	0.03	0.05	0	0	0.02	0	0.04	0	0	0	0	0.03	0	0.31	0
CAHM	1.53	0.82	1.03	1.34	4.25	4.07	3.94	3.39	7.99	9.03	6.4	5.53	5.29	5.36	7.71	6.13
CALB1	39.29	39.53	37.8	46.38	13.6	16.75	15.54	18.25	102.02	89.82	104.49	97.79	86.61	76.5	85.43	79.26
CALB2	5.04	4.44	4.24	4.03	3.8	3.65	3.8	3.27	6.16	5.05	4.5	5.2	7.63	6.73	9.26	6.08
CALCA	1.8	1.48	1.09	1.76	0	0.25	0	0	0.08	0.16	0.19	0.32	0.22	0.36	0.54	0.56
CALCB	3.96	3.17	4.11	3.24	2.75	1.94	2.63	2.49	1.66	1.63	1.78	1.49	1.98	2.48	1.45	2.76
CALCOCO1	6.44	5.07	7	6.26	31.32	30.93	30.17	32.65	23.61	29.26	26.71	27.08	23.96	31.63	26.56	30.53
CALCOCO2	16.92	16.22	15.71	20.22	25.62	30.82	27.77	34.02	14.44	10.46	17.09	10.7	14.08	17.15	15.85	21.69
CALCP	0	0	0	0	0	0	0	0	0	0	0	0	0	0	0	0
CALCR	0.46	0.39	0.4	0.26	0.05	0.12	0.05	0.12	0	0	0	0.02	0	0	0	0.11
CALCRL	1.14	1.21	0.8	1.12	7.02	7.63	8.36	8	1.5	1.27	2.33	1.2	2.34	2.58	2.06	2.92
CALCRL-AS1	0.22	0.14	0.14	0	0	0	0	0	0	0.08	0.08	0	0.11	0.12	0	0.23
CALD1	83.9	89.92	89.1	87.09	23.87	30.59	28.66	27.8	6.94	5.59	8.62	6.99	13.38	14.24	13.18	33
CALHM1	0.4	0.31	0.32	0.29	0.06	0.02	0	0.02	0	0	0.02	0	0	0	0.04	0
CALHM2	2.9	2.61	2.48	2.71	0.47	0.87	0.55	0.57	0.04	0.08	0	0.21	0.1	0	0.1	0.24
CALHM3	0.16	0.06	0.06	0.17	0	0	0	0	0.04	0	0	0.04	0.05	0.11	0.18	0.05
CALHM4	0.05	0	0	0.07	0	0.16	0.05	0	0	0.14	0	0	0.07	0.21	0.15	0
CALHM5	0.3	0.25	0.19	0.17	0.1	0.19	0.16	0.19	0.49	0.54	0.46	0.32	0.92	1.34	1.18	0.83
CALHM6	3.17	3.55	3.72	2.8	2.21	1.19	2.17	1.69	8.93	10.72	9.06	12.81	12.85	9.45	12.78	8.79
CALHM6-AS1	0	0	0	0	0	0	0	0	0	0	0	0	0	0	0	0
CALM1	450.71	440.65	476.34	473.78	797.08	821.28	770.85	797.18	648.62	638.44	674.92	644.87	792.71	812.89	805.54	766.61
CALM1P1	0	0	0	0	0	0	0	0	0	0	0	0	0	0	0	0
CALM1P2	0	0	0	0	0	0	0	0	0	0	0	0	0	0	0	0
CALM2	567.64	562.64	569.6	588.95	2794.19	2755.74	2749.25	2605.04	3373.65	3678.88	3278.63	4492.84	3203.72	2730.93	2954.29	2731.01
CALM2P1	0	0	0	0	0	0	0	0	0	0	0	0	0	0	0	0
CALM2P2	0.37	0.52	1.6	0.73	4.12	4.54	4.62	4.46	6.22	5.27	3.62	6.33	6.36	2.21	2.66	4.57
CALM2P3	0	0.17	0	0.24	1.17	0.42	0.41	0.65	0.67	0.2	0	0.2	0.28	0	0.4	0.83
CALM2P4	0	0	0	0	0	0	0	0	0	0	0	0	0	0	0	0
CALM3	290.64	296.39	297.13	283.69	914.57	957.12	892.49	987.38	815.88	912.87	1024.65	672.18	999.15	1442.18	1257.35	1237.21
CALML3	0	0	0	0.02	0	0	0.02	0	0	0	0	0	0	0	0	0
CALML3-AS1	0	0	0	0	0	0	0	0.01	0	0	0	0	0	0	0	0
CALML4	14.99	11.98	10.69	15.48	5.49	6.03	5.89	6.49	3.85	7.75	5.8	7.96	6.67	5.16	4.84	6.1
CALML5	0.07	0.27	0	0	0	0	0	0	0	0	0	0	0	0	0	0
CALML6	0.25	0.22	0.33	0.37	0.49	0.63	0.72	0.64	0.6	0.15	0.21	0.28	0.67	0.51	0.53	0.04
CALN1	4.73	3.97	4.68	3.61	0.41	0.59	0.52	0.57	1.88	1.24	1.55	1.08	3.51	5.23	4.57	4.34
CALR	692.54	701.99	702.91	656.84	276.78	271.79	284	279.13	166.44	198.89	199.23	138.57	201.73	254.75	232.23	374.19
CALR3	0.24	0.18	0.25	0.35	0	0.06	0	0	0.11	0	0	0.22	0.07	0	0.05	0
CALR4P	0	0	0	0.03	0	0	0	0	0.03	0	0	0	0.04	0	0	0
CALU	118.25	124.79	122.37	132.64	42.27	47.86	45.68	49.14	19.44	17.38	23.46	15.72	20.58	25.94	20.53	62.73
CALY	2.51	0.95	1.66	1.01	55.36	56.43	53.62	52.32	69.73	89.58	71.86	62.39	118.18	110.11	126.63	127.05
CAMK1	6.61	7.21	7.43	6.27	7.44	6.47	7.27	7.11	7.82	7.29	5.84	5.85	9.57	10	9.82	9.88
CAMK1D	2.14	2.41	2.16	1.62	3.5	4.14	3.35	3.51	6.37	6.92	7.35	5.27	11.5	17.41	12.56	11.95
CAMK1G	0.68	0.67	0.47	0.4	2.74	2.62	2.4	2.91	8.89	9.12	9.68	6.96	10.11	13.21	9.76	9.74
CAMK2A	0.08	0.19	0.26	0.09	1.06	1.11	1.07	1.19	4.4	4.55	6.21	3	6.86	10.9	7.5	10.72
CAMK2B	0.11	0.27	0.17	0.13	7.24	7.32	8.03	8.25	34.49	44.26	35.46	39.79	64.41	93.16	81.39	67.09
CAMK2D	3.61	4.15	4.45	4.7	12.34	14.43	13.09	15.58	16.95	13.68	17.38	12.85	20.36	24.4	20.44	26.22
CAMK2G	14.37	15.3	14.11	14.94	13.73	13.97	14.39	15.96	28.77	28.26	29.46	21.84	39	53.12	43.98	44.92
CAMK2G-AS1	0	0	0	0	0	0	0	0	0	0	0	0	0	0	0	0
CAMK2N1	5.37	5.31	6.55	5.86	306.94	311.35	307.64	309.84	335.64	312.69	324.16	328.28	344.1	327.34	356.93	295.18
CAMK2N2	19.91	20.81	16.85	20.35	57.25	52.9	51.06	51.83	129.2	149.06	118.32	129	180.78	163.27	173.91	141.41
CAMK4	5.8	4.09	4.81	6.79	6.61	7.55	6.71	8.15	3.32	3.39	3.95	2.5	6.94	8.24	7.15	6.43
CAMKK1	2.64	2.95	2.79	2.3	5.13	5.77	5.11	6.05	4.13	5.15	4.5	2.38	5.04	8.65	6.94	7.02
CAMKK2	10.58	9.95	10.13	9.72	21.02	21.77	20.71	22.7	28.6	29.2	31.28	23.26	30.8	43.84	31.97	31.59
CAMKMT	15.63	16.94	17.37	17.62	7.95	9.57	9.22	7.07	11.39	12.63	10.96	13.2	13.48	13.8	13.89	12.03
CAMKV	31.56	30.55	34.07	28.17	98.11	98.38	94.04	93.93	109.51	130.6	143.35	81.4	80.32	136.45	90.54	94.65
CAMLG	32.39	29.62	31.18	31.17	75.22	74.6	81.39	62.76	99.77	99.48	108.83	112.13	100.82	90.98	99.9	104.86
CAMP	0.08	0	0	0.11	0	0	0	0	0	0	0.09	0	0	0	0	0
CAMSAP1	21.11	21.34	23.86	21.28	33.42	38.3	35.36	43.79	32.48	27.01	41.71	21.82	41.13	73.18	47.34	48.41
CAMSAP1-DT	0	0	0	0	0	1.69	0	0	0	0.83	0.4	0.39	1.15	2.55	2.06	0.56
CAMSAP2	10.83	11.19	10.63	11.73	19.18	25.74	23.89	28.14	34.51	21.87	44.28	24.85	51.28	68.63	56.69	58.93
CAMSAP3	14.64	15.22	16.44	12.84	11.37	15.31	14.9	14.67	35.72	44.76	39.56	34.27	51.65	61.75	51.72	45.09
CAMTA1	120.67	106.44	117.3	120.67	77.16	70.94	78.03	67.76	45.84	39.59	48.19	42.73	51.48	54.02	52.66	67.76
CAMTA1-AS1	0	0	0	0	0	0	0	0	0	0	0	0	0	0	0	0
CAMTA1-AS2	0	0	0	0	0	0	0	0	0	0	0	0	0	0	0	0
CAMTA1-AS3	0	0	0	0	0	0	0	0	0	0	0	0	0	0	0	0
CAMTA1-DT	0.81	0.38	0.39	0.27	0.27	0.24	0.7	0.99	1.28	1.17	0.67	0.9	1.28	0.35	0.91	1.58
CAMTA1-IT1	0	0	0	0	1.03	0.61	0	0	0.33	0.59	0.57	0.28	0.82	0	0	0.4
CAMTA2	7.67	10.51	8.4	9.95	18.52	20.75	20.47	20.7	34.1	37.72	26.05	27.58	40.15	35.88	37.73	32.54
CAMTA2-AS1	0	0	0	0	0	0	0.3	0	0	0	0	0	0	0.22	0	0.21
CAND1	87.68	93.52	95.2	98.34	56.97	70.92	66.3	74.85	48.74	41.3	59.67	41.15	61.59	99.43	62.18	92.54
CAND2	4.01	4.07	4.49	3.71	0.76	0.71	0.55	0.47	1.5	1.35	1.76	0.98	3.9	4.93	4.67	4.95
CANT1	13.3	14.28	14.71	12.57	16.34	16.83	16.01	15.24	18.17	19.96	20.75	13.7	18.99	30.28	21.48	26.73
CANT1P1	0	0	0	0	0	0	0	0	0	0	0	0	0	0	0	0
CANX	270.16	274.95	281.57	286.43	173.02	191.78	175.71	181.57	182.99	124.7	163.89	131.72	173.16	206.98	186.33	285.52
CAP1	142.79	139.01	155.96	150.19	195.77	212.63	204.24	222.97	107.37	99.7	124.35	74.72	103.33	129.18	121.19	128.95
CAP1P1	0	0	0	0	0	0.18	0	0	0	0	0	0	0	0	0.13	0.06
CAP1P2	0.04	0	0	0	0	0.05	0	0	0	0	0	0.04	0	0	0	0
CAP2	7.46	7.42	7.74	6.75	20.85	22.62	20.69	23.87	20.31	12.17	19.88	15.45	13.78	15.95	15.68	19.15
CAP2P1	0.35	0.45	0.19	0.37	0	0.19	0.13	0.19	0.05	0.09	0	0	0.18	0.07	0.04	0.06
CAPG	38.8	40.38	39.03	32.75	5.62	5.97	4.59	5.87	0.8	0.42	0.23	0.83	0.38	0.41	0.11	0.49
CAPN1	92.09	96.12	97.23	92.83	76.69	77.79	74.69	69.48	80.9	98.3	82.95	77.8	85.82	103.84	96.72	89.6
CAPN1-AS1	3.79	4.04	3.67	4.02	2.01	2.49	1.57	1.64	2.3	2.14	1.8	0.92	1.37	1.66	1.89	1.71
CAPN10	17.12	14.35	15.78	13.84	21.47	19.01	20.32	22.65	20.06	24.02	20.98	17.52	21.58	26.68	26.13	19.88
CAPN10-DT	0.82	1.14	0.89	1.11	1.2	0.86	0.96	1	1.01	1.02	1.07	0.72	1.12	2.36	1.78	1.44
CAPN11	1.09	1	1.3	1.85	0.23	0	0.15	0	0	0	0.14	0	0	0.15	0.04	0.09
CAPN12	9.17	9.25	8.18	8.4	1.71	2.21	2.6	1.55	0.08	0.46	0	0.27	0	0.11	0.12	0
CAPN13	5.33	5.07	4.82	5.32	0.22	0.05	0.14	0.11	0.05	0.03	0.15	0.21	0.07	0.33	0.08	0
CAPN14	0.01	0.02	0.03	0	0.02	0.08	0.07	0.06	0.1	0.14	0.17	0.03	0.27	0.33	0.32	0.21
CAPN15	40.03	40.05	40.55	36	13.59	14.57	14.22	12.65	14.01	16.45	15.07	12.51	19.11	22.81	18.53	18.67
CAPN2	22.35	22.81	23.35	20.85	29.62	29.69	31.48	28.82	21.18	19.58	20.6	18.14	23.74	28.77	23.34	28.94
CAPN3	0.57	0.22	0.42	0.64	0.83	1.15	1.16	1.22	2.35	2.15	1.95	1.81	1.5	1.81	0.83	1.61
CAPN5	11.96	11.25	12.37	12.08	19.13	19.34	18.24	21.82	12.84	12.94	16.15	9.65	12.8	21.07	15.94	22.32
CAPN6	13.94	14.3	13.76	14.36	0.64	0.94	0.65	0.88	0.19	0.23	0.21	0.15	0.52	0.28	0.23	0.59
CAPN7	8.04	8.29	9.47	9.16	13.66	17.42	17.63	19.55	15.69	13.3	17.15	17.92	14.63	17.17	15.88	21.69
CAPN8	0.07	0.06	0	0.29	0.81	0.74	0.97	1	0.85	0.38	0.46	0.64	1.2	0.84	1.01	0.97
CAPN9	0.1	0.04	0.16	0.06	0.32	0.67	0.37	0.7	0	0.08	0	0.02	0	0.12	0	0
CAPN9-AS1	0	0	0	0.13	0	0	0	0	0	0.11	0	0	0	0.16	0	2.31
CAPNS1	483.21	495.55	495.03	488.99	922	923.08	918.42	946.23	493.04	502.44	463.29	484.82	388.29	335.13	402.48	428.51
CAPNS1P1	0	0	0	0	0	0	0	0	0	0	0	0	0	0	0	0
CAPNS2	0.11	0	0.11	0.08	0	0	0	0	0	0	0	0	0	0	0	0
CAPRIN1	190.22	199.98	197.11	208.07	182.14	195.74	194.22	206.25	160.96	143.5	185.31	130.66	169.28	198.54	179.37	207.38
CAPRIN2	17.87	16.07	16.53	17.36	15.78	19.75	21.81	19.39	21.33	17.68	21.68	13.56	30.42	36.81	28.08	31.07
CAPS	0.78	0.57	0.72	0.2	3.12	3.39	3.92	3.9	2.84	4.42	3.72	3.15	4.74	4.01	3.33	3.52
CAPS2	1.12	0.87	1.22	1.49	1.14	2.79	2.12	2.37	2.14	1.95	2.26	1.97	1.82	2.1	1.34	2.3
CAPS2-AS1	0	0	0.19	0	0.78	0.04	0	0	0	0	0.03	0	0	0	0	0
CAPSL	0.1	0.11	0	0.13	0	0	0	0	0	0	0	0	0	0	0	0.09
CAPSL-DT	0	0	0	0	0	0	0	0	0	0	0	0	0	0	0	0
CAPZA1	67.8	67.61	64.95	70.28	85.78	92.82	91.38	95.85	76.15	69.01	80.67	73.56	77.44	77.8	69.28	84.83
CAPZA1P1	0	0	0	0	0	0	0	0	0	0	0	0	0	0	0	0
CAPZA1P2	0	0.04	0	0	0	0	0.06	0	0	0	0	0	0.07	0	0	0
CAPZA1P3	0	0	0	0	0	0	0	0	0	0	0	0	0	0	0	0
CAPZA1P4	0	0	0	0	0	0	0	0	0	0	0	0	0	0	0	0
CAPZA1P5	0	0	0	0	0	0	0	0	0	0	0	0	0	0	0	0
CAPZA2	96.18	91.76	101.9	106.38	124.76	138.98	128.01	126.17	129.65	93.95	132.34	83.95	136.75	145.14	129.54	146.38
CAPZA3	0	0	0	0	0	0	0	0	0.19	0	0	0.12	0	0	0.06	0
CAPZB	288.46	289.94	290.04	284.85	440.44	441.65	438.54	436.66	284.43	274.69	284.04	221.57	249.09	271.72	262.58	260.23
CAPZBP1	0	0	0	0	0	0	0	0	0	0	0	0	0	0	0	0
CARD10	11.8	10.72	11.91	8.69	1.1	1.03	0.99	1.23	0.29	0.19	0.26	0.03	0.37	0.45	0.24	1.3
CARD11	11.51	14.13	14.12	10.78	0.12	0.11	0.09	0.11	0.23	0.04	0.09	0.05	0.07	0.11	0.04	0.04
CARD11-AS1	0	0	0	0	0	0	0	0	0	0	0	0	0	0	0	0
CARD14	0.07	0.3	0.06	0.02	0.06	0.01	0.09	0	0.03	0.22	0.12	0.02	0.09	0.35	0.31	0.15
CARD16	0	0	0	0	0	0	0	0	0	0	0	0	0	0	0	0.35
CARD17P	0	0	0	0	0	0	0	0	0	0	0	0	0	0	0	0
CARD18	0.11	0	0	0	0	0	0.36	0	0	0	0	0	0	0	0	0
CARD19	18.3	20.89	19.02	16.83	83.51	80.21	78.46	71.24	59.92	63.6	51.71	46.52	47.67	49.03	51.09	44.13
CARD6	0.4	0.37	0.31	0.38	0.03	0.01	0.01	0.04	0.03	0	0	0	0	0	0.01	0.02
CARD8	11.27	12.26	10.16	9.32	10.7	12.49	13.04	13.72	6.78	5.42	7.54	5.15	6.31	10.27	9.6	11.23
CARD8-AS1	0.32	0.33	0.31	0.43	0.35	0.75	0.77	0.58	0.92	0.83	0.74	0.64	0.79	1.02	0.95	1.58
CARD9	0.18	0.42	0.51	0.29	0.34	0.62	0.67	0.41	0.13	0.4	0.2	0.19	0.09	0.18	0.06	0.19
CARF	1.47	1.52	1.64	1.08	4.05	3.97	3.6	3.94	3.86	2.66	5.91	2.82	6.12	8.87	6.53	8.9
CARHSP1	144.25	142.24	155.11	151.85	145.03	145.9	142.94	135.25	75.42	91.29	81.97	64.47	58.29	72.01	82.1	74.77
CARHSP1-DT	0.15	0	0	0.2	0	0.18	0	0	0	0.17	0.16	0.17	0	0.26	0.33	0.7
CARINH	0.35	0.49	0.5	0.24	0.58	0.32	0.08	0.44	1.13	1.92	1.09	0.95	1.8	1.94	2.09	2.03
CARM1	114.74	119.02	118.95	116.57	113.56	116.24	110.23	128.64	91.95	107.28	139.7	60.12	100.53	128.54	116.88	114.37
CARM1P1	0	0	0	0	0	0	0.24	0	0	0	0	0	0	0	0	0
CARMAL	0.57	0.43	0.77	0.92	0	0	0	0.14	0	0.13	0	0	0	0	0	0
CARMIL1	22.06	22.77	21.41	24.26	5.84	5.66	5.17	6.52	5.24	4.85	4.02	3.82	5.9	5.79	5.69	5.37
CARMIL2	20.67	20.6	19.62	19.16	6.33	8.54	6.77	6.25	18.63	20.54	20.62	15.82	33.24	27.73	27.03	32.82
CARMIL2P1	0	0	0	0	0	0	0	0.2	0.2	0	0	0	0.26	0.83	0	0
CARMIL3	2.1	2.14	2.14	1.64	9.03	9.2	8.45	10.23	9.93	11.16	13.32	6.84	17.65	33.54	21.1	21.57
CARMN	0.04	0.09	0.05	0.08	0.03	0.02	0.06	0	0	0	0	0.02	0	0	0	0.67
CARNMT1	14.56	15.58	14.21	14.77	1.61	1.92	2.28	2.06	1.51	1.55	2.48	1.36	1.81	3.1	2.58	3.46
CARNMT1-AS1	0	0	0	0	0	0	0	0	0	0	0	0	0	0	0	0
CARNS1	0.2	0.29	0.19	0.36	0.1	0.16	0.15	0.14	0.39	0.16	0.18	0.19	0.39	0.19	0.38	0.32
CARS1	44.75	47.15	45.66	43.39	37.72	38.33	39.83	41.1	28.32	29.51	32.15	27.54	43.24	52.9	43.98	45.56
CARS1-AS1	0	0	0	0	0	0	0	0	0	0	0	0	0	0	0	0
CARS1P1	0	0	0	0	0	0	0	0	0	0	0	0	0	0	0	0
CARS1P2	0	0	0	0	0	0	0	0	0	0	0	0	0	0	0	0
CARS2	23.44	22.58	20.39	20.31	38.58	33.89	32.16	35.13	29.94	29.19	31.37	22.93	33.67	37.25	29.92	35.12
CARTPT	0	0	0	0	0	0.3	0.07	0.24	0.08	0.22	0.35	0.15	0	0.22	0.28	0.81
CASC11	0.21	0.07	0.07	0.28	0.45	0.08	0.31	0.08	0	0	0.15	0.16	0.11	0.12	0.16	0.11
CASC15	2.36	2.4	1.98	1.74	1.41	2.37	2.09	1.76	0.59	0.58	0.66	0.46	0.5	0.62	0.52	1.72
CASC16	0	0	0	0	0	0	0	0	0	0	0	0	0	0	0	0
CASC17	0	0	0	0	0	0	0	0	0	0	0	0	0	0	0	0
CASC18	0.02	0	0.02	0	0.03	0.05	0.29	0.02	0.18	0.12	0.04	0.02	0.28	0.07	0.17	0.13
CASC19	0	0	0	0	0.07	0	0.05	0	0	0.06	0.06	0.05	0.15	0.01	0	0.07
CASC2	0.41	0.57	0.52	1.01	1.35	1.99	1.95	2.43	2.11	1.79	2.9	1.77	2.24	3.33	2.34	2.59
CASC20	0	0	0	0	0	0	0	0.04	0	0	0	0	0	0	0	0
CASC22	0	0	0	0	0	0	0	0	0	0	0	0	0	0	0	0
CASC23	0	0.07	0.03	0	0	0	0	0.04	0	0	0	0	0	0	0	0
CASC3	48.94	53.02	52.83	54.67	39.32	39.02	38.71	41.53	41.42	41.65	40.67	35.6	44.4	51.53	44.37	46.86
CASC6	0	0	0	0	0	0	0	0	0	0	0.09	0	0	0	0	0
CASC8	0	0	0	0	0.1	0.05	0	0	0	0	0	0	0	0	0	0
CASC9	1.8	2.16	1.83	1.65	0.19	0.74	0.22	0.15	0	0.06	0	0.41	0	0	0.19	0.2
CASD1	13.2	12.97	12.86	14.74	55.26	69.25	67.48	66.28	55.2	47.67	77.42	69.41	77.45	90.18	80.84	82.36
CASK	38.05	40.22	39.48	43.08	84.59	103.64	100.96	115.49	91.17	73.25	104.81	58.6	96.49	151.04	107.54	108.66
CASK-AS1	0	0	0.14	0	0	0	0	0	0	0	0	0	0	0	0	0
CASKIN1	1.63	1.44	1.57	1.24	3.84	3.95	3.73	3.87	8.26	10.17	12.2	5.64	20.52	41.09	22.16	23.61
CASKIN2	8.16	8.96	9.05	7.67	2.24	2.79	2.44	3	2.23	2.51	2.71	1.53	2.11	3.74	3.32	3.48
CASKP1	0	0	0	0	0	0	0	0	0	0	0	0	0	0	0	0
CASP1	0	0	0	0	0	0	0	0	0	0	0	0	0	0	0	2.07
CASP10	1.45	1.1	1.32	1.32	0.13	0.07	0.12	0.14	0.05	0.09	0.04	0.01	0.1	0.06	0.12	0.12
CASP12	0	0	0	0	0	0	0	0	0	0	0	0	0	0	0	0
CASP14	0	0	0	0	0	0	0	0	0	0	0	0	0	0	0	0
CASP16P	0	0	0	0	0	0	0.03	0.03	0	0	0	0	0	0	0	0
CASP1P1	0	0	0	0	0	0	0	0	0	0	0	0	0	0	0	0
CASP1P2	0	0	0	0	0	0	0	0	0	0	0	0	0	0	0	0
CASP2	15.32	14.46	14.78	15.61	18.62	20.41	20.41	22.39	19.09	17.64	19.13	19.18	18.3	20.9	22.75	22.07
CASP3	67.72	72.08	71.24	68.98	193.06	204.92	200.05	193.18	126.89	114.85	137.45	105.5	67.67	74.04	69.43	80.03
CASP3P1	0	0	0	0	0	0	0	0	0	0	0	0	0	0	0	0
CASP4	0.28	0.24	0.15	0.56	0	0	0	0	0	0	0	0	0	0	0	1.97
CASP4LP	0	0	0	0	0	0	0	0	0	0	0	0	0	0	0	0.13
CASP5	0	0	0	0	0	0	0	0	0	0	0	0	0	0	0	0
CASP6	17.54	19.32	19.44	18.25	14.31	12.5	11.15	11.76	3.5	4.91	4.33	2.73	5.96	3.47	2.42	10.89
CASP7	2.58	2.89	3.41	3.53	1.21	1.54	1.31	1.34	0	0.05	0.05	0.07	0	0	0.12	1.39
CASP8	6.26	6.35	6.51	6.61	0.23	0.95	0.32	0.32	0.02	0	0.13	0.05	0	0	0.04	0.7
CASP8AP2	6.06	6.85	7.94	7.92	2.19	2.7	2.7	3.6	2.05	2.04	3.94	1.82	3.13	5.39	3.75	5.16
CASP9	14.19	14.01	13.5	12.68	8.21	8.9	10.36	8.53	7.32	7.63	6.94	6.35	6.88	9.97	8.96	10.53
CASQ1	2.02	2.28	2.13	2.05	0.07	0.39	0.51	0.44	0.14	0.35	0.13	0.4	0.17	0.31	0.12	0.19
CASQ2	0.02	0	0	0	0.37	0.36	0.46	0.3	0.14	0.07	0.06	0.07	0.09	0.13	0.06	0.3
CASR	0.1	0.1	0.09	0.1	0	0.01	0	0	0	0.02	0.01	0	0.02	0.04	0.07	0.02
CASS4	0	0.02	0.07	0	0.03	0.02	0.04	0	0.06	0	0	0	0	0.03	0.02	0.47
CAST	23.19	20.64	21.73	23.05	11.7	14.41	12.36	15.23	7.02	4.8	7.93	4.81	8.58	10.38	8.29	12.47
CASTOR1	5.42	5.34	5.73	4.78	4.62	5.62	7.33	4.5	3.75	4.64	3.43	4.81	3.4	2.6	1.9	2.87
CASTOR2	1.87	1.36	1.35	0.71	2.16	2.91	2.98	2.6	1.75	1.55	3.07	0.55	3.62	10.14	5.02	6.79
CASTOR3P	4.24	5.24	5.01	4.79	37.52	42.35	35.22	43.65	41.37	43.61	49.51	31.65	45.63	66.48	50.33	51.84
CASZ1	3.37	2.51	3.17	2.18	3.12	3.18	2.53	5.95	6.72	6.27	8.86	5.17	9.85	5.84	7.89	9.49
CAT	0.67	1.07	0.49	0.46	2.12	1.84	1.91	1.81	2.35	2.31	2.14	1.71	3.46	4.13	2.21	7.17
CATIP	0	0	0.08	0	0	0.15	0.05	0	0	0	0	0	0	0	0	0
CATIP-AS1	0.16	0.13	0.15	0	0	0	0	0	0	0	0	0	0	0	0	0
CATIP-AS2	0	0	0	0	0	0	0	0	0	0	0	0	0	0	0	0
CATSPER1	0	0	0	0	0	0	0	0	0	0	0	0	0	0	0	0
CATSPER2	1.1	0.19	0.49	0.95	1.39	1.39	2.02	1.49	1.98	1.98	2.01	0.83	1.33	2.72	2.71	3.97
CATSPER2P1	0.77	0.54	0.42	0.26	1.59	1.78	1.31	0.74	1.03	1.15	0.28	1	0.39	0.78	1.19	0.74
CATSPER2P2	0	0	0	0	0	0	0	0	0	0	0	0	0	0	0	0
CATSPER3	0.11	0.27	0.27	0.06	0.16	0.2	0.22	0.44	0.25	0.51	0.3	0.19	0.37	0.33	0.58	0.19
CATSPER4	0.23	0.18	0.27	0.05	0	0	0	0	0.09	0.03	0.04	0.04	0.04	0.19	0.06	0
CATSPERB	0.25	0.08	0.16	0.12	0	0.05	0.06	0.4	0.02	0.03	0	0.03	0	0	0	0.04
CATSPERD	0	0	0	0	0.05	0.09	0.04	0	0	0	0	0	0	0	0.04	0.06
CATSPERE	0.02	0.04	0	0	0.52	0.53	0.59	0.36	0.43	0.61	0.63	0.48	0.98	1.07	1.01	1.06
CATSPERG	0.33	0.2	0.16	0.3	4.12	5.65	3.62	4.22	5.54	4.63	6.29	4.41	6.83	9.68	7	7.7
CATSPERZ	0.44	0.25	0.31	0.23	0	0.1	0	0	0.63	0.61	0.32	0.42	0.22	1.31	1.68	1.49
CAV1	16.12	15.46	17.09	19.95	5.12	3.62	3.59	3.74	0.69	0.99	0.81	0.83	0.18	0.5	0.18	0.98
CAV2	3.83	5.65	4.32	5.77	2.13	2.84	2.34	2.33	0.24	0.38	0.47	0.18	0.21	0.13	0.4	1.16
CAV2-DT	0	0	0.09	0	0	0	0	0	0	0	0	0	0	0	0	0
CAV3	0	0	0	0	0.06	0.04	0.05	0	0	0	0	0	0	0	0	0
CAVIN1	15.01	16.45	17.69	15.61	1.44	1.89	1.86	1.91	0.02	0.03	0.06	0	0.04	0.04	0	8.86
CAVIN2	0.02	0.09	0.03	0	0.12	0.13	0.19	0.09	0	0.02	0.03	0	0.05	0.1	0.03	0.81
CAVIN2-AS1	0.05	0	0	0	0.34	0.06	0	0.4	0	0.17	0.11	0.11	0.07	0	0	0
CAVIN3	57.73	54.81	49.56	40.23	4.91	4.38	5.72	3.13	0.07	0.13	0.07	0.27	0.09	0	0	0.17
CAVIN4	3.07	3.58	3.53	3.84	12.06	12.66	11.28	12.07	10.7	9.27	10.98	5.37	9.9	11.86	9.88	9.05
CBARP	8.17	8.7	7.71	5.81	21.21	22.18	19.87	19.48	20.17	28.14	29	19.7	25.67	52.53	31.83	33.43
CBARP-DT	0.07	0.07	0.14	0	0.09	0.51	0	0.17	0.36	0.25	0.16	0.24	0.22	0.24	0.24	0.78
CBFA2T2	3.96	3.9	4.14	2.68	16.08	17.7	16.7	18.09	7.73	7.58	9.1	6.04	9.7	17.66	11.34	14.42
CBFA2T3	0.88	1.18	1.23	1.17	42.3	44.35	41.18	45.57	39.17	32.53	40.5	25.26	31.51	50.23	35.89	34.06
CBFB	19.19	23.23	23.99	24.44	55.03	63.6	63.23	58.15	33.39	30.23	42.57	37.68	26.73	30.27	26.75	35.5
CBL	13.59	15.24	15.81	14.35	8.95	9.65	9.47	11	9.19	8.45	10.09	8.67	9.51	14.88	10	11.02
CBLB	10.7	12.55	10.85	13.16	67.14	80.49	77.63	84.22	29.62	27.27	29.4	26.09	18.37	19.75	18.3	20.78
CBLC	7.34	7.09	6.24	7.25	0	0	0.13	0	0.04	0	0	0	0	0	0	0
CBLIF	0	0	0	0	0	0	0	0	0	0	0	0	0	0	0	0
CBLL1	26.04	29.08	29.08	34.39	18.16	26.54	22.86	28.81	24.42	15.63	24.79	13.09	24.75	27.58	20.12	25.58
CBLL1-AS1	2.64	3.52	3.37	3.7	4.37	2.95	3.75	4	3.35	4.73	3.37	2.96	2.32	2.03	3.64	2.19
CBLL1P1	0	0	0	0	0	0	0	0	0	0	0	0.04	0	0	0	0
CBLL2	0	0	0	0	0	0	0	0	0	0	0	0	0	0	0	0
CBLN1	5.51	5.06	3.66	3.72	42.89	51.55	47.43	56.45	53.78	46.62	48.57	36.91	51.18	45.85	59.39	43.56
CBLN2	0.06	0.06	0.25	0	1.03	0.49	0.43	0.77	7.02	5.93	6.6	4.71	26.12	25.11	23.71	19.19
CBLN3	0.44	0.64	0.49	0.71	0.37	0.48	0.58	0.8	0.14	0.08	0.12	0.05	0.03	0.07	0.07	0.1
CBLN4	0.05	0.13	0.08	0.05	0	0.04	0.09	0.02	0.02	0.04	0.09	0.19	0.88	1.11	1.07	1.02
CBR1	62.56	55.74	61.19	56.44	11.55	8.72	9.98	10.81	12.89	14.14	16.08	12.99	14.86	15.48	17.04	21.06
CBR1-AS1	0.18	0.04	0.09	0.06	0	0.11	0.05	0	0	0	0	0	0	0.08	0	0
CBR3	4.85	4.32	4.22	4.2	0.06	0.17	0.27	0.06	0	0	0.05	0	0.07	0	0	0.15
CBR3-AS1	0.43	0.14	0.28	0.24	0.53	0.41	0.2	0.21	1.85	0.7	0.63	0.84	1.12	1.4	1.04	0.76
CBR4	17.54	16.86	15.79	19.33	14.08	17.74	15.96	17.44	13.97	10.87	16.14	13.43	15.71	15.07	16.36	17.16
CBR4-DT	0	0	0	0	0	0	0	0	0	0	0	0	0	0	0	0
CBS	195.49	197.19	207.91	183.14	26.89	31.23	26.74	27.39	8.81	11.55	10.43	8.23	15.3	20.78	15.52	19.06
CBX1	123.39	130.84	125.27	134.92	152.77	162.36	155.77	159.64	195.13	178.6	202.79	155.77	199.81	207.77	209	217.08
CBX1P1	0.19	0	0.19	0.26	0.77	0.23	0.22	0	0	0.44	0.42	0	0.61	0	1.08	1.2
CBX1P2	0	0	0	0	0	0	0	0	0	0	0	0	0	0	0	0
CBX1P3	0	0	0	0	0	0	0	0	0	0	0	0	0	0	0	0
CBX1P4	0	0	0	0	0	0	0	0	0	0	0	0	0	0	0	0
CBX1P5	0	0	0	0	0	0	0	0	0	0	0	0	0	0	0	0
CBX2	32.8	32.76	32.38	29.25	13.36	14.11	13.09	14.29	4.85	4.85	6.53	3.71	3.8	5.77	5.09	8.28
CBX3	230.3	231.95	233.27	228.32	243.8	257.68	261.57	244.11	259.71	235.73	292.22	220.29	266.05	279.33	269.87	266.62
CBX3P1	0	0.12	0	0	0	0	0	0	0.16	0	0	0.14	0	0	0	0
CBX3P10	0	0	0	0	0	0	0	0	0	0	0	0	0	0	0	0
CBX3P2	1.24	0.63	0.9	0.15	0.74	0.58	0.93	1.79	1.94	3.47	4.6	1.84	3.07	5.19	3.72	3.77
CBX3P3	0	0	0	0.18	0	0	0	0	0	0	0	0	0	0	0	0
CBX3P4	0	0.19	0	0	0	0	0	0	0	0.23	0.22	0	0	0	0	0.42
CBX3P5	0	0	0	0	0	0	0	0	0	0	0	0	0	0	0	0
CBX3P6	0	0	0	0	0	0	0	0	0	0	0	0	0	0	0	0
CBX3P7	0	0	0	0	0	0	0	0.18	0	0	0	0	0	0	0	0.23
CBX3P8	0	0	0	0	0	0	0	0	0	0	0	0	0	0	0	0
CBX3P9	0.38	0.24	0.25	0.69	0.84	0.45	0.87	0.47	0.48	0.59	1.68	0.58	0	0.44	0.28	0.2
CBX4	2.87	2.59	2.96	2.56	19.73	21.15	20.03	21.89	20.09	21	24.02	16.79	23.08	38.45	26.68	32
CBX5	48.38	51.9	51.04	55.96	63.47	63.36	64.56	62.85	79.46	77.2	78.94	68.51	83.62	109.08	98.47	94.16
CBX5P1	0.13	0	0	0	0	0	0	0	0	0	0	0	0	0	0	0
CBX6	9.15	9.72	9.71	8.4	5.06	4.68	4.57	4.7	5.48	6.56	7.5	5.02	9.39	17.56	11.89	17.97
CBX7	2.98	2.61	2.88	2.28	1.39	1.4	1.4	1.46	3.37	4.03	4.22	2.21	4.78	9.18	5.04	5.73
CBX8	1.17	0.85	0.74	1.44	7.37	9.12	7.53	6.73	7.15	9.03	9.16	5.5	7.75	11.86	9.51	10.21
CBY1	29.85	30.64	30.6	33.34	22.13	20.83	23.74	23.64	32.79	34.06	36.2	33.85	31.82	32	34.65	40.92
CBY1P1	0	0	0	0	0	0	0	0	0	0	0	0	0	0	0	0
CBY2	0.04	0	0	0	0	0	0	0.09	0	0	0	0	0	0	0	0
CBY3	0.08	0.15	0.23	0	0	0	0.09	0	0	0.36	0	0	0.12	0.27	0.09	0
CC2D1A	17.23	18.5	20.48	16.74	10.32	10.65	10.16	10.89	17.66	19.62	18.29	12.89	31.08	42.15	31.52	33.03
CC2D1B	9.25	9.38	10.72	9.1	6.64	6.29	7.24	7.03	4.05	4.26	5.3	4.27	6.24	9.93	6.04	8.87
CC2D2A	12.82	11.78	12.44	13.43	19.33	20.28	15.36	15.49	18.84	21.13	16.79	23.29	14.48	14.23	12.82	15.82
CC2D2B	0.49	0.28	0.2	0.39	0.12	0.11	0.06	0.8	0.06	0.31	0.26	0.07	0.4	0.67	0.54	0.58
CCAR1	94.3	112.3	95.51	109.58	76.62	95.44	72.96	80.64	87.46	74.52	71.5	68.64	72.08	79.11	72.86	71.15
CCAR2	97.31	98.76	98.59	97.78	62.73	60.76	63.36	55.02	68.79	78.14	79.94	50.45	74.21	122.72	81.02	96.65
CCAT2	0	0	0	0	0	0	0	0	0	0	0	0	0	0	0	0
CCBE1	2.42	3.32	2.56	3.47	0.23	0.42	0.72	0.36	0.11	0.33	0.17	0.06	0.08	0.23	0.19	1.94
CCDC102A	6.07	4.73	5.93	6.22	0.51	1.11	0.67	0.88	0.03	0	0.08	0.08	0.11	0.09	0.02	1.34
CCDC102B	1.86	2.08	2.13	2.69	14.09	17.85	17.34	18.62	10.66	8.75	12.74	9.77	7.13	8.62	8.62	10.2
CCDC106	19.09	18.68	18.74	19.23	27.73	24.57	22.58	25.29	32.15	37.84	33.99	24.31	34	44.57	41.03	41.22
CCDC107	12.59	12.84	12.05	12.04	48.17	42.26	44.71	42.26	37.91	48.06	43.68	33.25	42.89	43.56	47.38	47.64
CCDC110	1.76	1.3	1.5	1.65	0.08	0.16	0.19	0.16	0.14	0.07	0.22	0.11	0.15	0.33	0.22	0.36
CCDC112	15.68	16.39	15.2	20.39	57.09	63.2	59.97	65.15	62.95	47.51	65.71	45.96	66.76	59.2	56.83	60.22
CCDC116	0.14	0.17	0.09	0.04	0.06	0.22	0.39	0.15	0.12	0.18	0.15	0.08	0.17	0.58	0.15	0.07
CCDC117	17.46	17.63	17.39	18.97	7.21	8.58	7.72	8.72	10.79	8.88	11.94	7.96	10.85	14.07	11.39	13.28
CCDC12	56.37	55.87	52.12	52.54	37.02	41.96	37.31	43.81	39.59	48.72	42.85	27.21	30.25	38.42	49.71	47.04
CCDC120	12.92	14.16	13.99	12.48	11.64	11.76	11.07	11.56	15.57	16.23	17.88	11.58	18.87	32.64	24.6	21.47
CCDC121	1.62	1.78	1.56	2.13	5.22	4.48	4.44	4.46	2.45	2.64	3.9	2.81	3.04	2.96	2.88	2.82
CCDC121P1	0	0	0	0	0.04	0	0	0	0	0	0	0	0	0	0	0
CCDC122	2.59	3.96	4	4.22	3.8	3.2	3.4	6.09	5.07	3.86	4.22	1.36	4.45	4.46	3.36	4.54
CCDC124	107.12	110.46	110.99	104.01	98.87	100.52	93.91	104.69	101.75	122.93	117.29	77.83	106.38	92.39	138.74	133.23
CCDC125	2.72	2.71	2.49	2.74	1.51	1.42	1.37	1.52	1.51	1.92	2.18	1.52	1.95	3.51	2.95	3.02
CCDC126	2.31	2.18	2.38	3.03	7.96	9.62	8.81	10.03	9.37	7.23	11.01	8.96	10.12	8.61	10.13	12.32
CCDC127	2.59	3.43	2.89	2.7	4.89	5.05	5.11	4.75	5.74	5.89	6.05	5.14	6.29	8.37	6.78	6.84
CCDC12P1	0	0	0	0	0	0	0	0	0	0	0	0	0	0	0	0
CCDC13	0.83	0.7	0.54	0.29	0.46	0.35	0.53	0.57	0.72	1.14	1.6	2.13	2.29	4.55	2.64	3.78
CCDC13-AS1	0.03	0.02	0	0	0	0	0	0	0	0	0	0	0	0	0	0
CCDC13-AS2	0.13	0.19	0.13	0.09	0.17	0.23	0.59	0.16	0.08	0.38	0.07	0.15	0.1	0	0	0
CCDC134	2.35	3.59	2.73	2.35	1.02	1.08	0.68	0.95	0.23	0.65	0.75	0.15	0.2	1.68	0.71	1.5
CCDC136	13.81	10.7	14.45	11.21	24.47	25.19	25.31	27.2	18.54	19.99	17.96	14.3	30.94	38.85	34.04	38.74
CCDC137	24.32	26.56	27.94	24.41	10.59	12.59	10.79	10.46	6.67	7.31	7.15	6.21	8.43	9.13	9	11.84
CCDC137P1	0	0	0	0	0	0	0	0	0	0	0	0	0	0	0	0
CCDC137P2	0	0	0	0	0	0	0	0	0	0	0	0	0	0	0	0
CCDC138	16.35	16.27	17.38	19.72	6.57	6.1	7.68	7.16	6.86	6.13	8.99	5.57	6.74	7.97	7.73	8.79
CCDC14	41.31	43.57	49.21	46.13	31.32	35.55	30.95	36.05	38.05	27.86	32.27	19.37	34.1	46.08	30.67	40.79
CCDC140	0	0	0	0	0.2	0.18	0.14	0.19	0	0	0	0	0	0.1	0	0
CCDC141	2.51	2.31	2.7	2.04	0.15	0.34	0.43	0.34	1.03	0.96	1.01	0.93	0.34	0.45	0.27	0.3
CCDC142	1.32	2.55	1.89	1.01	1.21	1.54	0.82	1.51	0.8	0.87	1.38	0.6	1.59	4.7	2.86	2.85
CCDC144A	0.19	0.18	0.18	0.31	0.05	0.02	0.1	0.02	0.11	0	0.05	0.01	0.03	0.34	0.07	0.17
CCDC144BP	0.07	0.03	0.08	0.04	0.01	0.05	0.07	0.01	0	0	0.01	0	0	0.04	0.05	0.09
CCDC144CP	0	0.16	0.05	0.17	0.12	0.08	0.08	0.18	0.07	0.07	0.11	0	0.18	0.83	0.31	0.42
CCDC144NL	0.58	0.36	0.84	0.34	0.54	0.41	0.62	0.34	0.27	0.9	0.65	0.24	2.01	1.74	1.09	1.62
CCDC144NL-AS1	42.27	41.46	41.91	41.72	64.26	68.43	61.97	64.21	68.02	68.7	73.26	62.16	61.35	66.11	62.81	65.89
CCDC146	0.46	0.68	0.66	0.53	4.88	6.76	4.55	6.25	13.37	9.98	9.94	13.08	10.29	10.28	9.87	9.66
CCDC148	0.72	0.77	0.68	0.53	0.4	0.29	0.67	0.36	0.72	0.54	0.84	0.27	1.56	1.53	0.6	1.82
CCDC148-AS1	0	0	0	0	0	0	0	0	0	0	0	0	0	0	0	0
CCDC149	2.41	2.7	2.97	2.5	5.98	5.88	7.14	7.46	5.17	4.51	6.85	3.27	7.27	12.5	8.43	8.9
CCDC15	3.56	2.01	2.34	2.77	1.1	1.66	1.31	2.22	1.26	1.03	0.71	1.4	1.03	0.93	0.77	1.97
CCDC150	19.27	22.21	16.18	16.88	6.17	4.5	5.54	4.61	1.6	2.88	2.33	1.25	2.69	1.91	1.63	1.79
CCDC152	8.65	7.94	7.94	8.9	6.16	8.38	7.38	8.23	1.12	1.1	1.27	0.89	0.82	0.66	0.68	0.41
CCDC154	0	0	0.16	0.25	0.22	0.49	0	0.11	0.22	0.29	0.28	0.18	0.29	0.74	0.18	1.08
CCDC157	3.78	3.7	3.38	3.87	8.63	8.02	8.64	9.46	12.84	12.33	12.87	10.81	15.98	17.15	17.83	17.47
CCDC158	0.05	0.04	0.03	0.2	0	0	0.02	0	0	0	0	0	0	0	0	0
CCDC159	4.19	2.67	2.02	2.86	1.21	2.24	2.47	1.84	2.12	1.27	1.15	1.69	1.57	4.54	1.91	2.56
CCDC160	4.34	4.79	4.78	4.71	0.78	1.1	1.06	0.84	1.44	1.55	1.68	0.92	3.15	2.7	2.54	2.33
CCDC162P	0.73	0.33	0.31	0.44	1.67	0.75	0.58	0.81	0.37	0.43	0.95	0.41	1.46	1.34	0.5	0.97
CCDC163	2.53	2.44	1.85	2.54	3.5	3.78	2.94	2.85	2.8	2.39	2.11	1.93	1.74	2.04	2.13	2.41
CCDC166	0	0	0	0	0	0.1	0	0	0	0	0.09	0	0	0	0	0
CCDC167	5.64	6.05	4.72	7.41	87.52	82.14	84.12	69.69	74.7	78.8	69.5	64.52	59	69.88	63.54	70.29
CCDC168	0	0.01	0.02	0.02	0.01	0.03	0.01	0.02	0.02	0.02	0.03	0.01	0.03	0.04	0.03	0.03
CCDC169	11.72	13.41	12.11	11.06	1.88	1.71	3.22	3.12	1.27	1.02	2.06	0.86	1.62	2.95	3.46	3.82
CCDC169-SOHLH2	0.11	0	0.55	0.19	0	0.28	0	0	0	0.47	0	0	0.06	0.45	0.49	0
CCDC17	1.01	0.52	0.82	0.71	0.61	0.87	1.02	0.5	0.53	0.71	0.79	0.24	0.63	1.42	0.6	0.33
CCDC170	0.02	0.02	0.1	0.01	0	0.28	0.03	0.02	0.31	0.01	0.04	0.03	0.34	0.78	0.22	0.44
CCDC171	0.97	1.66	1.68	1.09	0.76	2.22	1.77	1.99	1.66	2.22	1.4	1.93	2.93	2.73	2.23	3.14
CCDC172	5.91	4.46	6.91	4.22	0.2	0	0.03	0.04	0.08	0	0.4	0	0	0.05	0.07	0
CCDC174	14.5	12.3	13.2	11.82	13.53	14.2	14.48	12.34	9.9	12.19	13.12	8.11	13.85	18.77	12.89	15.64
CCDC175	0.04	0.06	0.02	0.32	0	0.03	0.06	0.39	0.12	0.14	0.09	0.14	0.37	0.16	0.19	0.18
CCDC177	4.9	5.73	5.83	5.28	6.13	6.43	6.82	6.69	7.34	7.11	7.74	5.07	6.36	10.23	6.77	6.93
CCDC178	0.19	0.1	0.12	0	0.18	0.21	0.45	0.29	2.56	3.06	1.96	2.2	3.21	3.16	2.68	3.3
CCDC179	0	0	0	0	0	0	0	0	0	0	0	0	0	0	0	0
CCDC18	9.9	10.74	12.12	10.96	3.51	3.8	1.92	3.08	1.88	1.92	1.26	1.18	1.75	2.64	2.13	1.1
CCDC18-AS1	2.17	2.31	1.76	1.81	5.58	5.1	4.83	6.1	5.36	4.07	5.84	3.48	5.73	10.04	5.43	11.07
CCDC180	3.41	4.12	3.63	3.56	3.62	4.4	4.05	4.53	4.67	5.33	3.59	3.95	5.75	9.65	6.52	6.53
CCDC181	4.93	5.52	5.36	5.72	1.94	1.99	1.95	2.37	7.21	6.55	7.92	6.04	10.74	10.22	11.3	11.04
CCDC182	0	0	0	0	0	0	0	0	0	0	0	0	0	0	0	0
CCDC183	0.5	0.24	0.18	0.51	1.39	0.82	1.14	1.29	1.53	1.24	0.5	1.51	1.09	1.75	0.52	1.14
CCDC183-AS1	0.15	0.2	0.21	0.32	0.2	0.13	0.17	0.16	0.03	0.05	0.19	0.02	0.07	0.61	0.12	0.1
CCDC184	2.34	2.18	1.8	1.6	52.78	53.37	51.71	55.17	141.77	146.21	146.87	117.68	193.74	195.05	201.56	189.66
CCDC185	0.08	0	0.05	0	0	0	0	0	0	0.03	0	0	0	0	0.03	0
CCDC186	3.28	3.84	3.64	4.81	3.04	3.84	4.1	4.3	3.33	2.42	4.43	2.13	6.08	9.91	5.97	8.54
CCDC187	0	0.02	0	0.02	0.28	0.26	0.24	0.21	0.65	0.74	0.65	0.6	0.45	0.78	0.47	0.58
CCDC188	0	0	0	0.14	0	0	0	0	0	0	0	0	0	0.17	0.22	0.06
CCDC188BP	0	0	0	0	0	0	0	0	0	0	0	0	0	0	0	0
CCDC190	0	0.04	0	0	0	0	0	0.05	0	0	0	0	0	0	0.04	0
CCDC191	0.55	0.57	0.74	0.68	1.27	2.08	1.8	1.96	3.11	2.13	3.68	2.43	5.51	6.93	3.72	4.72
CCDC192	0	0.19	0	0.26	0.07	0.13	0.06	0.12	0	0	0	0	0.09	0	0	0.09
CCDC194	0.14	0.29	0.09	0	0	0	0	0	0	0	0	0	0	0	0	0
CCDC195	0	0	0	0	0	0	0	0	0	0	0	0	0	0	0.25	0
CCDC196	0	0	0	0	0	0	0	0	0	0	0	0	0	0	0	0
CCDC197	0.04	0	0	0	0	0	0	0	0	0	0	0	0	0	0	0
CCDC198	0	0.02	0.05	0.04	0.11	0.3	0.14	0.02	0	0	0	0	0	0	0.04	0.18
CCDC200	0	0	0.09	0	0	0.3	0.08	0	0.18	0	0	0	0.21	0	0	0.48
CCDC201	0	0	0	0	0	0	0.01	0	0	0	0	0	0	0	0	0
CCDC22	3.46	3.91	4.12	2.65	5.84	4.97	5.28	4.56	3.78	5.48	6	3.22	6.95	9.55	6.64	8.56
CCDC24	10.71	8.89	8.33	8.38	2.63	2.71	3.21	2.77	6.56	9.44	8.37	7.5	10.78	13.61	10.21	11.27
CCDC25	37.02	43.07	36.55	43.4	37.34	39.4	35.2	35.32	27.67	25.61	30.31	22.49	24.99	33.81	23.1	29.5
CCDC26	0	0	0.13	0	0	0	0	0	0	0	0	0	0	0	0	0
CCDC27	0	0.07	0	0	0	0.07	0.02	0	0.07	0.13	0.03	0.07	0.2	0	0.12	0.12
CCDC28A	9.83	10.05	9.88	10.19	8.44	9.03	7.95	8.13	6.03	6.72	6.95	6.73	4.62	5.03	4.58	4.95
CCDC28A-AS1	0.45	0.14	0.28	0.47	0.48	0.63	0.54	0.28	0.44	0.22	0.24	0.24	0.06	0.19	0.3	0.27
CCDC28B	13.86	14.58	13.98	9.63	41.42	38.85	35.61	33.27	55.97	64.41	54.6	47.12	54.92	66.01	62.51	63.04
CCDC3	1.56	1.5	1.25	1.2	5.61	5.47	6.47	6.49	5.08	5.83	5.91	4.54	8.03	6.75	6.57	6.72
CCDC30	0.76	1.24	0.83	0.85	2.88	3.15	3.59	3.92	5.4	5.98	7.31	5.46	8.02	12.73	9.93	11.06
CCDC32	5.59	6.08	6.48	6.49	10.59	10.83	9.52	15.63	14.46	12.7	15.57	9.96	18.06	22.36	19.45	20.52
CCDC33	2.86	3.32	3.61	3.02	1.26	0.62	0.9	0.46	0.34	0.39	0.43	0.4	0.16	0.95	0.38	0.87
CCDC33-AS1	2.54	4.38	3.73	3.54	2.89	1.56	2.74	1.61	5.77	4.57	2.64	4.24	0.52	0.93	0.61	0.52
CCDC34	22.49	23.36	22.21	19.77	5.14	4.57	4.85	5.25	6	6.05	6.27	5.42	6.63	6.96	7.41	8.17
CCDC34P1	0	0	0	0	0	0	0	0	0	0	0	0	0	0	0	0
CCDC38	0.23	0.04	0.04	0.03	0.1	0.07	0.04	0.1	0.13	0.07	0.06	0	0.06	0.1	0.15	0.06
CCDC39-AS1	0	0	0	0	0	0	0	0	0	0	0	0	0	0	0	0
CCDC40	4.96	5.05	4.5	3.04	4.35	5.34	5.36	4.99	6.54	5.58	6.16	4.6	9.6	13	9.76	12.01
CCDC42	0.05	0.05	0	0.14	0	0	0	0	0	0	0.06	0	0	0	0	0
CCDC43	29.32	29.15	30.44	29.48	22.39	21.86	22.84	24.63	22.59	22.9	24.92	22.53	24.79	27.63	24.67	26.96
CCDC47	71.77	74.41	73.79	78.91	34.26	41.61	40.22	48.78	29.75	21.79	35.42	17.87	28.9	40.22	35.78	40.44
CCDC50	8.88	9.15	10.24	8.42	52.54	64.44	60.08	67.04	24.73	20.9	28.95	17.7	25.46	34.85	26.78	31.34
CCDC51	23.94	23.6	24.05	20.08	14.4	11.89	13.44	14.15	13.22	16.44	16.58	14.37	13.53	13.42	16.44	16.29
CCDC54	0	0	0	0	0	0	0	0	0	0	0	0	0	0	0	0
CCDC54-AS1	0.27	0.1	0	0	0	0.24	0.11	0.12	0	0	0.24	0.11	0	0	0.13	0
CCDC57	14.34	12.34	11.62	11.86	15.06	14.82	12.55	15.37	21	31.18	19.49	20.45	27.73	40.19	35.39	31.47
CCDC59	78.04	80.92	76.23	82.8	37.52	35.65	40.75	33.3	32.09	30.13	26.54	31.05	30.53	21.45	26.46	29.49
CCDC6	27.74	32.72	31.09	32.03	14.7	14.99	15.04	17.1	18.15	16.03	20.2	12.27	24.55	31.19	25.91	26.53
CCDC60	0.13	0.11	0.13	0	2.03	1.85	1.15	0.55	0.17	0.17	0.2	0	0	0.12	0.14	0.64
CCDC61	5.18	5.1	4.66	4.08	2.01	2.74	1.52	1.06	1.02	1.05	0.87	0.42	0.45	0.73	0.7	1.02
CCDC62	0.17	0.22	0.09	0.07	0.26	0.2	0.19	0.21	0.48	0.46	0.59	0.45	1.17	1.34	1.15	1.34
CCDC63	1.04	1	0.31	0.77	0.48	0.32	0.32	0.22	0	0	0.12	0	0	0	0	0
CCDC65	0.48	0.49	0.52	0.46	0.7	0.81	0.62	0.51	4.93	4.82	4.71	4.49	9.16	8.88	8.63	7
CCDC66	12.78	13.73	12.08	13.8	6.67	7.59	6.82	8.27	9.54	7.44	10.91	6.4	10.49	15.93	11.03	11.24
CCDC68	0.12	0.32	0.3	0.48	0	0.03	0.03	0	0	0.03	0.01	0	0	0	0	0.14
CCDC69	10.02	10.39	9.21	9.56	0.85	0.91	0.97	0.85	0.15	0.13	0.48	0.17	0.02	0.32	0.18	0.9
CCDC7	0.3	0.41	0.43	0.34	1.53	1.85	1.54	1.25	1.39	1.19	2.22	1.14	2.37	3.16	1.99	3.71
CCDC70	0	0	0	0	0.13	0	0	0	0	0	0	0	0	0	0	0
CCDC71	25.68	26.6	24.26	24.5	10.98	9.54	11.91	10.91	8.5	9.65	9.27	7.7	7.67	10.75	10.57	10.69
CCDC71L	13.37	12.07	13.96	12.07	28.54	30.7	31.01	29.75	20.08	20.54	21.16	16.76	16.76	14.53	14.58	16.43
CCDC73	0	0.07	0	0	0.06	0.02	0.01	0	0	0.03	0	0.01	0	0	0	0.06
CCDC74A	19.58	17.78	19.2	19.27	3.17	3.54	2.86	2.32	9.09	10.43	11.03	7.93	20.81	21.7	21.45	21.88
CCDC74B	9.14	10.11	7.57	6.84	0.88	0.93	0.91	1.15	4.88	7.31	6.66	4.28	12.78	14.89	13.82	14.55
CCDC74BP1	0	0	0	0	0	0	0	0	0	0	0	0	0	0	0	0
CCDC77	21.46	21.91	18.94	21.44	7.67	8.27	8.2	9.77	12.25	10.17	10.39	9.11	9.96	8	9.67	9.62
CCDC78	3.16	3.46	5.08	3.72	0.29	0.28	0.18	0.58	0.27	0.06	0.32	0.19	0.47	0.63	0.64	0.95
CCDC8	11.18	10.88	11.35	10.07	2.42	3.01	2.76	2.55	0.23	0.31	0.29	0.09	0.15	0.13	0.09	4.47
CCDC80	7.12	6.31	6.96	7.89	1.24	0.9	1.23	1.45	0.12	0.18	0.09	0.07	0	0.17	0.01	30.84
CCDC81	0.41	0.41	0.51	0.3	0.73	0.55	0.32	0.44	0.87	0.81	0.52	0.4	0.8	0.43	0.9	1.43
CCDC82	16.17	15.7	18.52	21.52	42.05	61.33	59.55	64.15	59.53	43.73	79.12	50.09	74.36	98	78.96	77
CCDC83	0	0	0.03	0	0	0	0.03	0	0	0	0	0	0	0	0	0
CCDC85A	0.15	0.16	0.04	0.07	3.62	4.68	5.13	5.26	11	7.43	14.41	2.98	19.19	26.51	22.81	20.85
CCDC85B	32.04	31.82	33.99	28.18	29.45	24.86	22.75	25.02	25.72	35.15	31.22	17.61	31.13	29.48	37.73	38.93
CCDC85C	17.07	18.24	19.21	16.72	28.4	30.59	27.58	29.12	20.17	18.15	23.17	14.78	14.58	24.97	15.67	19.29
CCDC86	57.03	57.76	59.99	59.42	9.07	7.64	7.66	9.03	9.08	8.97	8.32	7.7	11.01	11.75	12.44	12.12
CCDC86-AS1	0.15	0	0	0.19	0	0	0	0	0	0	0	0	0	0	0	0
CCDC87	0.69	0.59	0.54	0.49	0.16	0.31	0.19	0.23	0.56	0.54	0.43	0.26	0.7	0.84	0.45	0.22
CCDC88A	27.91	29.52	27.82	32.53	88.96	110.93	99.73	112.53	95.77	69.27	94.49	80.54	83.32	96.12	93.11	89.49
CCDC88B	6.81	6.87	5.92	6.99	8.15	7.81	8.38	10.16	3.51	2.38	2.81	1.68	3.43	4.24	3.11	3.16
CCDC88C	12.98	13.01	12.89	14.67	41.6	44.42	42.54	41.73	32.57	30.6	31.96	26.9	18.72	22.82	19.51	16.79
CCDC88C-DT	0	0.72	0	0	0.51	0	0	0	0	0	0	0	0	0	0	0
CCDC89	0.04	0	0.04	0	0.25	0.18	0.47	0.28	0.14	0.09	0.29	0.13	0.12	0.26	0.17	0.12
CCDC9	12.54	14.5	16.64	12.08	2.89	2.73	3.24	4.12	1	0.86	1.04	0.11	1.78	1.64	1.35	2.65
CCDC90B	53.75	53.82	51.64	56.72	105.63	107.96	113.46	101.21	144.42	139.91	138.45	126.72	146.03	126.27	132.94	124.32
CCDC90B-AS1	0.02	0.02	0	0	0.03	0.21	0	0	0.07	0.02	0	0.02	0.06	0.06	0.1	0.15
CCDC91	14.42	12.78	13.61	12.14	20.58	23.92	22.11	20.09	18.8	12.72	17.52	12.9	26.4	19.33	20.36	23.85
CCDC92	2.12	2.74	2.24	2.54	87.32	96.18	95.52	96.04	93.99	97.58	81.19	84.38	109.9	96.79	101.71	93.76
CCDC92B	3.98	3.7	3.82	4.06	3.35	2.92	2.88	3.07	4.79	5.02	6.11	2.88	5.36	7.46	6	5.27
CCDC93	5.49	5.61	5.68	5.46	5.31	7.76	5.93	10.53	8.13	6.06	11.55	5.78	17.4	35.16	20.6	25.39
CCDC97	18.98	19.56	20.51	18.39	18.57	18.67	16.95	18.71	14.88	15.38	20.14	9.66	17.08	27.37	21.27	21.56
CCDC9B	0.21	0.12	0.19	0.16	0.05	0.07	0.05	0.09	0.03	0.04	0.13	0.04	0.1	0.12	0.06	0.53
CCDST	0	0	0	0	0.58	0	0.25	0	0	0	0	0	0	0	0	0
CCER1	0.09	0	0	0	0	0	0	0	0	0	0	0	0	0	0	0
CCER2	0.49	0.31	0.42	0.22	50.02	49.84	46.27	47.24	12.62	16.39	11.53	10.66	4.99	7.44	9.37	7.45
CCHCR1	16.64	14.6	17.01	13.5	6.76	6.93	6.43	6.62	4.08	5.33	5.87	3.74	3.75	6.38	5.03	7.84
CCIN	0.16	0.03	0.05	0.07	0.11	0.16	0.27	0.26	0	0.12	0.06	0.03	0	0.18	0.03	0.13
CCK	1.8	2.98	2.26	2	0	0.59	0.25	0.2	1.15	2.73	2.38	2.1	3.83	2.42	2.52	1.71
CCKAR	0	0	0	0	0	0	0	0.04	0	0	0	0	0	0	0	0.05
CCKBR	22.49	23.63	21.85	22.33	1.1	0.84	0.95	1.14	0.97	0.79	0.49	0.95	2.25	2.02	2.02	3.4
CCL1	0	0	0	0	0	0	0	0	0	0.4	0	0	0	0	0	0
CCL11	0	0	0	0	0	0	0	0	0	0	0	0	0	0	0	0
CCL13	0	0	0	0	0	0	0	0	0	0	0	0	0	0	0	0
CCL14	0	0	0	0	0	0	0.07	0	0	0	0	0	0	0	0	0
CCL15	0	0.13	0	0	0.14	0	0.24	0.06	0	0	0	0	0	0	0	0
CCL15-CCL14	0	0	0	0	0	0.14	0	0	0	0	0	0	0	0	0	0
CCL16	0	0	0	0	0	0	0	0	0	0	0	0	0	0	0	0
CCL17	0	0	0	0	0	0	0	0	0	0	0.14	0	0	0	0	0
CCL18	0	0	0	0	0	0	0	0	0	0.2	0	0	1.67	0.45	0.98	0.99
CCL19	0	0	0	0	0	0	0	0	0	0	0	0	0	0	0	0
CCL2	10.91	11.88	12.87	12.45	2.34	2.56	2.87	1.65	2.6	3.63	3.18	3.16	2.87	1.82	2.04	24.86
CCL20	0	0.15	0	0	0	0.09	0.08	0	0	0.11	0	0	0	0	0	0
CCL21	0	0	0	0	0	0	0	0	0	0	0	0	0	0	0	0
CCL22	0.02	0.05	0.07	0.14	0	0	0	0	0	0	0	0	0	0	0	0
CCL23	0	0	0	0	0	0	0	0	0	0	0	0	0.19	0	0	0
CCL24	0	0	0	0	0	0	0	0	0	0	0	0	0	0	0	0
CCL25	2.2	2.32	2.8	2.84	0.77	0.51	0.41	1.17	1.83	1.45	1.81	2.1	1.56	1.65	2.24	2.64
CCL26	8.67	7.47	4.9	7	0.18	0.81	0.72	0.84	0.17	0	0	0	0	0	0	0
CCL27	0.11	0.42	0.23	0	0.85	0.07	0	0.62	0.39	0.78	0.71	0.84	1.08	1.73	1.07	1.37
CCL28	0.53	0.67	0.31	0.5	0	0	0	0	0	0	0	0	0	0	0.04	0
CCL3	0.04	0	0	0	0.31	0.46	0.44	0.77	2.01	0.93	1.26	2.05	0	0.12	0.09	0.08
CCL3-AS1	0	0	0	0	0	0	0	0	0	0	0.23	0	0	0	0	0
CCL3L3	0.13	0.24	0.3	0.34	6.96	3.57	7.33	5.67	2.44	2.17	2.86	3.74	1.53	0.22	1.75	0.42
CCL4	0	0	0	0	0.09	0.15	0	0	0	0	0	0	0.21	0.22	0.29	0.1
CCL4L2	0	0	0	0	0	0.16	0.07	0.32	0.24	0.07	0.33	0.23	0	0.23	0.07	0
CCL5	0.04	0.08	0	0	0	0	0.1	0.05	0.1	0	0	0	0	0	0	0
CCL7	0	0	0	0	0	0	0	0	0	0	0	0	0	0	0	0.15
CCL8	0	0	0	0	0	0	0	0	0.05	0	0	0	0	0	0	0
CCM2	18.85	20.77	20.13	16.74	54.12	54.29	53.05	54.29	28.79	32.08	32.4	20.96	24.18	34.11	30.43	31.15
CCM2L	5.39	4.99	4.91	4.87	1.19	0.8	0.83	1.26	0.81	0.69	0.56	0.56	1.09	1.39	1	1.36
CCN1	37.18	46.89	43.41	41.97	4.98	7.73	5.55	5.55	0.33	0.62	0.05	0.31	0.46	0.49	0.39	4.61
CCN2	42.27	52.66	54.03	56.93	28.07	33.59	33.68	33.4	25.24	20.58	19.8	17.36	2.95	4.22	3.57	35.79
CCN3	0.38	0.4	0.27	0.27	2.51	4.22	3.78	3.25	1.05	1.29	1.03	0.82	3.57	2.2	3.11	2.54
CCN4	0	0	0	0	0	0.02	0	0	0	0	0	0	0	0	0	2.54
CCN5	0	0	0.08	0	0	0.09	0	0	0	0	0	0	0	0	0	0
CCN6	0	0	0	0	0	0	0.07	0	0.46	0.24	0.07	0.24	0	0.32	0.25	0.22
CCNA1	3.53	3.85	4.22	3.07	46.17	48.49	52.76	48.04	4.59	6.13	6.62	4.93	10.57	12.29	12.39	10.82
CCNA2	82.66	85.68	84.47	85.58	8.39	10.73	9.06	10.62	0.51	0.42	0.57	0.52	0.96	1.18	1.14	4.38
CCNB1	242.85	250.3	247.15	235.18	25.65	30.01	27.58	27.99	9.65	7.67	8.94	7.22	7.16	7.64	8.05	17.45
CCNB1IP1	117.15	116.53	117.72	113.36	81.78	82.19	85.29	78.73	38.38	35.65	31.86	24.75	28.43	29.09	25.86	30.74
CCNB1IP1P1	0	0	0	0	0	0	0	0	0	0	0	0	0	0	0	0
CCNB1IP1P2	0	0	0	0	0	0	0	0	0	0	0	0	0	0	0	0
CCNB1IP1P3	0	0	0	0	0	0	0	0	0	0	0	0	0	0	0	0
CCNB2	90.41	91.97	88.84	87.67	14.41	13.89	12.94	12.37	0.26	0.24	0.2	0.08	0.5	0.4	0.3	5.32
CCNB2P1	0	0	0	0	0	0	0	0	0	0	0	0	0	0.08	0	0
CCNB3	0.15	0.64	0.38	0.68	1.61	1.56	1.36	2.51	2.6	2.79	2.36	2.4	1.76	1.79	1.48	2.15
CCNB3P1	0	0	0	0	0	0	0	0	0	0	0	0	0	0	0	0
CCNC	97.26	98.75	98.66	93.64	40.65	45.72	41.71	41.26	41.56	35.4	48.45	37.46	44.3	41.86	50.85	48.7
CCND1	12.45	12.89	12.9	13.14	2.35	3.45	2.43	2.54	1.13	1.01	1.17	0.77	0.95	1.44	1.61	9.99
CCND2	13.54	13.46	13.26	13.25	15.63	17	16.95	16.68	10.15	9.99	8.52	7.77	9.21	7.33	8.46	8.46
CCND2-AS1	0	0	0	0	0	0	0	0	0.19	0.52	0	0	0	0.26	0.17	0
CCND2P1	0	0	0	0	0	0	0	0	0	0	0	0	0	0	0	0
CCND3	14.82	17.13	15.75	13.68	12.54	9.79	10.47	9.63	13.55	17.44	16.65	10.29	19.53	21.98	19.49	21.8
CCND3P1	0	0	0	0	0	0	0	0	0	0	0	0	0	0	0	0
CCND3P2	0	0	0	0	0	0	0	0	0	0	0	0	0	0	0	0
CCNDBP1	13.77	13.61	11.04	11.27	58.26	57.91	54.66	55.11	38.87	37.38	38.72	37.41	36.54	36.41	44.3	41.32
CCNE1	52.44	53.69	51.49	53.79	3.11	4.2	3.73	4.02	4.7	4.02	3.35	3.16	5.06	5.01	5.47	5.49
CCNE2	4.19	4.41	4	4.48	1.94	1.79	2.21	2.58	0.6	0.21	0.38	0.25	0.26	0.62	0.28	1.67
CCNF	18.25	17.16	18.22	16.06	7.56	8.17	7.49	8.09	5.68	5.86	6.04	4.45	6.6	11.77	8.37	8.51
CCNG1	233.33	244.97	236.63	234.96	121.29	123.09	127.37	114.31	53.02	51.21	56.8	60.53	71.76	67.46	65.23	73.94
CCNG1P1	0	0	0	0	0	0	0	0	0	0	0	0	0	0	0	0
CCNG2	6.49	6.35	4.74	5.9	57.68	61.79	59.1	61.68	40.6	31.76	44.67	25.8	39.35	40.49	40.31	46.98
CCNG2P1	0	0	0	0	0	0	0	0	0	0	0	0	0	0	0.06	0
CCNH	43.07	37.57	40.51	45.19	39.2	42.47	37.93	36.2	43.31	45.83	42.4	41.16	49.13	43.91	36.75	44.34
CCNHP1	0	0	0	0	0	0	0	0	0	0	0	0	0	0	0	0
CCNI	129.29	134.96	136.22	139.49	496.61	516.8	506.09	514.81	539.44	462.06	496.53	488.56	523.09	464.95	515.55	460.77
CCNI2	0.39	0.47	0.64	0.62	0.03	0.03	0.1	0	0.33	0.28	0.08	0.05	0.07	0	0.02	0.41
CCNJ	16.53	18.39	18.77	16.71	18.25	19.7	19.2	20.61	15.55	13.37	20.41	11.36	17.61	21.45	18.25	18.84
CCNJL	24.39	26.83	26.26	26.02	75.22	73.15	75.43	81.29	23	21.13	25.63	16.47	7.05	9.35	8.65	8.81
CCNJP1	0	0	0	0	0	0	0	0	0	0	0	0	0	0	0	0
CCNJP2	0	0	0	0	0	0	0	0	0	0	0	0	0	0	0	0
CCNK	58.71	62.04	57.35	64.28	32.22	34.34	34.41	36.52	21.82	19.84	24.2	16.43	18.87	26.59	22.52	20.77
CCNL1	51.22	51.32	56.92	48.65	65.52	60.17	50.86	56.65	49.57	46.83	52.76	39.61	48.38	46.56	41.76	48
CCNL2	59.15	62.76	58.76	51.01	80.94	92.54	89.09	94.61	88.46	94.69	101.94	68.03	102.17	172.04	118.1	129.87
CCNL2P1	0.12	0	0.06	0.08	1.57	1.99	1.75	1.46	0.82	0.69	1.5	0.55	0.94	2.73	1.58	0.66
CCNO	0.08	0.23	0.04	0	0.15	0.18	0.13	0.05	0.23	0.22	0.25	0.35	0.31	0.19	0.04	0.12
CCNO-DT	0	0	0	0	0.11	0	0	0	0	0	0	0	0	0	0	0
CCNP	1.34	1.4	2.32	1.33	0.62	0.69	0.58	0.66	0.53	0.65	0.48	0.37	0.88	0.78	0.65	0.65
CCNQ	23.79	25.3	22.22	21.82	41.42	44.34	39.12	41.17	29.59	29.11	31.92	27.43	28.13	31.72	32.55	36.14
CCNQP1	0	0	0	0	0	0	0	0	0	0	0	0	0	0	0	0
CCNQP2	0	0	0	0	0	0	0	0	0	0	0	0	0	0	0	0
CCNQP3	0	0	0	0	0	0	0	0	0	0	0	0	0	0	0	0
CCNT1	10.4	10.85	10.1	11.11	7.75	8.84	8.25	9.7	8.4	7.04	9.46	6.97	8.54	12.47	9.93	15.18
CCNT2	17.83	19.06	19.88	18.86	19.02	26.85	24.57	28.27	19.26	13.87	24.68	14.39	24.07	35.27	25.74	30.63
CCNT2-AS1	2.99	2.22	3.13	4.09	3.32	1.91	1.67	1.9	1.31	1.74	0.96	0.35	0.64	0.65	0.97	2.87
CCNT2P1	0	0	0	0	0	0	0	0	0	0	0	0	0	0	0	0
CCNY	25.95	26.65	28.96	29.94	84.34	88.63	82.89	92.08	28.44	25.76	38.23	21.62	30.63	32.35	29.29	33.28
CCNY-AS1	1.28	1.7	1.8	1.83	6.62	7.09	9.31	7.28	7.11	7.44	5.9	8.27	5.04	6.04	6.01	5.13
CCNYL1	22.51	23.64	22.18	24.53	12.32	12.23	11.89	13.37	8.96	8.31	10.55	7.46	9.65	11.23	11.18	10.99
CCNYL1B	0	0	0	0	0	0	0	0	0	0	0	0	0	0	0	0
CCNYL2	0	0	0	0	0.05	0	0	0	0	0	0	0	0	0	0	0
CCNYL3	0	0	0	0	0	0	0	0	0	0	0	0	0	0	0	0
CCNYL4	0	0	0	0	0	0	0	0	0	0	0.08	0	0	0	0	0
CCNYL5	0	0	0	0.08	0	0	0	0	0	0	0	0	0	0	0	0
CCNYL6	0	0	0	0	0	0	0	0	0	0	0	0	0	0	0	0
CCNYL7	0	0	0	0	0	0	0	0	0	0	0	0	0	0	0	0
CCP110	5.57	6.83	6.17	6.59	9.23	10.53	10.18	12.23	13.62	8.49	16.88	10.27	18.14	27.93	21.58	22.38
CCPG1	6.82	6.57	6.17	6.07	19	22.66	21.75	22.51	20.33	16.36	21.35	17.05	25.09	27.54	20.96	29.81
CCR1	0.06	0.02	0	0	0	0.02	0	0.02	0	0	0	0	0	0	0	0
CCR10	0.68	0.79	0.57	0.5	1.67	2.19	2.21	2.23	2.88	3.32	4.23	2.11	4.14	4.48	3.64	3.34
CCR12P	0	0	0	0	0	0	0	0	0	0	0	0	0	0	0	0
CCR2	0	0	0	0	0	0	0	0.03	0	0	0	0	0	0	0	0
CCR3	0.05	0	0	0.06	0	0	0	0	0	0	0.2	0	0	0	0	0
CCR4	0.02	0.06	0.08	0.02	0	0.04	0.04	0.04	0.02	0.02	0.02	0	0	0.05	0.07	0.03
CCR5	0	0	0	0	0	0	0	0	0	0	0	0	0	0	0	0
CCR5AS	0	0	0	0	0	0	0	0	0	0	0	0	0	0	0	0
CCR6	0	0.14	0.07	0.01	0.02	0.04	0	0.31	0.43	0.28	0.29	0.15	0.25	0.21	0.16	0.06
CCR7	0.17	0.32	0.16	0.13	0.06	0.08	0.1	0.03	0	0	0	0	0	0	0	0
CCR8	0.53	0.6	0.41	0.57	0	0.1	0.11	0	0	0	0	0	0	0	0	0
CCR9	0.02	0	0.04	0	0	0	0	0	0	0	0	0	0	0	0	0
CCRL2	0	0	0	0	0	0	0	0	0	0	0	0	0	0	0	0
CCS	30.35	26.64	32.78	25.21	21.94	23.25	24.19	20.6	19.23	20.48	19.57	16.66	10.93	16.13	19.75	18.81
CCSAP	2.78	2.85	2.91	2.5	7.36	8.01	7.52	8.74	9.53	8.28	11.13	7.61	11.97	13.68	12.29	13.58
CCSER1	0.56	0.46	0.27	0.26	0.53	0.81	1.1	1.22	1.99	1.52	2.73	1.35	4.09	4.75	4.24	5.92
CCSER2	8.98	10.82	9.75	12.96	55.7	64.14	60.3	70.9	36.64	27.49	37.86	28.74	43.2	44.1	38.49	41.15
CCSER2P1	0	0	0	0	0	0	0	0	0	0	0	0	0	0	0	0
CCT2	315.77	316.65	310.36	323.41	276.52	288.87	279.91	275.96	268.97	237.26	263.52	271.42	259.04	250.52	242.54	261.6
CCT3	386.29	397.11	399.66	369.56	190.12	192.76	189.73	187.21	137.8	146.5	155.56	111.23	143.31	157.31	152.16	170.41
CCT3P1	0	0	0	0	0	0	0	0	0	0	0	0	0	0	0	0
CCT4	216.34	214.59	215.63	214.86	113.57	114.9	116.82	112.38	110.47	106.51	112.3	92.97	117.94	116.63	116.97	122.38
CCT4P1	0	0	0	0	0	0	0	0	0	0	0	0	0.05	0	0	0
CCT4P2	0	0	0	0	0	0	0	0.08	0	0	0	0.04	0	0.06	0	0
CCT5	526.41	545.19	533.63	548.87	312.07	324.31	317.83	336.84	261.98	228.31	274.17	204.46	261.71	302.46	275.83	300.86
CCT5-AS1	0.02	0.06	0	0	0	0.12	0.04	0.1	0.02	0.02	0	0	0.03	0.07	0	0
CCT5P1	0	0	0	0.04	0	0	0	0	0.04	0	0	0	0	0	0	0
CCT5P2	0.03	0.06	0.03	0.04	0.13	0	0.04	0.08	0.04	0.04	0.14	0.08	0.05	0.05	0.07	0.05
CCT6A	335.19	343.59	334.9	342.44	225.75	219.27	218.74	192.55	187.36	187.16	180.89	186.04	189.19	177.24	177.97	186.19
CCT6B	4.91	5.41	6.08	5.51	9.31	9.23	10.41	8.8	7.72	6.9	7.72	7.26	7.28	6.66	7.32	5.55
CCT6P1	5.58	6	5.35	4.92	7.22	8.04	7.25	8.45	7.67	5	7.66	3.95	9.86	11.07	8.89	8.56
CCT6P2	0	0.06	0	0	0	0	0	0.08	0	0	0	0.04	0	0	0	0
CCT6P3	3.21	3.5	2.87	3.18	6.47	6.87	7.72	7.16	8.85	7.56	7.28	8.84	9.01	7.71	9.18	8.07
CCT6P4	0	0	0	0	0	0	0	0	0	0	0	0	0	0	0	0
CCT7	350.89	355.8	373.17	348.4	240.16	240.12	228.45	230.43	205.46	236	232.98	212.03	232.47	272.56	250.42	266.18
CCT7P1	0	0	0	0	0	0	0	0	0	0.04	0	0	0	0	0	0
CCT7P2	0	0	0	0	0	0.04	0	0	0	0	0	0	0	0	0	0
CCT8	294.07	293.61	301.04	290.22	240.1	240.37	240.89	229.15	234.82	222.09	229.38	200.81	216.07	202.58	212.46	210.93
CCT8L1P	0.06	0	0	0.04	0.04	0.07	0	0.04	0.2	0	0.03	0.11	0	0.21	0.1	0.25
CCT8L2	0	0	0	0	0	0.03	0	0	0	0.03	0	0	0	0	0	0
CCT8P1	0.13	0.21	0.06	0.22	0	0.11	0.11	0.2	0.16	0.22	0.17	0.33	0.25	0.38	0.39	0.05
CCZ1	115.43	112.48	116.99	119.5	107.37	111.81	110.45	108.84	96.72	97.28	110.72	115.07	95.69	87.99	89.54	84.73
CCZ1B	41.39	56.98	49.46	63.19	54.34	50.38	45.96	62.54	58.26	51.57	52.76	53.1	52.28	40.48	46.79	54.16
CCZ1P1	0.18	0.24	0.17	0.57	0.47	0.21	0.2	0.43	0.22	0.62	0.39	0	0.56	0	0	0.28
CD101	0.42	1.26	3.14	3.33	3.9	3	1.22	3.02	6.03	8.22	3.91	4.59	4.2	4	4.17	3.65
CD101-AS1	0.03	0.03	0.08	0.44	0.15	0.14	0.03	0	0.11	0	0.03	0	0	0.2	0.12	0
CD109	1.95	1.82	1.95	2.05	0.17	0.18	0.15	0.12	0.08	0.08	0.13	0.09	0.05	0.07	0.1	0.42
CD109-AS1	0.24	0.13	0.15	0.04	0	0	0	0.03	0	0	0	0	0.04	0	0	0.08
CD14	0.08	0.18	0.2	0.17	0.38	0.43	0.25	0.16	0.51	0.74	0.48	0.63	1.79	1.49	1.14	0.7
CD151	71.25	70.75	75.37	64	116.25	113.83	110.54	107.33	47.49	54.16	48.27	45.03	38	45.79	42.29	56.57
CD160	0	0.04	0	0	0	0	0.04	0.04	0.09	0	0.12	0	0	0	0.08	0
CD163	0.13	0.09	0	0.02	14.24	21.18	19.72	24.21	0.81	1.5	1.62	1.21	0.59	0.55	0.48	0.78
CD163L1	0.27	0.12	0.26	0.03	78.55	66.85	67.11	64.54	39.62	28.29	29.63	34.39	5.16	4.64	6.36	6.41
CD164	67.23	69.02	66.65	70.93	34.03	39.72	37.73	38.64	25.33	15.55	26.03	23.45	24.01	25.22	22.09	41.4
CD164L2	1.37	1.28	1.46	1.08	0	0	0	0	0	0	0	0	0	0.06	0.06	0
CD177	6.01	5.98	6.18	6	0	0	0.04	0.04	0	0.08	0	0	0	0	0	0.22
CD177P1	0	0.07	0	0.22	0	0	0	0	0	0	0	0	0	0	0	0
CD180	0.01	0	0	0	0	0	0	0	0.01	0	0	0	0	0	0	0
CD19	1.17	0.75	0.76	0.72	0.04	0	0	0.13	0	0	0	0	0	0	0.08	0
CD1A	0	0	0	0	0	0	0	0	0.03	0	0	0	0.08	0	0	0
CD1B	0	0	0	0	0	0	0	0	0	0	0	0	0	0	0	0
CD1C	0.24	0.14	0.22	0.25	0	0	0	0.05	0	0	0	0	0	0	0	0
CD1D	1.1	1	0.82	0.59	0.24	0.16	0.25	0.25	0.31	0.48	0.39	0.53	0.5	0.57	0.6	0.43
CD1E	0.06	0	0	0	0.05	0.19	0.33	0.05	0	0	0.07	0	0	0	0.08	0
CD2	0	0	0	0	0	0	0	0	0	0.04	0	0	0	0	0	0
CD200	39.94	39.63	37.91	41.61	97.51	99.84	98.91	97.11	201.17	179.78	218.6	196.2	247.45	229.36	238.12	219.15
CD200LP	0	0	0	0	0	0	0	0	0	0	0	0	0	0	0	0
CD200R1	0.11	0.15	0.12	0.12	0.06	0.27	0.08	0.14	0.2	0.12	0.12	0.11	0.12	0.16	0.15	0.13
CD200R1L	0	0	0.08	0	0	0	0	0	0	0	0	0	0	0	0	0
CD200R1L-AS1	0	0	0	0	0	0	0	0	0	0	0	0	0	0	0	0
CD207	0	0	0	0	0.33	0.17	0.44	0.1	0	0.06	0.06	0	0	0.23	0	0
CD209	0.01	0.01	0.07	0.06	0	0	0	0	0	0	0	0	0	0	0	0
CD22	0.24	0.03	0.46	0.15	0	0	0	0.02	0	0	0	0.18	0	0	0.13	0.27
CD226	0.11	0.03	0.1	0.03	0.1	0.14	0.33	0.1	0.07	0.04	0.09	0.21	0.18	0.22	0.06	0.17
CD24	1802.53	1759.9	1768.29	1825.21	1097.22	1113.96	1083.44	1086.94	1609.81	1462.37	1494.26	1409.63	1742.98	1690.91	1612.7	1403.89
CD244	0	0.02	0	0	0	0	0	0.03	0	0	0	0	0	0	0	0
CD247	1.17	1.76	1.51	1.21	0.36	0.33	0.65	0.24	0.07	0.06	0.11	0.48	0.31	0.11	0.18	0.08
CD248	4.74	4.01	4.04	4.04	9.46	9.41	9.71	8.92	0.84	0.69	0.75	0.51	0.12	0.1	0.07	7.73
CD24P1	0	0	0	0	0	0	0	0	0	0	0	0	0	0	0	0
CD24P2	0	0	0	0	0	0	0	0	0	0	0	0	0	0	0	0
CD24P4	3.44	3.19	2.66	1.78	1.87	0.81	3.38	1.72	3.86	0.8	2.36	2.89	5.62	2.53	2.43	0
CD24P5	0	0	0	0	0	0	0	0	0	0	0	0	0	0	0	0
CD27	0.55	1.09	0.85	0.89	0.07	0.26	0.12	0.07	0.41	0.13	0.36	0.19	0	0.18	0	0.09
CD27-AS1	5.73	6.84	6.39	7.38	26.49	27.69	30.01	27.3	40.47	51.55	40.14	39.54	35.18	42.19	46.85	34.09
CD274	0.15	0.17	0.26	0.06	0.12	0.04	0.22	0.63	0.11	0.07	0.08	0.03	0.41	0.32	0.62	0.21
CD276	148.97	165.41	156.95	157.08	171.91	177.39	171.92	194.22	133.17	129.86	134.18	93.48	102.88	110.93	113.21	111.55
CD28	0.01	0.02	0.01	0.12	0.13	0.13	0.05	0.01	0.01	0	0.2	0.01	0.05	0.09	0.05	0.14
CD2AP	29.25	27.5	30.89	34.18	8.63	11.58	10.45	10.44	6.46	4.24	8.14	6.04	5.74	7.53	5.92	8.08
CD2AP-DT	2.86	3.57	1.84	5.43	5.49	3.35	5.19	5	6.44	7.25	6.34	5.52	3.02	2.78	3.96	2.45
CD2BP2	39.2	43.25	43.61	38.83	27.08	29.08	28.14	27.29	19.14	21.49	25.12	15.16	21.23	32.77	25.99	36.66
CD2BP2-DT	0.88	1	0.68	1.1	1.3	0.34	0.98	1.14	1.52	1.35	1.01	0.67	0.46	0.79	0.9	0.73
CD300A	1.13	1.26	1.1	0.87	0	0.12	0.05	0.3	0.07	0.57	0	0.26	0	0	0	0
CD300C	0.04	0	0	0	0.05	0.13	0.08	0.17	0	0	0	0.08	0	0	0	0
CD300E	0	0	0	0	0.02	0	0.02	0.03	0	0	0	0	0	0	0	0
CD300H	0	0	0	0	0	0	0	0	0	0	0	0	0	0	0	0
CD300LB	0.02	0	0	0	0	0	0	0.03	0	0	0	0	0	0	0	0
CD300LD	0	0	0	0	0	0	0	0	0	0	0	0	0	0	0	0
CD300LD-AS1	0	0	0	0	0	0	0	0	0	0	0	0	0	0	0	0
CD300LF	0	0	0	0	0	0	0	0	0	0	0	0	0	0	0	0
CD300LG	0	0	0	0	0	0.04	0.14	0.02	0	0	0	0.02	0	0	0	0
CD302	0.38	0.26	0.42	0.36	0.03	0.14	0.15	0.05	0.05	0.06	0.03	0.02	0.02	0.04	0.03	0.61
CD320	56.51	53.33	51.27	48.92	28.3	26.41	23.37	23.87	26.01	39.72	29.02	22.44	36.59	37.02	43.21	43.64
CD33	0.16	0.26	0.39	0.45	0.25	0	0.13	0.34	0	0	0	0	0	0	0.06	0
CD34	0.6	0.81	0.48	0.7	0.21	0.05	0	0.02	0	0.02	0.01	0.01	0.03	0.1	0	1.74
CD36	3.24	2.64	2.67	2.65	2	2.44	2.15	2.61	1.39	0.9	1.31	1.17	2.2	2.75	2.94	1.64
CD37	0.36	0.76	0.42	0.58	0	0.11	0.04	0.08	0	0	0	0	0	0	0	0
CD38	0.18	0.22	0.19	0.16	0.01	0.14	0.08	0.12	0.03	0.06	0.1	0.01	0.01	0.05	0.06	0.31
CD3D	0.14	0.07	0.41	0.28	0	0.19	0	0	0	0	0	0	0	0	0	0
CD3E	0	0.08	0	0.09	0	0	0.08	0.16	0	0	0	0	0	0	0	0
CD3G	0	0.08	0	0.03	0	0.02	0	0	0	0.07	0.04	0.07	0.06	0.08	0.05	0
CD4	3.28	3.12	3.24	3.02	0.19	0.61	0.27	0.91	0.12	0.11	0.12	0.19	0.18	0.11	0.12	0.18
CD40	6.1	4.98	6.77	6.35	0.24	0.39	0.37	0.33	0.04	0	0.11	0	0	0.14	0.18	0.23
CD40LG	0	0	0	0	0	0	0	0.11	0.11	0.1	0.13	0.2	0	0	0.07	0.05
CD44	7.64	8.95	11.09	8.98	4.21	5.51	3.51	3.75	0.01	0	0.14	0	0.27	0.36	0.29	0.49
CD44-AS1	0	0	0	0	0	0	0	0	0	0	0	0	0	0	0	0
CD44-DT	0	0	0	0.07	0	0.06	0.06	0.24	0	0	0	0	0	0	0	0
CD46	64.32	72.03	70.29	68.93	61.32	86.82	78.92	104.38	72.13	48.92	82.87	43.98	80.26	117.48	79.94	102.74
CD46P1	0	0	0	0	0	0	0	0	0	0	0	0	0	0	0	0
CD47	10.6	11.05	10.45	10.29	98.11	114.95	107.49	117.77	44.81	31.97	57.22	35.42	66.75	86.56	71.31	81.99
CD48	0	0	0.1	0	0	0	0	0	0	0	0	0	0	0	0	0
CD5	0	0	0	0	0	0	0	0	0	0.02	0	0	0	0	0	0
CD52	5.31	4.07	6.09	2.87	1.75	0.58	0.76	1.21	0	0	0.36	0	0	0	0	0
CD53	2.33	2.47	2.52	2.74	0	0	0	0	0	0	0	0	0	0	0	0
CD55	7.59	8.61	8.4	10.12	17.68	20.44	19.29	20.53	5.61	4.31	5.45	5.33	4.42	5.26	4.33	5.34
CD58	5.29	6.92	7.64	6.48	6.4	9.17	7.62	9.45	1.05	1.01	0.8	1.59	0.89	1.1	1.51	1.05
CD59	51.47	49.24	49.51	52.1	95.35	84.89	85.2	79.7	112.26	107.77	111.65	99.78	131.5	119.32	123.57	139.17
CD5L	0	0	0	0	0	0	0	0	0	0.03	0	0	0.04	0	0	0.07
CD6	0.07	0	0.07	0.02	0	0.02	0.03	0.02	0	0.05	0	0	0.05	0.03	0.05	0.05
CD63	500.17	502.07	513.98	489.11	524.56	504.14	516.91	493.58	286.47	314.17	261.74	303.02	221.34	232.38	261.11	306.04
CD63-AS1	3.12	2.88	1.99	2.43	4.56	4.03	4.65	4.98	4.14	4.51	5.11	2.5	2.11	4.03	3.12	3.48
CD68	0.07	0.36	0.17	0.88	0.08	0.15	0.21	0.17	0	0.08	0.09	0	0.19	0.19	0.64	0.02
CD69	0	0.05	0.06	0.04	0	0	0	0	0	0	0	0	0	0	0	0
CD7	1.67	1.25	1.56	1.16	0.46	0.18	0.15	0.17	0.11	0	0	0	0.07	0	0.09	0
CD70	3.05	2.54	3.2	2.88	3.14	3.37	4.51	3.07	0.56	0.07	0.28	0.15	0.1	0	0.07	0.2
CD72	4.24	4.13	3.42	4.44	1.71	1.78	1.01	1.37	0.53	0.3	0.63	0.23	0.28	0.35	0.16	0.54
CD74	49.92	47.38	50.37	48.31	3.38	2.55	2.59	2.01	5.35	6.05	5.51	4.87	11.63	9.55	9.62	8.33
CD79A	0.57	0.87	0.47	0.7	0.35	0.14	0.2	0.43	0.53	0.31	0.1	0.61	0.21	0.59	0.96	0.28
CD79B	1.71	1.99	1.95	2.5	0.19	0.34	0.31	0.21	0	0	0	0	0	0	0	0
CD80	0.09	0.05	0.08	0.34	0	0	0	0	0	0.09	0	0	0	0	0	0
CD81	227.3	239.21	236.19	215.45	364.77	378.05	371.94	356.87	225.84	285.11	249.22	216.65	220.66	218.02	244.47	239.99
CD81-AS1	0.34	0.21	0.57	0.45	0.39	0.62	0.65	0.23	0.37	0.46	0.46	0.27	0.17	0.88	0.7	0.58
CD82	3.59	5.17	5.07	4.48	4.88	3.76	6.65	5.11	0.37	0.4	0.39	0.13	0	0.39	0.2	3.71
CD82-AS1	0	0	0	0	0	0	0	0	0	0	0	0	0	0	0	0
CD83	8.54	7.53	7.94	7.13	1.37	1.52	1.26	1.64	5.12	4.98	5.09	4.88	9.71	10.19	10.6	10.33
CD83P1	0	0	0	0	0	0	0	0	0	0	0	0	0	0	0	0
CD84	0	0	0	0	0	0	0	0	0	0	0	0	0	0	0	0
CD84P1	0	0	0	0	0	0	0	0	0	0	0	0	0	0	0	0
CD86	0.15	0.13	0.27	0.1	0	0	0	0.04	0.15	0	0	0	0.06	0	0	0.11
CD8A	0.07	0.13	0.13	0.11	0.75	0.9	0.96	1.11	2.12	2.24	1.69	2.49	2.23	3.48	2.98	2.8
CD8B	2.08	1.96	1.18	1.03	0	0	0	0.05	0	0.11	0	0	0.06	0.16	0.13	0.08
CD8B2	0.13	0	0	0	0	0	0	0	0	0	0	0	0	0	0	0.47
CD9	218.08	199.08	211.93	202.15	8.24	10.05	8.97	8.49	0.71	0.1	0.29	0.69	0.22	0.56	0	1.54
CD93	0.03	0.05	0.04	0.06	0.02	0.02	0	0	0	0	0	0	0	0.01	0	0
CD96	0	0	0	0.01	0	0	0.03	0	0.04	0.03	0.04	0.05	0.04	0.24	0.05	0.04
CD99	55.79	56.34	56.16	55.03	30.86	30.19	27.41	28.19	2.59	2.24	2.19	2.39	1.01	1.64	1.55	33.59
CD99	55.79	56.34	56.16	55.03	30.86	30.19	27.41	28.19	2.59	2.24	2.19	2.39	1.01	1.64	1.55	33.59
CD99L2	7.55	7.3	7.73	7.23	48.16	45.76	44.31	45.37	48.66	50.63	60.05	33.73	63.73	110.54	75.22	80.12
CD99P1	4.27	5.31	4.48	4.46	0.95	1.4	0.58	1.48	0.3	0.78	0.43	0.8	0.52	0.31	0.64	0.49
CD99P1	4.27	5.31	4.48	4.46	0.95	1.4	0.58	1.48	0.3	0.78	0.43	0.8	0.52	0.31	0.64	0.49
CDA	16.17	14.24	13.27	15.95	0	0	0.09	0	0	0	0	0	0	0	0	0
CDADC1	3.37	3.47	3.77	4.56	8.5	8.56	8.98	9.55	15.72	12.95	16.31	14.11	19.44	16.24	18.98	17.83
CDAN1	3.2	2.73	3.2	2.73	3.47	3.91	3.67	3.02	4.86	5.28	4.63	3.72	5.24	6.41	5.82	6.99
CDC123	180.35	175.48	186.34	186.83	114.38	108.72	114.67	110.91	104.39	103.57	98.28	93.31	94.75	82.93	100.01	102.65
CDC14A	3.48	3.71	3.52	4.96	1.77	2.3	2.09	1.89	0.95	0.64	1.16	0.58	0.52	0.64	0.72	1.2
CDC14B	12.52	11.57	12.73	11.89	2.88	2.97	3.43	3.1	2.62	1.98	3	2.03	3.72	4.49	3.62	4.71
CDC14C	0	0	0	0	0	0	0	0	0	0	0	0	0	0	0	0
CDC16	69.03	71.75	69.3	70.87	69.92	70.23	69.54	69.5	53.67	50.31	52.95	49.19	45.36	46.8	46.28	49.72
CDC20	150.07	156.03	159.79	146.69	9.61	10.65	11.96	9.95	1.1	0.84	0.55	0.36	0.58	0.31	0.35	5.86
CDC20-DT	0.49	0.47	0.67	0.4	0.13	0.12	0.11	0	0.25	0.11	0.43	0.11	0	0.17	0	0
CDC20B	0.05	0.09	0.07	0.09	0.11	0.19	0.08	0.12	0	0	0.03	0	0	0	0	0
CDC20P1	0.07	0.17	0.1	0.15	0.09	0.21	0	0.22	0.49	0.42	0.66	0.62	0.45	0.66	0.35	0.96
CDC23	28.68	29.72	27.96	28.9	21.02	21.8	24.93	23.54	20.73	20.6	22.43	17.88	22.35	26.87	23.2	26.19
CDC25A	38.69	39.67	40.99	39.42	10.51	9.3	9.5	12.34	10.46	9.79	12.12	8.09	11.19	17.99	11.63	13.58
CDC25B	18.65	18.14	19.59	17.1	31.19	35.62	31.22	33.16	17.88	17.49	19.47	14.21	16.04	21.8	17.75	18.43
CDC25C	21.17	20.02	21.18	19.96	2.89	3.62	3.42	3.49	0.56	0.35	0.29	0.25	0.45	1.02	0.71	1.48
CDC26	55.15	59.52	52.38	56.05	19.23	23.76	19.9	21.11	32.68	30.21	27.08	26.67	24.15	23.45	29.41	26.92
CDC26P1	0	0	0	0	0	0	0	0	0	0	0	0	2.04	0	0	0
CDC27	29.86	31.03	35.54	33	28.84	29.48	32.24	33.63	21.24	19.88	29.84	17.44	36.09	39.88	28.39	40.42
CDC27P1	0	0.09	0	0	0	0.11	0	0	0	0	0	0	0	0	0.3	0.14
CDC27P2	0	0	0	0	0	0	0	0	0	0	0	0	0	0	0	0
CDC27P3	0	0	0	0	0	0	0.03	0	0	0	0	0	0	0	0	0
CDC34	93.76	91.59	86.61	69.11	108.27	108.15	109.48	96.98	93.4	100.7	86.49	72.29	100.86	99.88	98.07	89.64
CDC37	243.43	241.52	244.11	228.64	120.17	129.55	123.02	132.38	115.38	131.69	133.11	86.06	128.47	167.48	155.99	169.66
CDC37L1	21.18	19.73	24.21	21.86	18.65	23.66	21.8	22.79	23.4	20.17	28.13	19.36	23.19	25.35	24.95	23.78
CDC37L1-DT	1.26	3.29	0.82	0.45	7.48	14.49	12.59	14.12	10.95	12.76	13.78	16.46	12.05	10.63	5.98	7.22
CDC37P1	0	0	0	0	0	0	0	0	0	0	0	0	0	0	0	0
CDC37P2	0	0	0	0	0	0	0	0	0	0	0	0	0	0	0	0
CDC40	12.8	12.88	12.8	12.52	6.84	8.64	7.66	7.87	6.67	5.63	7.53	5.36	8.5	10.02	8.47	9.64
CDC42	158.95	163.96	161.02	160.8	434.2	428.62	428.89	430.09	453.64	460.63	478.55	401.22	508.79	421.01	477.38	453.96
CDC42-IT1	0	0	0	0	0	0	0	0	0	0	0.1	0	0	0	0.1	0
CDC42BPA	8.45	8.78	9.16	9.77	16.08	20.06	18.82	21.15	16.16	13.35	18.26	12.75	21.46	31.88	24.77	24.53
CDC42BPB	21.56	22.99	23.42	20.57	31.91	35.67	32.09	38.9	25.85	24.72	32.96	16.23	34.15	67.54	40.23	46.47
CDC42BPG	2.02	2.59	2.86	1.73	0.4	0.24	0.33	0.25	0.03	0.02	0.03	0.03	0.07	0.16	0.1	0.11
CDC42EP1	14.26	15.94	15.91	14.94	4.14	3.91	3.59	4.32	0.06	0.34	0.19	0	0.07	0.12	0	4.68
CDC42EP2	11.03	10.07	11.24	10.21	12.45	11.39	12.31	11.32	5.11	4.92	4.79	3.17	3.41	4.78	4.07	5.05
CDC42EP3	14.63	18.31	17.63	18.36	39.48	41.57	40.59	41.33	26.99	22.36	30.01	21.31	28.3	36.25	31.67	30.73
CDC42EP3-AS1	0	0	0	0	0	0	0	0	0	0	0	0	0	0	0	0
CDC42EP3P1	0	0	0	0	0	0	0	0	0	0	0	0	0	0	0	0
CDC42EP4	14.4	14	14.19	13.38	73.57	74.02	70.2	73.57	40.62	42.1	43.09	33.06	28.33	33.54	33.07	39.29
CDC42EP5	8.06	7.48	5.9	5.81	0.57	2.13	1.35	1.3	0.17	0	0.23	0.24	0.11	0	0.08	7.2
CDC42P1	0	0	0	0	0	0	0	0	0	0	0	0	0	0	0	0
CDC42P2	0	0.12	0	0	0.16	0	0	0.15	0	0	0	0	0	0	0	0
CDC42P3	0	0	0	0	0	0	0	0	0	0	0	0	0	0	0	0
CDC42P4	0	0.12	0	0	0	0	0.14	0.76	0	0.29	0	0.14	0	0.63	0	0
CDC42P5	0	0	0	0.17	0	0	0	0	0	0	0	0	0	0	0	0
CDC42P6	0.96	1.48	0.47	0.48	1.58	3.97	3.4	2.63	2.1	2.08	0.79	1.76	3.02	1.02	0.93	1.13
CDC42P7	0	0	0	0	0	0	0	0	0	0	0	0	0	0	0	0
CDC42SE1	28.81	30.46	28.24	26.95	41.82	38.6	40.75	42.22	35.01	34.37	38.16	25.07	36.04	53.91	40.55	46.3
CDC42SE2	19.3	19.79	20.95	21.3	20.02	22.71	22.83	24.04	16.57	14.4	20.05	15.13	19.21	23.53	20.15	26.25
CDC45	22.83	24.12	24.01	22.41	5.04	3.77	3.71	3.58	0.24	0.65	0.45	0.63	0.2	0.57	0.27	2.22
CDC5L	18.02	19.26	18.51	18.83	13.8	14.67	14.72	15.98	14.4	11.98	16.57	11.77	15.84	17.83	15.09	17.52
CDC6	67.01	69.12	75.43	82.76	3.53	4.55	4.71	5.53	0.25	0.38	0.67	0.37	0.85	1.56	0.97	4.13
CDC7	34.44	38.03	36.78	37.54	7.01	7.93	7.31	9.45	12.38	10.56	13.86	10.13	15.56	17.56	14.69	17.32
CDC73	17.06	18.37	18.48	17.41	6.1	7.32	7.38	8.01	3.67	2.97	4.75	3.01	4.02	5.61	5.33	7.96
CDCA2	22.11	24.75	25.01	25.15	2.18	3.03	2.38	3.33	0.32	0.29	0.37	0.31	0.12	0.11	0.23	1.52
CDCA3	39.74	39.79	36.26	37.77	4.54	6.04	5.11	4.84	3.42	3.99	2.83	3.19	3.89	4.02	3.19	5.08
CDCA3P1	0	0	0	0	0	0	0	0	0	0	0	0	0	0	0	0
CDCA4	52.25	50.8	49.06	44.48	8.95	8.16	8.08	7.42	3.63	3.47	3.22	4.41	1.81	3.15	4.1	5.32
CDCA4P1	0	0	0	0	0	0	0	0	0	0	0	0	0	0	0	0
CDCA4P2	0	0	0	0	0.12	0	0	0	0	0	0	0	0	0	0	0
CDCA4P3	0	0	0	0	0.12	0	0	0	0	0	0	0	0	0.32	0	0
CDCA4P4	0	0	0	0	0	0.11	0	0	0	0	0	0	0	0	0	0
CDCA5	69.77	70.98	72.18	67.06	8.85	7.87	7.44	8.4	1.07	1.44	1.15	0.88	1.12	1.41	1.03	4.5
CDCA7	46.46	45.74	46.01	46.67	1.94	2.3	1.85	1.89	0.72	0.48	1.06	0.56	0.59	0.23	0.42	2.67
CDCA7L	93.74	92.76	98.11	91	2.03	2.88	1.66	2.49	0.14	0.14	0	0	0	0.1	0.03	2.83
CDCA7P1	0	0	0	0	0	0	0	0	0	0	0	0	0	0	0	0
CDCA7P2	0	0	0	0	0	0	0	0	0	0	0	0	0	0	0	0
CDCA8	32.39	35.35	33.48	33.55	6.08	6.07	6.12	6.64	0.77	0.5	0.76	0.41	0.39	0.71	0.46	2.24
CDCP1	4.46	5.26	4.81	5.26	0.03	0.03	0.01	0.04	0	0	0	0.02	0	0	0	0.03
CDCP2	0	0	0	0	0	0	0.04	0	0	0	0.11	0	0	0.03	0.05	0.06
CDH1	73.7	77.39	82.8	87.2	0.14	0.17	0.17	0.17	0.07	0.02	0.11	0.04	0.05	0.08	0.08	0.16
CDH10	0.77	0.75	0.74	0.76	13.01	11.23	10.76	10.64	42.6	37.01	34.02	37.88	51.67	48.48	51.71	42.82
CDH11	12.61	15.78	13.33	11.69	25.44	26.22	26.01	30.1	19.66	15.12	24.07	12.83	14.46	25.48	18.58	44.37
CDH12	0.03	0.02	0.12	0.13	3.59	4.29	3.9	4.43	2.88	1.63	3.01	1.49	2.62	3.05	3.32	2.32
CDH12P1	0	0	0	0	0	0	0	0	0	0	0.23	0	0.65	0	0	0
CDH12P2	0	0	0	0	0	0	0	0	0	0	0	0	0	0	0	0
CDH12P3	0	0	0	0	0	0	0	0	0	0	0.23	0	0.65	0	0	0
CDH12P4	0	0	0	0	0	0	0	0	0.52	0	0	0	0	0	0	0
CDH13	1.01	1.51	1.37	1.45	3.2	2.72	2.9	3.91	8.36	7.43	10.64	5.02	17.1	19.94	17.72	14.49
CDH13-AS1	0	0	0	0	0	0	0	0	0	0	0	0	0	0	0	0
CDH13-AS2	0	0	0.25	0	0	0	0	0.38	0.4	0	0	0.14	0.19	0	0	0
CDH15	0.61	0.66	0.69	0.55	2.29	2.23	2.01	2.38	0.68	0.88	1.05	0.45	0.11	0.15	0.19	0.92
CDH16	0	0	0	0.03	0	0	0	0	0	0	0	0	0	0	0	0.04
CDH17	0.05	0.13	0.05	0.16	0.1	0.07	0.76	0.27	0.05	0	0.08	0.08	0.19	0.04	0.04	0.04
CDH18	0.15	0.08	0.21	0.23	1.3	0.58	0.9	1.23	9.65	8.04	9.8	7.68	19.03	24.43	21.44	20.29
CDH18-AS1	0	0	0	0	0	0	0	0	0	0	0	0	0	0	0	0
CDH19	0.06	0.03	0.03	0.02	0.09	0.01	0.03	0.02	0.02	0	0	0.02	0.1	0.07	0.05	0
CDH2	20.67	21.26	21.77	21.76	93.31	106.23	103.68	111.94	98.29	74.72	124.88	65.7	123.8	160.72	136.32	147.09
CDH2-AS1	0	0	0	0	0	0	0	0.45	0	0	0.4	0	0.29	0	0	0.29
CDH20	1.45	1.97	1.47	1.5	0.5	0.44	0.31	0.31	7.97	8.55	10.23	6.18	13.39	17.18	18.8	16.86
CDH22	0.22	0.2	0.19	0.3	3.14	3.62	3.2	3.44	4.47	6.49	6.01	3.68	7.83	13	9.47	8.24
CDH23	4.17	3.78	3.61	3.6	0.65	0.72	0.96	0.78	0.13	0.15	0.19	0.04	0.36	0.38	0.26	1.41
CDH23-AS1	0	0	0	0	0	0	0	0	0	0	0	0	0	0	0	0
CDH24	11.67	11.95	12.23	10.23	14.19	14.2	13.29	12.99	14.51	17.81	14.63	10.93	17.83	24.09	18.19	25.65
CDH26	0.59	1.22	0.74	0.49	0.12	0	0.04	0.32	0.05	0	0.03	0	0.11	0.05	0.05	0.14
CDH3	79.89	84.9	91.69	91.01	1.83	1.55	1.5	1.4	2.7	2.85	3.69	2.98	3.64	4.87	2.83	4.83
CDH3-AS1	0.82	0.84	0.64	1.24	0.12	0.22	0.28	0.19	0.23	0.36	0.14	0.15	0.2	0.05	0.28	0.2
CDH4	2.77	3.47	3.07	2.84	1.65	1.68	1.99	1.66	9.04	10.78	10.46	6.86	21.01	30.06	23.05	19.99
CDH4-AS1	0	0	0	0	0	0	0	0	0	0	0	0	0	0	0	0
CDH4-AS2	0.05	0.12	0	0.07	0	0	0	0	0	0	0	0	0	0	0	0
CDH5	0.49	0.24	0.56	0.17	0.37	0.49	0.58	0.53	0.1	0.03	0	0.03	0.1	0.16	0.15	0.13
CDH6	6.25	8.49	6.66	5.94	26.31	32.64	26.63	30.6	24.21	19.7	21.44	20.11	11.5	15.66	13.64	21.36
CDH7	0.25	0.27	0.33	0.52	2.19	3.52	3.36	4.86	6.2	5.26	7.55	4.6	8.34	12.03	9.07	8.73
CDH8	1.87	2.28	3.74	2.62	4.19	7.31	3.87	5.59	11.47	9.77	14.39	7.78	31.96	59.77	34.07	34.38
CDH8-AS1	0	0	0	0	0	0.1	0	0.11	0.11	0	0.1	0	0	0	0.1	0
CDH9	0.26	0.44	0.4	0.27	5.67	7.55	6.26	5.9	1.57	1.28	2.17	1.58	0.57	1.79	0.79	2.46
CDHR1	3.11	3.64	3.09	3.15	3.4	3.14	4.17	4.15	3.85	2.97	3.81	2.05	7.09	14.25	8.7	7.5
CDHR17P	0.01	0	0.01	0	0	0.04	0.03	0.04	0	0	0	0	0.04	0	0	0.02
CDHR18P	0.09	0	0.18	0	0.39	0.21	0.61	0.16	0.59	0.31	0.97	0.31	0.57	1.44	1.19	0.46
CDHR2	0.12	0.07	0.01	0	0.05	0.08	0.15	0.24	0.2	0.47	0.8	0.15	0.48	1.28	0.64	0.31
CDHR3	3.27	3.54	3.23	2.38	5.69	8.18	6.36	7.82	3.55	3.09	4.03	1.41	3.12	5.92	4.12	6.21
CDHR4	0	0.23	0	0	0	0	0	0	0	0	0	0.02	0	0	0	0.07
CDHR5	0	0.12	0	0	0	0	0	0	0	0	0	0	0	0	0	0
CDIN1	6.23	6.26	6.16	4.94	9.15	7.99	8.18	9.46	11.59	10.41	12.56	11.65	15.16	12.08	12.78	14.68
CDIP1	55.69	57.55	55.9	58.5	54.76	58.81	55.57	54.36	52.2	57.6	60.39	42.35	58.61	77.56	63.85	62.79
CDIPT	41.89	45.8	42.2	40.73	54.36	52.67	55.05	50.98	54.82	63.7	58.81	49.14	56.98	62.69	64.99	63.79
CDIPTOSP	0.87	0.49	0.76	0.36	0.92	1.02	0.49	0.95	0.54	1.2	0.85	1.15	0.68	0.73	0.48	0.14
CDK1	86.37	85.16	86.61	90.44	20.31	25.04	23.78	24.07	0.29	0.13	0.39	0.13	0.15	0.3	0.25	8.7
CDK10	26.64	32.57	25.87	25.58	9.74	10.23	11.36	9.43	17.62	29.12	18.12	9.82	22.77	31.66	23.93	35.21
CDK11A	16.08	15.85	19.25	16.34	9.53	10.04	12.55	9.73	6.58	12.14	8.58	9.58	13.52	16.75	13.26	12.95
CDK11B	29.29	28.24	29.71	27.26	23.44	25.16	23.05	24.59	15.93	19.84	19.71	11.96	19.53	25.44	22.29	24.15
CDK12	15.28	18.6	18.72	18.37	6.79	8.77	8.59	9.99	6.94	4.87	8.09	3.76	8.18	15.04	8.9	13.55
CDK13	17.46	19.37	21.08	21.41	19.82	23.55	21.84	24.18	20.68	15.77	21.11	14.64	21.97	20.98	21.53	21.8
CDK13-DT	0.35	0.33	0.42	0.37	1.14	1.04	0.95	0.9	1.37	2.03	1.39	1.2	2.23	1.77	1.31	1.34
CDK14	7.04	7.06	7.57	9.59	14.16	14.22	14.49	14.84	13.79	13.66	16.55	13.08	21.83	27.15	23.65	26.01
CDK15	0.1	0.13	0	0.02	0	0.13	0.2	0.37	0.89	0.38	0.67	0.52	1.35	0.52	0.83	1.06
CDK16	103.18	109.72	100.07	102.41	208.23	208.49	213.47	221.73	180.66	210.17	238.13	144.48	225.01	333.92	257.86	247.84
CDK17	10.13	11.12	11.26	11	29.11	37.37	37.16	43.71	39.01	23.4	44.77	26.5	44.23	51.48	44.76	50.7
CDK18	19.11	16.97	19.96	17.72	0.97	1.1	0.77	1.35	0.4	0.75	0.54	0.13	0.71	0.98	1.13	1.6
CDK19	3.59	3.26	2.54	2.98	6	6.6	6.4	6.03	6.57	6.9	7.4	5.84	6.89	9.49	7.9	9.28
CDK2	28.87	27.86	32.87	27.03	8.81	12.09	13.85	10.56	1.27	2.47	2.05	0.7	0.56	0.59	0.87	5.95
CDK20	2.83	2.91	2.84	2.5	4.8	6.61	4.42	5.78	8.79	8.9	11.02	5.96	14.23	20.18	15.15	17.69
CDK2AP1	284.56	293.95	272.71	301.5	78.49	87.46	81.29	80.96	90.08	89.23	87.54	98.91	75.74	69.42	71.97	113.87
CDK2AP1P1	0	0	0	0	0	0	0	0	0	0	0	0	0	0	0	0
CDK2AP2	39.75	41.3	43.57	38.97	30.86	28.39	28.03	27.22	30.64	34.71	30.21	34.05	32.88	34.47	34.5	41
CDK2AP2P1	0	0	0	0	0.16	0.33	0	0	0	0	0.4	0	0.34	0	0	0
CDK2AP2P2	0	0	0	0	0	0	0	0	0.23	0	0	0	0	0	0.58	0
CDK2AP2P3	0	0	0	0	0	0	0	0	0	0	0	0	0	0	0.28	0
CDK3	5.06	5.58	6.07	5.34	4.69	6.13	5.66	5.84	8.67	9.43	9.7	7.04	11.65	12.88	11.95	13.08
CDK4	207.76	196.7	206.75	179.79	91.68	89.43	87.19	82.12	52.85	55.83	51.97	42.21	34.86	39.49	43.46	57.2
CDK4P1	0	0	0	0	0	0	0	0	0	0	0	0	0	0	0	0
CDK5	10.52	8.72	9.74	7.55	42.58	38.71	43.55	37.69	52.15	68.92	63.85	57.11	67.71	64.64	75.94	70.06
CDK5P1	0	0	0	0	0	0	0	0	0	0	0	0	0	0	0	0
CDK5R1	4.79	4.77	4.42	3.96	35.4	38.77	38.44	38.98	60.98	57.03	79.86	55.89	79.8	109.55	90.28	90.36
CDK5R2	0.16	0.27	0.26	0.25	56.78	55.86	54.05	58.64	56.13	63.27	66.68	36.23	89.75	117.06	96.88	88.48
CDK5R2-AS1	0	0	0	0	0.34	0.75	0.43	1.09	0.64	0.73	0.84	1.58	1.6	1.52	2.97	1.2
CDK5RAP1	38.4	45.8	48.48	47.09	23.72	29.54	28.47	31.92	23.85	33.89	25.9	24.45	25.04	26.07	33.32	31.7
CDK5RAP2	33.15	31.92	35.36	33.91	20.82	19.97	17.26	21.08	16.16	17.59	13.03	18.1	16.05	14.53	14.63	19.14
CDK5RAP3	49.71	44.4	45.5	45.97	43.93	47.09	43.55	43.53	59.41	50.93	56.06	46.09	61.52	80.79	58.21	66.68
CDK5RAP3P1	0.04	0	0	0	0	0.04	0	0	0.04	0.08	0	0	0	0	0	0.11
CDK6	5.62	7.12	6.51	7.16	8.24	9.91	9.91	11.24	0.7	0.67	0.78	0.58	0.14	0.28	0.26	3.37
CDK6-AS1	1.18	0.71	0.73	0.5	1.06	3.47	2.52	2.04	0	0.24	0	0	0	0	0	2.13
CDK7	76.26	74.91	72.59	72.61	25.73	19.68	24.99	20.03	29.27	27.51	23.69	28.68	27.43	21.03	23.76	23.09
CDK7P1	0.09	0.09	0.09	0	0	0	0	0	0	0	0	0	0	0	0	0
CDK8	13.11	14	14.96	13.2	18.37	21.61	17.73	23.25	21.33	15.31	22.09	15.76	19.49	22.82	22.17	24.09
CDK8P1	0	0	0	0	0	0	0	0	0	0	0	0	0	0	0	0
CDK8P2	0	0	0.13	0	0	0	0	0	0	0	0	0	0	0	0	0.2
CDK9	43.13	45.67	42.12	38.68	30.35	32.25	32.19	31.43	26.8	34.36	35.17	17.87	40.57	63.61	44.97	41.88
CDKAL1	8.18	8.04	8.07	7.91	9.05	8.33	8.82	8.94	5.75	5.3	5.85	5.41	4.24	6.61	6.87	6.88
CDKL1	1.06	0.64	3.73	2.57	0.72	1.77	0.32	0.51	2.28	0.72	1.24	0.6	5.57	7.19	1.43	6.35
CDKL2	1.34	0.87	1	0.88	1.16	1.22	1.18	1.22	3.02	1.45	3.36	1.06	6.77	11.4	7.85	9.34
CDKL3	1.71	1.14	0.95	1.49	7.3	8.04	5.08	5.57	11.5	9.92	7.22	11.49	8.9	9.65	11.05	8.31
CDKL4	0.05	0.05	0	0	0	0.06	0.21	0	0	0.11	0	0	0.08	0	0.11	0.16
CDKL5	2.9	3.01	2.75	2.91	2.72	3.72	3.09	4.3	3.4	2.86	4.13	2.42	4.44	8.59	5.06	5.83
CDKN1A	6.39	5.79	5.5	5.63	61.57	66.87	64.37	65	2.59	1.67	3.06	2.67	1.11	2.06	2.16	15.24
CDKN1B	11.25	12.11	12.01	10.67	42.88	46.99	43.91	45.82	41.58	40.62	54.77	42.48	37.3	43.55	42.51	42.59
CDKN1C	10.96	8.6	11.2	9.68	266.09	259.62	254.36	229.88	97.15	111.09	96.23	101.48	47.85	47.48	58.6	58.76
CDKN2A	0.7	0.17	1.06	0.51	0.39	0.79	0.88	1.6	0	0.19	0.07	0.28	0	0	0	6.87
CDKN2A-AS1	0	0	0	0	0	0	0	0	0	0	0	0	0	0	0	0
CDKN2AIP	11.41	11.41	11.78	11.44	17.43	19.41	17.87	17.8	15.57	11.61	17.63	13.32	14.42	16.65	16.82	20.06
CDKN2AIPNL	60.85	60.39	59.08	58.18	60.86	59.07	58.99	57.46	71.37	76.68	65.12	56.06	62.02	69.14	74.87	64.33
CDKN2AIPNLP1	0	0	0	0	0	0	0	0	0	0	0	0	0	0	0	0
CDKN2AIPNLP2	0	0	0	0	0	0	0	0.34	0	0	0	0	0	0	0	0
CDKN2AIPNLP3	0	0	0	0	0	0	0	0	0	0	0	0	0	0	0	0
CDKN2B	0.24	0.26	0.48	0.28	2.27	4.05	3.87	3.26	1.97	1.66	1.98	1.05	1.73	2.31	1.94	3.03
CDKN2B-AS1	0	0	0	0	0.1	0	0.13	0	0	0	0	0	0	0	0	0
CDKN2C	0.19	0.07	0.05	0.13	2.15	1.91	2.26	1.3	0.62	0.48	0.59	0.4	0.27	0.46	0.4	1.21
CDKN2D	4.84	4.86	4.59	4.18	95.35	98.95	94.15	90.96	157.26	184.9	176.51	154.72	227.62	230.2	269.15	235.71
CDKN3	52.19	51.34	48.15	51.15	7.03	7.52	8.18	7.98	3.56	4.41	3.37	3.45	3.72	2.04	3.31	6.46
CDNF	1.78	1.75	1.44	1.24	3.13	4.06	3.54	4.25	1.69	1.97	1.33	1.66	2.06	1.88	1.03	2.27
CDO1	11.43	10.93	10.72	11.59	185.85	197.31	188.82	175.74	126.16	110.19	118.74	110.52	64.57	60.22	61.07	62.73
CDON	6.29	6.56	6.35	6.19	4.8	5.7	5.3	6.11	9.37	8.43	10.11	7.09	10.17	13.14	10.92	13.82
CDPF1	10.45	10.88	9.12	7.33	7.25	7.96	8.65	7.08	9.62	9.35	8.95	9.2	9.06	9.18	11.35	9.84
CDPF1P1	0.15	0.07	0.11	0.1	0	0.04	0	0	0.19	0.13	0.12	0	0.18	0.19	0.25	0
CDR2	20.99	20.91	22.08	20.08	6	5.96	5.91	5.82	7.08	7.68	8.84	5.48	10.42	11.97	13.25	14.88
CDR2-DT	0.04	0.11	0.11	0	0.05	0.05	0	0	0.1	0.14	0.08	0	0	0.19	0.08	0
CDR2L	15.55	14.2	14.23	13.07	22.46	24.09	21.76	22.98	19.37	20.48	21.27	14.87	17.08	24.53	18.26	17.64
CDRT15	0	0	0	0	0	0	0	0	0	0	0.11	0.11	0	0	0	0
CDRT15L2	0	0	0	0	0	0	0	0	0	0	0.12	0	0	0	0	0
CDRT15P1	0	0	0	0	0	0	0	0	0	0	0	0	0	0	0	0
CDRT15P10	0	0	0	0	0	0	0	0	0	0	0	0	0	0	0	0
CDRT15P11	0	0	0	0	0.08	0	0	0	0	0	0	0	0	0	0	0
CDRT15P12	0	0	0	0	0	0	0	0	0	0.36	0	0.47	0	0	0.12	0.33
CDRT15P13	0	0	0	0	0	0	0	0	0	0	0	0	0	0	0	0
CDRT15P14	0	0	0	0	0	0	0	0	2.08	0	0	0.29	0	0	0	1.12
CDRT15P2	0	0	0	0	0	0	0	0	0	0	0	0	0	0	0	0
CDRT15P3	0	0	0	0.13	0	0	0	0	0	0	0	0	0	0	0	0
CDRT15P5	0	0	0	0	0	0	0	0	0	0	0	0	0	0	0	0
CDRT15P6	0	0	0	0	0	0	0	0	0	0	0.13	0.13	0	0.2	0	0
CDRT15P7	0	0	0	0	0	0.42	0.27	0.29	0	0.96	0.91	0	0.38	0.41	1.06	0.56
CDRT15P8	0	0	0	0	0	0.14	0	0	0	0	0	0	0	0	0	0
CDRT15P9	0	0	0	0	0	0	0	0	0	0	0	0	0	0	0	0
CDRT4	0.42	1.92	0.32	1.09	3.35	1.47	0.24	0.9	7.67	7.02	5.05	7.55	8.28	4.24	3.78	6.77
CDRT7	0	0	0	0	0	0	0	0	0	0	0	0	0	0	0	0
CDRT8	0	0	0	0	0	0	0	0	0	0	0	0	0	0	0	0
CDS1	9.75	9.71	9.42	9.95	1.66	1.78	1.73	1.94	4.37	4.04	4.76	3.63	6.76	7.58	7.31	9.41
CDS2	18.79	19.26	19.43	21.08	41.28	43.53	41.46	40.66	32.12	32.06	36.62	28.42	31.61	49.94	36.14	39.38
CDSN	0	0.02	0.02	0	0	0	0	0	0	0	0	0	0	0	0	0
CDT1	41.65	45.1	43.12	36.95	3.67	3.05	2.9	3.18	0.76	0.7	0.61	0.63	0.79	0.85	0.75	1.46
CDV3	99.47	108.89	106.18	108.76	71.82	80.09	79.58	81.02	60.8	52.22	59.64	43.92	76.32	87.53	79.92	80.01
CDV3P1	0	0	0	0	0	0	0	0	0	0	0	0	0	0	0	0
CDX1	0.09	0.08	0.09	0.11	0.16	0	0.09	0.1	0	0	0	0	0	0	0	0
CDX2	0.02	0.03	0	0	0	0.28	0.04	0.13	0.08	0	0.01	0.01	0	0	0	0
CDX4	0.92	1.15	1.06	0.96	0	0	0.04	0.04	0	0	0	0	0	0	0	0
CDY1	0	0	0	0	0	0	0	0	0	0	0	0	0	0	0	0
CDY10P	0	0	0	0	0	0	0	0	0	0	0	0	0	0	0	0
CDY11P	0	0	0	0	0	0	0	0	0	0	0	0	0	0	0	0
CDY12P	0	0	0	0	0	0	0	0	0	0	0	0	0	0	0	0
CDY13P	0	0	0	0	0	0	0	0	0	0	0	0	0	0	0	0
CDY14P	0	0	0	0	0	0	0	0	0	0	0	0	0	0	0	0
CDY15P	0	0	0	0	0	0	0	0	0	0	0	0	0	0	0	0
CDY17P	0	0	0	0	0	0	0	0	0	0	0	0	0	0	0	0
CDY18P	0	0	0	0	0	0	0	0	0	0	0	0	0	0	0	0
CDY19P	0	0	0	0	0	0	0	0	0	0	0	0	0	0	0	0
CDY1B	0	0	0	0	0	0	0	0	0	0	0	0	0	0	0	0
CDY20P	0	0	0	0	0	0	0	0	0	0	0	0	0	0	0	0
CDY22P	0	0	0	0	0	0	0	0	0	0	0	0	0	0	0	0
CDY23P	0	0	0	0	0	0	0	0	0	0	0	0	0	0	0	0
CDY2A	0	0	0	0	0	0	0	0	0	0	0	0	0	0	0	0
CDY2B	0	0	0	0	0	0	0	0	0	0	0	0	0	0	0	0
CDY3P	0	0	0	0	0	0	0	0	0	0	0	0	0	0	0	0
CDY4P	0	0	0	0	0	0	0	0	0	0	0	0	0	0	0	0
CDY5P	0	0	0	0	0	0	0	0	0	0	0	0	0	0	0	0
CDY6P	0	0	0	0	0	0	0	0	0	0	0	0	0	0	0	0
CDY7P	0	0	0	0	0	0	0	0	0	0	0	0	0	0	0	0
CDY8P	0	0	0	0	0	0	0	0	0	0	0	0	0	0	0	0
CDY9P	0	0	0	0	0	0	0	0	0	0	0	0	0	0	0	0
CDYL	58.68	59.38	59.32	58.41	9.33	9.24	10.21	9.97	4.54	3.51	4.69	3.18	3.87	3.79	3.79	7.64
CDYL-AS1	0	0	0	0	0	0	0	0	0	0	0	0	0	0	0	0
CDYL2	1.09	1.16	1.08	1.19	7.67	8.63	8.05	8.89	4.98	3.66	4.61	3.49	3.73	5.13	3.98	3.95
CDYLP1	0	0.07	0.07	0.05	0	0	0	0	0	0	0	0	0	0	0	0
CEACAM1	1.15	1.25	0.84	1.53	0.66	0.06	0.19	0.53	0.09	0.11	0.02	0.08	0	0.07	0.06	0.09
CEACAM16	0	0	0	0	0	0	0	0	0	0	0	0	0	0	0	0
CEACAM16-AS1	0.4	0.15	0.61	0.61	0	0.1	0	0	0.09	0	0.08	0	0	0.28	0	0.26
CEACAM18	0	0	0	0	0	0	0	0	0	0	0	0	0	0	0	0
CEACAM19	2.74	3.6	2.44	2.99	1.67	1.64	0.99	1.94	6.59	7.66	7.74	6.42	11.31	16.74	13.75	14.72
CEACAM20	0.04	0.06	0.03	0.05	0	0	0	0	0	0	0	0	0	0	0	0
CEACAM21	0.35	0.4	0.33	0.21	1.3	2.46	2.43	2.51	0.04	0.14	0.08	0	0.47	0.44	0.17	0.5
CEACAM22P	0.06	0.21	0.06	0.02	0.02	0	0	0	0	0	0	0	0	0	0	0.05
CEACAM3	0	0	0	0	0	0	0	0	0	0	0	0	0	0	0	0
CEACAM4	0	0	0	0	0	0	0	0	0	0	0	0	0	0	0	0
CEACAM5	0	0	0	0	0	0	0	0	0	0	0	0	0	0	0	0
CEACAM6	0	0	0.02	0	0.05	0	0.06	0.05	0.02	0.04	0.02	0.02	0.03	0.09	0.02	0.03
CEACAM7	0.06	0.14	0.13	0.03	0	0	0	0.02	0	0	0	0	0	0	0	0
CEACAM8	0	0	0	0	0	0	0	0	0	0.03	0	0.03	0	0	0	0
CEACAMP1	0	0	0	0	0	0	0	0	0	0	0	0	0	0	0	0
CEACAMP10	0	0	0	0	0	0	0	0	0	0.09	0	0	0	0	0	0
CEACAMP11	0.24	0	0	0	0	0	0	0	0	0	0	0	0	0	0	0
CEACAMP2	0	0	0	0	0	0	0	0	0	0	0	0	0	0	0	0
CEACAMP3	0	0	0	0	0	0	0	0	0	0	0	0	0	0	0	0
CEACAMP4	0	0	0	0	0	0	0	0	0	0	0	0	0	0	0	0
CEACAMP5	0	0	0	0.08	0	0	0	0	0	0	0.07	0	0.1	0	0	0
CEACAMP6	0	0	0	0	0	0	0	0	0	0	0	0	0	0	0	0
CEACAMP7	0	0	0	0	0.2	0	0	0	0.19	0.09	0.33	0	0	0.26	0	0
CEACAMP8	0	0	0	0	0	0	0	0	0	0	0	0	0	0	0	0
CEACAMP9	0	0.14	0	0	0	0	0	0	0	0	0	0	0	0	0	0
CEBPA	1.31	1.78	1.31	1.44	0.53	0.62	0.77	0.54	0.86	1.36	1.71	0.78	1.72	2.84	2.61	2.07
CEBPA-DT	1.39	1.14	1.2	1.17	0.46	0.31	0.29	0.43	0.26	0.3	0.58	0.54	0.44	0.59	0.51	0.77
CEBPB	20.61	22	18.96	16.4	8.43	8.63	7.67	8.41	3.53	3.39	2.97	2.55	4.96	4.95	5.36	7.54
CEBPB-AS1	0.44	0.47	0.46	0.96	0.4	0.57	0.41	0.49	1	0.67	1.12	0.58	1.2	1.06	1.05	0.94
CEBPD	2.23	2.23	1.97	2.43	0.22	0.22	0.26	0.23	0.03	0.08	0.1	0.08	0.22	0	0.05	10.32
CEBPE	0	0	0.17	0.05	0	0	0.04	0	0	0	0	0	0.16	0	0	0.05
CEBPG	20.14	21.39	22.57	21.2	48.24	50.59	49.27	51.71	38	32.52	41.57	31	38.7	43.71	41.1	43.66
CEBPZ	123.08	126.42	126.86	128.03	28.52	29.64	22.17	27.95	35.84	38.3	32.73	33.85	28.99	29.73	31.33	28.74
CEBPZOS	21.52	23.79	22.33	22.72	21.95	24.09	23.9	23.2	20.94	23.55	24.89	20.49	18.64	25.01	25.86	24.44
CECR2	16.52	18.68	19.48	17.46	18.36	21.28	19.05	23.79	7.11	5.82	8.21	4.25	3.92	8.08	4.28	4.96
CECR3	0	0.03	0	0	0	0.06	0.03	0.07	0	0.06	0.06	0	0	0	0	0
CECR7	0.25	0.23	0.08	0.33	0.12	0.31	0.07	0.08	0.17	0.1	0.23	0.23	0.33	0.25	0.16	0.36
CECR9	0	0	0	0	0	0	0	0	0	0	0	0	0	0	0	0
CEDORA	0	0	0	0.11	0	0	0	0	0	0	0	0	0	0	0	0
CEL	0.92	0.8	0.82	0.67	1.65	1.52	1.24	1.39	1.41	1.74	1.69	1.17	2.32	3.21	2.63	2.23
CELA1	0	0	0	0	0	0	0	0	0	0	0	0	0	0	0	0
CELA2A	0	0	0	0	0	0	0	0	0	0	0	0	0	0	0.21	0
CELA2B	0	0	0	0	0	0	0	0	0	0	0	0	0	0	0	0
CELA3A	0	0.06	0.06	0.09	0.13	0.08	0	0	0	0	0	0	0	0	0	0
CELA3B	0	0	0	0	0	0	0	0	0	0	0	0	0	0	0	0
CELF1	47.88	49.38	52.77	51	51.99	63.19	61.24	60.87	52.18	42.89	65.68	46.39	66.59	104.46	73.22	81.24
CELF2	12.11	14.04	14.53	13.59	30.17	35	31.07	35.56	23.21	17.57	26.11	17.39	28.01	36.92	29.07	32.82
CELF2-AS1	0.04	0.04	0.02	0.03	0	0	0.02	0	0	0	0	0	0	0	0	0
CELF2-AS2	0	0	0	0	0	0	0	0	0	0	0	0	0	0	0	0
CELF2-AS3	0	0	0	0	0	0	0	0	0	0	0	0	0	0	0	0
CELF2-DT	0	0	0	0	0.07	0	0	0	0	0	0	0	0	0	0	0
CELF3	0.56	0.9	0.75	0.54	150.53	156.75	143.79	161.36	157.74	165.68	181.72	132.03	180.36	240.57	195.88	190.85
CELF4	3.5	3.19	2.5	2.23	51.97	51.21	58.26	55.18	111.77	104.9	136.57	95.06	139.88	183.33	167.79	151.25
CELF5	7.33	7.24	7.69	6.87	41.27	41.4	38.31	44.66	108.72	109.43	102.07	94.85	124.42	178.49	133.98	129.71
CELF6	0.02	0.1	0.04	0.06	4.92	4.2	4.81	5.67	15.55	14.59	17.96	12.17	30.47	34.81	29.65	27.65
CELF6-AS1	0	0.02	0.03	0	0	0.02	0	0	0.02	0.02	0	0	0	0	0	0
CELP	0	0.04	0.08	0.03	0.2	0	0	0	0	0	0	0	0.29	0.17	0	0
CELSR1	4.76	5.29	5.62	4.95	0.91	0.67	0.79	0.69	0.02	0.08	0.08	0.05	0.07	0.1	0.21	0.9
CELSR1P1	0.67	1.03	0.85	0.55	0.8	0.93	0.69	0.67	1.52	2.31	2.21	1.64	3.72	5.93	4.06	4.22
CELSR2	12.27	12.98	12.75	11	36.5	36.87	34.23	39.15	34.26	36.01	36.05	28.52	33.63	43.27	34.37	31.89
CELSR3	6.39	6.58	7.13	6.49	30.57	30.53	27.78	31.99	24.89	24.84	28.96	14.63	25.17	43.66	29.4	27.54
CEMIP	0.22	0.39	0.17	0.11	0.39	0.44	0.36	0.45	0.02	0.01	0.09	0.01	0	0.06	0.06	1.39
CEMIP2	25.59	26.24	24.57	26.14	32.65	36.65	35.18	38.46	36.91	31.99	37.38	27.21	21.43	25.19	26.28	23.99
CEMP1	0.14	0	0.04	0	0.2	0.05	0	0	0	0	0.09	0	0.22	0.07	0.09	0.24
CENATAC	27.93	28.23	26.02	27.04	18.22	22.98	18.79	21.32	26.8	33.21	30.35	29.28	33.11	35.82	35.2	36.02
CENATAC-DT	0.72	0.91	0.53	0.74	0	0.66	0.93	0.37	0.05	0.73	0.57	0.09	0.25	0.54	0.7	1.07
CENATACP1	0	0	0	0	0	0	0	0	0	0	0	0	0	0	0	0
CEND1	13.17	15.91	14.33	12.46	61.41	60.31	57.42	59.75	45.97	57.3	53.76	29.97	53.24	67.31	69.27	60.72
CEND1P1	0	0	0	0	0	0	0	0	0	0	0	0	0	0	0	0
CENPA	17.3	19.67	18.28	15.04	4.99	5.42	3.72	3.46	0.11	0.11	0.1	0	0.13	0.16	0.53	1.87
CENPB	22.62	23.63	24.04	20.34	25.28	26.02	23.45	26.24	27.1	34.12	33.73	18.58	32.82	47.54	39.63	40.27
CENPBD1P	5.8	5.84	6.01	5.87	6.82	7.35	6.66	6.7	9	9.15	8.91	6.91	7.44	10.77	10.47	9.23
CENPBD2P	18.65	18.22	17	21.02	22.84	21.64	21.05	17.61	22.62	19.92	23.75	13.63	17.87	36.09	30.73	31.82
CENPC	8.24	7.63	9.43	8.26	7.42	7.08	7.76	8.54	5.24	4.37	6.3	4.03	5.03	7.18	4.93	6.43
CENPCP1	0	0	0	0	0	0	0	0	0.02	0	0	0	0	0	0.02	0
CENPE	10.92	10.6	10.01	12.49	1.64	3.84	1.71	2.05	0.68	0.44	0.71	0.73	0.93	1.07	0.73	1.58
CENPF	87.97	81.27	85.34	76.71	5.57	10.94	9.32	11.11	0.46	0.22	0.74	0.26	0.7	0.43	0.49	5.42
CENPH	103.68	95.32	100.08	109.91	17.7	20.05	17.07	20.83	8.91	12.63	12.81	12.31	8.57	7.91	9.57	11.27
CENPI	8.14	8.27	8.21	8.79	2.15	2.5	3.19	3.34	0.32	0.33	0.51	0.32	0.48	1.54	0.55	1.55
CENPIP1	0	0	0	0	0	0	0	0	0	0	0	0	0	0	0	0
CENPK	33.34	33.06	33.59	34.54	6.78	8.23	11.77	8.23	3.67	2.81	3.73	4.43	3.71	3	2.02	5.07
CENPL	6.88	7.04	6.53	6.62	2.52	2.15	2.87	3.67	2.98	1.76	2.47	1.55	2.62	3.64	2.76	4.04
CENPM	18.59	18.43	18.92	18.18	2.9	3.01	1.99	1.89	0.54	0.61	0.45	0.21	0.45	1.55	1.14	2.15
CENPN	37.03	43.22	39.07	36.93	6.82	8.66	7.24	8.64	3.1	1.82	2.21	3.06	2.44	3.04	3.02	4.89
CENPN-AS1	0	0.15	0	0.08	0.17	0.04	0	0.64	0.25	0	0.17	0.17	0.44	0.86	0.5	0.23
CENPNP1	0	0	0	0	0	0	0	0	0	0	0	0	0	0	0	0
CENPNP2	0	0	0	0	0	0	0	0	0	0	0	0	0	0	0	0
CENPO	18.92	19.08	19.87	16.95	13.91	13.45	13.21	14.09	10.18	8.51	11.32	7.64	9.46	16.22	11.95	12.75
CENPP	5.58	5.6	5.95	5.64	4.04	3.8	5.01	4.41	1.42	2.97	2.51	1.82	2.47	3.44	2.88	2.19
CENPPP1	0	0	0	0	0	0	0	0	0	0	0	0	0	0	0	0
CENPQ	12.3	12.04	11.49	12.2	2.63	3.14	2.79	2.67	1.02	0.88	0.86	1.51	1.29	1.23	1.23	1.58
CENPS	26.89	25.55	25.97	27.46	19.54	17.19	16.14	18.16	34.98	36.11	32	28.49	30.62	33.46	34.13	35.56
CENPS-CORT	3.5	3.8	7.11	5.61	1.18	4.42	3.09	3.49	7.52	9.09	8.29	15.34	14.24	11.28	13.5	8.53
CENPT	35.01	37.77	30.64	38.74	40.92	40.52	40.53	42.62	39.96	46.71	45.7	34.34	43.32	57.68	49.11	53.39
CENPU	110.83	115.14	110.54	123.7	32.16	28.77	30.35	27.42	8.28	8.09	9.88	7.69	5.15	6.61	5.56	8.81
CENPUP1	0	0	0	0	0	0	0	0	0	0	0	0	0	0	0	0
CENPUP2	0	0	0	0	0	0	0	0	0	0	0	0	0	0	0	0
CENPV	192.36	184.9	179.49	187.32	125.16	101.86	117.14	102.13	138.74	146.03	123.74	144.71	132.23	124.82	140.06	128.34
CENPVL1	5.48	1.95	2.63	2.23	0.71	0.52	0.57	0.45	1.62	1.74	1.74	1.86	2.57	2.2	3.13	2.44
CENPVL2	0	1.95	2.63	2.23	0.71	0.52	0.57	0.45	1.62	1.74	1.74	1.86	2.57	2.2	3.13	2.44
CENPVL3	2.41	2.49	2.92	2.1	0.83	1.24	0.78	0.81	2.03	2.14	2.25	1.07	2.94	3.65	4.65	5.17
CENPW	63.47	63.6	61.3	58.62	32.01	25.85	31.14	27.72	8.62	6.83	6.61	11.69	7.65	6.04	6.45	9.34
CENPX	96.88	89.94	92.27	82.15	50.83	48.99	50.71	44.73	53.06	66.93	55.66	58.78	49.25	65.12	69.56	75.52
CEP104	12.66	13.1	14.64	16.21	8.39	9.86	8.83	7.9	4.83	6.66	9.12	3.21	6.68	13.85	8.3	10.97
CEP112	2.62	3.7	2.22	4.14	3.14	6.42	2.78	3.59	2.51	1.47	2.16	1.45	0.7	3.36	2.01	2.08
CEP120	5.74	6.4	6.49	6.2	4.81	6.47	5.66	5.68	5.25	4.39	7.29	4.35	11.13	14.6	11.78	11.56
CEP126	0.64	0.92	1.02	0.93	1.3	1.51	1.75	1.64	1.52	1.13	1.56	1.21	2.61	3.64	2.86	3.76
CEP128	3.34	4.07	4.35	3.56	2.09	2.98	2.66	3.08	0.79	1.71	1.06	1.38	0.88	0.76	0.71	1.22
CEP131	16.78	19.43	22.12	15.03	11.12	10.26	11.16	10.47	10.63	11.64	11.02	8.34	12.8	14.51	14.66	18.04
CEP135	6.6	7.17	6.52	7.59	1.42	1.89	1.52	2.14	1.27	1	1.51	0.85	2.06	1.96	2	3.2
CEP15	27.43	27.06	32.19	31.4	124.23	128.24	125.81	120.69	87.66	82.55	86.68	86.34	101.98	87.69	90.3	84.71
CEP152	2.75	2.72	3.03	4.52	1.6	1.95	1.84	2.19	1.31	0.77	1.48	0.67	0.19	0.44	0.19	0.94
CEP152-AS1	0	0	0	0	0	0	0	0	0	0	0	0	0	0	0	0
CEP162	5.14	4.75	4.52	5.37	4.16	5.43	4.79	4.76	5.66	4.06	5.12	3.85	4.17	6.57	4.74	5.01
CEP164	5.71	6.31	6.11	6.68	5.6	7.62	6.46	7.69	7.18	8.19	11.15	4.96	11.71	19.45	13.69	16.45
CEP164P1	0	0	0	0	0	0	0	0.03	0	0	0.02	0	0	0.03	0	0.06
CEP170	41.25	45.45	45.25	39.69	135.44	165.16	160.88	162.88	149.44	121.37	181.75	121.38	154.45	210.2	184.32	189.56
CEP170B	14.01	16.49	16.04	12.87	13.2	14.39	13.49	15.2	13.59	15.36	19.4	9.91	21.21	48.33	26.9	25.41
CEP170P1	0.17	0.26	0.26	0.31	0.17	0.31	0.31	0.57	0.09	0.02	0.22	0.02	0.14	0.89	0.34	0.47
CEP19	1.96	1.69	1.65	2.15	8.96	8.72	8.77	9.24	21.99	18.76	21.69	16.41	18.74	21.71	23.52	19.41
CEP192	15.19	15.81	14.79	12.46	6.25	7.8	8.03	7.75	6.72	6.36	5.99	7.21	6.52	7.29	7.42	6.1
CEP192-DT	0	0	0	0	0	0	0.18	0	0	0	0	0	0	0	0	0
CEP192P1	0.2	0.09	0.17	0.07	0	0.1	0.13	0.13	0.12	0.39	0.06	0	0.41	0.3	0	0.2
CEP19P1	0	0	0	0	0	0	0	0	0	0	0	0	0	0	0	0
CEP20	33.33	32.98	33.26	36.14	26.26	27.61	27.55	25.59	23.05	19.69	23.8	21.04	20.84	18.78	19.54	18.3
CEP250	5.09	4.43	5.21	4.86	5.94	5.42	6.93	5.82	7.89	5.83	4.77	5.18	7.69	14.56	10.64	11.03
CEP250-AS1	0	0	0	0	0	0	0	0	0	0	0	0	0	0	0	0
CEP290	3.65	3.71	3.86	4.13	5.35	7.16	7.3	7.6	10.46	9.01	11.35	7.15	10.04	17.02	10.94	12.79
CEP295	6.02	6.32	5.51	5.66	5.94	8.22	7.58	7.56	9.71	7.13	9.99	7.1	8.89	10.15	10.02	9.85
CEP295NL	0	0.03	0	0	0.04	0	0.03	0.07	0	0	0	0	0.13	0.05	0.03	0.04
CEP350	6.81	7.05	7.36	8.11	3.53	5.87	5.28	6.49	5.81	3.44	7.49	3.47	7.63	14.74	7.59	10.41
CEP41	5.62	5.3	6.31	7.42	11.44	12.45	13.09	12.89	16.8	11.47	18.52	10.83	19.48	26.24	21.2	22.36
CEP43	23.23	24.88	24.29	24.63	7.56	8.5	8.04	8.38	9.82	8.32	11.63	8.24	14.99	16.71	15.84	18.03
CEP44	5.15	5.18	5.26	5.44	10.68	11.89	12.5	14.42	5.78	4.52	7.56	4.39	4.36	7.05	4.44	6
CEP55	15.07	15.58	15	17.56	3.65	4.36	3.69	4.02	0.05	0.02	0.09	0.07	0	0.06	0.11	1.78
CEP57	34.9	38.1	38.82	40.86	29	33.39	30.36	32.51	40.11	31.92	45.22	30.13	48.14	52.47	45.93	46.97
CEP57L1	6.03	7.53	6.35	7	9.1	9.09	9.38	8.81	5.54	3.58	5.51	2.97	5.59	7.41	4.47	8.18
CEP57L1P1	0	0	0.04	0	0.06	0	0	0	0	0	0.05	0.05	0	0	0	0
CEP63	15.77	16.02	19.63	16.35	28.49	28.66	28	32.56	20.04	18.5	19.13	15.71	14.18	18.93	18.65	20.69
CEP68	8.68	9.84	9.25	8.73	14.89	17.33	15.32	16.29	14.63	14.1	15.75	11.27	13.18	21.47	16.85	17.09
CEP70	10.74	9.27	10.04	10.61	9.56	11.53	9.71	9.89	11.72	9.81	11.62	8.69	12.88	14.31	10.46	17.68
CEP72	6.97	6.6	6.22	6.02	1.46	1.69	2.39	1.18	2.84	1.8	2.2	1.58	2.33	3.78	3.11	2.48
CEP72-DT	0	0	0	0.16	0	0	0.13	0	0.14	0	0	0	0.18	0.2	0.13	0.18
CEP76	11.71	10.02	12.66	11.29	8.23	9.39	7.23	10.06	6.94	6.8	8.67	6.02	8.57	8.33	5.79	6.5
CEP78	16.6	16.99	16.78	17.41	10.47	12.42	11.89	12.36	13.63	11.59	13.94	9.38	14.79	23.79	16.3	19.08
CEP83	12.39	14.16	13.58	14.41	4.55	5.9	5.7	5.72	4.3	4.83	3.72	3.88	4.3	4.47	3.22	3.7
CEP83-DT	0.41	0.61	0.68	0.81	1.69	1.92	1.83	1.95	2.65	2.12	2.49	1.9	2.25	2.27	2.13	2.07
CEP85	17.52	18.73	18.04	17.86	12.21	12.85	12.41	13.12	12.05	12.65	13.81	11.22	14.53	22.43	14.79	15.39
CEP85L	1.51	1.49	1.83	1.67	5.53	7.09	6.39	7.4	4.78	3.05	6.53	3.66	6.11	9.17	7.46	8.21
CEP89	13.7	14.51	13.54	12.42	13.47	12.17	14.84	14.16	15.1	20.38	17.95	15.62	17.71	29.3	23.16	26.99
CEP95	32.87	38.61	35.53	31.06	38.18	45.54	36.64	38.41	44.6	41.14	41.62	31.7	48.75	42.58	43.15	44.84
CEP97	2.84	3.14	3.25	3.1	4.25	5.63	4.67	5.41	5.49	4.91	7.17	4.35	6.72	10.46	7.98	9.14
CEPT1	11.4	11.61	12.11	13.04	12.43	12.94	13.67	11.86	13.82	14.49	15.69	13.22	16.27	17.84	16.49	17.12
CER1	2.57	2.43	3.05	2.9	2.16	2.76	2	2.4	0.45	0.37	0.45	0.16	0	0.15	0.15	0.07
CERCAM	2.49	2.95	3.24	2.93	5.36	6.61	5.74	6.05	4.51	5.16	4.43	2.91	5.49	8	6.29	12.62
CERK	24.03	26.91	27.61	22.45	54.29	56.49	53.69	58.85	43.46	41.94	46.12	28.97	43.86	60.15	48.52	49.09
CERKL	0.14	0.07	0.08	0.02	2.51	3.4	2.95	2.83	0.55	0.33	0.31	0.24	0.05	0.44	0.08	0.22
CERNA1	0.85	0.4	0.82	1.04	0.78	0.44	0.92	0.51	2.79	1.86	2.37	1.59	3.02	3.36	3.44	3
CERNA3	0	0	0	0	0	0	0	0	0	0	0	0	0	0	0	0
CEROX1	1.37	1.43	1.31	1.89	8.57	6.02	7.88	6.99	7.55	9.45	7.51	5.17	5.21	6.38	4.22	4.89
CERS1	8.15	8.4	8.47	7.95	11.89	12.06	10.98	11.38	19.36	31.43	32.42	16.06	33.17	51.38	43.59	40.34
CERS2	127.02	133.71	138	132.26	55.42	54.28	59.13	57.26	45.64	46.06	49.78	40.25	54.32	55.81	50.56	51.15
CERS2-AS1	0	0.29	0	0.28	0.14	0	0	0.26	0	0	0	0	0	0	0	0
CERS3	0.17	0.17	0.05	0.47	0	0	0.01	0.03	0	0.01	0	0.2	0.02	0.04	0.01	0
CERS3-AS1	0	0	0	0	0	0	0	0	0	0	0	0	0	0	0	0
CERS4	42.74	43.57	47.21	37.55	8.72	7.06	6.81	6.73	6.65	10.11	10.33	4.8	11.37	22.15	14.72	21.98
CERS5	41.23	43.98	43.44	44.48	84.41	88.05	87.37	85.89	94.16	96.68	91.34	84.5	100.89	104.5	102.12	94.78
CERS6	10.69	11.16	12.29	12.42	34.81	39.3	37.6	41	33.86	29.46	42.28	26.35	36.19	50.25	42.5	43.53
CERS6-AS1	0.02	0.02	0.02	0	0.19	0.06	0.06	0.04	0.09	0.02	0.04	0.02	0.11	0.03	0.06	0.08
CERT1	16.25	17.79	18.28	17.68	13.51	15.07	14.37	15.76	13.36	10.66	16.18	11.47	15.7	20.9	17.68	19.19
CES1	1.95	1.89	1.67	1.94	0.49	0.12	0.34	0	0.25	0	0.11	0.03	0	0.25	0	0
CES1P1	0	0	0	0	0	0	0	0	0	0	0	0	0	0	0	0
CES1P2	0	0	0	0	0	0	0	0	0	0	0	0	0	0	0	0
CES2	5.94	6.33	7.94	6.46	16.18	16.37	16.26	18.44	16.58	17.31	20.02	13.14	20.19	28.85	26.84	28.57
CES3	0.8	0.85	1.19	0.8	0.49	0.63	0.56	0.47	0.58	0.5	0.49	0.39	0.68	1.23	0.78	0.49
CES4A	1.02	0.8	0.91	1.1	1.36	1.55	0.76	0.74	3.69	4.87	4.72	4.02	12.59	12.03	11.83	10.91
CES5A	0.11	0	0.03	0	0.52	0.64	0.82	0.61	1.97	2	1.32	1.56	1.44	0.64	0.63	0.83
CES5AP1	0	0	0	0	0	0	0	0	0.13	0	0	0	0	0	0.3	0.48
CETN1	0	0	0	0	0	0	0	0	0	0	0	0	0	0	0	0
CETN2	44.14	45.02	44.9	45.2	63.78	60.52	60.5	57.09	76.01	77.81	70.79	76.86	91.73	70.93	79.47	87.13
CETN3	42.43	41.27	38.76	43.16	33.81	34.16	39.03	32.57	43.55	32.75	39.1	40.13	24.04	22.85	20.66	26.09
CETN4P	0.24	0.26	0.15	0.31	0.54	0.67	0.56	0.78	0.41	0.23	0.73	0.38	0.35	0.34	0.26	0.48
CETP	0	0.03	0	0	0	0.12	0.03	0.04	0	0	0	0.04	0	0	0.11	0.05
CFAP100	0	0.24	0.1	0.13	0	0.18	0	0.24	0.23	0.23	0.11	0.28	0.16	0.65	0.32	0.31
CFAP100-DT	0	0	0	0	0	0	0	0	0	0	0	0	0	0	0	0
CFAP107	0.18	0	0.01	0.02	0	0	0.03	0	0.03	0	0.05	0	0.15	0.09	0.12	0.34
CFAP119	4.13	3.52	4.24	3.51	25.33	22.54	23.39	20.11	21.85	21.07	15.33	18.2	12.67	12.25	14.16	16.56
CFAP126	0	0	0	0.11	0	0	0	0	0	0	0	0	0	0	0	1
CFAP141	0	0.22	0.22	0	0.31	0	0.27	0	0	0.26	0	0	0.36	0	0.52	0.36
CFAP144	0.67	1.28	0.45	0.24	0.7	0.51	0.39	0	0	0	0	0	0.56	0	0	0.25
CFAP144P1	0.1	0.1	0.03	0.05	0	0	0.11	0.12	0.12	0.04	0	0	0.05	0.06	0	0.05
CFAP144P2	0.22	0	0	0	0	0	0	0	0	0	0	0	0	0	0	0
CFAP157	0	0.03	0.04	0.03	0.07	0.02	0.16	0.08	0.19	0.04	0.06	0.14	0.48	0.18	0.38	0.27
CFAP161	0	0.25	0.09	0.04	0	0.04	0.04	0.12	0.04	0.04	0.04	0.11	0.1	0	0.04	0
CFAP184	0.55	0.52	0.77	0.64	2.36	1.79	2.24	1.75	4.2	3.9	3.51	2.57	4.68	4.19	4.44	4.52
CFAP20	55.15	61.35	60.32	63.24	91.76	87.12	88.4	96.18	117.54	118.48	119.09	124.94	117.53	102.92	122.62	126.7
CFAP206	0.24	0.12	0.42	0.04	2.22	1.61	3.05	3.1	6.34	5.18	6.75	5.38	8.41	7.26	7.81	8.05
CFAP20DC	3.64	2.63	2.46	3.03	1.16	1.65	1.85	1.64	0.92	0.76	1.02	0.73	0.68	1.96	1.19	0.79
CFAP20DC-AS1	0	0	0	0	0	0.06	0.03	0.03	0.21	0	0.03	0.03	0	0.08	0.24	0.04
CFAP20DC-DT	0	0	0	0	0	0	0	0	0	0	0	0	0	0	0	0
CFAP210	0.78	0.92	1.02	1.2	0.49	0.44	0.4	0.48	0.45	0.22	0.73	0.14	0.44	0.24	1.23	1.34
CFAP221	0.72	0.79	1.06	0.86	2.22	2.35	2.15	1.74	5.1	3.1	5.11	2.81	8.39	12.33	10.14	9.55
CFAP251	1.38	1.2	1.22	1.47	0.57	0.41	0.68	0.96	4.37	6.43	4.4	5.83	5.37	2.73	2.72	1.75
CFAP263	3.26	3.5	4.24	3.23	3.37	3.45	3.55	3.6	4.35	4.5	5.61	3.64	5.69	7.7	6	5.94
CFAP276	0.6	0.47	0	0	0.53	0.74	0.46	0	3.17	3.06	2.39	4.21	6.52	4.5	5.97	6.32
CFAP298	89.61	101.18	95.85	98.9	99.74	99.91	100.52	101.9	66.97	72.64	69.3	71.12	43.61	47.38	49.08	49
CFAP298-TCP10L	1.01	0.77	3.55	4.1	5.33	3.9	2.83	5.59	0.95	1.06	0.65	0.16	3.54	1.83	1	3.04
CFAP299	0	0	0	0	0.25	0.28	1.88	0.08	0.38	0.85	0.07	0.7	0.24	0.36	0.89	0
CFAP300	2.6	2.51	2.38	1.38	0.51	1.17	0.38	0.52	0.27	0.19	0.46	0.68	0.04	0.54	1.08	0.51
CFAP36	19.82	23.91	23.15	20.28	42.19	36.03	35.66	34.29	62.11	76.23	76.99	68.77	82.16	82.71	89.2	78.37
CFAP410	8.54	10.14	9.3	10.79	16.14	16.89	15.8	11.52	17.31	26.59	21.49	17.64	25.28	36.01	38.46	33.56
CFAP418	1.43	1.52	1.39	1.66	0.74	1.06	1.22	0.97	1.22	0.87	1.25	0.76	0.96	2.23	1.86	2.1
CFAP418-AS1	0	0	0	0	0	0	0	0	0	0	0.19	0	0	0	0	0
CFAP43	0.2	0.23	0.11	0.31	0.87	0.58	0.58	0.79	0.83	0.81	0.62	0.78	0.8	1.67	0.93	0.74
CFAP44	1.23	0.83	1.58	1.08	1.02	2.64	2.09	2.12	1.45	1.39	2.2	1.06	2.19	3.56	2.3	3.81
CFAP44-AS1	0	0	0	0	0	0	0	0	0	0	0	0	0	0	0	0
CFAP45	0.4	0.58	0.74	0.46	0.24	0.19	0.09	0.21	0	0	0	0	0	0	0	0.13
CFAP46	2.46	2.24	2.16	1.7	0.47	0.97	0.46	0.93	1.77	1.46	2.24	1.1	2.63	2.83	2.71	3.08
CFAP47	0.03	0.11	0.02	0.09	0.05	0.12	0.03	0.05	0.1	0.33	0.11	0.2	0.48	0.49	0.75	0.37
CFAP52	0.05	0	0.02	0	0.04	0.17	0.37	0.57	0.28	0.61	0.31	0.03	0	0.16	0.45	0.51
CFAP53	0.28	0.22	0.11	0	0.19	0.2	0.32	0.35	0.67	0.56	0.77	0.46	0.71	0.85	0.84	0.94
CFAP53P1	0	0	0	0	0	0	0	0	0	0	0	0	0	0	0	0
CFAP54	0.17	0.06	0.11	0.12	0.08	0.06	0.02	0.16	0.16	0.25	0.1	0.05	0.16	0.2	0.29	0.42
CFAP57	0.13	0.38	0.15	0.17	1.7	2.09	1.87	2.09	2.73	2.33	2.66	1.5	3.02	4.51	2.55	2.28
CFAP58	1.53	0.57	0.98	0.57	0.97	1.39	1.04	1.6	0.39	0.35	1.08	0.42	0.05	0.13	0.21	0.47
CFAP58-DT	0.54	0.73	0.52	0.21	15.99	18.77	17.53	18.13	9.79	9	11.23	9.24	2.42	3.91	3.06	3.51
CFAP61	0.83	0.56	0.59	0.14	1.24	0.9	1.52	0.45	1.12	0.49	1.3	0.98	1.06	3.19	1.6	0.95
CFAP61-AS1	0.12	0.23	0	0	0.16	0	0	0	0	0	0	0	0	0	0	0
CFAP65	0.59	1.11	0.36	0.73	0.21	0.16	0.39	0.35	0.59	0.73	0.95	1.17	0.9	1.8	1.25	1.12
CFAP68	44.38	42.87	44.8	42.42	90.21	83.79	84.3	79.94	110.9	117.03	107.1	125.69	78.8	56.09	66.83	61.1
CFAP69	3.25	1.54	2.15	2.37	0.58	0.58	1.43	1.25	2.35	1.28	2.98	2.37	4.66	2.69	3.12	4.41
CFAP69P1	0	0	0	0	0	0	0	0	0	0	0	0	0	0	0	0
CFAP70	0.22	0.17	0.35	0.27	1.31	1.93	1.44	1.74	5.71	4.66	3.83	4.14	4.35	4.98	3.16	3.47
CFAP73	0.11	0.13	0.14	0.12	0.06	0	0.05	0	0	0.05	0	0.05	0.13	0.07	0	0
CFAP74	0.2	0.1	0.12	0.03	0.06	0	0.03	0	0	0.03	0	0	0.03	0.3	0	0.15
CFAP77	0.79	0.51	0.82	0.39	0.17	0.15	0.32	0.22	0	0.3	0.07	0.15	0	0.16	0.16	0.1
CFAP90	0.62	0.42	0.26	0.53	1.1	1.2	0.9	0.5	2.31	3.8	3.29	2.66	8.26	7.21	6.33	8.15
CFAP91	3.12	3.67	3.25	4.36	0.98	1.16	0.57	1.06	2.49	1.45	2.27	1.19	3.11	4.65	5.59	4.28
CFAP92	1.26	0.91	1.86	1.5	0.46	0.33	0.51	0.9	0.19	0.3	0.27	0.19	0.52	0.46	0.82	1.11
CFAP95	58.13	59.12	57.86	59.76	0.54	0.99	0.21	0.22	0	0	0	0	0	0.16	0	0.46
CFAP95-DT	0.12	0.61	0.15	0.38	0	0	0.14	0	0	0.07	0.06	0	0	0.1	0	0
CFAP96	1.49	0.91	1.38	1.79	1.02	0.81	0.44	0.43	1.09	1.18	1.39	1.89	2.89	1.4	2.06	1.61
CFAP97	14.55	16	16.28	17.33	10.31	13.03	11.9	14.5	10.63	7.43	13.62	7.18	14.86	19.65	14.64	18.23
CFAP97D1	0	0.01	0	0.04	0.05	0.13	0.12	0.02	0.1	0.06	0.11	0.11	0.21	0.29	0.49	0.24
CFAP97D1-AS1	0	0	0	0	0	0	0	0	0	0	0	0	0	0	0	0
CFAP97D2	0	0	0	0	0	0	0	0	0	0	0	0	0	0	0	0
CFAP97P1	0	0	0	0	0	0	0	0	0	0	0	0	0	0	0	0
CFAP99	0.27	0.04	0	0.26	0.12	0	0.04	0.22	0.07	0.02	0.02	0	0.08	0.06	0.06	0.26
CFB	0.13	0.05	0.08	0	0	0	0.09	0.06	0.3	0.19	0.19	0.09	0.13	0.07	0.07	0.87
CFC1	0.6	0.26	0.2	0.37	2.5	2.66	2.48	3.15	7.65	7.8	7.46	6.57	3.94	4.19	5.02	9.4
CFC1B	0.03	0	0.06	0	0	0.38	0	0	0	0.6	0.49	0	0	0	0	0.24
CFD	1	0.79	1.05	1.03	0.34	0.18	0.27	0.29	0.81	0.67	0.63	0.47	0.74	0.31	0.77	0.38
CFDP1	57.64	58.82	59.23	58.17	91.45	97.48	91.96	95.32	127.98	111.37	119.69	116.47	131.14	129.74	137.08	140.34
CFH	0	0	0	0	0	0.16	0.01	0.02	0.16	0	0	0.02	0	0.02	0.05	5.02
CFHR1	0	0	0	0.07	0.14	0.1	0	0.04	0.25	0.15	0.24	0.23	0.14	0.09	0	0.09
CFHR2	0	0	0	0	0	0	0	0	0	0	0	0	0	0	0	0
CFHR3	0.42	0.39	0.32	0.39	0	0	0	0	0	0	0	0	0	0	0	0
CFHR4	0	0	0	0	0.03	0	0	0	0	0	0.07	0	0	0	0.09	0.08
CFHR5	0.02	0	0	0.02	0	0	0	0	0.07	0.02	0.04	0.06	0	0	0	0.08
CFI	0	0	0.03	0	0	0.03	0	0	0	0.03	0.02	0.07	0.03	0	0	112.79
CFL1	1094.57	1114.37	1127.56	1065.25	2330.2	2281.29	2265.39	2230.59	1660.34	2081.66	1865.52	1804.98	1549.84	1719.29	1846.51	1675.41
CFL1P1	1.76	2.48	1.06	0.99	1.64	2.66	3.25	1.75	5.14	4.69	6.42	2.43	4.35	6.53	4.53	4.69
CFL1P2	0	0	0	0	0	0	0	0	0	0	0.21	0	0	0	0	0
CFL1P3	0	0	0	0	0	0	0	0	0	0	0	0	0	0	0	0
CFL1P4	0	0	0	0	0	0	0	0	0	0	0	0	0	0	0	0
CFL1P5	0.44	0.42	0.72	0.99	0.19	1.05	0.17	0.36	0.93	0.51	0.49	0	0.23	2.02	0.49	0.92
CFL1P6	0	0	0	0	0	0	0	0	0	0.17	0.17	0	0	0.26	0	0
CFL1P7	0	0	0	0	0	0	0	0	0	0	0	0	0	0	0	0
CFL1P8	0	0	0	0	0	0	0	0	0	0	0.35	0	0	0	0	0
CFL2	26.85	27.21	30.03	33.38	107.43	113.47	105.43	109.53	80.14	58.19	81.62	60.48	79.29	76.94	80.79	82.76
CFLAR	3.35	3.53	3.25	3.39	6.52	7.71	7.79	7.24	5.12	6.17	6.75	4.4	4.48	8.09	5.53	6.42
CFLAR-AS1	0	0	0	0	0	0.44	0	0.06	0.07	0.26	0.59	0	0.88	0.09	0.72	0.31
CFP	2.67	3.4	2.9	2.26	1.11	1.23	0.65	0.83	2.39	1.58	1.42	1.85	3.22	3.44	2.62	3.98
CFTR	0.29	0.47	0.69	0.47	0	0	0	0.02	0.03	0	0	0	0	0	0.03	0
CFTR-AS1	0	0	0	0	0	0	0	0	0	0	0	0	0	0	0	0
CFTRP1	0	0	0	0	0	0	0	0	0	0	0	0	0	0	0	0
CFTRP2	0	0	0	0	0	0	0	0	0	0	0	0	0	0	0	0
CFTRP3	0	0	0	0	0	0	0	0	0	0	0	0	0	0	0	0
CGA	0.09	0	2.47	0.15	0.14	0	0.06	0.11	0.71	0.66	0.63	0.59	0.52	0.77	0.5	14.95
CGAS	4.09	4.1	3.43	3.97	0.14	0.17	0.36	0.23	0.23	0.17	0.22	0.24	0.27	0.49	0.38	0.5
CGB1	0.03	0	0	0	0.12	0	0	0	0	0	0.13	0	0	0	0	0
CGB2	0.24	1.9	0.99	0.82	0	0	0.01	0	0	0	0	0	0	0	0	0
CGB3	0	0.07	0.48	0	0	0	0	0	0	0	0	0	0	0	0	0
CGB5	0.19	0.18	0.88	0	0	0.12	0	0	0	0	0	0	0	0	0	0
CGB7	0.65	0.22	0.07	0.3	0.18	0.13	0.43	0.2	0	0	0	0.07	0	0	0	0.2
CGB8	0	0.08	1.2	0.12	0	0	0	0	0	0	0	0	0	0	0	0
CGGBP1	29.18	32.56	30.39	33.62	37.67	46.05	43.3	47.49	39.26	30.68	46.41	32.59	53.25	65.16	50.3	61.33
CGN	12.28	11.36	13.28	12.68	1.74	1.79	2	1.5	3.21	2.9	2.34	2.54	4.8	6.19	4.15	6.1
CGNL1	16.49	16.36	17.25	17.79	2	1.85	1.8	1.81	0.31	0.44	0.27	0.4	0.28	0.44	0.42	3.25
CGREF1	2.27	2.63	2.43	2.52	0.96	0.97	0.8	0.74	8.76	10.41	10.48	8.15	18.51	22.12	21.46	23.07
CGRRF1	14.82	14.95	16.09	13.49	30.97	35.66	34.98	32.86	33.04	31.13	33.48	32.93	39.2	31.41	31.97	29.36
CH25H	4.19	3.97	4.16	5.52	0.33	0.19	0.04	0.19	0.12	0	0.1	0	0.15	0	0.07	0.15
CHAC1	29.9	33.48	29.32	28.42	10.01	8.56	9.51	11.18	12.4	17.51	12.64	11.73	16.69	22.08	23.08	20.79
CHAC2	11.98	13.01	12.4	11.44	3.59	4.86	3.9	4.7	5.51	5.09	7.19	5.35	5.85	4.6	4.68	5.09
CHAD	0.35	0.2	0.49	0.36	0	0.14	0	0.04	0	0	0.03	0	0	0	0	0.05
CHADL	0.32	0.19	0.17	0.44	0.08	0.08	0.09	0.3	0.25	0.5	0.26	1.02	0.45	0.67	0.47	0.28
CHAF1A	61.46	66.26	70.84	64.58	5.05	6.67	6.45	6.63	2.58	4.05	6.39	2.29	6.3	7.41	6.11	5.83
CHAF1B	13.06	13.9	15.05	12.81	1.77	1.51	1.78	1.53	1.27	1.34	1.61	0.9	1.79	2.31	2.11	2.47
CHAMP1	34.88	37.74	36.61	42.22	27.02	29.88	29	30.77	27.71	23.05	31.19	18.14	31.91	39.2	31.76	31.7
CHASERR	81.88	95.29	82.16	68.83	398.25	406.05	392.76	336.16	452.8	480.34	429.23	449.51	391.51	298.83	340.58	323.96
CHAT	0	0	0	0	0.2	0.36	0.17	0.28	0.18	0.14	0.88	0.24	0.28	2.73	0.79	0.88
CHCHD1	79.65	73.61	70.18	64.88	62.99	59.8	60.96	57.16	60.53	67.38	63.21	63.29	56.13	51.13	51.43	57.73
CHCHD10	130.95	143.15	133.77	119.74	42.41	37.8	42.15	42.67	31.98	48.24	28.21	46.93	38.25	31.23	41.4	43.05
CHCHD2	111.97	109.42	111.84	100.69	165.1	150.15	155.81	141.78	158.58	180.24	161.29	162.21	132.49	147.27	151.39	176.48
CHCHD2P1	0	0	0	0	0	0	0	0	0	0	0	0	0	0	0	0
CHCHD2P11	0	0	0	0	0	0	0	0	0	0	0	0	0	0	0	0
CHCHD2P2	0	0	0	0	0	0	0	0	0	0	0	0	0	0	0	0
CHCHD2P3	0	0	0	0	0	0	0	0	0	0	0	0	0	0	0	0
CHCHD2P4	0	0	0	0	0	0	0	0	0	0	0	0	0	0	0	0
CHCHD2P5	0	0	0	0	0	0	0	0	0	0	0	0	0	0	0	0
CHCHD2P6	0.36	0	0.52	0.24	0.24	0.42	0	0.22	0	0.41	0.59	0.2	0.28	0.31	0.2	0.56
CHCHD2P7	0	0	0	0	0	0	0	0	0	0	0	0	0	0	0	0
CHCHD2P8	0	0	0	0	0	0	0	0	0	0	0	0	0	0	0.2	0
CHCHD2P9	0	0	0	0	0.24	0	0	0	0	0	0	0	0	0	0	0
CHCHD3	120.64	126.77	120.31	137.29	61.02	59.02	60.77	58.96	51.35	45.33	52.04	43.48	45.31	46.23	50.69	52.42
CHCHD3P1	0	0	0	0	0	0	0	0	0	0	0	0	0	0	0	0
CHCHD3P2	0	0	0	0	0	0	0	0	0	0	0.11	0	0	0	0	0
CHCHD3P3	0.11	0.29	0	0	0	0	0.12	0.13	0	0	0	0.12	0	0	0	0
CHCHD4	23.18	24	23.08	23.78	16.38	15.25	17.11	15.42	22.92	24.47	26.35	28.71	29.21	25.37	27.66	26.26
CHCHD4P2	0	0	0	0	0	0	0	0	0	0	0	0	0	0	0	0
CHCHD4P3	1.64	2.44	0	2.45	0.81	0	0	0.45	0.07	0	0.04	0.02	0.16	0.1	0.67	0.16
CHCHD4P4	0	0	0	0	0	0	0	0	0	0	0	0	0	0	0.37	0
CHCHD4P5	0	0	0	0	0	0	0	0	0	0	0	0	0	0	0	0
CHCHD5	37.16	34.64	34.05	38.02	42.02	37.69	38.11	32.75	37.66	36.55	32.3	35.06	30.66	31.71	35.12	37.88
CHCHD6	38.71	38.83	41.26	39.82	55.04	56.81	53.3	55.98	84.62	100.41	100.44	80.21	82.67	101.02	112.5	105.42
CHCHD7	33.67	38.25	30.68	30.54	44.39	44.32	49.36	50.07	50.16	46.97	45.39	48.17	27.19	38.75	30.92	28.56
CHCT1	0.41	0.12	0.06	0.08	0	0	0	0.26	0	0	0	0	0	0	0	0
CHD1	34.43	38.21	36.72	37.92	25.75	28.64	25.38	28.87	29.43	26.35	33.05	19.55	31.12	32.3	31.52	29.6
CHD1-DT	0.16	0	0.15	0	0	0	0	0	0.2	0	0	0	0.25	0	0	0
CHD1L	25.34	26.52	27.5	24.52	11.79	12.35	12.54	11.79	8.58	7.77	9.17	6.35	9.8	12.99	11.17	13.49
CHD2	19.56	20.83	20.33	21.7	41.08	46.17	44.27	50.98	40.38	34.71	43.48	31.44	44.6	66.58	50.38	63.36
CHD3	7.67	6.33	7.17	5.77	42	44.71	39.59	41.14	49.04	65.16	58.7	41.08	73.1	134.91	97.61	102.52
CHD4	174.56	178.19	179.14	165.89	319.07	314.28	301.3	329.07	229.84	266.6	228.61	228.18	197.32	215.71	196.19	183.93
CHD4-AS1	0	0	0	0.06	0.06	0.03	0	0.03	0	0.03	0.05	0	0.07	0.04	0	0.11
CHD5	0.66	0.41	0.48	0.46	0.09	0.04	0.13	0.07	0.36	0.56	0.42	0.55	4.97	11.36	6.47	7.8
CHD6	8.34	8.46	8.57	8.99	8.34	9.08	8.56	9.49	6.92	5.44	7.16	5.26	7.12	13.11	8.21	12.86
CHD7	22.96	25.5	21.41	22.89	50.37	58.15	52.91	53.74	20.34	15.7	23.37	12.5	13.8	22	11.94	19.66
CHD8	59.66	60.18	65.05	65.98	61.77	61.07	62.71	60.75	73.19	92.05	64.94	65.29	73.46	76.93	76.4	65.17
CHD9	8.2	9.73	9.88	8.98	18.96	21.79	19.37	21.47	17.83	11.44	18.62	13.53	19.91	29.45	20.15	27.23
CHD9NB	2.71	2.6	1.85	2.29	1.64	0.93	1.51	1.22	0	0.04	0	0.07	0	0	0	1.68
CHDH	3.41	4.06	3.72	3.53	0.02	0.03	0.15	0.02	0.02	0.04	0.09	0.02	0.14	0.17	0.16	0.2
CHEK1	69.64	70.64	79.87	87.82	17.46	16.45	16.54	20.04	8.76	7.72	8.6	7.14	5.74	7.98	8.18	10.95
CHEK2	40.29	33.49	36.2	28.4	3.09	3.88	1.99	3.01	2.54	0.78	1.19	2.49	0.68	0.92	1.35	2.84
CHEK2P1	0	0	0	0	0	0	0	0	0	0	0	0	0	0	0	0
CHEK2P2	0	0	0	0	0	0	0	0	0	0	0	0	0	0	0	0
CHEK2P3	0	0	0	0	0	0	0	0	0	0	0	0	0	0	0	0
CHEK2P4	0	0	0	0	0	0	0	0	0	0	0	0	0	0	0	0
CHEK2P5	0	0	0	0	0	0	0	0	0	0	0	0	0	0	0	0
CHEK2P6	0	0	0	0	0	0	0	0	0	0	0	0	0	0	0	0
CHEK2P7	0	0	0	0	0	0	0	0	0	0	0	0	0	0	0	0
CHERP	41.72	49.82	45.56	45.26	18.09	20.75	18.83	21.25	22.04	20.74	24.35	16.18	25.93	35.57	25.93	27.29
CHFR	22.18	17.91	18.56	20.62	31.2	37.44	35.48	34.11	25.12	22.51	26.5	13.92	25.29	40.26	27.11	30.16
CHFR-DT	0.25	0	0.25	1.02	0.33	0.3	0.29	0.15	0.32	1.32	0.28	0.43	0.8	0.43	0.56	0.4
CHGA	113.03	113.18	117.37	108.89	293.29	304.72	277.87	316.88	318.01	368.47	325.44	268.7	254.84	314.19	301.55	264.24
CHGB	4.51	5.15	4.78	4.89	80.68	85.22	80.43	92	113.93	118.96	130.58	91.26	170.34	184.88	188.68	165.6
CHI3L1	2.39	2.76	2.43	1.47	0.23	0.22	0.33	0.23	0	0	0	0	0.1	0	0	0.23
CHI3L2	0	0	0.02	0	0	0	0.59	0.97	0	0	0	0	0	0.06	0.15	0.44
CHIA	0	0	0	0	0	0	0	0	0	0	0	0	0	0	0	0
CHIAP1	0	0	0	0	0	0	0	0	0	0	0	0	0	0	0	0
CHIAP2	0	0	0	0	0	0	0	0	0	0	0	0	0	0	0	0
CHIAP3	0	0	0	0	0	0	0	0	0	0	0	0	0	0	0	0
CHIC1	4.06	4.27	5.11	4.78	1.99	2.58	2.61	3	2.92	2.83	4.29	2.85	5.37	6.45	5.27	5.64
CHIC2	8.6	10.46	11.94	9.87	19.59	19.48	18.15	18.63	18.63	19.18	21.03	20.05	19.72	17.58	18.18	17.98
CHID1	38.56	34.27	37.99	26.95	31.19	28.83	27.94	26.4	30.61	32.65	34.2	23.84	27.67	42.26	34.43	43.78
CHILL1	0	0.15	0	0	0	0	0	0	0	0	0	0	0	0	0	0
CHIT1	0	0	0	0	0	0.04	0.01	0.14	0.15	0	0	0	0.05	0.01	0	0.24
CHKA	46.83	47.84	43.62	46.18	40.28	49.54	46.34	49.45	34.92	36.58	42.39	26.24	47.85	52.78	52.32	50.8
CHKA-DT	0.26	0.24	0	0	0.17	0.18	0.87	0.62	0.16	0.74	0.42	0.79	0.4	0	0.28	0.64
CHKB	17.89	19.92	21.72	18.15	25.82	20.69	25.15	23.65	18.24	19.26	16.18	14.6	19.1	29.55	20.73	22.32
CHKB-CPT1B	1.48	3.04	3.76	2.23	1.6	2.33	1.04	2.71	1.04	0.62	2.55	0.6	1.82	6.7	3.31	6.28
CHKB-DT	1.2	1.24	1.16	0.32	0.47	1.27	2.17	1.31	0.9	0.83	0.39	0.27	0.38	1.02	0.79	1.31
CHL1	0.01	0.16	0.2	0.01	0.57	0.91	0.56	0.9	0.61	0.67	0.79	0.4	3.96	6.23	4.97	52.22
CHL1-AS1	0	0	0	0	0	0	0	0	0	0	0	0	0	0	0	0
CHL1-AS2	0	0.08	0.08	0	0	0	0	0	0	0	0	0	0	0.15	0.35	3.29
CHLSN	88.4	99.81	99.06	84.25	55.38	57.68	56.17	53.88	74	85.32	88.44	60.49	77.01	87.69	100.54	102.45
CHLSN-AS1	0	0	0	0	0	0	0	0	0	0	0	0	0	0	0	0
CHM	8.85	7.29	8.02	9.1	13.21	15.42	13.59	12.39	11.95	9.85	11.52	13.66	11.56	12.95	10.46	13.38
CHML	18.57	20.47	20.33	21.32	13.28	16.56	16.08	17.75	15.81	14.05	24	12.79	22.66	32.32	27.12	26.22
CHMP1A	47.38	48.06	45.22	39.26	52.06	50.31	51.7	50.95	48.22	62.82	62.75	38.54	60.14	88.18	71.56	75.19
CHMP1AP1	0	0	0	0	0	0	0	0	0	0	0	0	0	0	0	0
CHMP1B	31.87	33.1	32.63	31.92	43.03	46.42	45.61	47.86	35.75	33.83	38.57	33.1	27.43	28.96	29.32	32.6
CHMP1B-AS1	0.13	0	0	0	0	0	0.14	0	0	0	0	0	0	0	0	0
CHMP1B2P	0.34	0.35	0.32	0.36	0.55	0.71	0.32	0.74	0.21	0.1	0.18	0.12	0.13	0.13	0.26	0.04
CHMP2A	89.6	87.74	87.28	86.4	210.6	195.57	204.44	202.76	173.86	182.43	179.05	182.04	147.01	146.39	163.26	169.87
CHMP2B	37.88	37.62	37.29	41.16	15.7	17.89	17.28	16.42	31.86	24.95	35.35	26.56	44.67	39.67	41.62	42.43
CHMP3	23.8	21.5	22.48	25.45	51.75	54	51.37	54.8	33.59	32.15	31.87	29.72	29.87	46.42	34.23	44.41
CHMP3-AS1	0	0	0	0	0	0.03	0.03	0.06	0.07	0	0	0.03	0	0	0.03	0
CHMP4A	37.61	37	33.14	37.89	27.42	29.74	26.11	25.31	22.52	22.61	23.21	24.38	21.01	27.85	27.15	35.15
CHMP4AP1	0	0	0	0	0	0	0	0	0	0	0	0	0	0	0	0
CHMP4B	100.4	107.44	104.16	101.05	105.46	101.36	103.47	105.27	121.07	124.37	123.12	107.46	118.92	106.24	129.84	129.21
CHMP4BP1	0	0.11	0.11	0	0.46	0.55	0.4	0.57	0	0	0.13	0	0	0	0.13	0.36
CHMP4C	1.43	1.47	1.57	1.33	0.04	0.07	0	0	0	0	0	0	0	0	0	0
CHMP5	42.83	41.2	41.63	42.97	77.38	87.91	90.12	81.22	88.99	80.21	100.33	93.02	92.4	86.01	84.88	93.57
CHMP5P1	0	0.09	0.1	0	0	0	0	0.12	0	0	0.11	0.11	0.16	0	0	0
CHMP6	15.74	15.13	16.49	15.47	12.85	11.92	13.8	13.68	12.93	17.5	15.15	11.94	15.75	20.77	20.19	21.81
CHMP7	16.65	21.65	16.32	17.94	21.49	23.06	21.33	23.61	25.66	24.44	28.1	18.28	28.39	35.73	34.24	37.75
CHN1	43.11	36.56	39.87	44.44	138.06	138.27	153.96	152.56	131.1	124.48	122.45	122.32	123.65	120.57	119.4	108.21
CHN2	5.02	3.09	3.76	4.41	30.07	33.55	33.7	34.45	24.3	22.38	25.49	26.69	22.96	21.65	24.53	27.35
CHN2-AS1	0	0	0	0	0.1	0	0.09	0.19	0.19	0	0	0.09	0	0	0	0.36
CHODL	7.43	7.23	7.42	7.35	3.52	3.48	4.59	3.87	6.1	5.03	5.05	3.84	6.14	5.11	6.38	8.21
CHODL-AS1	0	0	0	0	0	0	0.06	0	0	0	0	0	0	0	0	0
CHORDC1	52.26	56.22	59.64	57.89	16.56	21.66	20.07	22.5	15.79	11.48	18.82	12.02	19.05	22.21	18.24	21.11
CHORDC1P1	0.06	0.06	0	0	0	0	0.07	0	0	0.07	0.06	0	0	0	0	0.09
CHORDC1P3	0	0	0	0	0	0	0	0	0	0	0	0	0	0	0	0
CHORDC1P4	0.12	0	0.11	0.08	0	0	0	0.07	0	0	0.06	0	0	0	0	0
CHORDC1P5	0	0	0	0	0	0	0	0	0	0	0	0	0	0	0	0
CHORDC2P	0	0	0	0	0	0	0	0	0.06	0.06	0	0.18	0.08	0	0.06	0.08
CHP1	31.05	29.11	30.21	33.59	36.17	37.45	37.23	37.26	29.36	27.33	26.52	24.22	31.74	39.34	36.16	38.99
CHP1P1	0	0	0	0	0	0	0	0	0	0	0	0	0	0	0	0
CHP1P2	0.4	0.26	0.36	0.55	0.42	0.73	0.79	0.51	0.28	0.23	0.88	0.15	0.27	0.86	0.56	0.59
CHP1P3	0	0	0	0	0	0	0	0	0	0	0	0	0	0	0	0
CHP2	2.13	1.14	1.43	0.9	0	0	0	0	0	0	0	0	0	0	0.02	0
CHPF	44.04	44.87	42.96	38.19	30.8	29.6	30.53	31.16	26.36	32.14	29.62	23.13	38.4	50.64	42.22	49.94
CHPF2	8.29	8.04	8.66	6.69	10.23	10.15	9.54	9.16	7.73	9.3	9.53	5.92	8.61	14.5	9.87	13.47
CHPT1	20.91	20.11	19.96	21.86	7.38	7.12	7.56	7.66	12.35	9.55	10.44	8.74	18.09	16.4	19.31	17.58
CHRAC1	32.77	35.43	31.77	42.2	4.39	5.51	5.61	6.3	4.51	5.4	4.48	3.18	3.9	4.41	5.44	6.89
CHRD	0.46	0.26	0.41	0.26	10.95	13.76	10.44	11.4	4.69	5.83	5.92	4.06	3.99	7.33	4.21	5.66
CHRDL1	15.9	15.72	14.9	17.06	17.89	22.02	20.94	22.79	14.97	13.3	17.25	9.51	9.84	14.56	11.96	19.17
CHRDL2	0.56	0.53	0.86	0.88	0	0.05	0	0.06	0.55	1.38	0.83	0.28	0.93	0.47	0.52	1.78
CHRFAM7A	0.72	0.38	0.78	0.66	0.88	0.5	0.88	0.85	0.69	0.84	1.17	0.89	0.89	1.09	0.95	0.99
CHRM1	0.02	0.08	0.03	0.02	0	0	0.02	0.04	0	0	0	0	0	0	0	0
CHRM1-AS1	0.84	1.66	1.37	0.56	0	0	0	0.1	0	0	0	0	0	0	0	0
CHRM2	0	0.02	0	0	0.15	0.23	0.17	0.14	1.89	1.69	2.52	1.59	4.73	6.61	5.32	6.04
CHRM3	0.77	1.11	0.92	1.12	0.51	0.42	0.26	0.54	1.29	0.85	1.2	0.7	2.37	2.88	2.49	2.59
CHRM3-AS1	0	0	0	0	0	0	0	0	0	0	0	0	0	0	0	0
CHRM3-AS2	0	0	0	0	0	0	0	0	0	0	0	0	0	0	0	0
CHRM4	0.25	0.47	0.17	0.34	1.58	1.64	1.47	1.73	2.07	1.89	5.12	0.45	2.73	6.08	3.5	4.59
CHRM5	0	0.02	0.04	0.05	0.02	0	0.01	0	0.03	0.09	0.01	0.02	0.07	0.05	0.02	0.24
CHRNA1	0.07	0	0.2	0.2	49.07	50.96	48.77	50.23	3.4	2.01	2.15	2.48	0.37	0.31	0.08	2.41
CHRNA10	0.69	0.65	0.84	0.92	0.54	0.73	0.73	0.97	1.11	0.7	1.29	0.53	1.15	1.86	1.41	1.77
CHRNA2	0.14	0.1	0.01	0	0.19	0.04	0.05	0.12	0.68	0.52	0.54	0.3	0.63	0.99	0.64	0.44
CHRNA3	1.58	2.11	2.36	1.57	41.37	42.45	47.45	52.25	20.74	16.94	28.35	14.54	15.39	22.91	18.84	19.33
CHRNA4	0.99	1.11	0.86	0.73	2.1	1.97	2.04	2.18	2.57	3.01	3.5	1.99	7.34	18.82	9.21	9.26
CHRNA5	17.54	21.36	21.5	22.43	22.23	22.29	23	20.89	10.76	10.19	10.58	11.26	6.36	7.02	7.85	9.25
CHRNA6	0.11	0.12	0.06	0.04	0	0	0.15	0	0.03	0	0	0	0.4	0.48	0.21	0.34
CHRNA7	3.96	3.16	3.33	4.19	3.18	4.69	3.89	4.54	3.41	3.31	3.73	1.98	4.84	9.04	6.67	7.61
CHRNA9	3.99	3.27	3.81	2.42	0.83	0.08	0.05	0.17	0.06	0.03	0	0	0.04	0.18	0.1	0.04
CHRNB1	8.83	9.66	8.54	10.52	18.7	18.52	17.8	17.37	14.28	13.83	13.5	9.53	17.24	19.17	19.6	16.61
CHRNB2	2.24	1.74	2.42	1.72	12.65	12.53	12.51	13.77	13.26	13.65	15.8	9.82	16.55	26.23	18.82	15.66
CHRNB3	0	0	0	0.03	0.73	0.45	0.9	0.86	4.23	4.33	5.58	3.06	5.31	8.85	7.17	7.62
CHRNB4	2.71	2.03	1.8	2.48	17.07	17.19	16.85	19.54	11.65	11.51	13.83	9.61	6.61	7.92	6.71	7.09
CHRND	0.03	0.08	0.05	0.03	0.84	1	1.3	1.28	0.02	0	0.02	0.02	0.11	0	0.06	1.49
CHRNE	0.19	0.3	0.47	0.22	0.15	0.2	0.23	0.1	0.14	0.13	0.15	0.25	0.03	0.1	0.12	0.42
CHRNG	0.02	0	0	0	0.33	0.22	0.13	0.33	0	0	0.07	0	0.17	0	0.04	0.18
CHROMR	8.45	9.51	9.21	8.84	18.66	22.31	19.77	19.28	16.03	11.62	18.43	18.08	10.84	18.87	14.76	12.91
CHST1	1.97	1.53	2.24	1.78	33.86	36.74	32.66	36.84	49.22	48.98	51.35	33.61	60.35	76.02	68.71	58.05
CHST10	17.06	19.69	17.64	18.18	15.43	16.29	16.11	14.52	16.65	18.82	19.3	12.98	21.42	29.18	28.77	30.29
CHST11	17.76	11.61	14.35	14.14	34.84	28.07	25.25	29.85	31.98	36.67	33.67	27.27	27.5	31.53	30.35	28.63
CHST12	8.06	9.63	6.66	7.42	20.69	19.45	21.97	21.41	10.97	11.55	11.45	8.87	10.66	13.21	12.22	14.2
CHST13	2.65	2.24	2.2	1.99	0.12	0.07	0.03	0.12	0	0.06	0.06	0.03	0.05	0.08	0.03	0.08
CHST14	13.05	12.83	14.33	13.49	5.86	5.87	6.13	5.67	1.54	1.81	1.18	1.45	1.08	0.77	0.88	3.95
CHST15	6.04	6.34	4.28	5.31	3.14	3.06	3.39	4.35	4.39	4.33	4.9	3.18	3.71	5.95	5.53	5.25
CHST2	6.39	6.62	6.97	6.14	9.76	10.11	10.28	9.98	13.62	14.22	14.23	10.48	19.71	24.64	23	22.22
CHST3	2.61	2.72	2.82	2.75	0.85	0.81	0.69	1.09	0.01	0.03	0.02	0.06	0.02	0.07	0.04	4.76
CHST4	4.66	5.22	5.55	4.81	0.06	0	0.05	0.05	0	0	0.02	0	0	0	0.05	0
CHST5	0.04	0.07	0.13	0.22	0.19	0.32	0.18	0.06	0.13	0.27	0.62	0	1.34	1.29	1.1	0.9
CHST6	3.77	3.87	3.73	3.47	0.25	0.29	0.2	0.11	0.13	0.06	0.07	0.08	0.06	0.19	0.06	0.14
CHST7	12.02	12.88	13.7	11.96	2.2	2.47	1.83	1.72	1.17	1.43	1.33	1.19	2.63	2.59	2.77	3.11
CHST8	19.49	17.64	18.78	16.71	206.79	203.31	201.65	215.46	123.43	134.26	141.53	87.63	66.11	92.79	77.58	79.34
CHST9	4.93	5.4	5.83	6.64	0.14	0.06	0.06	0.09	1.89	1.86	1.8	1.59	7.63	7.78	6.92	7.17
CHSY1	30.2	30.18	33.37	32.35	15.46	19.03	18.54	18.6	10.96	8.76	13.07	8.46	9.58	12.58	9.71	16.36
CHSY3	1.05	0.96	1.15	1.83	1.09	0.82	0.9	0.74	1.02	0.73	1.07	0.87	2.05	2.27	1.76	1.64
CHSY3-AS1	0	0	0	0	0	0	0	0	0.13	0.24	0.11	0	0.17	1.23	0.58	0
CHTF18	42.54	40.4	45.25	42.15	9.61	8.94	7.69	10.5	5.13	6.83	4.54	4.48	6.88	7.32	4.62	6.63
CHTF8	77.53	81.21	82.32	80.06	82.85	82.27	71.31	77.96	75.88	76.31	72.49	70.3	69.22	79.66	69.9	71.13
CHTF8P1	0	0	0	0	0	0	0	0	0	0	0	0	0	0	0	0
CHTOP	71.08	73.75	73.74	67.23	64.31	72.81	65.73	69.08	69.25	67.19	69.18	54.91	75.51	86.46	75.88	80.11
CHUK	11.61	11.11	13.11	11.76	14.48	16.93	18.09	16.06	12.91	10.6	17.32	12.25	15.96	17.91	16.08	18.41
CHUK-DT	0	0	0.07	0	0	0	0	0	0.09	0	0	0	0	0	0.08	0.11
CHURC1	42.51	45.57	47.06	41.29	33.87	39.2	35	41.73	36.53	43.08	48.34	38.72	38.37	47.99	45.43	49.44
CHURC1-FNTB	0.8	0.2	5.11	0.71	0.18	1.36	0.23	0.57	0	0	0	1.01	0	0	0.53	0
CIAO1	37.63	38.42	37.75	35.91	31.24	35.91	34.23	37.77	27.11	25.69	37.16	15.44	38.04	59.82	46.85	52.8
CIAO2A	98.09	100.53	95.01	103.16	54.69	60.17	59.7	58.33	45.06	44.9	48.11	55.41	31.88	28.89	32.02	30.67
CIAO2AP1	0	0	0	0	0	0	0	0	0	0	0	0	0	0	0	0
CIAO2AP2	0.16	0	0	0	0	0	0	0	0	0	0	0	0	0	0	0
CIAO2B	64.88	61.84	62.44	50.23	178.19	168.13	173.58	151.83	171.59	194.3	156.76	171.75	120.71	118.35	142.81	136.71
CIAO3	9.29	8.4	8.09	6.32	10.11	9.35	10.84	8.16	9.25	11.2	12.7	6.76	11.94	18.42	12.14	17.45
CIAPIN1	56.74	55.5	55.15	51.94	91.03	85.17	93.98	98.3	82.76	92.47	85.3	68.92	68.62	81.2	78.27	72.31
CIAPIN1P	0	0	0.06	0.09	0	0.15	0	0	0	0	0	0	0.1	0	0	0
CIART	11.72	11.2	12.33	11.77	2.56	2.96	4.04	3.52	6.12	5.99	8.14	8.74	7.72	8.23	9.16	9.02
CIB1	21.57	20.2	22.32	17.13	15.25	10.83	11.88	11.11	7.13	10.08	7.95	6.86	5.53	6.02	4.88	8.11
CIB2	54.9	55.92	58.1	48.7	102.43	108.8	96.75	93.39	70.17	106.54	91.72	68.78	100.75	112.95	111.14	99.44
CIB3	0	0	0.27	0.44	0	0	0.13	0	0.21	0.31	0.25	0	0	0	0	0
CIB4	0	0	0.11	0	0	0	0.13	0	0	0.13	0	0.13	0	0	0.26	0.18
CIBAR1	29.44	30.27	30.45	26.81	41.93	49.71	47.91	51.61	81.26	76.82	80.35	74.74	93.9	78.67	85.41	82.82
CIBAR1-DT	0.05	0.03	0.24	0.04	1.04	0.76	1.3	0.81	1.61	3.02	1.54	1.24	0.73	0.73	1.75	1.82
CIBAR1P1	2.01	1.65	2.2	1.81	2.36	2.85	2.18	2.36	4.73	3.17	3.85	4.66	4.29	4.05	3.67	3.99
CIBAR1P2	0.02	0	0	0	0	0	0	0	0	0	0	0	0	0	0	0
CIBAR2	0.58	0.81	1.54	0.82	0.38	0.23	0.12	0.58	0.1	0	0	0	0	0	0.06	0
CIC	19.64	23.54	23.65	25.36	41.3	38.82	42.26	42.99	41.89	47.94	48.19	20.63	49.72	73.96	51.2	56.51
CICP1	0	0	0	0	0	0	0	0	0	0	0	0	0	0	0	0
CICP10	0	0	0	0	0	0	0	0	0	0	0	0	0	0	0	0
CICP11	0	0	0	0	0	0	0	0	0	0	0	0	0	0	0	0
CICP12	0	0	0	0	0	0	0	0	0	0	0	0	0	0	0	0
CICP13	0	0	0	0	0	0	0	0	0	0	0	0	0	0	0	0
CICP14	0	0	0	0	0.02	0	0	0	0	0	0	0	0	0	0	0
CICP15	0	0	0	0	0	0	0	0	0	0	0	0	0	0	0	0
CICP16	0	0	0	0	0	0	0	0	0	0	0	0	0	0	0	0
CICP17	0	0	0	0	0	0	0	0	0	0	0	0	0	0	0	0
CICP19	0	0	0	0	0	0	0	0	0	0	0	0	0	0	0	0
CICP2	0	0	0	0	0	0	0	0	0	0	0	0	0	0	0	0
CICP20	0	0	0	0	0	0	0	0	0	0	0	0	0	0	0	0
CICP21	0	0	0	0	0	0	0	0	0	0	0	0	0	0	0	0
CICP22	0	0	0	0	0	0	0	0	0	0	0	0	0	0	0	0
CICP23	0	0	0	0	0	0	0	0	0	0	0	0	0	0	0	0
CICP24	0	0	0	0	0	0	0	0	0	0	0	0	0	0	0	0
CICP25	0	0	0	0	0	0	0	0	0	0	0	0	0	0	0	0
CICP26	0	0	0	0	0	0	0	0	0	0	0	0	0	0	0	0
CICP27	0	0	0	0	0	0	0	0	0	0	0	0	0.02	0	0.01	0
CICP28	0	0	0	0	0	0	0	0	0	0	0	0	0	0	0	0
CICP3	0	0	0	0	0	0	0	0	0	0	0	0	0	0	0	0
CICP4	0	0.02	0	0	0	0.04	0.04	0	0	0	0	0	0	0.06	0.04	0.08
CICP5	0	0	0	0	0	0	0	0	0	0	0	0	0	0	0	0
CICP6	0	0	0	0	0	0	0	0	0	0	0.02	0	0	0	0	0
CICP7	0	0	0	0	0	0	0	0	0	0	0	0	0	0	0	0
CICP8	0	0	0	0	0	0	0	0	0	0	0	0	0	0	0	0
CICP9	0	0	0	0	0	0	0	0	0	0	0	0	0	0	0	0
CIDEA	0.09	0	0.14	0.2	0.19	0.11	0.1	0.09	0.42	0	0.15	0	0.11	0	0.16	0.11
CIDEB	0.78	1.15	0.73	0.89	1.01	0.04	0	0.09	0.08	0.22	0.07	0.17	0.1	0.17	0.09	0.05
CIDEC	0	0	0	0	0	0	0	0	0.28	0	0.06	0.08	0	0	0	0.11
CIDECP1	4.43	6.13	6.11	6.24	31.76	28.38	27.34	29.46	35.54	37.16	32.44	36.41	37.21	39.89	39.38	32.31
CIDECP2	0	0	0	0	0	1.12	0	0	0	0	0	0	0	0	0	0
CIITA	0.05	0.09	0.02	0.05	0	0.03	0	0	0	0	0	0	0	0	0	0
CILK1	5.74	6.38	5.83	6.87	28.07	32.96	30.65	32.78	28.54	22.77	31.52	23.23	22.99	27.67	23.73	25.13
CILP	0.08	0.01	0.03	0.07	0.16	0.16	0.09	0.16	0.49	0.38	0.55	0.37	1	1.3	0.81	1.01
CILP2	1.73	1.72	2.05	1.61	2.67	3.13	3.18	3.1	0.32	0.22	0.25	0.04	0.11	0.24	0.17	0.28
CIMAP1A	0	0	0	0	0	0	0	0	0	0	0	0	0	0	0	0
CIMAP1B	0.29	0.22	0.5	0.14	0.33	0.12	0	0	0	0	0	0	0	0	0	0.31
CIMAP1C	0.05	0.04	0	0	0.18	0.11	0	0.11	0	0.16	0	0.05	0.07	0.08	0.05	0.07
CIMAP1D	0.35	0.3	0.63	0.26	0	0.22	0.52	0.38	0.24	0.26	0.38	0.04	0.24	0.26	0.6	0.12
CIMAP2	0.32	0.15	0.09	0.17	0	0	0	0	0	0	0	0	0	0	0	0
CIMAP3	7.57	6.36	6.34	6.3	3	2.38	4.13	3.14	1.16	2.12	1.3	1.55	0.84	1.84	1.75	1.61
CIMIP1	0.08	0.07	0	0	0	0	0	0	0.09	0.18	0	0	0	0	0	0
CIMIP2A	0.05	0.05	0	0	0.36	0.12	0.14	0.12	0.26	0.22	0.3	0	0	0.31	0.22	0.13
CIMIP2B	0.52	0.28	0.62	0.38	0	0.22	0	0.07	0.15	0.41	0	0.2	0	0.16	0.1	0.16
CIMIP2C	0.09	0.06	0.17	0.23	0	0	0	0	0	0	0	0.03	0	0	0	0
CIMIP4	0	0	0	0	0	0	0	0	0	0	0	0	0	0	0	0
CIMIP5	0.31	0.33	0.17	0.16	0.09	0.07	0.02	0.07	0	0.08	0	0.07	0.09	0.03	0.02	0.03
CIMIP6	0	0	0	0	0	0	0	0.26	0.1	0.14	0.08	0	0.06	0.07	0	0.17
CIMIP7	0	0	0	0	0	0	0	0	0	0	0	0	0	0	0	0
CINP	31.98	32.31	33.39	29.69	18.4	15.49	17.28	16.27	10.11	13.75	16.81	10.12	12.46	22.53	13.5	16.81
CIP2A	18.21	17.3	19.17	20.09	3.06	3.46	3.19	3.76	1.59	0.78	1.42	0.62	2.57	2.87	2.25	3.9
CIPC	13.04	12.21	13.35	12.42	8.19	10.07	9.14	8.95	14.01	11.49	14.39	9.51	15.08	18.36	17.18	18.71
CIR1	18.22	20.49	18.32	17.44	25.41	28.69	27.24	30.85	25.95	25.31	26.91	24.76	24.56	28.3	28.53	26.54
CIR1P1	0	0	0	0	0	0	0	0	0	0	0	0	0	0	0	0
CIR1P2	0	0	0	0	0	0.05	0	0	0	0	0	0	0	0	0	0
CIR1P3	0	0	0	0	0	0	0	0	0	0	0	0	0	0	0	0
CIRBP	207.17	219.33	228.44	188.15	432.97	435.19	435.4	423.4	446.64	516.48	528.29	411.74	410.52	606.25	571.78	548.05
CIRBP-AS1	0.93	1.44	1.52	1.81	0.76	0.41	0.59	0.43	0.36	0.13	0.69	0.47	0.64	0.98	0.96	0.55
CIROP	0.04	0.04	0.02	0.03	0	0	0	0	0	0.02	0	0	0.03	0	0	0
CIROZ	0.09	0.06	0.08	0.09	0	0	0	0	0.03	0.05	0.05	0.03	0.03	0.04	0.02	0.03
CISD1	46.65	45.9	44.51	47.49	71.12	65.6	78.58	70.83	101.74	107.11	98.94	125.08	119.5	95.25	99.17	98.6
CISD1P1	0	0	0	0	0	0	0	0	0	0	0	0	0	0	0	0
CISD2	33.92	32.22	34.8	38.21	35.33	40.2	38.48	38.77	51.76	55.98	54.6	59.96	61.15	50.95	60.15	58.46
CISD3	14.1	14	14.03	12.15	4.58	4.02	3.84	2.94	2.84	4.89	2.2	3.92	3.25	3.72	5.07	4.34
CISH	2.61	2.78	2.54	2.53	3.42	2.52	2.91	2.69	1.26	1.26	1.51	0.91	0.48	0.81	0.64	0.79
CISTR	0	0	0	0	0.16	0.42	0.13	0	0.44	0.72	0.13	0.67	0.37	0.61	0.53	0.37
CIT	7.73	7.88	9.56	10.15	3.57	3.58	2.81	3.23	3.29	2.35	3.4	2.23	4.79	10.49	4.34	6.98
CITED1	3	1.76	2.29	1.6	39.33	38.57	37.39	44.22	48.41	57.52	46.23	52.96	34.29	37.59	50.65	44.31
CITED2	44.64	50.96	45.37	51.01	87.43	89.66	83.49	89.08	70.54	64.47	76.53	57.4	87.48	82.82	87.79	84.71
CITED4	17.54	16.47	17.49	12.73	11.4	9.91	9.79	7.31	16.29	19.73	15.44	15.53	19.05	20.65	21.27	21.88
CIZ1	77.08	87.27	83.99	85.08	75.91	75.36	69.77	75.87	76.37	84.19	68.8	86.22	65.79	108.77	81.63	76.36
CKAP2	47.46	54.02	49.4	56.88	25.39	30.41	29.98	30.46	17.54	12.32	20.4	13.66	19.94	19.06	20.05	29.68
CKAP2-DT	2.28	2.27	2.81	2.71	2.99	2.68	3.29	3.07	6.62	6.11	4.27	7.4	4.17	5.38	4.19	6.11
CKAP2L	8.18	8.52	10.5	10.64	2.01	2.17	2.44	2.21	0.11	0.04	0.3	0.1	0.14	0.24	0.19	1.86
CKAP2LP1	0	0	0	0	0	0	0	0	0	0	0	0	0	0	0	0
CKAP2P1	0	0	0	0	0	0	0	0	0	0	0	0	0	0	0	0
CKAP4	67.7	72.13	71.08	68.21	75.74	83.14	77.04	81.2	70.32	72.93	75.63	51.3	74.03	83.8	74.28	100.74
CKAP5	64.96	63.06	68.32	67.64	61.24	76.38	71.71	89.39	79.06	63.22	89.75	41.83	99.23	131.73	102.39	112.57
CKB	359.39	359.24	365.82	332.86	2411.82	2344.87	2315.65	2201.33	1003.72	1127.24	943.55	916.44	715.23	772.8	722.74	737.61
CKBP1	0	0	0	0	0	0	0	0	0	0	0	0	0	0	0	0
CKLF	31.08	37.46	34.41	27.64	16.44	19.55	16.84	14.64	21.47	19.58	16.36	20	15.96	23.34	15.08	20.48
CKLF-CMTM1	0.38	1.47	1.45	1.34	1.02	1.58	1.09	1.77	1.38	1.79	3.14	0.66	1.14	5.26	2.83	4.3
CKM	0.1	0.09	0.03	0.13	0.67	0.57	0.47	0.43	0.04	0.19	0.07	0.15	0	0	0	0.2
CKMT1A	21.54	21.82	22.4	24.41	11.23	11.55	11.86	11.98	13.88	14.21	16.71	12.61	16.39	24.62	21.6	16.6
CKMT1B	32.14	29.85	27	32.36	18.63	17.58	18.78	22.52	28	26.24	29.79	24.05	37.76	53.26	44.79	40.82
CKMT2	0.62	1.41	0.54	1.16	0.06	0	0.1	0.23	0.11	0.05	0	0.1	0	0	0.05	0
CKMT2-AS1	3.35	3.98	3.4	4.44	3.05	2.98	2.02	2.86	1.73	2.09	2.1	1.73	2.74	6.08	2.68	3.16
CKS1B	287.46	285.5	286.06	290.25	52.53	48.77	56.89	47.83	21.42	23.15	20.32	25.91	22.61	21.03	22.45	35.26
CKS1BP1	0	0	0	0	0	0	0	0	0	0	0	0	0	0	1.68	0
CKS1BP2	0	2.88	1.09	0	1.78	0	0	0	0.93	0	0	0	0	0	0	0
CKS1BP3	0.93	5.19	4.78	1.14	1.95	2.69	0	3.56	0	0.9	0.96	0	0	0	0	1.25
CKS1BP4	0	0	0	0	0	0	0	0	0	0	0	0	0	0	0	0
CKS1BP5	0	0	0	0	0	0	0	0	0	0	0	0	0	0	0	0
CKS1BP6	0	0	0	0	0	0	0	0	0	0	0	0	0	0	0	0
CKS1BP7	0	0	0	0	0	0	0	0	0	0	0.87	0	0	0	0.9	0
CKS2	271.14	276.59	272.85	254.88	52.38	45.98	51.53	47.82	17.4	17.98	13.28	17.65	13.45	11	15.05	28.5
CLASP1	11.07	11.23	12.06	11.39	36.26	40.13	36.29	42.55	31.81	37.5	45.34	27.76	39.84	66.88	49.49	54.03
CLASP1-AS1	0.38	0.45	0.55	0.38	0.5	0.78	1.07	0.46	2	0.76	1.24	1.18	1.04	2.24	0.52	0.44
CLASP2	18.55	18.41	18.02	17.63	137.33	169.14	160.66	191.09	193.62	112.87	213.78	102.92	213	286.93	205.09	232.69
CLASRP	35.75	31.33	30.8	27.05	24.75	22.25	21.59	20.9	24.1	26.73	18.36	19.95	26.09	33.85	31.11	26.43
CLBA1	3.14	2.32	2.02	2.81	2.98	3.45	3.42	3.94	5.31	7.08	7.15	3.37	8.84	13.89	9.5	10.21
CLC	0.63	2.18	1.21	1.26	0.14	0.49	0	0	0	0.12	0	0	0	0	0	0
CLCA1	0	0	0	0	0	0	0	0	0	0	0	0	0	0	0	0
CLCA2	0	0.02	0	0	0.1	0.23	0.22	0.73	0	0.03	0.05	0.03	0.02	0.06	0.05	0.02
CLCA3P	0	0	0	0	0	0	0	0	0	0	0	0	0	0	0.02	0
CLCA4	0	0	0	0.02	0	0	0.02	0.04	0.06	0.02	0.03	0.02	0.05	0.03	0.03	0.15
CLCA4-AS1	0	0	0	0	0.18	0	0	0	0.17	0.16	0	0.63	0.22	0.24	0	0
CLCC1	16.14	14.62	14.27	16.09	10.27	12.65	11.21	12.69	10.15	8.65	11.21	7.36	10.85	16.15	11.72	14.68
CLCF1	0.74	0.73	0.63	0.65	0.48	1.22	0.57	0.73	0.11	0.17	0.08	0.33	0.22	0.1	0.4	0.69
CLCN1	0.22	0.24	0.23	0.15	0.27	0.17	0.37	0.23	0.08	0.04	0.05	0.11	0.05	0.11	0.02	0.2
CLCN2	5.17	5.47	4.82	5.15	3.16	2.71	3.18	2.98	2.9	3.97	4.68	3.01	3.55	5.86	5.98	4.67
CLCN3	15.2	15.3	16.42	16.94	23.65	28.68	28.39	30.66	30.63	25.39	39.26	23.72	39.26	60.69	44.09	53.56
CLCN3P1	0	0.05	0	0.07	0.04	0.1	0	0.07	0	0.06	0.03	0.03	0.09	0.04	0.12	0.13
CLCN4	4.43	4.58	4.87	4.87	49.39	54.73	51.32	56.33	55.86	51.06	63.11	42.08	61.39	85.27	69.44	63.8
CLCN5	2.26	2.45	2.4	2.33	4.65	5.69	5.96	6.51	7.98	6.78	8.22	5.59	8.02	13.31	9.41	11.42
CLCN6	7.04	7.07	7.11	7.06	14.55	15.26	16.17	16.08	13.37	13.3	15.64	10.01	19.55	32.05	22.62	24.04
CLCN7	15.74	18.6	19.62	14.16	10.77	10.11	8.99	13.27	9.02	11.38	12.12	4.91	12.57	29.03	15.32	17.1
CLCNKA	0.44	0.18	0.54	0.3	0.05	0	0	0.03	0	0	0	0	0	0.03	0.02	0.26
CLCNKB	1.14	1.47	0.77	0.65	0.06	0.03	0.14	0.04	0	0	0	0.03	0	0	0	0
CLCP1	0	0	0	0	0	0	0	0	0	0	0	0	0	0	0	0
CLCP2	0	0	0.19	0.26	0	0	0	0.48	0.25	0.23	0	0	0	1.37	0	0.92
CLDN1	2.55	2.66	2.42	3.16	0.38	0.39	0.41	0.54	0.35	0.42	0.34	0.23	0.43	0.48	0.55	1.78
CLDN10	29.28	26.91	31.35	29.11	2.08	0.76	1	1.46	0.02	0.14	0.28	0.08	0.06	0	0.14	0.1
CLDN10-AS1	0	0	0	0	0	0	0	0	0	0	0	0	0	0	0	0
CLDN11	2.58	2.67	2.99	3.49	0.45	0.64	0.5	0.74	0.5	0.43	0.28	0.56	0.71	0.24	0.42	3.05
CLDN12	24.59	25.6	26.02	26.36	22.29	27.96	26.3	29.64	16.66	13.23	21.07	14.6	18.21	18.62	15.41	20.29
CLDN14	0	0.04	0	0.18	0	0	0	0	0	0	0	0	0	0	0	0
CLDN15	2.53	3.12	3.01	2.55	5.76	5.76	5.14	5	6.71	8.2	6.62	6.18	8.35	8.96	7.36	7.54
CLDN16	0.02	0.01	0	0.04	0	0	0	0	0.04	0.02	0	0	0.05	0.05	0.05	0.07
CLDN17	0	0	0	0	0	0	0	0	0	0	0	0	0	0	0	0
CLDN18	0	0	0	0	0	0.02	0.02	0	0.02	0	0	0	0	0	0	0
CLDN19	2.46	2.71	3.15	2.5	0.07	0.04	0.04	0.06	0	0	0	0	0	0	0	0
CLDN2	0	0	0	0	0	0.04	0	0	0	0	0	0	0	0	0	0
CLDN20	0	0	0	0	0.06	0	0.05	0.06	0.06	0	0	0	0	0	0	0.07
CLDN22	0	0	0	0	0	0	0	0	0	0	0	0	0	0	0	0
CLDN23	2.55	2.19	2.44	1.96	1.03	0.73	1.01	0.78	0.41	0.66	0.26	0.55	0.45	0.28	0.34	0.34
CLDN24	0	0	0	0	0	0	0	0	0	0	0	0	0	0	0	0
CLDN25	0	0	0	0	0	0	0	0	0	0	0	0	0	0	0	0
CLDN3	11.49	9.58	10.05	6.96	0.06	0.05	0	0.11	0.05	0	0	0.05	0	0	0.05	0.07
CLDN34	0.29	0.28	0.17	0.08	0	0.07	0	0.14	0.22	0	0.06	0	0.46	0.1	0.19	0.09
CLDN4	4.7	5.02	4.42	4.66	0.7	0.4	0.69	0.77	0.04	0.13	0.17	0.17	0.07	0.08	0.12	0.08
CLDN5	0.59	0.38	0.5	0.48	0.35	0.47	0.58	0.52	0.05	0	0	0	0.05	0.05	0	0.06
CLDN6	695.53	706.92	687.7	713.11	7.31	6.17	6.88	8.23	0.95	0.71	0.64	0.86	2.08	0.91	1.13	0.81
CLDN7	75.72	78.57	74.12	67.26	0.16	0.29	0.21	0.29	0	0.04	0.04	0	0	0	0	0
CLDN7P1	0	0	0	0	0	0	0	0	0	0	0	0	0	0.08	0	0
CLDN8	0	0	0	0	0	0	0	0	0	0	0	0	0	0	0	0
CLDN9	0.35	0.79	0.68	0.44	0.63	0.72	0.65	0.99	2.6	2.78	2.63	2.51	3.01	1.99	2.54	2.19
CLDND1	45.62	45.27	47.39	44.24	91.86	103.41	93.2	95.09	83.85	74.23	82.68	75.57	81.78	78.65	78.06	93.45
CLDND1-AS1	0.23	0	0	0	0	0	0	0	0	0	0	0	0	0	0	0
CLDND2	0.73	1.67	2.34	1.88	1.91	4.69	2.26	4.35	5.32	6.45	4.43	7.7	3.28	2.43	3.2	2.07
CLEC10A	0	0.08	0	0	0.04	0	0	0	0	0	0	0	0.05	0	0	0
CLEC11A	8.35	8.02	7.24	6.2	14.15	15.71	14.14	13.55	19.95	25.84	19.39	21.86	20.15	21.87	24.52	23.01
CLEC12A	0	0	0	0	0	0	0	0	0	0	0	0	0	0	0	0.77
CLEC12A-AS1	0.01	0	0	0	0	0	0.03	0	0	0	0	0	0	0	0	0
CLEC12B	0	0	0	0	0	0	0	0	0	0	0	0	0	0	0	0
CLEC14A	0.66	0.6	0.61	0.34	0.09	0.19	0.23	0.11	0	0.11	0	0.1	0.07	0.08	0	0
CLEC16A	3.4	3.13	3.81	3.48	8.37	8.7	8.22	9.3	7.89	9.91	11.63	6.31	10.47	17.6	12.55	14.7
CLEC17A	0.03	0.09	0.16	0.03	0	0.05	0	0.05	0	0	0	0	0	0	0	0
CLEC18A	0.78	0.58	0.48	0.44	0.83	0.47	0.28	0.87	0.29	0	0.16	0.05	0.19	0.66	0.17	0.4
CLEC18B	1.14	1.3	1.06	0.63	1.31	2.07	1.88	2.25	0.17	0.6	0.85	0.05	0.19	0.11	0.51	1.17
CLEC18C	0.27	0.08	0.2	0.69	0.17	0.33	0.43	0.34	0.03	0.18	0	0.1	0	0.09	0	0.29
CLEC19A	0.95	1.04	0.89	1.03	0	0.05	0	0.03	0.03	0	0.05	0	0	0	0	0
CLEC1A	0.12	0.12	0.14	0.32	0.17	0.24	0.14	0.12	0	0	0	0.06	0.05	0	0.05	0.25
CLEC1B	0	0	0	0	0	0	0	0	0	0	0	0	0	0	0	0
CLEC20A	0.05	0.03	0	0.05	0	0	0	0	0	0	0	0	0	0	0.08	0
CLEC2A	0	0	0	0	0	0.1	0	0	0	0	0	0	0.1	0.15	0.07	0
CLEC2B	0.09	0	0.06	0.04	0	0.1	0.03	0	0	0	0	0	0	0	0	0.05
CLEC2D	2.52	2.89	2.99	3.01	5.71	4.14	5.81	3.39	4.1	2.43	4.84	3.32	4.71	5.2	5.05	6.01
CLEC2L	1.59	0.71	0.55	0.68	0.26	0.79	0.76	0.54	2.44	3.52	2.98	2.36	8.3	10.29	10.47	8.32
CLEC3A	0	0.05	0.23	0	0.16	0.03	0	0	0.03	0.03	0.19	0.03	0	0	0.03	0.11
CLEC3B	0.23	0.33	0	0	1.18	0.63	1.32	1.09	2.02	2.6	2.15	1.42	1.03	2.38	3.03	2.37
CLEC4A	0.43	0.32	0.62	0.1	0.47	1.35	0.65	0.48	0.54	1.51	1.45	2.46	1.9	0.8	2.14	0.45
CLEC4C	0.18	0	0.05	0.08	0	0	0	0	0	0	0	0	0	0	0	0
CLEC4D	0.24	0.36	0.47	0.29	0.04	0.15	0.06	0.03	0.17	0.27	0.06	0.09	0.08	0.09	0	0
CLEC4E	0.05	0	0	0	0	0	0	0.15	0	0	0	0	0	0	0	0
CLEC4F	0.03	0	0.02	0.03	0.11	0.41	0.44	0.6	0.2	0.14	0.18	0.26	0.13	0.04	0.05	0.06
CLEC4G	0.92	0.65	0.66	0.81	2.57	2.18	2.51	3.08	0.7	0.56	0.52	0.69	0.13	0.2	0.22	0.06
CLEC4GP1	0	0	0	0	0	0.08	0.08	0.25	0	0	0	0	0	0	0	0
CLEC4M	0	0	0.07	0	0	0	0	0	0	0	0	0	0	0	0	0
CLEC4OP	0	0	0	0	0	0	0	0	0	0	0	0	0	0	0	0
CLEC5A	0	0	0.01	0	0	0	0	0	0	0	0	0	0	0	0	0
CLEC6A	0.06	0.09	0.09	0.13	0	0	0	0.04	0	0.04	0	0	0	0	0	0
CLEC7A	0.12	0.02	0.25	0	0	0	0	0	0.02	0	0.06	0.03	0.09	0	0	0
CLEC9A	0	0	0	0	0	0	0	0	0	0	0	0	0	0	0	0
CLECL1P	0	0	0	0	0	0	0	0	0	0	0	0	0	0	0	0
CLGN	5.42	5.48	5.5	6.26	31.17	33.57	34.45	35.17	31.25	26.83	37.89	30.39	26.15	27.87	27.4	29.83
CLHC1	2.6	3.52	3.39	2.67	3.76	3.71	5.46	4.21	4.8	1.81	3.36	1.43	4.09	3.84	4.6	5.64
CLIC1	280.83	286.32	282.46	276.93	209.84	217.3	220.95	208.9	33.85	32.22	30.55	25.13	4.6	7.81	6.13	21.62
CLIC1P1	0	0	0.08	0	0.23	0	0	0	0.04	0	0	0.1	0	0	0	0
CLIC2	0.76	0.43	0.3	0.62	1.56	0.77	1.08	1.35	2	0.87	1.12	1.06	1.93	0.77	1.25	1.17
CLIC3	0.31	0.15	0.33	0	0	0.3	0.06	0.1	0	0	0	0	0	0	0	0
CLIC4	120.03	126.88	128.2	134.06	63.9	77.53	73.8	77.03	26.61	20.39	34.71	24.82	22.39	26.5	23.54	40.82
CLIC4P1	0.27	0	0.39	0.36	0.18	0	0	0.16	0.17	0	0	0	0	0	0	0
CLIC4P2	0	0	0	0	0	0	0	0	0	0	0	0	0	0	0	0
CLIC4P3	0	0	0.08	0	0	0	0	0	0	0	0	0	0	0	0	0
CLIC5	0.02	0.02	0.02	0	0.16	0.14	0.1	0.11	0.09	0.01	0.05	0.02	0.08	0.08	0.06	0.17
CLIC6	1.59	1.05	1.54	1.31	0.17	0.15	0.2	0.14	0	0	0	0	0	0.02	0	0.06
CLINT1	60.58	59.14	57.73	61.18	26.87	31.08	30.4	28.69	23.51	20.48	28.7	17	25.31	30.52	28.45	36.62
CLIP1	11.48	13.77	12.84	12.27	23.85	30.97	28.79	34.8	36.12	26.45	36.24	22.77	42.98	42.92	40.72	47.16
CLIP1-AS1	0	0	0	0	0	0	0	0	0	0	0	0	0	0	0	0
CLIP2	14.07	12.05	13.83	11.6	29.83	32.49	32.08	33.93	29.96	38.13	40.31	23.92	35.77	66.68	47.89	49.73
CLIP3	20.72	19.59	21.2	23.09	99.81	108.97	99.73	113.34	135.33	133.41	129.42	101.95	138.22	152.35	128.24	113.6
CLIP4	0.26	0.44	0.39	0.25	0.29	0.78	0.6	0.66	2.85	1.42	2.39	1.87	4.97	6.2	4.82	7.14
CLK1	24.13	25.74	25.18	23.48	123.45	136.94	126.05	138.69	137.83	129.37	131.75	134.31	132.61	137.59	133.84	129.76
CLK2	36.98	42.34	42.33	37.95	21.1	20.66	21.57	23.71	21.92	20.97	19.46	17.87	21.75	23.9	20.99	26.29
CLK2P1	0	0	0	0	0	0	0	0	0	0	0	0	0	0	0	0.07
CLK3	30.19	29.34	29.9	28.06	40.71	45.95	40.31	44.69	36.44	39.74	38.41	28.77	34.13	42.01	43.81	46.84
CLK3-AS1	0	0.45	0.31	0	4.41	3.76	3.64	4.26	6.99	8.98	6.11	11.25	5.52	4.92	5.68	5.47
CLK3P2	0.07	0.07	0.07	0.1	0.34	0.62	0.33	0.77	0.74	0.52	0.64	0.13	0.64	0.56	0.94	1.05
CLK4	7.39	7.66	8.83	7.49	13.1	17.35	16.3	17.19	20.15	15.71	23.23	14.75	24.46	31.67	24.9	28.29
CLLU1	0	0	0	0.06	0	0	0	0	0	0	0	0	0	0	0	0
CLLU1-AS1	0	0	0	0	0	0	0	0	0	0.11	0	0	0	0	0	0
CLMAT3	0	0	0	0	0	0	0.03	0	0	0	0	0	0	0	0	0
CLMN	1.25	1.56	2.02	2.16	0.75	0.68	0.64	0.79	0.45	0.7	0.57	0.47	1.16	1.64	0.92	4.19
CLMP	10.49	12.49	11.75	12.06	21	22.95	22.25	25.08	11.14	8.77	11.11	8.89	6.37	10.99	6.93	8.1
CLN3	14.45	15.7	18.55	14.9	20.52	18.36	16.02	15.11	19.28	22.09	20.48	14.94	21.97	27.46	24.76	26.7
CLN5	5.95	7.3	7.27	5.36	13.73	14.02	13.74	14.56	11.67	11.8	13.68	11.1	12.38	12.92	12.04	14.76
CLN6	47.01	50.45	47.31	42.29	15.64	16.51	15.23	14.48	9.72	9.83	10.9	5.63	8.42	15.51	10.07	12.29
CLN8	9	9.27	9.72	9.61	2.5	3.92	3.03	3.27	2.45	2.51	3.03	2	3.26	6.52	4.06	4.56
CLN8-AS1	15.35	17.32	12.35	13.61	34.47	27.29	33.82	26.76	14.19	13.66	12.22	10.76	4.3	6.13	5.27	10.74
CLNK	0	0	0	0	0.02	0.03	0	0	0	0	0	0	0	0	0	0.02
CLNS1A	219.5	217.13	211.65	225.22	83.09	78.46	83.57	88.43	70.49	66.78	61.19	73.22	61.94	54.52	60.35	75.18
CLNS1AP1	0	0	0	0	0.12	0	0	0	0.12	0	0.1	0	0.15	0.48	0.1	0
CLOCK	3.97	4.57	5.29	4.66	4.06	5.08	5.01	5.44	4.65	3.36	5.51	4.16	6.14	10.27	6.91	7.42
CLP1	19.76	20.43	20.23	20.34	15.09	14.43	14.6	13	12.19	13.07	11.02	11.65	11.95	11.47	12.77	14.43
CLPB	4.13	3.32	3.2	4.32	3.58	4.32	3.44	3.75	2.46	1.53	3.51	0.67	3.81	11.48	5.01	7.04
CLPP	89.78	96.03	92.37	92.92	108.4	104.73	98.43	101.95	95.24	124.39	116.55	92.8	106.75	108.17	117.48	109.62
CLPS	0	0	0	0	0	0.22	0	0.45	0	0	0	0	0	0	0	0
CLPSL1	0	0	0.11	0	0	0	0	0	0	0	0	0	0	0	0	0
CLPSL2	0.73	2.29	1.44	1.07	0	0	0.15	0.45	0.17	0	0	0.3	0	0	0	0
CLPTM1	89.03	96.47	90.23	91.53	94.74	95.87	96.19	96.37	96.74	122.04	110.66	86.72	117.35	148.27	122.45	128.62
CLPTM1L	96.54	91.35	102.1	77.64	91.89	83.41	87.65	90.9	76.42	79.26	76.36	79.16	78.53	81.86	83.5	84.01
CLPTM1LP1	0	0	0	0	0	0	0	0	0	0	0	0	0	0	0	0
CLPX	31.71	39.91	39.96	36.65	13.67	16.75	14.36	16.24	14.48	12.16	17.03	11.22	16.75	25.37	22.32	22.94
CLRN1	0.09	0.25	0.34	0.12	0.03	0.22	0.12	0.08	0	0	0.1	0	0	0	0	0
CLRN2	0	0	0	0	0	0	0	0	0	0	0	0	0	0	0	0
CLRN3	0	0	0	0	0	0	0	0	0	0	0.05	0.06	0.08	0	0	0
CLSPN	10.43	11.73	12.1	11.24	1.83	1.22	1.79	2.78	0.58	0.46	0.55	0.21	0.23	0.84	0.59	1.88
CLSPN-AS1	0	0.13	0.13	0	0	0	0	0	0	0	0	0	0	0	0	0
CLSTN1	47.47	49.58	49.24	45.1	91.08	92.69	81.69	81.18	168.82	175.18	160.01	141.37	200.94	228.82	191.95	181.02
CLSTN2	0.17	0.14	0.19	0.16	4.33	4.89	4.66	5.03	10.14	8.82	11.12	7.12	12.53	22.16	14.78	17.17
CLSTN2-AS1	0.04	0.02	0.04	0.08	0	0.02	0	0	0.07	0.04	0	0	0	0.09	0	0.03
CLSTN3	9.8	14.04	13.77	15.84	55.38	61.65	58.43	64.71	82.22	102.36	98.91	72.18	106.64	164.92	132.59	129.18
CLTA	219.65	230.86	229.82	213.17	276.37	264.25	262	253.3	295.1	343.06	305.95	284.09	300.97	304.21	346.22	326.49
CLTB	41.78	40.76	39.69	38.41	136.05	127.98	128.84	136.94	183.92	218.69	183.33	168.45	197.26	193.2	224.69	222.35
CLTC	123.52	131.1	130.76	126.53	187.96	198.86	190.37	186.55	267.43	250.87	216.43	234.6	260.03	224.12	235.19	202.16
CLTCL1	5.39	6.36	4.5	4.28	4.47	5.01	4.29	5.45	7.14	7.11	8.16	7.5	7.94	11.98	8.96	7.66
CLTRN	2	2.22	2.59	2.52	1.64	1.76	1.85	1.82	2.31	1.92	2.05	2.65	2.44	1.99	2.04	2.4
CLU	466.95	501.26	486.89	559.66	92.2	90.33	95.64	101.7	19	22.44	28.29	10.67	20.17	22.48	21.22	55.95
CLUAP1	18.47	18.96	17.36	16.74	8.94	10.84	10.88	10.13	13.94	12.88	15.67	9.43	19.73	17.87	17.96	21.35
CLUH	30.45	35.75	37.45	29.51	7.85	8.23	6.49	7.72	6.45	8.92	10.95	4.33	10.81	29.84	14.74	16.46
CLUHP1	0	0	0	0	0	0	0	0	0	0	0	0	0	0	0	0
CLUHP10	0	0	0	0	0	0	0	0	0	0	0	0	0	0	0	0
CLUHP11	0	0	0	0	0	0	0	0	0	0	0	0	0	0	0	0
CLUHP2	0	0	0	0	0	0	0	0	0	0	0	0	0	0	0	0
CLUHP3	4.4	5.24	5.06	3.71	2.52	2.29	2.59	2.81	2.45	2.31	3.54	1.37	3.89	10.07	4.16	6.35
CLUHP4	0	0	0	0	0	0	0	0	0	0	0	0	0	0	0	0
CLUHP5	0	0	0	0	0	0	0	0	0	0	0	0	0	0	0	0
CLUHP6	0	0	0	0	0	0	0	0	0.08	0	0	0	0	0.1	0.07	0
CLUHP8	0	0	0	0	0	0	0	0	0	0	0	0	0	0	0	0
CLUL1	0.11	0.36	0.23	0.17	1	2.8	1.81	1.83	4.97	3.48	7.32	4.31	7.36	10.54	9.35	10.36
CLVS1	0.32	0.76	0.71	0.44	13.11	15.43	15.1	15.44	11.77	9.96	16.69	10.83	10.99	15.46	13.1	13.66
CLVS2	0.28	0.57	0.35	0.75	5.35	8.04	7.68	8.61	4.9	3.5	5.52	3.05	6.22	8.26	6.43	6.74
CLXN	0.41	0.1	0	0.03	0.03	0.14	0.15	0.09	0.17	0.5	0.37	0	0.41	0.71	0.55	0.79
CLYBL	11.11	7.02	10.17	7.35	4.89	5.26	6.55	5.42	4.36	4.59	3.83	5.01	3.26	2.98	3.39	3.47
CLYBL-AS1	0	0	0	0	0	0	0	0	0	0	0	0	0	0	0	0
CLYBL-AS2	0.09	0.17	0.09	0	0	0	0	0	0	0	0	0	0	0	0	0
CMA1	0	0	0	0.08	0	0	0	0	0	0	0	0	0	0	0	0
CMAHP	0.11	0.08	0.02	0.07	0.22	0.14	0.48	0.23	0.06	0.13	0.13	0.06	0.05	0.08	0.06	0
CMAS	69.28	70.15	70.03	63.65	91.31	104.67	97.54	97.81	98.54	93.34	100.99	86.86	110.73	104.83	120.97	106.29
CMBL	12.06	11.8	12.12	10.82	4.86	5.56	5.55	5.11	0.34	0.17	0.19	0.57	0.46	0.22	0.33	6.27
CMC1	27.43	24.23	22.64	19.65	22.51	20.26	20.81	17.42	20.06	23.49	21.44	20.38	21	20.73	17.3	13.62
CMC2	57.38	57.85	63.47	56.35	103.26	93.94	100.73	90.98	103.79	121.71	97.78	107.7	99.97	79.94	86.46	92.54
CMC4	10.72	9.92	10.28	7.03	11.97	9.88	8.8	7.55	11.15	12.87	12.65	12.91	8.88	10.62	16.13	13.34
CMIP	27.72	26.41	29.13	29.48	79.36	84.73	80.67	92.08	117.23	109.53	122.56	95.33	134.99	154.18	136.31	127.44
CMKLR1	0.51	0.62	1.05	0.89	0.04	0.16	0	0.08	0	0	0.14	0.01	0	0	0	0.08
CMKLR2	1	1.13	0.53	0.95	0.49	0.11	0.24	0.28	0	0.12	0	0	0	0	0.17	0
CMKLR2-AS	0	0	0	0	0	0	0	0	0	0	0	0	0	0	0	0
CMPK1	26.89	28.55	29.03	29.71	70.52	77.85	74.81	78.77	75.07	52.97	81.92	55.32	92.89	90.43	87.01	84.28
CMPK1P1	0	0	0	0	0	0	0	0	0	0	0	0	0	0	0	0
CMPK1P2	0	0	0	0	0	0	0	0	0	0	0	0	0	0	0	0
CMPK2	0.61	0.71	0.63	1.57	0.3	0.42	0.57	0.56	1.22	1.23	1.19	1.02	1.88	2.1	1.93	2.96
CMSS1	72.55	63.08	62.98	67.3	65.4	64.81	67.27	65.83	56.62	55.24	41.82	57.29	38.62	42.54	37.35	37.03
CMTM1	2.65	2.57	1.49	2.55	1.8	3.45	2.24	2.65	3.02	0.99	3.68	1.1	4.31	6.59	4.19	6.1
CMTM2	0.3	0	0	0	0.09	0.15	0.15	0.24	0.55	0.38	0.19	0.52	0.31	0.49	0.36	0.1
CMTM3	21.12	23.99	18.92	17.98	47.2	47.36	50.33	49.21	9.27	11.03	8.71	5.88	4.93	5.6	5.38	17.96
CMTM4	14.05	15.13	14.79	13.65	5.75	6.82	5.84	5.69	9.21	8.3	8.53	6.44	10.59	15.8	12.47	14.8
CMTM5	0.32	0.5	0.48	0.84	0.11	0.28	0.66	0.11	0	0	0	0	0	0	0	0
CMTM6	35.88	36.26	36.18	36.54	12.41	13.4	12.63	13.61	5.05	3.57	5.48	3.97	5.31	4.8	4.16	8.53
CMTM7	35.02	38.33	33.46	33.88	102.38	92.86	97.38	96.96	9.38	10.69	7.93	9.97	2.18	1.65	2.73	3.45
CMTM8	9.12	8.78	8.71	7.66	0.75	1.64	0.75	1.16	0.9	0.99	0.68	1.09	0.52	0.96	0.81	1.42
CMTR1	14.35	12.94	16.04	12.34	16.62	14.53	16.06	15.53	12.26	11.71	18.44	9.37	18.03	26.84	18.31	25.29
CMTR2	6.83	6.99	7.41	7.11	6.93	8.13	8.02	9.24	5.47	4.3	5.99	4.09	7.3	9.3	7.78	9.62
CMYA5	0.5	0.42	0.4	0.36	0.7	0.86	0.25	0.33	0.48	0.29	0.56	0.24	0.32	0.46	0.48	0.65
CNBD1	0.18	0	0	0	0	0	0	0	0	0.11	0	0	0	0	0	0
CNBD2	4.78	3.19	5.71	3.89	11.11	12.72	12.21	10.38	17.56	16.78	17.16	23.2	13.98	10.52	15.28	13.42
CNBP	384.82	388.83	399.42	386.59	167.62	164.52	168.38	160.59	131.23	148	156.11	136.64	132.55	138.07	139.49	170.8
CNDP1	0.01	0.06	0.25	0.27	0.02	0.55	0.16	0.06	0.3	0.22	0.28	0.34	0.34	0.85	1.05	0.23
CNDP2	123.31	117	126.07	126.96	82.42	76.56	78.28	82.59	57.4	63.06	57.15	50.66	56.75	81.39	68.11	71.81
CNEP1R1	8.46	8.35	8.4	10.01	9.24	10.28	11.5	9.19	10.26	8.86	11.37	8.69	10.59	12.41	12.04	13.85
CNEP1R1P1	0	0	0	0	0	0	0.29	0	0	0	0	0	0	0.86	0.28	0.39
CNFN	27.18	23.2	21.26	19.69	0.39	2.78	1.6	0.84	0.52	0.96	0.91	0.94	0	0	0.15	1.52
CNGA1	0.52	0.2	0.55	0.68	0	0	0	0	0	0.04	0.04	0	0.21	0.06	0.02	0.12
CNGA2	0	0	0.02	0	0	0	0	0	0	0	0	0	0	0	0	0
CNGA3	0.02	0.1	0.07	0	2.16	2.71	2.52	2.7	2.82	2.07	3.84	1.85	3.03	5.65	4.54	5.59
CNGA4	0.08	0.05	0.08	0.04	0.18	0.17	0.13	0.21	0.1	0.13	0.4	0	0.22	0.71	0.37	0.22
CNGB1	0	0.01	0.01	0	0.83	1.09	1.2	1.66	5.86	4.88	8.06	3.65	8.04	18.47	10.36	10.47
CNGB3	0	0	0	0	0.01	0.01	0	0.03	0.01	0	0	0	0	0	0	0.02
CNGB3-AS1	0	0	0	0	0.11	0	0	0	0	0	0	0	0	0	0.09	0
CNIH1	113.83	106.88	118.45	119.81	136.25	148.06	148.22	143	120.36	98.23	123.83	96.14	142.6	116.41	123.68	139.42
CNIH2	35.78	43.15	37.77	33.56	103.59	101.08	93.99	91.54	249.07	295.62	261.25	235.98	317.89	336.41	316.1	270.79
CNIH3	4.11	4.61	3.68	4.48	5.72	5.04	7.17	5.83	8.24	9.23	7.56	8.15	9.13	9.04	9.15	10.14
CNIH3-AS1	0	0	0	0	0	0	0	0	0	0	0	0	0	0	0	0
CNIH3-AS2	0.76	0.8	1.28	0.89	0	0	0.11	0	0	0	0	0	0	0	0	0
CNIH4	97.21	92.02	90.7	85.37	49.27	48.17	45.79	43.13	30.44	35.74	27.32	37.68	23.66	23.81	25.41	29.13
CNKSR1	5.44	5.87	7.05	4.95	2.45	1.72	1.6	2.31	4.03	5.45	4.94	3.28	6.36	8.08	5.68	5.8
CNKSR2	10.72	12.53	11.84	14.21	5.88	7.01	6.55	7.64	13.09	8.18	13.6	10.42	15.57	21.74	17.46	15.64
CNKSR3	4.09	4.56	4.44	4.34	0.61	0.44	0.43	0.51	0.59	0.1	0.32	0.34	0.31	1.2	0.46	1.22
CNMD	245.72	252.93	247.83	245.6	0.29	0.56	0.3	0.37	0.05	0	0.09	0	0	0	0.09	0.12
CNN1	32.36	34.1	32.79	30.29	5.13	5.74	5.17	6.62	0.84	1.04	0.88	1.09	0.54	1.02	0.6	2.97
CNN2	359.39	390.22	374.78	374.27	83.36	90.93	86.73	90.45	16.85	18.2	15.21	15.07	5.27	4.75	5.59	28.34
CNN2P1	0	0.06	0.06	0.09	0	0	0	0	0	0	0.07	0	0	0	0	0
CNN2P10	0	0	0	0	0	0	0	0	0	0	0	0	0	0	0	0
CNN2P11	0	0	0	0	0	0	0	0	0	0	0	0	0	0	0	0
CNN2P12	0	0	0	0	0	0	0	0	0	0	0	0	0	0	0	0
CNN2P2	0	0	0	0	0	0	0	0	0	0	0	0	0	0	0	0
CNN2P3	0	0	0	0	0	0.1	0	0.04	0	0	0.08	0	0	0.12	0.16	0.12
CNN2P4	0	0	0	0	0	0	0.07	0	0	0	0.14	0	0	0	0.07	0
CNN2P6	0	0	0	0	0	0	0	0	0	0	0	0	0	0	0	0
CNN2P7	0	0	0	0	0	0	0	0	0	0	0	0	0	0	0	0
CNN2P8	0	0	0	0	0	0	0	0	0	0	0	0	0	0.11	0.07	0
CNN2P9	0.07	0	0.06	0	0.09	0.08	0	0	0	0.08	0.07	0	0	0.11	0.14	0.2
CNN3	190.89	203.91	199.88	203.99	282.55	286.61	282.23	285.87	165.68	157.13	164.52	141.82	145.68	142.25	154.67	174.14
CNN3-DT	4.63	5.23	5.1	3.41	5.93	7.45	6.3	7.39	11.98	11.9	12.85	10.3	14.23	14.59	13.35	10.73
CNN3P1	0	0	0	0	0	0	0	0	0	0	0	0	0	0	0	0
CNNM1	0.38	0.31	0.4	0.41	0.16	0.22	0.15	0.17	1.4	1.37	1.45	1.18	2.17	3.24	2.94	2.65
CNNM2	2.86	3.15	3.59	3.31	4.22	3.74	3.31	3.62	5.7	5.76	6.28	4.54	7.15	10.85	7.67	8.23
CNNM3	9.17	10.42	10.55	9.05	4.51	4.77	4.96	5.4	7.22	5.13	8.89	3.26	8.33	12.27	11.01	13.43
CNNM3-DT	0.41	0.77	0.59	2.43	0.81	0.24	0.7	1.48	1.53	1.87	1.34	2.25	0.64	1.4	0.91	1.58
CNNM4	4.22	4.56	4.67	4.3	4.87	4.73	4.78	5.48	4.92	4.65	6.22	4.03	6.19	8.75	7.96	9.01
CNOT1	173.78	191.79	192.76	205.25	79.55	91.68	88.67	91.28	81.34	67.75	81.5	52.84	81.2	100.15	93.04	85.85
CNOT10	35.08	35.33	31.27	30.84	16.67	17.86	18.11	16.92	16.74	15.98	15.53	13.95	14.9	18.24	15.35	19.44
CNOT10-AS1	0	0	0	0	0.22	0	0	0.2	0	0	0	0	0	0	0	0
CNOT11	45.22	49.36	51.6	59.88	35.5	39.01	39.3	46.4	33.93	30.02	35.89	23.26	32.22	29.22	33.8	34.18
CNOT2	48.57	50.93	49.22	48.07	31.94	36.13	38.12	44.01	33.86	27.95	42.57	29.23	43.93	52.95	38.75	52.89
CNOT3	44.59	47.11	48.27	44.83	26.04	24.23	21.75	21.64	23.62	27.31	26.07	19.25	23.17	38.46	28.6	30.71
CNOT4	11.14	11.89	11.56	12.72	17.22	21.05	20.03	21.25	24.65	20.08	24.56	19.99	24.67	22.89	23.92	22.82
CNOT4P1	0	0	0	0	0	0	0	0	0	0	0	0	0	0	0	0
CNOT6	14.51	15.11	12.91	16.31	19.09	24.12	22.43	25.4	19.08	14.97	21.09	15.23	17.64	21.05	19.92	19.26
CNOT6L	2.84	3.99	4.62	3.26	2.17	2.83	2.57	3	4.09	3.5	5.58	3.35	6.29	9.2	6.51	6.97
CNOT6LP1	0.11	0.07	0.07	0.15	0	0.04	0.18	0.05	0.05	0.04	0.08	0	0	0.32	0.04	0
CNOT7	103.48	119.19	126.26	120.98	76.69	88.9	74.94	112.01	58.67	41.56	64.66	44.52	69.25	67.6	62.51	75.5
CNOT7P1	0.07	0	0	0	0	0	0	0	0	0	0	0	0	0	0.08	0
CNOT7P2	0	0	0	0	0	0	0	0	0	0	0	0	0	0	0	0
CNOT8	38.79	41.26	38.66	37.61	55.59	62.9	62.45	60.49	77.64	64.94	76.26	59.34	72.48	78.37	75	75.8
CNOT9	42.04	46.73	49	51.76	32.6	28.03	29.14	29.81	29.01	28.99	33.18	26.56	26.24	37.71	31.43	34.15
CNP	28.5	29.47	31.19	25.27	21.97	21.13	20.24	19.57	28.36	33.79	31.35	23.37	36.36	49.74	43.72	48.92
CNPPD1	26.06	29.57	25.81	26.01	50.77	52.62	49.16	50.58	51.77	54.04	53.81	43.37	47.68	65.12	58.08	59.8
CNPY1	0	0	0.04	0	0.05	0.22	0	0	0.05	0.08	0	0.05	0	0	0.07	0.33
CNPY2	172.62	162.25	172.1	172.06	83.14	78.88	83.71	92.87	83.39	97.55	82.94	104.07	60.88	69.76	78.66	97.89
CNPY2-AS1	0.22	0.21	0	0	0.87	1.16	1.51	1.06	2.69	1.25	0.72	0.9	0.34	0.75	1.64	0.34
CNPY3	35.31	37.24	36.93	35.61	32.66	33.16	32.87	32.32	19.17	22.15	21.03	15.39	18.12	25.35	20.06	26.96
CNPY4	11.6	10.29	11.44	8.66	8.52	8.31	8.46	8.34	10.89	12.56	12.46	8.34	9.43	11.19	9.28	11.39
CNR1	0.42	0.65	0.83	0.46	50.15	60.03	57.25	64.3	119.68	86.45	136.09	90.02	114.26	159.16	125.21	120.8
CNR2	0	0	0	0	0.01	0	0	0	0.02	0	0	0.03	0.01	0	0	0.03
CNRIP1	1.53	1.76	1.1	1.58	53.8	52.73	57.46	50.55	106.18	105.46	101.26	91.83	139.15	126.31	138.01	120.49
CNST	6.7	6.58	6.86	7.12	29.53	32.57	32.33	34.93	34.12	29	39.2	25.25	26	31.75	27.97	28.09
CNTD1	0	0	0	0	0.05	0.16	0.27	0.17	0.2	0.22	0.27	0.28	0.17	0.07	0.26	0.43
CNTF	0.7	0.69	0.59	0.86	0.69	0.61	1.08	0.64	0.27	0.29	0.6	0.25	0.22	0.89	0.72	0.71
CNTFR	9	8.95	8.1	9.58	269.88	267.27	254.06	282.97	206.82	229.35	213.74	193.56	123.04	141.08	140.72	127.95
CNTFR-AS1	0	0	0	0	0.14	0.12	0	0	0	0	0.11	0	0	0	0	0
CNTLN	5.68	5.64	6.34	5.76	2.15	2.61	2.62	2.44	1.89	1.54	2.05	1.87	1.47	2.19	1.71	2.05
CNTN1	5.23	4.75	5.59	5.93	54.22	62.2	64.52	69.83	75.15	49.37	94.79	61.04	116.23	146.96	108.3	113.53
CNTN2	2.76	1.54	2.24	1.82	77.51	78.26	77.74	79.31	9.64	10.38	12.13	6.84	6.86	13.87	9.1	9.07
CNTN3	0.24	0.17	0.21	0.16	1.54	1.76	0.8	0.39	0.12	0.28	0.13	0.11	0.79	1.46	1.08	1.06
CNTN4	0.65	1.04	0.54	1.03	14.9	15.22	15.77	17.17	19.34	14.52	20.42	13.39	23.48	33.13	21.69	33.18
CNTN4-AS1	0	0.1	0	0	0	0	0	0	0	0	0	0	0	0	0	0.05
CNTN4-AS2	0	0	0	0	0	0	0	0	0	0	0	0	0	0	0	0
CNTN5	0.06	0.04	0.14	0.17	1.03	1.72	1.14	1.16	7.14	6.47	8.78	6.12	19.16	24.3	19.55	19.36
CNTN6	0.34	0.2	0.22	0.36	2.39	2.81	1.95	2.38	1.3	1.29	1.19	1	2.92	2.97	3.12	3.98
CNTNAP1	2.5	2.57	2.85	2.78	4.08	4.87	4.32	4.74	7.87	7.37	8.93	5.97	12.39	18.76	13.77	15.64
CNTNAP2	43.34	42.97	44.06	46.66	71.49	82.01	76.49	91.26	134.03	116.61	147.73	100.5	157.9	224.64	178.09	153.7
CNTNAP2-AS1	0	0	0	0	0	0	0	0	0	0	0	0	0	0	0	0
CNTNAP3	3.03	3.15	3.58	2.88	1.6	2.05	1.9	1.89	0.53	0.43	0.66	0.38	0.57	1.61	0.71	2.16
CNTNAP3B	3.05	3.05	3.91	3.05	2.68	3.68	3.41	3.59	1.79	1.43	2.66	1.65	1.45	2.57	1.6	3.11
CNTNAP3C	0.06	0.45	0.33	0.59	0.07	0	0	0	0	0.02	0	0	0	0	0.12	0.31
CNTNAP3P1	0	0.06	0	0	0.09	0	0.07	0	0.24	0	0.14	0.15	0.23	0.11	0	0.31
CNTNAP3P2	0.2	0.16	0.18	0.12	0.02	0.09	0.11	0.08	0.02	0	0.09	0	0	0.06	0.07	0.25
CNTNAP3P5	0.07	0.19	0	0	0.09	0.08	0	0.08	0	0	0.14	0.15	0.1	0.11	0.29	0.11
CNTNAP4	0.03	0	0.12	0.06	18.33	17.93	21.11	20.92	49.55	45.71	53.98	48.55	59.23	73.74	64.45	55.09
CNTNAP5	0.12	0.54	0.1	0.08	0.95	1.39	0.82	0.76	3.54	0.54	3.19	1.72	2.85	12.42	4.2	5.21
CNTNAP5-DT	0	0	0	0	0	0	0	0	0.66	0.61	0.72	0.15	1.24	4.48	2.19	2.67
CNTRL	3.72	4.54	4.98	4.79	2.05	3.08	2.83	3.15	4.48	4.38	4.07	4.88	5.92	6.36	6.11	6.34
CNTROB	13.78	10.4	14.45	13.65	16.34	17.81	16.83	19.27	15.58	15.2	16.06	8.34	12.2	15.63	15.95	19.5
COA1	85.07	76.5	77.22	73.44	77.68	73.96	72.26	59.22	79.87	89.07	78.47	83.82	80.41	74.37	75.41	81.55
COA1P1	0	0.21	0	0	0	0	0	0	0	0	0	0	0	0	0	0
COA3	85.22	79.57	81.71	83.75	101.83	92.54	111.85	94.33	166.51	179.78	152.63	181.76	129.75	145.16	161.23	144.97
COA4	112.63	124.11	114.73	113.43	40.16	40.54	42.72	40.21	32.18	31.97	27.97	28.57	26.38	25.92	28.61	26.65
COA5	16.34	15.55	17.29	14.57	34.99	35.99	36.93	33.35	42.07	40.68	41.37	33.68	39.71	33.44	36.8	36.3
COA6	49.43	51.49	53.37	50.67	24.32	24.36	27.65	24.39	24.5	29.11	28.26	31.37	26.39	24.22	28.7	25.49
COA6-AS1	1.21	1.6	0.7	0.97	2.53	1.99	3.55	1.17	3.01	4.02	3.28	3.95	2.46	2.87	3.33	3.2
COA7	26.09	27.48	33.71	31.47	9.23	9.61	9.86	9.42	12.91	11.51	14.68	9.74	18.74	25.15	21.56	21.17
COA8	18.19	20.83	22.91	20.68	56.47	56.25	56.77	53.44	58.46	60.5	58.1	58.03	67.99	60.07	68.29	56.95
COASY	32.95	30.67	30.86	28.5	17.04	18.18	16.82	16.09	18.33	21.99	18.17	18.49	18.69	21.7	20.49	19.83
COBL	5.87	5.87	6.86	5.45	0.2	0.27	0.1	0.22	0.08	0.15	0.1	0.07	0.35	0.52	0.52	1.68
COBLL1	1.91	1.17	1.47	1.44	0.74	1.09	1.73	1.07	0.29	0.12	0.8	0.21	0.71	1.03	0.32	0.94
COBLP1	0	0	0	0	0	0	0	0	0	0	0	0	0	0	0	0
COCH	4.55	5.73	5.45	5.48	19.68	21.41	21.94	19.83	34.39	31.96	38.98	29.33	49.57	57.35	50.55	54.12
COG1	16.05	17.86	16.57	21.2	32.2	30.92	34.22	28.53	38.84	39.37	31.72	45.23	34.93	41.06	38.14	42.39
COG2	18.27	16.91	17.21	16.49	11.17	12.41	11.87	13.47	7.43	6.11	7.3	5.48	7.16	9.17	7.35	10.06
COG3	12.64	13.27	14.01	17.25	13.97	12.19	15.44	13.67	14.02	12.71	15.34	9.87	13.95	17.17	15.07	17.25
COG4	20.02	16.62	19.34	16.51	24.55	27.62	25.95	27.15	23.02	26.65	27.96	18.87	24.64	36.04	27.34	29.16
COG5	10.65	10.69	10.42	10.45	8.94	10.73	10.21	12.32	6.76	5.76	8.34	6.19	8.69	14.2	7.87	12.91
COG6	7.97	6	6.2	6.54	12.43	9.69	8.31	9.41	8.34	5.7	9.95	6.75	11.47	10.41	9.07	11.24
COG7	8.9	12.29	9.34	10.34	6.82	7.44	7.08	8.92	6.91	7.88	7.99	7.23	8.02	8.74	8.64	10.4
COG8	23.15	20.64	22.03	18.21	21.65	18.36	20.03	20.95	17.09	18.21	17.44	15.82	14.56	16.77	16.15	18.44
COIL	12.16	13.7	12.57	10.94	9.54	12.48	10.82	11.02	15.55	14.95	16.05	14.14	21.52	19.12	19.38	19.59
COILP1	0	0	0	0	0.08	0	0	0	0	0	0	0	0.05	0	0	0
COL10A1	0.11	0.03	0.07	0.02	0	0	0	0	0	0	0	0	0	0.68	0	0.02
COL11A1	7.36	4.72	6.37	6.64	4.25	6.07	6.88	6	1.28	0.95	0.95	1.04	1.98	1.62	2.08	5.38
COL11A2	2.69	1.89	2.44	1.38	1.4	1.43	1.18	1.35	2.21	2.7	2.47	1.79	4.45	4.75	4.23	4.69
COL11A2P1	0	0	0	0	0	0	0	0	0	0	0	0	0	0	0	0
COL12A1	0.61	0.78	1.03	0.88	1.01	1.35	1.35	1.11	0.04	0.06	0	0.13	0.13	0.21	0.08	4.37
COL13A1	5.5	4.85	4.82	4.92	1.28	1.86	2.19	2.02	1.12	2.29	1.57	2.12	2.12	3.5	3.94	8.44
COL14A1	6.86	6.13	6.42	6.97	0.22	0.04	0.28	0.11	0.07	0	0	0.04	0.05	0.04	0.04	12.19
COL15A1	0.08	0.2	0.07	0.09	0.02	0.21	0.08	0.02	0.42	0.3	0.34	0.1	1	1.2	0.87	3.19
COL15A1-AS1	0.18	0	0	0	0	0	0	0	0.69	0.42	0.2	0.21	2.03	0.32	0.62	0.86
COL16A1	6.12	4.92	7.13	7.18	2.05	3.01	1.98	1.92	0.76	0.37	0.88	0.62	0.98	0.29	0.15	5.8
COL17A1	1.87	1.5	1.3	2.02	0.96	0.39	0.53	0.21	0.87	1.06	0.57	0.32	0.62	0.16	0.35	0.42
COL18A1	75.19	80.82	78.08	65.21	10.34	9.73	8.76	10.59	2.4	2.79	2.57	1.51	2.74	3.36	2.8	16.34
COL18A1-AS1	0	0	0	0	0	0	0	0	0	0	0	0	0	0	0	0
COL18A1-AS2	0	0	0	0	0	0	0	0	0	0	0	0	0	0	0	0
COL19A1	0	0.01	0.11	0	0.03	0.14	0.1	0.1	0.06	0.16	0.19	0.04	0.17	0.6	0.14	0.23
COL1A1	64.66	63	69	65.41	29.45	32.64	30.08	32.46	0.22	0.44	0.48	0.42	0.03	0.29	0.13	42.97
COL1A2	26.35	23.01	26.92	27.29	8.78	8.7	7.97	9.44	2.3	2.04	2.08	2.53	0.47	0.43	0.8	27.35
COL20A1	0.21	0.06	0.1	0.09	0.33	0.32	0.11	0.1	0.01	0.4	0.09	0.19	0.05	0.07	0.08	0.1
COL21A1	2.11	2.26	2.73	2.29	0.18	0.16	0.11	0.11	0.05	0.09	0.17	0.05	0	0.22	0	0.14
COL22A1	0	0	0	0	0	0	0	0	0	0	0	0	0	0	0	0.16
COL23A1	5.23	5.6	5.88	4.72	0.19	0.29	0.1	0.14	0.14	0.03	0.07	0.08	0.1	0.04	0.1	1.11
COL24A1	0.16	0.17	0.2	0.11	0.04	0.01	0.06	0.11	0.36	0.06	0.12	0.08	0.17	0.31	0.32	0.5
COL25A1	1.27	1.66	1.33	1.16	0.41	0.75	0.47	0.58	0.39	0.18	0.35	0.2	0.59	1.37	0.74	2.71
COL25A1-DT	0	0.03	0.03	0.04	0	0	0	0	0	0	0	0	0	0	0	0
COL26A1	39.45	38.11	40.95	31.97	67.88	69.55	63.34	70.88	22.29	25.67	30.6	14.31	23.02	48.26	31.57	44.12
COL27A1	4.89	4.31	4.19	4.68	0.57	1.05	0.75	0.81	0.35	0.12	0.23	0.07	0.15	0.04	0.05	0.69
COL28A1	0.16	0.07	0.12	0.05	0.04	0.32	0.01	0.22	0.28	0.39	0.55	0.36	0.9	0.78	0.94	1.25
COL2A1	21.24	26.68	26.7	19.58	5.36	3.88	3.49	5.6	0.13	0.12	0.23	0.09	0.19	0.3	0.3	10.01
COL3A1	0.13	0.1	0.15	0.14	1.47	2.1	1.84	2.05	0.16	0.13	0.03	0.06	0.02	0.13	0.03	220.42
COL4A1	17.64	21.19	21.19	20.27	5.19	6.71	6.38	5.66	0.26	0.45	0.51	0.26	0.53	0.9	0.55	6.28
COL4A2	21.4	22.65	22.57	20.28	15.04	14.97	14.62	14.22	3.84	2.98	3.71	2.04	3.81	5.96	4.72	11.27
COL4A2-AS1	0	0.13	0	0	0	0	0	0	0	0	0	0	0	0	0	0
COL4A2-AS2	0	0	0	0	0	0	0	0	0	0	0	0	0	0	0	0
COL4A3	0.06	0.3	0.42	0.05	0	0	0	0	0	0	0	0.34	0.01	0	0.01	0.03
COL4A4	0.15	0.26	0.15	0.18	0.01	0.01	0.01	0.02	0.01	0.01	0	0.01	0.02	0.02	0.01	0.02
COL4A5	14.81	16.77	18	17.16	2.9	3.64	4.44	5.16	0.32	0.14	0.15	0.01	0.22	0.37	0.09	6.74
COL4A6	5.24	6.56	6.46	5.31	0.57	0.67	0.55	0.69	0.01	0.02	0.02	0.02	0.04	0.07	0.01	1.3
COL5A1	2.98	2.93	3.05	2.63	3.39	4.08	3.68	3.23	0.11	0.13	0.21	0.09	0.04	0.07	0.12	8.53
COL5A1-AS1	0	0	0	0	0	0	0.36	0	0	0	0	0	0	0	0	0
COL5A2	4.79	4.46	5.23	4.96	2.55	3.11	2.86	2.99	0.85	0.64	1.02	0.63	0.88	1.12	0.79	28.08
COL5A3	0.77	0.67	0.76	0.64	0.26	0.27	0.26	0.39	0	0.03	0.08	0.04	0.02	0.05	0.05	0.21
COL6A1	58.57	60.47	58.79	57.37	135.02	142.36	129.28	140.51	160.84	173.53	174.86	142.87	136.82	158.95	141.91	152.09
COL6A2	25.56	23.2	25.05	20.01	1.29	1.64	1.38	1.73	0.31	0.22	0.12	0.13	0.2	0.25	0.14	16.78
COL6A2-DT	0	0	0	0	0	0	0	0	0	0	0	0	0	0	0	0
COL6A3	0.76	0.75	1.04	0.43	0.12	0.17	0.13	0.18	0.03	0.07	0.03	0.03	0.08	0.02	0.04	6.93
COL6A4P1	0.02	0.04	0.02	0.12	0	0	0.01	0	0.17	0.03	0	0.31	0	0	0.02	0
COL6A4P2	1.43	0.99	1.08	0.71	1.61	5.78	3.48	3.43	7.09	6.98	10.11	8.42	5.83	7.18	5.26	5
COL6A5	0.01	0.02	0.04	0.04	0	0	0	0	0.11	0.07	0.06	0.08	0.05	0.01	0.14	0.01
COL6A6	0.03	0.07	0.08	0.08	0.04	0.04	0.03	0.01	0.03	0	0.02	0.01	0.04	0.02	0.01	0.48
COL7A1	12.34	13.54	12.14	11.74	10.03	10.81	12.45	11.66	4.75	5.35	3.94	3.55	6.85	9.34	7.55	8.55
COL8A1	0.09	0.1	0.07	0.14	0.32	0.56	0.51	0.68	0.06	0.04	0.06	0.05	0.14	0.01	0.06	3.36
COL8A2	1.48	1.53	1.27	0.98	0	0.03	0.02	0	0.05	0.01	0.01	0	0.05	0	0.01	0.37
COL9A1	8.94	7.81	8.17	8.05	1.05	0.96	0.81	0.82	0.12	0.04	0.23	0.02	0.18	0.09	0.19	0.58
COL9A2	7.16	7.13	6.34	6.06	0.32	0.58	0.24	0.7	0.24	0.57	0.56	0.36	0.65	0.56	0.4	1.19
COL9A3	31.16	30.6	30.16	24.88	1.5	0.7	1.73	1.68	0.07	0.13	0.16	0.2	0.04	0.42	0.28	7.47
COLCA1	0.64	0.85	1.77	0.96	0.08	0.07	0.29	0.13	0.04	0.02	0.06	0.03	0.08	0.39	0.07	0.56
COLEC10	0.18	0	0	0.06	0	0	0	0.05	0	0	0.14	0	0.07	0.15	0.05	0.14
COLEC11	0.75	0.8	0.79	0.41	0	0.05	0	0	0	0.25	0.17	0.06	0.08	0.27	0.35	0.21
COLEC12	1.19	1.29	1.51	1.37	0.52	0.61	0.39	0.52	0.35	0.2	0.11	0.31	0.13	0.11	0.12	13.48
COLGALT1	25.08	23.73	25.4	22.06	23.45	25.01	20.98	20.81	17.69	18.46	19.59	14.92	20.53	31.17	25.16	25.95
COLGALT2	1.33	1.5	1.68	1.38	2.75	2.85	2.53	2.91	2.07	2.3	3.47	1.52	3.66	5.73	4.2	4.22
COLQ	0.73	0.8	0.66	1.21	1.84	1.77	2.09	2.12	3.38	3.32	3.54	2.77	5.19	4.67	3.07	4.06
COMETT	0	0	0	0	0	0	0	0	0	0	0	0	0	0	0	0
COMMD1	38.93	40.88	41.05	37.22	129.73	110.14	123.49	99.44	90.27	102.7	82.46	97.37	69.45	53.42	66.27	63.86
COMMD10	24.97	25.03	26.23	27.13	21.01	20.51	23.12	21.64	16.18	13.56	15.15	15.89	13.87	12.84	15.94	14.11
COMMD2	33.71	31.04	32.66	33.73	39.54	41.24	42.16	43.35	35.44	29.98	37.89	27.71	36.08	37.11	38.19	42.43
COMMD3	2.53	2.05	2.95	2	46.96	50.17	50.03	51.15	89.25	89.98	80.4	88.95	65.02	57.73	67.18	68.77
COMMD3-BMI1	0.68	2.96	2	2.03	21.04	17.35	14.88	17.39	12.71	4.88	25.22	0	23.3	32.74	21.94	36.76
COMMD4	83.16	79.25	84.79	67.45	39.31	37.33	35.14	36.96	35.82	42.48	36.3	39.49	29.15	38.14	37.11	38.77
COMMD4P1	0	0	0	0.32	0	0	0	0	0	0	0	0	0	0	0	0.37
COMMD4P2	0	0	0	0	0	0	0	0	0	0	0	0	0	0	0	0
COMMD5	24.24	24.83	24.4	21.7	20.42	14.94	16.15	13.64	14.18	17.46	15.65	12.61	14.91	20.62	17.16	22.78
COMMD5P1	0	0	0	0	0	0	0	0	0	0	0	0	0	0	0	0
COMMD6	105.01	104.15	107.36	110.34	201.86	183.42	193.66	178.62	223.84	254.92	205.28	289.87	212.18	144.14	182	197.07
COMMD7	43.77	49.35	47.06	47.67	56.07	57.78	59.02	57.94	73.42	78.71	70.97	73.3	76.29	76.32	79.08	82.36
COMMD8	4.66	3.84	4.61	4.76	5.99	6.93	6.96	6.85	6.49	5.78	7.41	6.68	8.2	7.07	6.71	7.3
COMMD9	42.9	40.28	44.39	42.76	118.58	115.22	111.07	108.85	145.84	166.53	159.98	176.35	190.23	173.49	189.17	170.11
COMP	0.11	0.1	0.14	0.06	0.26	0.5	0.18	0.52	0.06	0	0	0	0	0	0.02	0
COMT	9.06	8.47	8.2	6.22	0.39	1.72	0.91	0.88	1.11	0.46	0.75	0.59	0.48	0.28	0.71	7.62
COMTD1	12.68	14.67	13.3	9.46	4.14	4.12	5.97	3.98	8.43	11.43	9.48	7.49	17.62	21.4	22.6	25.29
COP1	39.54	40.05	36.98	44.63	50.98	51.88	53.6	53.99	65.26	55.61	56.72	64.4	51.7	58.07	58.98	57.16
COP1-DT	0	0	0.12	0	0	0.42	0.14	0.14	0.3	0.41	0.52	0.13	0.37	1.01	0.26	1.12
COP1P1	0	0	0.02	0	0	0	0	0	0	0	0	0	0	0	0	0
COPA	44.58	45.19	48.04	45.52	65.57	71.02	65.06	71.29	45.83	48.08	52.67	38.06	49.2	75.77	56.69	65.56
COPB1	55.73	61.15	57.53	57.61	78.33	83.83	83.07	84.24	67.88	54.51	70.49	50.99	62.51	68.77	59.64	71.54
COPB2	80.34	85.47	84.94	82.38	70.9	76.82	71.21	80.84	45.89	37.68	51.82	34.71	47.57	60.44	48.73	68.72
COPB2-DT	2.27	2.45	2.6	1.74	4.1	3.63	3.44	4.02	4.62	2.66	5.05	2.67	3.88	7.03	4.38	5.25
COPDA1	0	0	0	0	0	0	0	0	0	0	0	0	0	0	0	0
COPE	136.08	145.91	134.2	116.96	218.04	217.63	230.44	204.6	227.41	282.23	231.96	210.71	220.25	237.52	254.01	242.15
COPG1	75.4	69.11	67.92	74.32	96.16	84.39	88.25	92.62	86.37	82.43	77.66	65.97	91.13	91.59	78.61	97
COPG2	27.8	29.15	28.92	28.22	26.32	26.56	25.89	25.02	30.62	26.68	32.9	20.87	35.28	41.52	36.73	38.7
COPRS	77.68	78.58	73.84	72.45	72	66.12	69.28	66.13	115.37	134.67	100.39	102.09	136.37	122.81	130.02	120.03
COPRSP1	0	0	0	0	0	0	0	0	0	0	0	0	0.43	0	0	0
COPS2	76.35	80.51	79.49	83.12	67.56	73.8	73.06	75.62	60.39	44.25	60.31	43.02	64.11	68.55	56.17	69.76
COPS3	121.23	129.6	122.57	126.25	119.02	121.82	123.36	122.36	160.4	149.22	151.71	131.19	152.04	148.88	155.58	150.32
COPS3P1	0	0	0	0	0	0	0	0	0	0	0	0	0	0	0	0
COPS4	40.22	40.99	42.27	42.59	64.17	67.05	66.31	62.84	80.87	74.86	77.14	71.08	77.79	66.79	68.75	68.02
COPS5	58.13	58.59	59.19	55.17	72.84	68.52	69.22	63.27	82.26	85.67	86.23	73.06	77.96	79.64	81.14	77.61
COPS5P1	0	0	0	0	0	0	0	0	0	0	0	0	0	0	0	0
COPS5P2	0	0	0	0	0	0	0	0	0	0	0	0	0	0	0	0.47
COPS6	123.1	134.39	130.26	136.68	134.09	128.73	144.27	131.81	149.08	158.19	144.48	139.72	133.73	144.87	163.96	155.02
COPS7A	31.35	28.28	28.15	25.18	30.28	28.73	29.16	26.24	29.45	33.73	31.45	27.78	34.52	41.58	35.74	37.79
COPS7B	38.77	35.07	36.32	36.1	42.11	42.07	39.82	39.85	43.43	51.34	50.69	36.3	46.84	57.79	52.92	53.39
COPS8	69.28	64.28	70.84	63.71	96.62	101.26	108.43	92.96	108.61	103.65	118.51	96.05	129.51	138.13	138.25	141.68
COPS8-DT	0.26	0.27	0.42	0.21	0.57	0.7	0.83	0.69	0.33	0.63	0.66	0.51	0.55	0.95	0.57	0.62
COPS8P1	0	0	0	0	0	0	0	0	0	0	0	0	0	0	0	0
COPS8P2	0	0	0	0.14	0.28	0	0.12	0	0	0	0.12	0.24	0.17	0	0	0
COPS8P3	0	0	0	0	0	0	0	0	0	0	0	0	0	0	0	0
COPS9	145.79	132.26	135.3	123.5	182.59	175.34	155.61	133.79	193.46	230.21	170.56	199.27	194.98	150.53	191.97	204.12
COPZ1	65.58	68.41	69.9	74.43	85.89	88.44	89.77	91.25	115.87	119.01	118.58	103.97	136.87	146.16	146.73	163.96
COPZ2	0.6	0.47	0.58	0.65	0.77	1.97	0.92	0.65	0.55	0.38	0.55	0.85	0.39	0.39	0.29	1.21
COQ10A	15.49	16.36	18.52	17.28	25.4	27.95	25.92	26.18	39.01	33.11	32.62	33.69	31.95	30.83	29.53	25.81
COQ10B	12.97	12.78	14.03	13.62	12.97	12.78	12.59	11.96	13.91	11.55	12.03	9.26	13.5	13.34	16.01	16.35
COQ10BP2	0	0	0	0	0	0	0	0	0	0	0	0	0	0	0	0
COQ2	23.8	23.25	25.04	25.06	7.12	7.38	6.43	7.35	8.09	9.17	8.88	8.62	13.87	12.4	13.93	14.83
COQ3	20.26	17.6	16.77	17.36	10.14	9.68	9.97	10.72	13.38	15.2	14.11	13.95	15.09	14.93	14.88	13.42
COQ4	37.25	37.52	36.47	36.88	40.34	40.69	41.36	38.59	53.37	58.02	55.69	47.01	56.77	73.33	61.32	62.09
COQ5	24.51	24.7	23.93	22.79	29.55	30.3	28.21	28.81	32.71	35.33	34.05	29.04	33.78	38.21	34.59	38.25
COQ6	9.54	9.56	10.35	8.13	15.61	13.18	15.8	13.7	23.39	20.24	21.16	16.13	18.93	27.32	24.67	25.25
COQ7	17.55	21.41	20.19	19.28	19.28	19.25	17.56	18.44	17.19	19.45	23.95	13.31	22.22	29.08	28	28.81
COQ7-DT	0.35	0.33	0.17	0.32	0.77	0	0	0	0.6	0	0.53	0.19	0	0.46	0.66	0
COQ8A	10.09	10.42	11.24	10.39	54.13	53.53	54.05	54.75	19.72	21.18	19.38	15.23	9.5	10.99	10.44	9.45
COQ8B	18.82	20.26	20.64	16	16.41	15.73	13.62	14.54	13.27	15.31	20.41	8.84	13.36	22.61	17.29	18.92
COQ9	23.19	23.76	26.37	23.39	22	21.71	23.16	22.81	30.44	29.58	33.13	26.71	34.13	35.32	31.58	39.35
CORIN	0	0.03	0.05	0	0.05	0.17	0.3	0.14	0.12	0.1	0.18	0.12	0.13	0.26	0.17	0.5
CORO1A	26.16	16.75	19.23	18.55	46.23	37.07	35.06	39.67	56.02	73.28	69.05	48.63	60.91	80.46	75.84	73.29
CORO1A-AS1	0	0	0	0	0	0	0.16	0	0	0	0	0	0	0	0	0
CORO1B	48.96	50.17	51.14	42.29	40.02	32.33	29.59	29.2	20.78	28.83	24.53	15.9	18.73	26.83	25.41	31.68
CORO1C	52.14	57.29	54.2	54.41	105.36	111.27	107.34	120.5	88.92	86.54	109.27	72.52	95.01	125.72	109.67	112.72
CORO1CP1	0	0	0	0	0	0	0	0	0	0	0	0	0	0	0	0
CORO2A	8.68	7.9	8.4	7.49	6.69	6.28	6.39	7.25	5.53	4.04	4.75	3.42	5.72	8.27	6.85	6.37
CORO2B	5.22	5.03	4.8	4.53	40.31	39.72	39.91	42.89	37.79	38.17	41.68	34.81	37.52	44.37	41.02	35.53
CORO6	1.37	1.18	0.97	0.94	0.39	0.7	0.59	0.49	0.62	0.31	0.19	0.27	0.85	0.5	0.94	0.76
CORO7	9.53	10.14	9.42	7.87	42.53	47.52	38.23	39.36	43.79	43.16	45.74	29.63	37.99	57.7	41.33	35.09
CORO7-PAM16	0	0.08	0	0.38	0.27	0.14	0.5	0.52	0.62	0.78	0.39	0.44	1.07	1.27	0.9	1.1
CORT	0.08	0.2	0.21	0.3	0.67	0.8	0.17	0.75	1.35	0.98	1.28	2.92	0.84	1.96	0.85	1.99
COSMOC	0.11	0.52	0.21	0	0	0	0	0.27	0	0	0.12	0	0	0	0	0.52
COTL1	145.57	150.49	149.28	146.62	815.97	829.29	815.53	858.77	351.31	361.58	345.63	277.38	234.66	254.29	232.75	259.62
COTL1P1	0	0	0	0	0	0	0	0	0	0	0	0	0	0	0	0
COTL1P2	0	0	0	0	0	0	0	0	0	0	0	0	0	0	0	0
COX10	11.99	12.19	11.32	12.49	8.81	9.15	9.01	8.05	10.68	10.95	12.62	9.55	12.06	14.24	12.54	11.37
COX10-DT	3.86	3.5	3.45	2.05	6.35	6.72	7.88	5.56	7.7	6.91	7.42	6.85	8.22	13.33	9.29	10.69
COX11	55.38	58.79	54.45	50.38	61.42	70.4	66.24	70.93	89.69	76.61	86.95	70.95	75.92	97.35	92.56	91.73
COX11P1	0	0.07	0	0	0	0	0	0	0.09	0	0	0	0	0	0	0.11
COX14	30.45	35.27	34.05	29.41	39.33	37.43	36.33	28.97	58.99	68.31	56.17	61.16	54.52	43.39	57.23	58.33
COX15	16.33	15.95	18.06	15.89	13.53	18.31	16.89	16.7	14.21	10.99	16.72	10.54	11.81	19.24	15.82	16.13
COX16	54.61	53.46	52.48	48.11	75.67	76.81	75.2	60.54	89.85	95.93	82.38	102.72	81.69	61.26	75.7	65.1
COX16P1	0	0	0	0	1.46	0.43	1.29	1.77	0.46	0.83	0.81	0	2.9	1.29	2.08	2.24
COX17	80.93	74.78	78.62	79	109.66	107.33	111.1	101.63	131.91	145.28	130.98	140.21	139	120.63	123.82	128.79
COX17P1	0	0	0	0	0	0	0	0	0	0	0	0	0	0	0	0
COX18	14.73	13.8	15.06	12.86	12.4	13.14	12.48	11.76	13.32	13.93	16.99	12.56	16.56	23.99	21.29	20.88
COX19	3.64	4.23	4.13	4.34	6.08	6.63	6.08	7.06	6.31	7.02	8.19	4.51	7.67	12.24	9.59	9.23
COX20	56.53	56.47	49.23	64.38	132.3	135.94	135.82	132.65	174.52	163.65	169.95	187.31	207.85	190.34	194.24	183.23
COX20P1	0.56	0.77	0	0.36	1.8	1.28	1.57	0.65	0.35	1.24	0	0.6	1.72	1.36	0.91	1.28
COX20P2	0	0	0.26	0	0	0	0.31	0	0	0	0	0	0	0	0	0
COX4I1	687.52	660.64	666.86	624.82	1037.09	972.39	1010.48	899.32	931.43	1025.8	940.5	988.3	719.03	709.91	827.14	765.83
COX4I1P1	0	0	0	0	0	0	0	0	0	0	0	0	0	0	0	0
COX4I1P2	0.13	0	0	0	0	0	0	0	0	0	0	0	0	0	0	0
COX4I2	1.04	0.28	0.18	0.37	0.49	0.57	0.77	0.41	0	0	0	0	0	0	0	0
COX5A	492.5	496.77	505.1	470.34	590.92	596.19	594.21	547.41	748.44	765.88	612.23	722.45	642.72	529.8	621.17	530.72
COX5AP1	0	0	0	0	0	0	0	0	0	0	0	0	0	0	0	0
COX5AP2	0	0	0	0	0	0	0	0	0	0	0	0	0	0	0	0
COX5B	251.35	246.25	244.95	242.04	340.07	312.2	332.63	321.03	349.33	406.94	348.33	440.1	317.76	280.45	337.05	333.61
COX5BP1	0	0	0	0	0	0	0	0	0	0	0	0	0	0	0	0
COX5BP2	0.31	0	0.3	0	0	0	0.36	0	0	0	0	0	0	0	0	0
COX5BP3	0	0	0	0	0	0	0	0	0	0	0	0	0	0	0	0
COX5BP4	0	0	0	0	0	0	0	0	0	0	0	0	0	0	0	0
COX5BP6	0	0	1.05	0	0	5.09	2.76	2.68	2.9	2.51	0	2.26	5.42	4.08	5.29	0
COX5BP7	0	0	0	0	0	0	0	0	0	0	0	0.52	0	0.88	0	0
COX5BP8	0	0	0	0	0	0	0	0	0	0	0	0	0	0	0	0
COX6A1	595.69	576.56	586.69	524.29	1106.72	1024.69	1049.14	973.55	1555.57	1706.77	1436.46	1682.39	1425.03	1194.36	1356.93	1269.96
COX6A1P1	0	0	0	0	0	0	0	0	0	0	0	0	0	0	0	0
COX6A1P2	5.39	2.61	5.26	2.07	7.02	12.02	8.02	6.89	14.11	12.75	6.58	22.43	10.88	5.42	7.09	9.6
COX6A1P3	0	0	0	0	0	0	0	0	0	0	0	0	0	0	0	0
COX6A1P4	0	0	0	0	0	0	0	0	0	0	0	0	0	0	0	0
COX6A1P5	0	0	0	0	0	0	0	0	0	0	0	0	0	0	0	0
COX6A1P6	0	0	0	0	0	0	0	0	0	0	0	0	0	0	0	0
COX6A1P7	0	0	0	0	0	0	0	0	0	0	0	0	0	0	0	0
COX6A2	0.92	0.52	1.42	0.49	0.37	0	0.32	0	0	0	0.2	1.02	0.44	0.63	0.2	0.43
COX6B1	303.87	301.24	297.18	283.87	538.65	486.01	498.02	432.28	456.31	552.18	445.09	555.65	371.47	321.08	350.18	361.41
COX6B1P1	0	0	0	0	0	0	0	0	0	0	0	0	0	0	0	0
COX6B1P2	0	0	0	0	0	0	0	0	0	0	0	0	0	0	0	0
COX6B1P3	0	0	0	0	0	0	0	0	0	0	0	0	0	0	0	0
COX6B1P4	0	0	0	0	0	0	0	0	0	0	0.17	0	0	0.27	0	0
COX6B1P5	0	0	0	0	0	0	0	0	0	0	0	0	0	0	0	0
COX6B1P6	0	0	0	0	0	0	0	0	0	0	0	0	0	0	0	0
COX6B1P7	0	0	0	0	0	0	0	0	0	0	0	0	0	0	0	0
COX6B2	2.3	1.81	2.8	1.62	0.17	0.47	0.21	0.21	0.71	0.28	0.29	0.17	0.05	0.33	0.21	0.32
COX6C	305.31	280.19	293.83	273.94	756.27	711.1	724.43	617.59	1059.61	1181.14	936.72	1216.77	962.06	693.02	824.61	772.49
COX6CP1	0	0	0	0	0	0	1.28	2.5	0	0	0	0	0	0	0	0
COX6CP10	0	0	0	0	0	0	0	0	0	0	0	0	0	0	0	0
COX6CP11	0	0	0	0	0	0	0	0	0	0	0	0	0	0	0	0
COX6CP12	0	0	0	0	0	0	0	0	0	0	0	0	0	0	0	0
COX6CP13	0	0	0	0	3.54	2.01	0	0	0	2.96	0	0	0	1.59	0	2.63
COX6CP14	0	0	0	0	0	0	0	0	0	0	0	0	0	0	0	0
COX6CP15	0	0	0	0	0	0	0	0	0	0	0	0	0	0	0	0
COX6CP16	0	0	0	0	0	2.34	0	0	0	0	0	0	0	0	0	0
COX6CP17	0	0	0	0	0	0	0	0	0	0	0	0	0	0	0	0
COX6CP18	0	0	0	0	0	0	0	0	0	0	0	0	0	0	0	0
COX6CP2	0	0	0	0	0	0	0	0	0	0	0	0	0	0	0	0
COX6CP3	0	0	0	0	0	0	0	0	0	0	0	0	0	0	0	0
COX6CP4	0	0	0	0	0	0	0	0	0	0	0	0	0	0	0	0
COX6CP5	0	0	0	0	0	0	0	0	0	0	0	0	0	0	0	0
COX6CP6	0	0	0	0	0	0	0	0	0	0	0	0	0	0	0	0
COX6CP7	0	0	0	0	0	0	0	0	0	0	0	0	0	0	0	0
COX6CP8	0	0	0	0	0	0	0	0	0	0	0	0	0	0	0	0
COX7A1	0.98	0.46	0.55	0.55	66.08	64.51	63.12	52.95	39.29	45.75	32.53	44.98	15.05	14.82	13.51	14.96
COX7A2	261.32	244.02	253.09	216.41	589.56	539.99	575.26	540.44	811.89	905.78	795.75	947.33	818.8	641.95	754.41	742.24
COX7A2L	86.66	86.64	84.93	84.49	158.51	152.23	155.03	140.49	165.6	162.81	155.57	163.63	166.77	150.12	155.85	158.45
COX7A2P1	0	0	0	0	0	0	0	0	0	0	0	0	0	0	0.4	0
COX7A2P2	0	0	0	0	0	0	0	0	0	0	0	0	0	0	0	0
COX7B	148.28	147.35	146.56	157.86	206.69	208.87	186.95	188.9	250.24	291.03	230.4	306.34	206.19	164.07	181.42	200.93
COX7B2	0	0	0	0	0	0	0	0	0	0	0	0	0	0	0	0
COX7BP2	0	0	0	0	0	0	0	0	0	0	0	0	0	0	0	0
COX7BP3	0	0.68	0	0	0	0	0	0	0	0	0	0	0	0	0	0
COX7BP4	0	0	0	0	0	0	0	0	0	0	0	0	0	0	0	0
COX7BP6	0	0	0	0	0	0	0	0.85	0	0	0	0	0	0	0	0
COX7C	702.26	706.45	670.32	634.9	890.92	784.09	793.45	647.01	1242.53	1463.05	1030.95	1518.96	1031.82	747.47	880.6	818.7
COX7CP1	6.24	14.35	12.13	1.99	8.82	5.5	22.45	3.89	17.02	18.19	22.28	19.4	18.51	17.98	15.59	11.94
COX7CP2	0	0	0	2.08	0	0	0	0	0	1.9	0	0	0	0	2.04	0
COX7CP3	0	0	0	0	0	0	0	0	0	0	0	0	0	0	0	0
COX7CP4	0	0	0	0	0	0	0	0	0	0	0	0	0	0	0	0
COX8A	478.45	432.82	448.52	369.51	829.37	704.29	716.58	611.6	724.37	931.83	743.4	870.88	648.05	586.06	640.79	624.65
COX8C	0	0	0	0.18	0.18	0	0	0.33	0	0	0.44	0.3	0.21	0.46	0	0
COX8CP1	0	0	0	0	0	0	0	0	0	1.19	0	0	0	0	0	0
CP	0.83	0.92	0.67	1.58	0.02	0.04	0.13	0.22	0	0	0	0	0	0	0.15	9.42
CPA1	0.07	0	0.03	0	0.81	0.35	0.27	0.15	0.05	0	0.05	0.14	0	0	0	0.5
CPA2	0.2	0.38	0.34	0	0.36	0.51	0.18	0.33	0.05	0.18	0.04	0.18	0	0.13	0.17	0
CPA3	0	0	0	0	0	0	0	0	0.07	0	0	0.1	0	0	0	0.05
CPA4	0	0.02	0.04	0	0.29	0.26	0.35	0.18	0.05	0.11	0.15	0	0.23	0.25	0	0.5
CPA5	0.24	0.07	0.22	0.19	0.6	0	0.04	0	0	0.03	0.25	0.03	0	0	0	0
CPA6	0.17	0	0.07	0.04	0.05	0.04	0	0	0	0	0	0	0	0.23	0.06	0.06
CPAMD8	4.27	5.33	4.51	3.9	11.47	11.44	10.48	9.3	0.68	0.55	0.63	0.42	0.61	0.68	0.96	1.33
CPAMD8P1	0.12	0.06	0.37	0.17	0	0	0	0	0	0	0	0	0	0.04	0	0.1
CPAP	16.11	17.76	15.1	14.72	6.02	9.35	7.4	8.3	8.43	7.89	9.9	7.53	14.88	16.06	12.54	15.96
CPB1	0	0	0	0	0.05	0	0	0.05	1.82	1.23	1.73	1.29	4.88	3.74	4.29	2.32
CPB2	0	0	0	0	0.04	0	0	0.08	0	0	0	0	0	0	0	0
CPB2-AS1	0.25	0.03	0.05	0.23	1.9	1.98	1.96	2.1	1.99	2.26	2.03	1.14	1.94	3.59	2.25	3.55
CPD	10.62	15.32	12.04	14.48	6.6	7.82	7.3	10.04	7.73	5.42	7.61	4.77	9.05	12.34	9.14	18.71
CPDP1	0	0	0	0	0	0	0	0	0	0	0	0	0	0	0	0
CPE	22.52	23.85	24.12	24.08	546.3	574.4	569.66	567.9	744.84	682.95	814.12	608.4	642.45	652.07	698.37	665.29
CPEB1	2.62	1.97	2.79	2.53	5.38	4.86	4.35	5.01	2.29	1.65	2.98	1.59	1.95	1.92	2.54	2.42
CPEB1-AS1	0.02	0.07	0.02	0	0.04	0.13	0	0	0.03	0.02	0.05	0	0.04	0.16	0.12	0.05
CPEB2	0.48	0.64	0.54	0.75	15.08	21.66	20.54	22.87	29.2	18.3	38.25	23.79	39.01	48.82	39.68	40.22
CPEB2-DT	0	0	0	0	0	0	0.03	0.04	0	0.07	0.03	0.07	0.05	0	0.04	0
CPEB3	0.44	0.54	0.38	0.44	2.48	2.98	2.7	3.06	6.84	5.63	8.78	5.78	9.6	12.34	10.04	9.26
CPEB4	5.41	5.33	4.86	5.5	21.87	29.14	26.06	29.49	19.2	12.59	27.08	13.71	28.62	39.74	30.7	34.31
CPED1	0.06	0.02	0.1	0	0.01	0.15	0	0	0.07	0	0	0	0	0	0	0.18
CPHL1P	0.14	0	0	0	0	0	0	0	0	0	0	0	0	0	0	0
CPHXL	0	0	0	0.06	0.12	0.43	0.1	0.28	0.06	0	0.05	0	0	0.15	0	0
CPHXL2	0.13	0.08	0.09	0.06	0.35	0.21	0.25	0.05	0	0	0	0	0	0	0	0
CPLANE1	5.07	2.52	4.19	3.79	10.68	12.58	11.25	12.1	9.27	7.03	10.86	6.55	12.86	24.84	14.4	20
CPLANE2	2.3	0.71	1.43	2.21	1.6	1.44	0.7	1.4	1.98	0.88	2.63	0.61	2.96	11.37	6.36	5.39
CPLX1	1.16	1.23	1.46	0.96	35.15	39.55	37.66	34.95	40.84	45.97	44.13	39.41	36.57	44.53	41.31	36.42
CPLX2	0.85	1	1.3	0.75	66.96	70.95	67.46	76.46	52.39	54.72	66.21	39.41	45.87	80.38	57.63	56.45
CPLX3	0.75	0.35	0.47	0.42	1.21	0.84	0.91	1.48	0.19	0.17	0.1	0.11	0.16	0.15	0.21	0.35
CPLX4	0	0	0.05	0.14	0.1	0.19	0.12	0.16	0.07	0.03	0.03	0.09	0.04	0	0.03	0
CPM	0.22	0.67	0.41	0.39	0.98	0.33	0.59	0.78	0.02	0	0.01	0.01	0.04	0.02	0	2.24
CPMER	0.07	0.28	0.29	0.8	0	0	0	0	0	0	0	0	0	0	0	0
CPN1	0.56	0.71	1.02	0.23	0	0	0	0	0	0	0.03	0	0	0	0	0
CPN2	0.03	0.03	0.03	0.11	0	0	0.03	0	0	0	0	0	0	0	0	0
CPNE1	110.16	103.8	112.74	106.04	115.72	116.95	114.87	119.26	83.34	97.71	91.27	98.65	71.61	89.97	82.5	88.05
CPNE2	22.75	21.95	22.26	19.34	9	10.15	9.01	8.53	6.28	7.2	5.51	7.13	6.85	6.83	6.37	16.02
CPNE2-DT	0	0	0	0	0	0	0	0	0	0	0	0	0	0	0	0
CPNE3	21.28	22.14	22.04	21.93	30.92	36.34	36.51	36.57	24.86	20.33	29.7	21	15.18	23.49	18.52	24.03
CPNE4	0.78	0.98	1.2	0.88	1.94	2.98	2.87	2.25	2.27	3.03	2.82	2.75	3.1	3.73	3.62	2.75
CPNE5	1.11	1.47	1.24	1.3	0.94	0.86	0.74	0.86	2.33	2.01	2.3	1.73	2.31	4.67	3.84	2.92
CPNE6	0.07	0.02	0.23	0.09	0.12	0.11	0.62	0.14	0.24	0	0.05	0.21	0.81	0.47	0.19	0.57
CPNE7	5.31	4.46	3.52	2.57	0.61	0.65	0.76	0.59	2.22	2.22	3.95	2.11	10.94	15.21	11.71	10.59
CPNE8	2.52	2.4	2.02	2.88	1.69	1.2	0.86	1.64	1.06	1.31	1.83	1.45	2.43	2.1	1.8	2.24
CPNE8-AS1	0.41	0.39	0.8	0.55	0.36	0.16	0.16	0.17	0.17	0.48	0.6	0.31	0.43	0	0	0.21
CPNE9	3.67	3.36	3.36	4.43	6.63	6.67	7.57	7.36	0.59	1.31	0.99	0.81	0.59	0.29	0.66	0.43
CPO	0.09	0.13	0.04	0.06	0.06	0.27	0.26	0.34	0.29	0.11	0.15	0.21	0.14	0.15	0.2	0.36
CPOX	14.9	15.9	18.29	15.58	6.66	8.09	7.55	6.19	9.23	6.41	8.95	6.05	9.58	12.85	13.69	15.77
CPP	0	0.04	0.04	0	0	0.04	0	0	0	0	0	0	0	0	0	0.06
CPPED1	7.72	7.9	8.75	8.24	17.74	18.79	21.01	20.92	7.2	7.22	6.27	6.9	5.69	6.3	6.46	5.84
CPQ	0.98	0.86	0.72	0.76	0.88	1.15	1.29	0.46	0.44	0.47	0.27	0.09	0.35	0.24	0.45	1.55
CPS1	5.34	5.94	5.72	4.89	6.26	7.35	6.89	8.43	2.11	2.16	2.33	1.99	0.35	1.12	0.41	1.88
CPS1-IT1	0	0	0	0	0	0	0	0	0	0	0	0	0	0	0	0
CPSF1	82.83	81.82	82	86.94	64.85	58.17	68.21	62.12	78.57	91.06	60.45	72.83	69.19	82.81	68.07	73.14
CPSF1P1	1.01	0.72	0.99	0.58	0.97	0.79	1.04	0.93	1.71	1.31	2.34	0.54	2.93	6.17	4	3.56
CPSF1P2	0	0	0	0	0	0	0	0	0	0	0	0	0	0	0	0
CPSF2	43.2	45.64	46.68	57.94	16.02	15.33	15.44	16.51	9.07	7.38	11.83	5.38	11.82	17.85	10.01	17.7
CPSF3	77.7	77.44	82.3	86.28	30.3	33.9	36.11	34.2	25.07	24.35	25.72	24.14	30.7	26.02	23.88	25.36
CPSF4	53.91	50.69	51.99	48.89	48.85	51.82	52.13	52.62	53.82	61.05	69.63	39.61	59.85	100.62	74.82	78.48
CPSF4L	0	0	0	0	0.06	0.12	0.11	0.12	0	0	0	0.12	0	0	0	0
CPSF6	109.27	121.01	118.5	121.29	51.61	62.19	59.3	63.43	40.44	28.62	45.98	31.88	45.7	56.57	41.59	54.73
CPSF6P1	0	0	0.28	0	0	0	0	0	0	0	0	0	0	0	0	0
CPSF7	48.97	52.06	53.87	57.63	30.17	34.42	31	33.83	27.65	26.9	32.01	20.86	32.74	51.13	35.88	44.07
CPT1A	2.19	1.54	1.45	1.39	0.05	0.16	0.11	0.09	0.08	0.04	0.08	0.02	0.03	0.04	0.07	0.98
CPT1B	7.33	8.72	6.3	7.35	6.54	6.83	6.61	6.76	10.45	8.68	9.96	6.12	13.82	16.72	11.57	18.41
CPT1C	24.56	22.79	26.96	23.95	30.1	29.17	32.05	32.78	66.15	76.82	67.13	67.19	72.68	77.4	76.51	70.81
CPT2	21.98	23.1	22.64	22.31	13.46	15.65	15.16	16.54	11.52	11.47	11.33	8.66	6.84	8.72	8.34	7.74
CPTP	9.83	11.09	11.12	9.83	12.13	13.38	12.85	12.76	15.23	18.33	18.09	10.19	19.45	27.82	22.8	23.45
CPVL	40.24	39.36	39.69	41.01	12.89	13.66	13.83	12.68	0.6	1.04	0.94	1.22	1.03	0.79	0.78	2.3
CPVL-AS1	0	0	0	0	0	0	0	0	0	0	0	0	0	0	0	0
CPVL-AS2	0.05	0.06	0.04	0.06	0.22	0.06	0.04	0.03	0	0.03	0	0.06	0	0.04	0.09	0.06
CPXCR1	0.07	0	0	0	0	0	0	0	0	0	0	0	0	0	0	0
CPXM1	46.87	48.39	47.38	43.52	14.15	12.68	13.47	13.77	6.44	8.35	7.63	4.47	7.32	9.67	7.55	21.11
CPXM2	2.37	2.54	2.32	2.32	0.07	0.03	0.08	0.07	0.05	0.02	0.08	0.02	0.02	0.12	0.08	0.09
CPZ	18.06	17.06	19.61	14.57	0.32	0.37	0.11	0.26	0	0.06	0.02	0	0.15	0.3	0.18	3.75
CR1	0.13	0.24	0.11	0.06	0	0.03	0.01	0.09	0.08	0.05	0.02	0.06	0.02	0.01	0.02	0.09
CR1-AS1	0	0	0	0	1.02	0.56	0.32	0.51	1.47	0.66	0.95	0.54	0.3	0.2	0.21	0
CR1L	5.56	3.52	3.21	4.25	0.13	0.37	0.34	0	0	0	0	0.31	0	0	0.32	0.15
CR2	1.11	1.08	1.11	1.11	0.02	0.05	0.05	0	0	0	0.03	0	0.04	0	0.01	0
CRABP1	544.45	520.57	510.97	508.63	1915.37	1676.83	1884.27	1688.29	1015.43	1059.23	910.68	1082.54	606.34	538.7	577.03	463.63
CRABP2	125.38	134.12	124.08	144.14	80.33	77.76	79.79	78.94	111.48	121.67	112.09	103.47	55.97	43.53	43.87	86.55
CRACD	4.46	3.98	5.54	4.58	25.74	30.55	31.09	42.19	15.87	15.47	36.46	8.23	23.44	73.49	41.08	49.49
CRACDL	0.27	0.14	0.09	0.03	0.71	0.67	0.49	0.51	0.33	0.31	0.45	0.34	0.52	0.93	1.43	0.61
CRACR2A	1.15	1.73	1.77	1.75	1.06	0.97	0.8	0.75	0.36	0.36	0.3	0.26	0.15	0.54	0.14	0.06
CRACR2B	16.52	16.83	16.62	14.67	2.7	2.65	4.33	3	2.95	3.25	2.58	1.95	1.96	1.76	3.15	2.31
CRADD	7.27	6.91	6.55	8.06	15.18	16.09	16.47	14.53	15.53	16.11	17.33	18.04	16.32	18.38	17.39	17.34
CRADD-AS1	0	0	0	0	0.09	0.04	0	0	0	0	0	0	0	0	0	0
CRADDP1	0	0	0	0	0	0	0	0	0	0	0	0	0	0	0	0
CRAMP1	5.1	4.85	5.04	4.67	3.96	4.38	4.07	4.93	4.55	4.53	5.5	3.16	6.3	8.71	6.85	8.03
CRAT	7.29	7.91	7.92	6.82	38.45	41.11	38.01	45.59	23.68	28.7	28.1	18.42	28.36	41.79	34.14	35.18
CRB1	0.02	0.19	0.26	0.07	2.62	3.69	3.58	2.44	0.97	0.77	0.94	1.17	0.41	0.71	0.49	0.78
CRB2	2.8	2.99	3	2.9	0.46	0.4	0.47	0.44	0.06	0.04	0.08	0	0.02	0.04	0.06	0.87
CRB3	12.84	11.45	13.09	9.3	0	0.25	0	0.26	0.21	0.5	0.11	0.3	0.13	0.21	0.12	0.76
CRB3P1	0	0	0	0	0	0	0	0	0	0	0	0	0	0	0	0
CRBN	23.97	22.03	25.13	23.8	46.48	44.29	49.61	46.97	53.23	34.08	51.37	32.91	41	53.33	41.73	52.12
CRCP	15.8	16.28	16.6	15.3	18.85	18.12	18.8	19.15	18.36	22.13	20.96	13.79	20.42	36.29	27.23	26.68
CRCT1	0	0	0	0	0	0	0	0	0	0	0	0	0	0	0	0
CREB1	32.76	32.47	32.23	41.28	19.91	19.78	18.38	24.08	13.65	13.57	17.84	13.93	18.71	28	16.4	25.58
CREB3	19.79	22.66	21.18	20.97	29.37	29.47	30.63	32.31	28.52	28.91	28.88	19.65	25.94	34.12	33.85	37.05
CREB3L1	14.61	13.52	13.97	17.26	4.47	4.61	4.08	4.67	4.13	2.78	2.98	3.68	4.62	6.32	4.96	7.57
CREB3L2	10.29	10.55	11.74	11.51	6.11	7.04	7.23	7.9	3.4	2.59	3.01	2.04	2.78	3.29	3	4.47
CREB3L2-AS1	0	0	0	0	0	0	0	0	0	0	0	0	0	0	0	0
CREB3L3	0.14	0.15	0.08	0.18	0.25	0.16	0.13	0.24	0.22	0.34	0.06	0.18	0.12	0.1	0.13	0.24
CREB3L4	19.23	15.91	17.54	16.47	9.39	9.12	9.16	9.51	13.97	13.63	13.53	8.51	8.66	10.78	7.19	8.43
CREB5	0.88	0.92	1.04	0.87	8.79	8.61	8.45	8.37	7.22	7.99	7.64	6.64	4.96	6.68	6.16	7.94
CREBBP	12.89	14.91	14.85	15.5	12.33	12.74	11.54	14.8	13.26	12.1	15.63	9.76	15.63	33.01	17.08	19.43
CREBL2	12.22	12.67	12.4	11.7	18.53	20.91	20.47	20.75	19.32	17.83	23.66	17.26	20.42	27.27	23.95	23.78
CREBRF	0.52	0.87	0.89	0.97	1.74	2.2	1.96	2.7	1.52	1.39	2.12	1.49	1.55	2.24	1.9	2.89
CREBZF	31.88	32.06	30.64	31.96	24.26	32.22	27.71	30.89	30.18	25.98	37.39	24.96	40.33	51.15	40.86	48.5
CREG1	28.14	26.01	27.97	25.33	11.69	10.92	12.27	10.73	23.13	22.6	22.39	18.71	33.8	29.72	31.64	33.94
CREG2	0.9	0.6	0.55	0.46	8.32	8.71	10.05	10.34	8.49	5.85	10.94	5.48	13.66	18.34	13.89	16.15
CRELD1	3.26	4.34	3.24	2.08	31.32	27.89	28.15	29.23	33.18	38.97	33.52	30.14	31.79	40.39	32.78	40.1
CRELD2	35.33	32.94	33.94	29.93	22.71	21.3	22.56	21.15	21.47	26.85	27.07	21.81	29.77	32.19	32.46	39.7
CREM	34.05	35.64	36.2	35.89	47.27	45.56	53.9	48.19	28.7	26.03	25.35	24.53	25.79	23.25	29.37	43.27
CRH	0.14	0.13	0.07	0.05	0.77	0.9	0.47	0.59	0.09	0.16	0	0	0	0.06	0.04	0.11
CRHBP	0.44	0.49	0.47	0.56	0.31	0.47	0.78	0.34	0.85	0.78	0.34	0.41	1.17	0.7	1.13	1.07
CRHR1	0.18	0.27	0.2	0.2	2.4	1.88	3.35	2.64	6.94	10.09	9.17	4.43	11.01	20.92	16.09	12.34
CRHR2	0.7	0.87	0.82	0.85	0.42	0.27	0.21	0.33	0.1	0.11	0.13	0.13	0.1	0.38	0.14	0.08
CRIM1	6.62	6.98	6.5	7.73	42.36	50.25	49.99	53.65	53.29	37.46	67.03	37.87	49.76	68.97	54.56	56.35
CRIM1-DT	3.6	5.55	3.73	5.43	37.42	29.23	36.85	20.24	88.78	104.64	72.83	97.28	56.86	37.96	58.42	44.11
CRIP1	11.37	7.43	9.91	12.05	3.9	3.68	5.55	3.78	0.04	0.12	0.27	0.18	1.13	0.07	0.17	1.09
CRIP1P1	0	0	0	0	0	0	0	0	0	0	0	0	0	0	0	0
CRIP1P2	0	0	0	0	0	0	0	0	0	0	0	0	0	0	0	0
CRIP1P3	0	0	0	0	0	0	0	0	0	0	0	0	0	0	0	0
CRIP1P4	0	0	0	0	0	0	0	0	0	0	0	0	0	0	0	0
CRIP2	19.07	17.53	19.68	15.22	72.06	71.77	71.24	71.95	149.16	169.43	145.71	157.27	230.37	214.9	227.53	226.66
CRIP3	12.34	9.83	10.97	9.67	1.3	1.41	0.75	1.16	3.68	3.14	3.02	2.59	5.54	4.85	5.98	5.26
CRIPT	5.76	5.27	4.78	4.84	7.53	8.45	8.85	8.56	5.36	6.69	7.31	6.3	6.13	6.9	7.92	7.11
CRIPTO	239.02	249.7	247.59	260.71	0.18	0.23	0.61	0.24	0	0	0	0	0	0	0	0
CRIPTO3	1.08	1.27	1.16	1.46	0.02	0	0.03	0.02	0	0	0	0	0.21	0.06	0.14	0.36
CRIPTOP1	0	0	0	0	0	0	0	0	0	0	0	0	0	0	0	0
CRIPTOP2	0	0	0	0	0	0	0	0	0	0	0	0	0	0	0	0
CRIPTOP4	0	0	0	0	0	0	0	0	0	0	0	0	0	0	0	0
CRIPTOP5	0	0	0	0	0	0	0	0	0	0	0	0	0	0	0.19	0
CRIPTOP6	0	0	0	0	0	0	0	0.43	0	0.2	0	0	0	0	0.2	0.28
CRIPTOP7	0.13	0.59	0.61	0.67	0.5	0.59	0.28	0.76	0.16	0	0	0.28	0	0.43	0.14	0
CRISP1	0	0	0	0	0.04	0.05	0	0	0	0	0	0	0	0	0	0.05
CRISP2	0	0.04	0.08	0.11	0	0.05	0.04	0.1	0.29	0.14	0.3	0.09	0.12	0.2	0.17	0.19
CRISP3	0	0	0	0	0.09	0	0	0	0.03	0.03	0.12	0	0.11	0.08	0	0.04
CRISPLD1	22.6	27.9	23.14	24.96	12.36	9.82	10.71	10.18	8.56	5.97	9.42	5.87	10.36	13.68	8.88	30.58
CRISPLD2	0.92	1.15	0.93	0.93	2.01	2.35	2.45	1.9	0.96	0.73	0.96	0.91	0.08	0.1	0.13	1.41
CRK	29.59	29.4	30.52	31.3	32.51	34.76	32.09	33.41	35.5	35.01	41.68	30.87	41.18	51.21	45.01	50.54
CRK-AS1	0	0	0	0	0	0	0	0	0	0	0	0	0	0	0	0
CRKL	33.81	34.53	36.03	36.45	20.71	21.73	21.95	22.86	17.31	15.24	20.3	13.46	18.77	23.99	20.17	26.17
CRLF1	4.93	3.65	3.61	1.81	4.16	2.57	2.52	1.41	0.04	1.17	0.72	0.22	1.62	1.08	1.18	1.39
CRLF2	0.03	0.01	0	0	0.06	0	0.02	0.04	0.1	0.1	0.07	0.07	0.03	0.07	0.17	0.03
CRLF2	0.03	0.01	0	0	0.06	0	0.02	0.04	0.1	0.1	0.07	0.07	0.03	0.07	0.17	0.03
CRLF3	9.88	10.98	10.48	12.38	4.32	4.6	5.66	5.31	1.74	2.06	1.45	1.06	1.64	2.08	1.62	2.02
CRLF3P1	0	0	0	0	0	0	0	0	0	0	0	0	0	0	0	0
CRLF3P2	0	0	0	0	0	0	0	0	0	0	0	0	0	0	0	0
CRLF3P3	0	0	0	0	0	0	0	0	0	0	0	0	0	0	0	0
CRLS1	45.75	42.12	43.53	43.11	29.43	27.15	23.06	26.49	26.63	25.09	23.64	23.83	26.02	24.24	24.82	26.4
CRMA	0.3	0.35	0.77	0.32	0.14	0.38	0.32	0.45	0.42	0.69	0.61	0.32	0.73	1.52	0.87	1.11
CRMP1	83.38	84.4	84.19	80.41	809.04	823.67	813.97	844.86	796.5	807.77	838.65	650.2	884.26	1084.01	963	882.33
CRNDE	8.45	8.96	8.09	7.99	101.1	113.7	97.11	88.66	124.8	145.65	131.33	150.69	137.34	135.01	133.63	113.76
CRNKL1	21.82	19.41	20.08	23.33	18.16	19.47	18.26	19.24	15.52	11.98	12.75	12.39	12.89	12.76	13.47	15.45
CRNN	0	0	0	0	0	0	0	0	0	0	0	0	0	0	0	0
CROCC	18.19	16.54	16.03	13.17	5.04	7.71	8.38	9.3	5.01	6.3	8.19	2.86	7.97	18.19	11.84	14.86
CROCC2	0	0	0	0	0	0.13	0	0	0	0	0	0	0	0	0	0
CROCCP1	0.01	0	0.02	0	0	0	0	0	0	0	0	0	0.01	0.01	0	0.01
CROCCP2	19.09	15.73	16.64	15.93	20.3	23.81	18.98	21.78	23.43	27.62	24.6	31.19	27.84	28.83	26.35	30.3
CROCCP3	0.6	0.49	0.75	0.68	4.58	3.26	2.62	3.71	2.26	1.8	2.77	2.15	2.57	5.11	4.22	4.28
CROCCP4	0.12	0.34	0	0	0	0	0.41	0	0.15	0	0	0	0	0	0	0
CROCCP5	0	0	0	0	0	0	0.08	0	0	0	0	0	0	0	0	0
CROT	3.63	3.63	3.21	3.03	6.33	6.54	6.63	7.11	4.15	3.64	5.02	4.19	4.52	6.41	6.29	6.32
CRP	0	0	0	0	0	0	0.03	0	0	0	0.06	0	0	0	0	0.04
CRPP1	0	0	0	0	0	0	0	0	0	0	0	0	0	0	0	0
CRPPA	0.24	0.39	0.42	0.29	1.54	2.31	1.63	1.85	0.69	0.45	0.97	0.61	1.3	1.16	1.33	1.23
CRPPA-AS1	0	0	0	0	0	0	0	0	0	0	0	0	0	0	0	0
CRTAC1	0.34	0.59	0.24	0.38	4.6	4.62	4.42	3.62	11.69	12.63	12.04	8.55	32.71	31.91	34.15	27.7
CRTAM	0	0	0	0	0	0	0.03	0	0.18	0.43	0.26	0.09	0.26	0.45	0.66	0.26
CRTAP	145.26	134.95	141.33	145.22	46.07	48.43	42.99	45.93	15.42	15.45	14.11	12.43	15.45	23.92	17.25	35.58
CRTC1	7.74	9.52	8.72	6.71	26.08	25.62	24.12	29.08	20.32	26.19	25.79	18.28	21.88	44.18	26.32	27.21
CRTC1P1	0	0	0	0	0.04	0	0	0	0	0	0	0	0	0	0	0
CRTC2	16.69	15.9	14.69	17.12	8.25	9.8	9	11.09	8.56	10.45	9.87	6.02	12.07	17.1	13.47	18.09
CRTC3	2.18	2.68	2.26	2.42	7.47	7.21	7.94	8.2	8.24	7.08	8.1	6.41	8.39	15.84	10.35	11.73
CRTC3-AS1	0.1	0.47	0.1	0.66	0.59	0.99	1.01	0.87	1.49	1.03	1.46	1.28	0.78	0.93	0.94	0.62
CRX	0.23	0.17	0.33	0.06	0.03	0.06	0.12	0	0	0	0	0.04	0.03	0	0	0
CRY1	16.45	15.05	15.79	15.66	8.39	8.2	9.74	9.48	8.74	7.33	10.61	7.8	10.99	15.18	12.09	14.82
CRY2	6.04	6.07	6.08	5.22	8.38	8.41	8.56	9	13.64	13.64	17.33	9.63	19.15	31.63	22.46	22.61
CRYAA	0	0	0.14	0.13	0	0	0.13	0.06	0	0	0	0	0	0	5.14	0
CRYAB	5.67	5.73	6.07	4.12	0.66	0.99	0.93	0.68	0.29	0	0.17	0.18	0.25	0	0.76	2.08
CRYBA1	0.87	0.52	0.38	0.42	8.03	7.62	7.38	6.19	2.25	2.45	2.01	2.24	0	0.17	0.69	0
CRYBA2	0	0	0.15	0	0.65	0.11	0.35	0	0	0.18	0.55	0.31	0	0	0.59	0.14
CRYBA4	9.64	9.27	9.53	7.39	0.2	0.18	0	0	0	0	0	0	0	0	2.42	0
CRYBB1	8.19	7.81	7.36	7.21	0.4	0.43	0.92	0.38	1.66	2.91	1.56	2.06	1.05	1.73	3.94	1.05
CRYBB2	0.27	0.51	1.31	0.92	1.24	1.93	0.99	1.23	0.17	0.39	0.67	0.47	0.32	0.73	1.12	0.75
CRYBB2P1	35.35	35.25	33.66	29.82	63.3	54.7	58.79	57.3	66.94	71.47	59.09	69.22	54.39	51.55	55.95	48.95
CRYBB3	0.21	0.46	0.13	0.28	0	0	0	0	0	0	0.07	0	0	0	0.61	0
CRYBG1	2.86	2.88	3.11	2.7	0.15	0.11	0.1	0.11	0.03	0.11	0.06	0.01	0.01	0.02	0.03	0.02
CRYBG2	10.88	11.9	11.28	9.57	2.17	1.82	1.61	3.02	0.76	0.53	0.46	1.07	0.27	0.31	0.24	0.97
CRYBG3	2.6	2.8	3.19	3.2	17.42	24.24	22.71	23.52	2.35	0.88	1.88	0.67	1.53	2.75	1.64	1.96
CRYGA	0	0	0	0	0	0	0.13	0	0.69	1.79	0.72	1.38	0.7	1.13	1.96	1.04
CRYGB	1.65	1.46	1.4	0.42	0	0	0	0.13	0	0	0	0	0	0	0	0
CRYGC	0	0	0	0	0	0	0	0	0	0	0	0	0	0	0	0
CRYGD	5.36	6.77	5.16	4.53	0	0.13	0.24	0	0	0	0	0	0	0	0	0.17
CRYGEP	25.83	24.85	22.84	22.9	0.18	0.69	0.45	0.24	0	0	0	0	0	0	0	0
CRYGFP	0.63	1.19	0.21	0.7	0	0	0	0	0	0	0	0	0	0	0	0
CRYGGP	0	0	0	0	0	0	0	0	0	0	0	0	0	0	0	0
CRYGN	1.63	0.47	0.54	0.69	0.12	0	0	0	0.11	0	0	0	0	0	0	0.19
CRYGS	0.79	1.3	1.03	1.69	2.39	3.43	2.81	2.49	5.38	4.04	2.9	4.11	2.65	4.62	4.86	4.15
CRYL1	2.11	2.91	2.65	2.55	1.2	1.42	0.92	1.23	3	2.8	2.28	2.93	2.31	1.97	3.11	4.12
CRYM	7.38	9.33	7.84	8.04	0.99	0.76	0.5	0.86	0.77	0.84	1.32	0.59	1.73	3.7	1.91	2.35
CRYZ	33.21	32.98	31.96	33.86	13.13	13.09	14.32	14.43	5.17	4.32	5.54	3.92	5.47	6.66	5.08	12.26
CRYZL1	11.26	15.02	13.63	14.86	47.92	52.7	50.07	44.42	51.04	43.36	37.75	40.43	37.19	36.06	35.41	40.3
CRYZL2P	1.44	1.52	1.41	1.46	0.18	0.15	0.04	0.06	0	0.06	0.06	0.02	0.33	0.21	0.1	0.19
CRYZL2P-SEC16B	0.09	0.02	0.23	0.14	0	0.07	0.04	0.09	0.41	0.36	0.13	0.5	0.46	0.55	0.6	0.08
CRYZP1	0	0.06	0	0	0	0	0	0.08	0.15	0	0.07	0.07	0.39	0	0	0.19
CRYZP2	0	0	0	0	0	0	0	0	0	0	0	0	0	0	0	0
CS	124.41	129.71	134.61	131.89	143.69	144.93	142.82	147.71	151.01	142.19	156.32	135.37	177.85	177.92	173.58	163.02
CSAD	3.54	3.47	4.5	3.15	6.25	7.67	7.17	9.05	7.77	6.94	10.12	4.88	12.8	17.95	14.57	18.85
CSAG1	0.11	0.1	0	0	0	0	0	0.13	0	0	0	0.06	0	0	0	0
CSAG2	0.36	1.55	1.41	1.19	1.66	0.35	0	2	0.48	2.13	2.75	1.44	1.7	3.18	0.97	3.65
CSAG3	2.62	1.82	1.09	1.03	6.77	6.33	6.41	4.56	10.42	9.79	5.75	12.49	9.36	6.15	11.42	6.85
CSAG4	0	0	0	0	0	0	0	0	0	0	0	0	0	0	0.18	0
CSDC2	1.73	1.37	1.67	1.26	2.67	2.78	2.07	2.73	6.29	6.92	7.12	4.48	8.8	14.37	10.3	12.81
CSDE1	287.58	302.69	298.06	306.98	369.06	398.66	394.95	404.54	371.73	351.16	399.29	357.38	362.49	395.4	366.39	390.71
CSE1L	174.02	179.54	180.89	183.58	55.8	60.88	58.51	58.66	48.44	48.08	56.81	43.53	54.14	56.32	54.34	63.07
CSE1L-DT	0.13	0	0.12	0	0	0.15	0.29	0.53	0.39	0	0.14	0	0	0	0	0
CSF1	2.18	1.93	2.69	1.89	0.71	1.02	0.78	1.03	0.26	0.26	0.29	0.19	0.13	0.68	0.31	3.13
CSF1R	0.06	0.04	0.08	0.09	0.09	0.08	0.01	0.23	0	0.02	0.01	0	0	0	0	0.11
CSF2	0	0	0	0	0	0	0	0	0	0	0	0	0	0	0	0
CSF2RA	0.37	0.46	0.67	0.78	0.11	0.1	0.03	0.15	0.05	0.05	0.02	0.11	0.15	0	0.26	0.23
CSF2RA	0.37	0.46	0.67	0.78	0.11	0.1	0.03	0.15	0.05	0.05	0.02	0.11	0.15	0	0.26	0.23
CSF2RB	0	0	0	0	0.05	0.08	0.04	0.06	0	0	0	0	0	0	0	0
CSF2RBP1	0	0	0	0	0	0	0	0	0	0	0	0	0	0	0	0
CSF3	0.04	0	0.08	0.14	0	0	0	0	0	0	0	0	0	0	0.05	0.17
CSF3R	0.19	0	0	0	0	0.04	0	0.04	0	0	0.02	0	0	0	0.11	0.05
CSGALNACT1	0.19	0.01	0.03	0.02	1.34	1.27	1.15	1.5	1.57	0.88	1.16	1.05	2.08	2.69	2.61	5.72
CSGALNACT1-AS1	0	0	0	0	0	0	0	0	0	0	0	0	0	0	0	0.26
CSGALNACT2	3.74	4.22	4.8	4.13	11.29	14.67	14.16	15.65	7.91	7.58	11.89	7.21	7.8	13.86	12.03	12.88
CSGALNACT2-DT	0.75	0.54	0.69	0.62	5.49	5.21	5.25	5.46	6.44	7.41	5.43	6.47	7.07	8.29	7.12	5.87
CSGALNACT2P1	0	0	0	0	0	0	0	0	0	0	0	0	0	0	0	0
CSGALNACT2P2	0	0	0	0	0	0	0	0	0	0	0	0	0	0	0	0
CSH1	0.11	0	0.12	0	0.16	0.08	0	0.15	0	0	0	0.13	0	0	0	0
CSH2	0.11	0	0.19	0.17	0.08	0	0	0	0	0	0	0	0	0	0	0
CSHL1	0	0	0.09	0	0	0	0	0	0	0	0	0	0	0	0	0
CSK	28.83	28.56	29.67	26.63	35.35	34.27	36	39.22	44.94	49.94	47.11	36.1	53.11	77.12	63.03	55.93
CSKMT	17.02	13.37	13.74	12.53	6.81	5.23	8.54	7.65	7.23	5.05	4.46	4.58	6.74	6.02	7.21	6.87
CSMD1	0.21	0.02	0.19	0.12	0.45	0.6	0.41	0.73	2.25	1.64	1.83	1.64	3.63	4.68	3.5	3.55
CSMD2	3.53	3.95	3.95	3.8	0.65	0.71	0.59	0.81	0.96	0.93	1.18	0.67	1.21	3.27	1.55	1.6
CSMD2-AS1	0	0	0	0	0	0	0	0	0	0	0	0	0	0	0	0
CSMD3	0.02	0.03	0.06	0	0.19	0.4	0.72	0.84	2.61	2.16	2.68	1.52	9.2	12.04	10.31	9.88
CSN1S1	0	0	0	0	0	0	0	0	0	0	0	0	0	0	0	0
CSN1S2AP	0	0	0	0	0	0	0.11	0	0.48	1.12	0.42	0.67	0.3	0.25	0.54	0
CSN2	0	0	0	0	0	0.06	0	0.07	0	0.06	0.23	0.12	0	0	0	0
CSN3	0	0	0	0	0	0	0	0	0	0	0	0	0	0	0	0
CSNK1A1	112.6	116.31	127.5	120.14	153.42	170.2	161.56	180.07	167.11	119.6	156.79	103.2	138.61	157.45	148.31	154.21
CSNK1A1L	0	0	0	0	0	0	0	0	0	0	0	0	0	0	0	0
CSNK1A1P1	0	0	0	0	0	0	0	0	0	0	0	0	0	0	0	0
CSNK1A1P3	0	0	0	0	0	0	0	0	0	0	0	0	0	0	0	0
CSNK1D	53.17	58.03	54.3	49.49	62.52	67.95	60.65	69.68	56.89	56.07	70.51	36.28	68.85	111.76	82.38	88.61
CSNK1E	81.81	84.98	81.34	76.47	197.71	198.86	188.9	189.71	170.43	216.07	228.29	152.11	185.19	267	221.27	216.88
CSNK1G1	3.85	4.04	3.72	4.54	6.96	8.25	8.19	8.48	9.36	7.61	7.98	7.19	8.52	11.23	9.75	10.18
CSNK1G2	97.95	102.65	107.31	97.92	43.53	46.72	44.61	54.29	36.99	41.34	52.26	22.15	45.85	78.84	59.13	67.36
CSNK1G2-AS1	0	0	0	0	0	0	0	0	0	0	0	0	0	0	0	0
CSNK1G2P1	0	0	0	0	0	0	0	0	0	0	0	0	0.1	0	0	0.1
CSNK1G3	23.33	22.69	22.98	23.58	13.75	17.06	14.74	17.83	16.51	13.03	22.19	12.65	28.61	32.24	27.14	33.23
CSNK2A1	116	121.92	128.55	129.01	71.88	81.52	77.4	86.19	60.31	56.45	82.34	44.6	75.63	130.86	86.51	107.49
CSNK2A2	55.89	57.94	63.48	57.52	51.78	49.12	45.15	53.83	43.66	40.53	44.97	37.26	42.93	50.82	43.96	43
CSNK2A2IP	0	0	0	0.03	0	0.07	0	0.11	0.02	0	0	0	0.29	0	0	0.03
CSNK2A3	2.07	2.24	2.26	2.14	1.64	1.68	1.72	1.79	0.2	0.47	1.09	0.24	1.1	1.18	0.93	1.26
CSNK2B	257.27	258.67	252.77	268.98	259.33	245.3	253.42	255.18	231.98	234.26	215.67	256.22	197.76	181.31	185.77	183.65
CSP1	0	0	0.08	0.11	0	0	0	0	0	0	0	0	0	0	0	0
CSP2	0	0	0	0	0	0	0	0	0	0	0	0	0	0	0	0
CSPG4	1.29	1.09	1.36	1.07	0.63	0.61	0.66	0.64	0.01	0.01	0.03	0.01	0.02	0.01	0.01	0.26
CSPG4BP	0.01	0.01	0	0.02	0	0	0.01	0.02	0	0	0	0	0	0	0.01	0
CSPG4P10	0.02	0.06	0.02	0.05	0.17	0.31	0.15	0.18	0.38	0.1	0.12	0.07	0.45	2.39	0.79	0.83
CSPG4P11	0.14	0.17	0.18	0.02	0.06	0.2	0.12	0.12	0.15	0.13	0.09	0	0.45	1.24	0.38	0.49
CSPG4P12	0.06	0.06	0.14	0.09	0.74	1.01	0.75	0.84	1.38	1.31	1.96	0.81	2.15	6.05	3.22	3.43
CSPG4P13	0.02	0	0	0	0	0	0	0	0	0	0.11	0	0	0	0	0
CSPG4P1Y	0	0	0	0	0	0	0	0	0	0	0	0	0	0	0	0
CSPG4P2Y	0	0	0	0	0	0	0	0	0	0	0	0	0	0	0	0
CSPG4P3Y	0	0	0	0	0	0	0	0	0	0	0	0	0	0	0	0
CSPG4P4Y	0	0	0	0	0	0	0	0	0	0	0	0	0	0	0	0
CSPG4P5	0.04	0.01	0	0	0	0	0.04	0.04	0.08	0.01	0.14	0	0	0.89	0	0.41
CSPG5	5.52	6.02	6.88	6.14	2.81	2.17	2.59	2.84	21.65	19.9	24.11	18.69	49.98	49.88	50.26	54.8
CSPP1	6.9	8.37	8.42	8.94	4.92	5.65	7.13	6.69	5.25	4.87	4.82	3.01	5.4	8.7	6.18	8.38
CSRNP1	3.29	3.7	3.55	3.54	8.7	9.91	9.35	8.58	2.17	1.9	2.67	1.33	0.9	1.31	0.96	2.28
CSRNP2	12.76	13.39	13.68	12.89	44.94	47.32	48.09	50.49	59.47	51.32	60.68	41.63	60.25	80.67	65.29	70.68
CSRNP3	1.53	1.43	1.27	2.11	8.22	10.12	10.13	11.6	13.47	10.04	19.7	11.54	17.67	28.16	19.78	23.38
CSRP1	47.61	49.94	51.47	48.08	21.53	22.35	21.73	21.51	10.47	10.41	8.9	7.36	8.92	11.66	11.17	32
CSRP1-AS1	0.32	0.13	0.24	0.29	0.05	0.08	0.28	0.17	0.57	0.37	0.12	0.37	0.22	0.12	0.08	0.22
CSRP2	147.61	144.52	146.02	141.58	70.78	69.44	68.48	65.07	18.36	19.71	19.06	19.23	7.14	6.44	10.91	28.29
CSRP2P2	0	0	0	0	0	0	0	0	0	0	0	0	0	0	0	0
CSRP3	0	0	0	0	0	0	0	0.05	0	0	0	0	0.06	0	0	0.06
CSRP3-AS1	0	0	0	0	0	0	0	0	0	0	0	0	0	0	0	0
CST1	1.15	0.54	0.24	1.65	0	0	0	0	0	0	0	0	0	0	0	0
CST11	1.02	1.39	1.1	1.36	0	0	0	0	0	0	0	0	0	0	0	0
CST12P	0	0	0	0	0	0	0	0	0	0	0	0	0	0	0	0
CST13P	0	0.05	0	0	0	0	0	0	0	0	0	0	0	0	0	0
CST2	0.08	0	0	0	0	0.3	0.28	0	0	0	0	0	0	0	0	0
CST2P1	0	0	0	0	0	0	0	0	0	0	0	0	0	0	0	0
CST3	48.56	52.05	53.27	50.21	496.88	450.81	483.91	460.87	122.76	133.42	111.67	120.11	43.24	47.21	51.6	78.53
CST4	0	0	0	0	0	0	0	0	0	0	0	0	0	0	0	0
CST5	0	0	0	0	0	0	0	0	0	0	0	0	0	0	0	0
CST6	3.2	2.25	2.22	2.21	0.11	0.19	0.09	0.1	0	0	0	0	0	0	0	0
CST7	0	0	0	0	0	0	0	0	0	0	0	0	0	0	0	0
CST8	0	0	0.06	0	0	0	0	0	0	0	0	0	0	0	0	0
CST9	0	0.03	0	0	0	0	0	0	0	0	0	0	0	0	0	0
CST9L	0	0	0	0	0	0	0	0	0	0	0	0	0	0	0	0
CST9LP1	0	0	0	0	0	0	0	0	0	0	0	0	0	0	0	0
CST9LP2	0	0	0	0	0	0	0	0	0	0	0	0	0	0	0	0
CSTA	0.08	0.39	0.08	0.11	0.33	0.29	0.37	0.61	0	0	0	0	0	0	0	0.39
CSTB	65.01	61.53	62.13	60.35	60.75	59.71	59.75	52.97	39.05	42.24	38.45	38.6	34.38	32.84	35.94	37.15
CSTBP1	0	0	0	0	0	0	0	0	0	0	0	0	0	0	0	0
CSTF1	41.68	40.06	44.28	41.75	15.26	16.35	17.42	17.96	18.2	17.09	20.74	16.04	18.01	19.04	16.96	18.47
CSTF2	21.24	23.33	23.19	20.68	9.28	10.29	9.45	9.44	7.62	7.32	8.04	6.25	8.94	11.88	8.65	11.4
CSTF2T	25.41	25.95	25.92	26.33	15.8	16.59	16.6	18.24	17.68	16.24	22.29	13.88	20.29	24.63	21.23	23.07
CSTF3	63.36	59.68	58.9	63.54	69.74	72.78	66.91	68.6	94.12	85.92	78.62	96	84.81	67.78	71.31	76.27
CSTF3-DT	0.12	0	0.02	0	0.16	0	0.09	0.18	0.35	0.06	0.19	0.12	0.12	0.24	0.19	0.04
CSTL1	0	0	0	0	0	0	0	0	0	0	0	0	0	0	0	0
CSTP1	0	0	0	0	0	0	0	0	0	0	0	0	0	0	0	0
CSTP2	0	0	0	0	0	0	0	0	0	0	0	0	0	0	0	0
CSTPP1	14.41	14.09	15.15	14.43	31.65	31.36	30.05	30.98	59.76	59.86	56.35	49.31	73.61	86.72	74.11	67.45
CT45A1	0	0	0	0	0	0	0	0	0	0	0	0	0	0	0	0
CT45A10	0.12	0.11	0.22	0	0	0	0	0	0	0	0	0	0	0	0	0
CT45A11P	0	0	0	0.07	0	0	0	0.06	0	0	0	0.11	0	0	0	0
CT45A2	0	0	0	0	0	0	0	0	0	0	0	0	0	0	0	0
CT45A3	0	0	0	0	0	0	0	0	0	0	0	0	0	0	0	0
CT45A5	0	0	0	0	0	0	0	0	0	0	0	0	0.14	0	0	0
CT45A6	0	0	0	0	0	0	0	0	0	0	0	0	0	0	0	0
CT45A7	0	0	0	0	0.16	0.14	0	0	0	0	0	0	0	0	0	0
CT45A8	0	0	0	0	0	0	0	0	0	0	0	0	0	0	0	0
CT45A9	0	0	0	0	0	0	0	0	0	0	0	0	0	0	0	0
CT47A1	0	0	0	0	0	0	0	0	0	0	0	0	0	0	0	0
CT47A10	0	0	0	0	0	0	0	0	0	0	0	0	0	0	0	0
CT47A11	0	0	0	0	0	0	0	0	0	0	0	0	0	0	0	0
CT47A12	0	0	0	0	0	0	0	0	0	0	0	0	0	0	0	0
CT47A2	0	0	0	0	0	0	0	0	0	0	0	0	0	0	0	0
CT47A3	0	0	0	0	0	0	0	0	0	0	0	0	0	0	0	0
CT47A4	0	0	0	0	0	0	0	0	0	0	0	0	0	0	0	0
CT47A5	0	0	0	0	0	0	0	0	0	0	0	0	0	0	0	0
CT47A6	0	0	0	0	0	0	0	0	0	0	0	0	0	0	0	0
CT47A7	0	0	0	0	0	0	0	0	0	0	0	0	0	0	0	0
CT47A8	0	0	0	0	0	0	0	0	0	0	0	0	0	0	0	0
CT47A9	0	0	0	0	0	0	0	0	0	0	0	0	0	0	0	0
CT47B1	0	0	0	0	0	0	0	0	0	0	0	0	0	0	0	0
CT47C1	0	0	0	0	0	0	0.05	0	0	0	0	0	0	0	0.05	0
CT55	0.06	0.14	0.11	0.15	1.08	0.87	1.14	1.12	0.8	0.56	0.49	0.48	0.61	0.77	0.53	0.34
CT62	0.09	0.18	0.06	0.12	0.04	0	0.03	0	0.12	0	0	0	0	0	0.06	0
CT66	0.09	0	0.09	0	0	0	0	0	0	0.11	0	0	0.29	0.16	0.31	0.15
CT69	0	0	0	0	0	0	0	0	0	0	0	0	0	0	0	0
CT70	0	0	0	0	0.15	0.13	0	0.14	0.7	1.29	0.73	0.76	0.53	1.14	1.11	0.7
CT75	0.07	0.09	0.48	0	4.41	3.48	4.03	3.32	3.93	4.34	4.6	2.82	6.14	4.94	5.39	6.15
CT83	0.26	0.24	0.13	0.17	0	0	0	0	0	0	0	0	0	0	0	0
CTAG1A	0.03	0	0	0	0	0	0	0	0	0	0.09	0	0	0	0	0
CTAG1B	0.03	0	0	0.08	0	0	0.13	0	0.14	0	0.09	0	0	0	0	0
CTAG2	0.03	0	0	0	0	0	0	0	0	0	0	0	0	0	0	0
CTAGE1	0	0	0	0	0	0.01	0	0	0.05	0	0	0	0.04	0	0.1	0
CTAGE10P	0	0.02	0	0	0	0	0	0	0.03	0	0	0	0	0	0	0.03
CTAGE11P	0	0	0	0	0	0	0	0	0	0	0	0	0	0	0	0
CTAGE12P	0.02	0	0.02	0	0	0	0	0	0	0	0	0	0	0	0	0
CTAGE13P	0	0	0	0.03	0	0	0	0	0	0	0	0	0	0	0.02	0.03
CTAGE14P	0	0.02	0.02	0	0	0	0	0	0	0	0	0	0	0	0	0
CTAGE15	0	0	0	0	0	0	0	0	0	0.02	0	0	0	0	0.02	0
CTAGE16P	0	0	0	0	0	0	0	0	0	0	0	0	0	0	0	0
CTAGE3P	0.13	0.12	0.08	0.12	0.19	0.35	0.12	0.16	0.39	0.44	0.51	0.27	0.86	0.75	0.72	0.73
CTAGE6	0.06	0	0	0	0	0	0	0	0	0	0	0	0	0	0	0
CTAGE7P	0.13	0.04	0.1	0.11	0	0	0	0	0	0	0	0	0	0	0	0
CTAGE9	0	0	0	0	0	0	0	0	0	0	0	0	0	0	0	0
CTBP1	83.95	89.85	91.92	82.12	155.94	157.5	154.11	144.23	134.81	151.33	149.36	107.49	159.3	199.5	182.75	177.02
CTBP1-AS	0.03	0.01	0.01	0.02	0.03	0.05	0.04	0.05	0.05	0.04	0.06	0.04	0.06	0.06	0.13	0.06
CTBP1-DT	8.67	9.13	9.71	7.95	10.06	13.1	10.65	14.54	12.47	11.21	15.38	7.18	13.6	20.12	14.74	15.27
CTBP2	115.35	119.96	115.3	116.24	80.79	92.09	84.62	92.98	65.99	46.64	63.45	40.28	45.75	56.88	46.84	59.31
CTBP2P1	0	0	0	0	0	0	0	0	0	0	0	0	0	0	0	0
CTBP2P10	0	0.04	0.07	0.06	0.15	0.22	0.05	0.09	0.09	0.03	0.05	0.03	0.18	0.16	0.05	0.67
CTBP2P2	0	0	0	0	0	0	0	0	0	0	0	0	0	0	0	0
CTBP2P3	0	0	0	0	0	0	0	0	0	0	0	0	0	0	0	0
CTBP2P4	0.06	0.06	0.31	0.35	0.26	0	0.14	0.08	0	0.08	0.21	0.07	0.2	0	0	0
CTBP2P5	0	0	0	0	0	0	0	0	0	0	0	0	0	0	0	0
CTBP2P6	0	0	0	0	0	0	0	0	0	0	0	0	0.07	0	0	0
CTBP2P7	0	0	0.09	0.06	0.17	0	0.05	0.11	0.06	0	0	0	0	0	0.1	0.28
CTBP2P8	0.04	0.08	0	0.06	0	0.1	0.05	0	0	0	0.04	0.05	0	0	0	0
CTBP2P9	0	0.04	0.07	0.06	0.15	0.22	0.05	0.09	0.09	0.03	0.05	0.03	0.18	0.16	0.05	0.67
CTBS	1.92	1.24	1.77	1.73	3.52	3.45	2.83	2.72	1.68	1.36	1.89	1.4	0.96	0.68	1.26	3.38
CTC1	7.21	12.85	7.17	7.05	5.96	7.4	13.75	8.03	4.72	5.09	4.95	3.76	7.35	14.76	8.33	7.81
CTCF	41.63	46.76	46.16	46.11	28.67	26.83	28.34	28.31	31.51	28.22	32.3	29.17	31.93	36.33	33.64	32.19
CTCF-DT	0.2	0.5	0.51	0	0.95	0.31	0.67	0.32	0.98	1.37	0.29	0.75	0.52	0.33	0.58	0.62
CTCFL	0.22	0.23	0.4	0.17	0.02	0	0	0.02	0.02	0	0	0	0	0	0	0.04
CTDNEP1	70.35	76.23	73.58	79.98	108.96	114.73	109.87	113.04	113.75	104.87	116.44	94.79	125.68	127.65	126.31	123.08
CTDNEP1P1	0.32	0.24	0.17	0.46	0.45	0.2	0.65	0.1	0	0.3	0	0.1	0.13	0.72	0.19	0.27
CTDNEP1P2	0	0	0	0	0	0.21	0	0	0	0	0	0	0	0	0	0
CTDP1	20.12	21.06	21.52	18	14.12	13.86	12.78	12.63	12.06	13.34	12.11	9.28	11.08	14.71	13.25	13.62
CTDP1-DT	0	0.1	0	0.07	0.07	0	0	0	0	0	0	0	0	0	0	0
CTDSP1	13.07	13.45	15.54	11.4	3.99	3.93	3.46	3.54	1.11	1.33	1.95	0.89	1.07	0.92	1.03	10.48
CTDSP2	35.23	34.05	35.7	30.98	26.76	29.85	30.63	30.39	14.18	15.02	16.9	10.96	8.27	17.31	11.45	25.42
CTDSPL	16.63	16.12	16.93	18.3	3.17	4.31	2.98	3.4	5.32	5.51	5.64	4.3	6.67	9.18	6.72	8.97
CTDSPL2	28.97	30.59	32.52	35.68	12.55	13.8	12.58	17.54	10.21	6.59	16.24	6.93	12.69	22.79	15.35	22.07
CTDSPL2-DT	0	0	0	0	0	0	0	0	0	0	0	0	0	0	0	0
CTDSPL2P1	0	0	0	0	0	0	0	0	0	0	0	0	0	0	0	0
CTDSPL2P2	0	0	0	0	0	0	0	0	0	0	0	0	0	0	0	0
CTF1	1.68	1.5	1.51	1.38	1.03	1.17	0.92	1.28	0.2	0.38	0.04	0.19	0.41	0.11	0.22	1.24
CTF2P	0	0	0.11	0	0	0.13	0	0	0	0	0	0	0	0	0	0
CTH	10.52	9.78	11.06	9.25	7.15	8.56	6.48	7.03	5.23	6.66	6.82	6.05	4.56	6.4	6.59	7.31
CTHRC1	2.07	2.66	2.89	4.65	12.93	12.62	14.01	11.71	6.48	8.2	6.11	9.8	5.8	5.09	7.22	5.44
CTHRC1P1	0	0	0	0	0	0	0	0	0	0	0	0	0	0	0	0
CTIF	6.21	5.4	6.68	7.02	69.67	60.04	62.1	62.22	127.44	125.82	93.56	126.07	111.21	129.39	116.22	102.25
CTIF-AS1	0	0	0	0	0	0	0	0	0	0	0	0	0	0	0	0
CTLA4	0	0	0	0	0	0	0	0.06	0	0	0.13	0	0	0	0	0
CTNNA1	155.49	165.64	163.93	157.73	135.18	142.99	137.99	151.89	48.21	40.93	53.55	34.84	21.49	41.65	31.66	64.69
CTNNA1-AS1	0.94	0.55	0.34	0.78	0.61	0.69	0.79	0.99	0.15	0.94	0	0	0	0.2	0	0.18
CTNNA1P1	0	0	0	0	0	0	0	0	0	0	0	0	0	0	0	0
CTNNA2	4.71	3.94	4.17	3.7	60.08	59.27	60.01	60.38	102.7	97.87	104.33	90.32	144.4	161.03	154.66	140.49
CTNNA2-AS1	0	0.18	0	0.26	0.13	0.11	0.22	0.71	1.7	1.01	0.85	0.55	1.98	2.14	2.25	1.67
CTNNA3	0.42	0.17	0.36	0.79	0.56	0.17	0.31	0.65	0.16	0.14	0.53	0.28	0.44	0.6	0.19	0.37
CTNNAL1	40.66	44.09	48.21	44.24	7	9.71	7.1	7.46	7.09	7.37	3.97	6.31	6.9	7.44	5.12	5.75
CTNNB1	174.14	181.46	183.81	171.73	158.68	171.53	165.86	170.75	123.17	107.24	144.64	77.38	127.47	178.54	141.57	189.05
CTNNBIP1	41.54	45.46	41.13	37.3	59.16	62.88	55.23	55.01	47.25	55.42	64.78	40.05	54.02	83.06	62.51	68.66
CTNNBIP1-AS1	0	0	0	0	0	0	0	0	0	0	0	0	0	0	0	0
CTNNBL1	57.28	51.77	44.11	51.35	31.6	30.8	32.88	33.58	29.24	36.04	28.01	33.49	25.27	23.77	28.41	33.77
CTNNBL1P1	0	0	0	0	0	0	0	0	0	0	0	0	0	0	0	0
CTNND1	71.17	76.98	76.14	76.7	99.42	111.71	107.7	124.18	82.26	72.6	82.48	59.83	62.54	86.4	64.05	78.61
CTNND2	8.01	10.27	8.86	10.52	65.6	71.38	69.15	81.47	119.8	110.79	131.62	86.38	147.64	162.21	144.46	120.95
CTNS	9.72	9.88	9.69	10.3	7.12	6.4	6.74	7.38	4.87	6.46	6.86	4.5	4.84	8.31	7.56	5.65
CTNS-AS1	0	0.06	0.07	0	0.27	0.16	0	0.33	0.34	0.24	0.15	0.31	0.21	0.69	0.45	0.54
CTPS1	86.59	93.82	90.53	98.27	47.23	50.82	49.24	61.27	40.51	36.34	41.71	28.35	38.37	50.93	49.04	49.74
CTPS2	42.21	43.86	40.96	39.15	26.42	30.03	25.84	28.23	30.47	25.48	38.01	25.88	34.82	41.63	34.3	34.16
CTR9	22.73	24.41	21.9	23.29	16.56	17.73	17.77	18.11	14.2	11.7	15.95	9.71	14.11	20.62	15.61	19.8
CTRB1	0	0	0	0	0	0	0	0	0	0.08	0	0	0	0	0.13	0
CTRB2	0	0.22	0.24	0	0.31	0	0.54	0	0	0	0.02	0	0	0	0	0
CTRC	0	0.02	0	0	0.52	0.12	0.24	0.16	0	0.15	0.03	0.49	0.46	0.19	0.12	0.19
CTRL	1.47	2.25	2.2	1.35	2.15	0.81	1.29	0.35	1.64	1.73	1.93	1.8	1.32	1.78	1.28	0.97
CTSA	29.47	30.73	29.63	30.88	18.84	18.11	18.37	16.44	17.78	18.89	19.81	17.43	24.15	28.55	22.6	30.63
CTSB	23.87	22.62	26.28	24.29	80	88.31	79.72	90.97	67.31	70.37	82.68	53.35	69.78	107.8	88.26	115.78
CTSC	273.26	277.99	285.36	280.36	5.73	7.65	7.11	7.51	1.02	1.26	1.75	1.08	1.2	1.32	1.2	22.3
CTSD	192.76	202.38	200.79	184.44	165.86	154.45	149.48	152.1	107.34	124.13	111.62	89.75	104.87	118.99	107.76	116.27
CTSE	0	0	0	0	0	0	0	0	0	0.03	0	0	0.16	0	0.11	0
CTSF	0.64	0.63	0.33	0.42	0.19	0.15	0.23	0.1	0.23	0.43	0.35	0.16	0.24	0.38	0.42	5.01
CTSG	0	0.06	0.13	0	0	0	0	0	0	0	0	0	0	0	0	0
CTSH	26.62	26.96	26.46	23.67	1.42	1.7	1.25	1.58	0.72	0.88	0.76	0.78	0.69	0.89	0.82	10.51
CTSK	8.12	7.56	8.06	6.86	4.57	4.82	5.11	6.06	6.4	8.33	5.59	5.27	4.21	6.51	5.08	6.65
CTSL	51.6	53.24	50.39	50.46	34.65	33.35	34.73	36.45	26	28.96	29.73	25.08	29.06	30.75	31.41	35.48
CTSL3P	0	0	0.1	0	0	0	0	0	0	0	0	0	0	0	0	0
CTSLP1	0.23	0.05	0.22	0	0	0	0	0	0	0	0	0	0	0	0.13	0
CTSLP2	0	0.63	0.22	0.3	0	0	0	0	0	0	0	0	0	0	0	0
CTSLP3	0.51	0.73	0.4	0.55	0	0.06	0	0	0	0	0	0	0	0	0.06	0
CTSLP4	0.12	0.05	0	0	0	0	0	0	0	0	0	0	0	0	0	0
CTSLP6	0	0	0	0	0	0	0	0	0	0	0	0	0	0	0	0
CTSLP8	0	0	0	0	0	0	0	0	0	0	0	0	0	0	0	0
CTSO	1.04	1.39	0.89	1.13	1.92	2.86	2.62	2.49	2.55	1.5	2.89	1.95	1.65	2.19	1.97	3.3
CTSS	0.35	0.07	0.09	0.14	2.15	1.15	1.17	1.32	2.38	2.33	2.53	1.59	2.96	3.2	2.15	3.18
CTSV	62.85	62.77	62.24	64.58	5.71	6.06	5.25	5.37	0.3	0.24	0.26	0.28	0.27	0.13	0.12	1.9
CTSW	0	0	0	0	0.29	0.2	0.09	0.05	0.1	0.2	0	0.1	0.26	0.21	0.19	0.2
CTSZ	37.26	37.59	38.37	41.24	2.73	3.44	3.83	3.59	0.04	0.54	0.31	0.47	0.28	0.42	0.51	0.3
CTTN	75.94	71.97	73.01	64.96	49.82	51.7	56.83	55.47	40.89	46.25	46.49	29.98	52.04	88.93	57.36	65.15
CTTN-DT	1.67	1.47	2.14	0.34	1.79	1.18	1.06	0.72	1.31	1.99	1.82	2.49	1.12	1.55	2.34	1.92
CTTNBP2	9.41	8.92	8.63	9.63	8.42	10.78	9.98	10.37	13.15	8.71	14.48	8.81	12.95	16.71	14.79	13.17
CTTNBP2NL	8.09	9.22	9.16	9.62	11.9	13.98	11.91	14.06	12.37	10.16	13.11	9.53	13.94	18.58	15.24	17.15
CTU1	3.7	5.4	3.93	3.29	4.57	4.52	3.74	3.05	4.18	7.1	5.77	4.87	5.93	7.14	6.02	6.64
CTU2	19.78	18.49	19.54	19.03	7.64	7.32	12.24	8.25	8.98	11.25	11.96	7.67	12.95	18.32	15.26	12.55
CTXN1	102.15	100.84	103.53	91.21	226.96	218.78	204.38	209.47	337.92	439.69	355.52	327.37	377.98	360.19	412.44	390.39
CTXN2	0.02	0.12	0.02	0.12	0.49	0.61	0.26	0.46	1.42	1.46	1.45	1.53	2.23	1.85	1.99	1.6
CTXN2-AS1	0	0	0	0	0	0	0	0	0.15	0.42	0.26	0.14	0.22	0.83	0.94	0.22
CTXN3	0.05	0	0	0.04	0.6	0.64	1.18	0.55	5.83	6.18	6.88	6.16	8.9	10.99	9.48	9
CTXND1	0.04	0.01	0.01	0	0.52	0.48	0.56	0.65	0.04	0.02	0	0.01	0	0.01	0.01	0.07
CTXND2	0	0	0	0	0	0	0	0	0	0	0	0	0	0	0	0
CUBN	0.04	0.02	0.03	0.08	0.05	0.1	0.1	0.13	0.49	0.16	0.26	0.12	0.46	1.16	0.56	0.51
CUBNP1	0	0	0	0	0	0	0	0	0	0	0	0	0	0	0	0
CUBNP2	0	0	0	0	0	0	0	0	0	0	0	0	0	0	0	0
CUBNP3	0	0	0	0	0	0	0	0	0	0	0	0	0	0	0	0
CUEDC1	5.38	6.54	8.53	5.82	4.71	4.85	4.64	4.69	7.71	10.05	13.93	5.9	15.15	28.79	20.33	29.81
CUEDC2	33.2	31.35	31.37	30.34	91.76	92.28	95.95	98.73	108.34	125.06	110.42	94.72	97.36	108.89	113.13	106.62
CUL1	60.08	63.95	63.5	64.28	55.03	59.46	56.96	57.88	55.19	52.51	60.2	45.04	57.12	64.22	59.57	60.87
CUL1P1	0	0	0	0	0	0	0	0	0.03	0	0	0	0	0	0	0
CUL2	24.34	25.91	24.47	27.28	32	38.57	34.91	37.2	37.52	31.53	42.09	23.57	44.83	46.82	39.28	44.13
CUL3	68.76	73.35	72.15	74.99	82.95	85.55	84.79	82.81	81.56	79.61	77.99	78.47	82.72	78.82	73.63	78.64
CUL4A	66.95	77.79	71.85	73.83	21.84	23	23.77	23.47	19.17	17.57	20.74	15.43	21.37	27.67	21.27	29.35
CUL4AP1	0	0	0	0	0	0	0	0	0	0	0	0	0	0	0	0
CUL4B	18.14	19.98	19.9	20.21	19.29	23.32	22.67	25.76	24.6	18.69	27.78	17.5	25.87	32.7	26.6	32.83
CUL5	9.59	10.76	11.25	10	12.29	16.4	15.76	16.41	9.45	7.28	12.69	8.13	11.55	17.25	12.15	15.47
CUL7	4.59	4.37	5.41	4.01	4.5	4.52	4.49	4.73	4.76	4.7	5.24	2.6	5.61	10.56	6.78	9.69
CUL9	4.52	3.47	4.1	4.51	10.25	13.57	11.56	10.89	15.93	16.75	15.65	13.75	17.84	25.64	20.3	17.22
CUL9-AS1	0.18	0.11	0.11	0	0	0	0	0	0	0	0.06	0	0	0.2	0	0.09
CUPIN1P	0	0	0	0	0	0	0	0	0	0	0	0	0	0	0	0
CUTA	211.56	203.14	195.95	194.99	492.13	445.17	463.05	412.99	536.58	614.19	506.44	539.05	438.07	412.73	454.42	401.29
CUTALP	9.08	8.11	10.57	8.85	10.43	12.27	11.35	14.61	12.83	9.93	15.35	8	15.68	24.74	18.78	17.78
CUTC	22.23	22.4	22.23	22.63	19.01	19.08	18.87	19.3	22.11	19.75	22.48	20.46	22.53	22.07	26.46	22.37
CUX1	19.38	19.06	20.52	17.82	36.77	37.29	34.94	39.83	39.11	44.49	36.31	36.89	35.1	40.12	31.87	40.02
CUX2	1.71	1.99	1.89	1.92	3.55	4.12	4.35	4.03	8.98	9.09	9.77	6.99	14.56	20.46	14.66	14.64
CUX2P1	0	0	0	0	0	0	0	0	0	0	0	0	0	0	0	0
CUZD1	8.74	11.66	10.02	11.52	0.26	0.25	0.18	0.15	0.25	0.15	0.25	0.26	0.31	0.3	0.39	0.45
CWC15	82.61	77.29	74.67	85.02	105.36	115.33	104.5	108.64	119.5	124.61	110.14	120.57	100.76	86.13	95.09	102.54
CWC22	23.22	24.81	23.85	25.57	8.63	9.25	8.42	9.92	8.92	7.07	9.16	7.68	9.16	10.04	8.52	10.81
CWC25	9.2	8.94	11.48	8.42	6.79	6.64	7.69	6.89	7.22	6.65	8.01	6.28	8.89	8.81	10.88	12.49
CWC27	36.22	37.66	37.09	39.74	15.91	16.73	17.01	18.7	17.13	18.38	16.42	15.79	13.94	16.27	13.3	15.57
CWF19L1	21.53	21.94	20.83	19.1	14.85	15.54	15.67	16.81	12.57	14.72	15.19	9.64	10.88	17.47	19.09	16.72
CWF19L2	7.89	8.15	8.05	8.27	4.61	4.74	4.49	4.81	2.65	2.21	2.59	2.24	2.24	2.63	2.4	3.1
CWH43	0	0.02	0	0	0	0	0	0	0	0	0	0	0	0	0	0
CX3CL1	2.11	1.59	1.95	1.79	0.51	0.57	0.57	0.37	0.09	0	0.01	0.01	0	0.03	0.07	1.71
CX3CR1	0.08	0.03	0.25	0.02	0.06	0.04	0.04	0.08	0.04	0.02	0.03	0.07	0.05	0	0	0
CXADR	49.17	53.93	53.49	58.34	26.44	36.23	36.42	37.33	53.61	41.53	67.9	51.75	68.45	89.76	85.2	87.43
CXADRP1	0	0	0	0	0	0	0	0	0	0	0	0	0	0	0	0
CXADRP2	0	0	0	0.14	0	0.06	0	0	0.06	0	0	0	0	0	0	0
CXADRP3	0.1	0.1	0.09	0.32	0.03	0	0	0	0	0	0	0	0	0	0	0
CXCL1	1.5	1.96	2.35	2.09	0.07	0.17	0.12	0.13	0	0	0	0	0	0.21	0	0.65
CXCL10	0.05	0.05	0	0.06	0	0	0	0	0	0	0	0	0	0	0	0.07
CXCL11	0	0	0	0	0.13	0.23	0.13	0.53	0.39	0.19	0.12	0.15	0.26	0.27	0.15	0.42
CXCL12	33.81	39	35.18	36.09	1.16	1.1	1.26	0.93	0.59	0.43	0.62	0.54	0.53	0.49	0.42	9.26
CXCL13	0	0	0	0.06	0.06	0	0.21	0.06	0	0	0	0.05	0	0	0	0.07
CXCL14	2.1	2.42	2.08	2.31	0.9	1.31	1.54	1.17	0.11	0.07	0.06	0.1	0.09	0.2	0.29	0.38
CXCL16	1.59	1.97	1.1	2.33	0.64	0.7	0.85	0.7	0.32	0.65	0.27	0.23	1.02	0.73	1.02	1.12
CXCL17	0	0	0.16	0	0	0	0	0	0.1	0	0	0	0	0	0	0
CXCL1P1	0	0	0	0	0	0	0	0	0	0	0	0	0	0	0	0
CXCL2	1.74	1.36	1.44	1.63	0	0	0	0	0	0	0.05	0	0	0	0	0.19
CXCL3	6.2	6.02	6.21	5.91	0.18	0.19	0	0	0	0	0.07	0.06	0	0.18	0.06	0.13
CXCL5	63.44	59.63	62.47	55.14	0.05	0.14	0.11	0.1	0	0.02	0	0	0	0	0.02	0
CXCL6	8.13	7.48	7.09	7.11	0	0.11	0.03	0	0	0	0	0	0.05	0	0	0.68
CXCL8	0.09	0.18	0	0.41	0	0	0	0.04	0	0	0	0	0	0	0	1.49
CXCL9	0	0	0.02	0	0.05	0	0	0	0	0	0	0	0	0	0	0
CXCR1	0	0	0	0	0	0	0	0	0	0	0	0.02	0	0	0	0
CXCR2	0.59	0.67	0.36	0.71	0.27	0.3	0.46	0.23	0	0	0	0	0	0	0	0
CXCR2P1	0.41	0.37	0.2	0.25	0	0	0.02	0.06	0	0	0	0	0	0	0	0
CXCR3	0	0	0	0	0	0	0	0	0	0	0	0	0	0	0	0
CXCR4	2.15	1.86	2.13	2.26	123.18	107.94	115.14	104.67	32.07	32.12	35.17	28.95	11.34	9.88	11.65	15.61
CXCR5	0	0.04	0.02	0.05	0	0.01	0.01	0.03	0.07	0	0.01	0	0.03	0	0	0.04
CXCR6	0	0	0	0	0	0	0	0	0	0	0	0	0	0	0	0
CXorf38	7.3	7.66	8.78	8.15	7.42	7.75	7.03	8.05	6.13	4.96	7.04	4.39	7.27	11.95	9.83	8.71
CXorf49	0.14	0.03	0	0.09	0	0	0	0.16	0	0	0	0	0	0	0	0
CXorf49B	0.14	0.03	0	0.09	0	0	0	0.16	0	0	0	0	0	0	0	0
CXorf51A	0	0	0	0	0	0.22	0.22	0	0.72	0.66	0	0	0	0	0	0
CXorf51B	0	0	0	0	0.25	0	0	0	0	0	0	0	0	0	0	0
CXorf58	0.12	0	0	0.04	0.08	0.07	0.07	0.15	0.3	0.14	0.16	0.07	0.52	0.25	0.16	0.39
CXorf65	0	0.45	0	0	0.62	0.13	0	0.58	0.61	0.13	0	1.02	0	0	0	0
CXorf66	0	0	0	0	0	0	0	0	0	0	0	0	0	0	0	0
CXXC1	49.11	46.14	52.02	43.62	24.04	24.51	22.46	25.93	27.29	33.08	32.81	27.92	40.15	38.89	39.28	39.22
CXXC1P1	0.03	0	0	0	0.18	0.13	0.18	0.17	0	0.03	0.15	0.1	0	0.09	0	0
CXXC4	1.21	1.34	1.01	1.57	17.58	19.32	20.09	21.43	20.68	17.2	25.47	18.09	21.53	23.27	20.23	23.71
CXXC4-AS1	0	0	0.02	0.02	0.04	0.02	0.09	0.06	0.1	0.12	0.2	0.06	0.24	0.17	0.24	0.27
CXXC5	52.7	51.59	55.57	51.55	164.45	178.8	180.89	181.07	164.84	168.87	174.45	122.47	118.71	154.54	148.66	141.82
CXXC5-AS1	0	0.11	0	0.16	0	0	0	0	0	0	0	0	0	0	0	0
CYB561	15.43	15.13	14.47	14.27	1.16	2.13	1.58	1.42	6.45	6.78	7	4.94	19.36	28.59	22.36	20.09
CYB561A3	10.96	12.71	12.31	11.24	11.07	10.85	12.15	10.31	17.06	18.88	17.68	15.73	18.87	26.1	21.21	24.23
CYB561D1	1.8	1.31	1.71	1.53	5.15	5.61	5.51	5.44	5.87	4.89	5.82	4.32	4.84	9.92	6.26	6.7
CYB561D2	8.3	9.05	8.58	6.75	10.84	8.13	7.92	6.91	7.7	6.14	6.3	5.72	4.8	6.54	5.77	8.56
CYB5A	74.35	69.74	75.08	65.46	45.94	44	48.08	47	43.51	53.45	49.64	53.14	39.63	46.17	53.13	50.13
CYB5AP2	0	0	0	0	0.3	0.27	0.09	0.47	0.29	0.09	0.42	0	0	0.65	0.34	0.36
CYB5AP3	0	0	0	0	0	0	0	0	0	0	0	0	0	0	0	0
CYB5AP4	0	0	0	0	0	0	0	0	0	0	0	0	0	0	0	0
CYB5AP5	0	0	0	0	0	0	0	0	0	0	0	0	0	0	0	0
CYB5B	151.41	159.77	151.6	159.89	168.41	173.36	174.39	172.28	117.02	107.39	132.88	101.26	136.6	137.65	136.66	156.24
CYB5D1	10.47	9.89	9.89	8.59	2.8	3.59	3.52	4.15	6.09	5.33	5.72	4.81	8.09	11.57	10.04	8.92
CYB5D2	6.82	7.03	7.23	6.47	57.67	53.31	52.28	51.54	59.02	68.58	57.99	59.38	49.13	60.98	57.13	54.73
CYB5R1	11.84	11.51	10.67	11.22	51.36	53.06	53.42	51.66	44.7	44.82	46.71	31.23	35.07	42.05	39.44	32.77
CYB5R2	37.77	40.45	40.97	39.93	1.62	1.16	1.72	1.26	0.6	0.09	0.19	0.27	0.34	0	0.27	0.78
CYB5R3	119.96	122.39	125.8	121.84	241.41	241.39	237.81	251.76	172.6	193.77	189.41	143.16	164.11	181.65	176.51	174.4
CYB5R4	2.78	1.85	1.94	2.52	5.73	7.69	6.72	8.22	6.74	6.33	9.86	5.21	5.88	15.31	10.01	9.94
CYB5RL	3.44	3.72	3.87	3.2	2.21	1.71	1.32	1.65	0.87	0.89	0.91	0.94	0.78	1.29	1.09	2.48
CYBA	172.45	165.71	165.27	137.14	16.64	17.8	16.46	13.18	2.51	2.45	2.17	2.58	0.66	0.9	1.42	1.75
CYBB	0.19	0.28	0.19	0.05	0.28	0.25	0.54	0.22	0.24	0.26	0.17	0.21	0.34	0.59	0.46	0.68
CYBC1	37.05	32.11	35.23	32.75	40.49	31.19	33.88	35.82	35.55	35.42	36.44	22.99	35.52	41.99	39.1	46.44
CYBRD1	3.92	4.1	3.44	4.35	0.55	0.41	0.17	0.32	0.01	0	0.04	0.19	0.14	0.31	0.05	4.38
CYC1	147.16	146.35	144.18	133.37	82.85	71.58	76.27	71.73	73.91	84.48	78.9	64.73	77.51	91.6	102.04	100.89
CYCS	242.86	237.88	236.4	244.76	202.62	206.02	203.92	192.37	158.19	152.92	174.77	166.51	192.21	204.16	197.55	215.91
CYCSP1	0	0	0	0	0	0	0	0	0	0	0	0	0	0	0	0
CYCSP10	0	0	0	0	2.21	0.48	1.46	1.5	3.16	1.88	2.3	3.1	1.32	2.93	0.95	3.17
CYCSP11	0	0	0	0	0	0	0	0	0	0	0	0	0	0	0	0
CYCSP12	0	0	0	0	0	0	0	0	0	0	0	0	0	0	0	0
CYCSP17	0	0	0	0	0	0	0	0	0	0	0	0	0	0	0	0
CYCSP19	0	0	0	0	0	0	0	0	0	0	0	0	0	0	0	0
CYCSP2	0	0	0	0	0	0	0	0	0	0	0	0	0	0	0	0
CYCSP20	0	0	0	0	0	0	0	0	0	0	0	0	0	0	0	0
CYCSP22	0	0	0	0	0	0	0	0	0	0	0	0	0	0	0	0
CYCSP23	0	0	0	0	0	0	0	0	0	0	0	0	0	0	0	0
CYCSP24	0	0	0	0	0	0	0	0	0	0	0	0	0	0.61	0.79	0
CYCSP25	0	0	0	0	0	0	0	0	0	0	0	0	0	0	0	0
CYCSP26	0	0	0	0	0	0	0	0	0	0	0	0	0	0	0	0
CYCSP27	0	0	0	0	0	0	0	0	0	0	0	0	0	0	0	0
CYCSP28	0	0	0	0	0	0	0	0	0	0	0	0	0	0	0	0
CYCSP29	0	0	0	0	0	0	0	0	0	0	0	0	0	0	0	0
CYCSP30	0	0	0	0	0	0	0	0	0	0	0	0	0	0	0	0
CYCSP32	0	0	0	0	0	0	0	0	0	0	0	0	0	0	0	0
CYCSP33	0	0	0	0	0	0	0	0	0	0	0	0	0	0	0	0
CYCSP34	0.76	0	0	0	1.02	0.89	1.35	1.85	1.94	1.31	1.7	2.88	0	2.7	2.18	2.93
CYCSP35	0	0	0	0	0	0	0	0	0	0	0	0	0	0	0	0
CYCSP38	0	0	0	0	0	0.39	0	0	0.85	0	0.37	0	0	0	0.38	0
CYCSP39	0	0	0	0	0	0	0	0	0	0	0	0	0	0	0	0
CYCSP4	0	0	0	0	0	0	0	0	0	0	0	0	0	0	0	0
CYCSP40	0	0	0	0	0	0	0	0	0	0	0	0	0	0	0	0
CYCSP41	0	0	0	0	0	0	0	0	0	0	0	0	0	0	0	0
CYCSP42	0	0	0	0	0	0	0	0	0	0	0	0	0	0	0	0
CYCSP43	0	0	0	0	0	0	0	0	0	0	0	0	0	0	0	0
CYCSP44	0	0	0	0	0	0	0	0	0	0	0	0	0	0	0	0
CYCSP45	0	0	0	0	0.94	1.23	0	0	5.81	0.8	1.95	1.52	1.68	0	2	3.25
CYCSP46	0	0	0	0	0	0	0	0	0	0	0	0	0	0	0	0
CYCSP48	0	0	0	0	0	0	0	0	0	0	0	0	0	0	0	0
CYCSP49	0	0	0	0	0	0	0	0	0	0	0	0	0	0	0	0
CYCSP5	0	0	0	0	0	0	0	0	0	0	0	0	0	0	0	0
CYCSP51	0	0	0	0	0	0	0	0	0	0	0	0	0	0	0	0
CYCSP52	0	0	0	0	0	0	0	0	0	0	0	0	0	0	0	0
CYCSP53	0	0	0	0	0	0	0	0	0	0	0	0	0	0	0	0
CYCSP55	0	0.34	0	0	0	0	0	0	0	0	0	0	0	0	0	0
CYCSP56	0	0	0	0	0	0	0	0	0	0	0	0	0	0	0	0
CYCSP6	0	0	0.75	0	0	0	0	0	0	0	0	0	0	0	0	0
CYCSP7	0	0	0	0	0	0	0	0	0	0	0	0	0	0	0	0
CYCSP8	0	0	0	0	0.96	0.42	0.84	0	0.46	1.64	1.6	0	1.14	1.27	0.41	2.21
CYCTP	0	0	0	0	0	0	0	0	0	0	0	0	0	0	0	0
CYFIP1	23.63	27.01	23.2	21.16	14.55	19.54	16.19	18.96	4.27	4.67	5	4.17	3.65	7.39	5.06	8.15
CYFIP2	26.85	24.94	24.74	23.09	57.69	54.58	55.78	60.31	77.77	87.64	72.85	69.73	95.58	134.84	102.1	101.23
CYGB	2.68	2.82	2.38	2.35	6.38	6.06	5.65	5.83	5.18	5.53	5.35	4.53	7.14	10.29	8.79	8.77
CYKILR	0.07	0	0.16	0.25	0.04	0.19	0	0	0	0	0.12	0	0.7	0	0.07	0.07
CYLC1	0	0	0	0	0	0	0	0	0	0	0	0	0	0	0	0
CYLC2	0	0	0	0	0	0	0	0	0.04	0	0.03	0	0	0	0	0
CYLD	7.15	6.57	7.58	6.79	5.31	6.95	5.87	7.16	8.89	7.24	8.55	7.48	9.46	15.67	10.9	12.15
CYLD-AS1	0.17	0.42	0.05	0.23	0	0	0	0	0.12	0	0.05	0.03	0.11	0.28	0.05	0.04
CYLD-AS2	0	0	0	0	0	0	0	0	0	0	0	0	0	0	0	0
CYMP	0	0	0.18	0	0	0	0	0	0	0	0	0	0	0	0	0
CYMP-AS1	0	0	0	0	0	0	0	0	0	0	0	0	0	0	0	0
CYP11A1	1.95	1.98	2.4	1.78	0.09	0.08	0.18	0.29	0.47	0.08	0.12	0.03	0.08	0	0	0
CYP11B1	0	0	0	0	0	0	0.01	0	0	0	0	0	0	0	0	0
CYP11B2	0	0	0	0	0	0	0	0	0	0	0	0	0	0	0	0
CYP17A1	0	0	0	0	0	0	0	0	0	0	0	0	0	0	0	0
CYP19A1	0.21	0.14	0.23	0	0.65	0.19	0.35	0.31	0	0	0	0.04	0	0	0	0.33
CYP1A1	0.23	0.45	0.16	0.18	0.62	0.45	0.51	0.46	0.76	1.01	1.09	0.73	2.56	3.91	2.31	2.27
CYP1A2	0	0	0	0.03	0	0	0	0	0	0	0	0	0	0	0	0
CYP1B1	0.78	1.04	0.87	1.17	0.28	0.3	0.47	0.58	0.05	0.04	0.07	0.14	0.05	0.06	0.11	2.93
CYP1B1-AS1	0.41	0	0.58	0.04	0	0	0.03	0.34	0	0.1	0.19	0.28	0.05	0.83	0.13	0.27
CYP1D1P	0	0	0	0	0	0	0	0.05	0	0	0	0	0	0	0	0
CYP20A1	7.1	7.12	7.14	7.3	4.58	4.15	4.41	5.58	3.95	3.35	3.9	3.17	2.78	4.99	3.14	4.42
CYP21A1P	0.15	0.1	0.17	0.14	0.28	0.28	0.34	0.36	0.71	0.52	0.89	0	0.92	2.05	1.44	1.91
CYP21A2	0.13	0.05	0.06	0	0.28	0.65	0.57	0.26	0.83	1.13	0.67	0.72	0.88	1.48	1.53	0.95
CYP24A1	0.08	0.22	0.04	0	0	0	0.03	0	0	0.04	0	0	0.29	0.04	0.03	0.14
CYP26A1	5.9	7.45	7.1	7.35	0.1	0.13	0.21	0.19	0.2	0.34	0.31	0.21	0.23	0.37	0.12	212.7
CYP26B1	0.1	0.06	0.08	0.02	2.97	4.7	3.62	4.27	0.81	0.81	1.1	0.4	0.67	1.2	1.12	179.87
CYP26C1	0.03	0.12	0.06	0.25	0	0.01	0	0.08	0	0.01	0.04	0	0	0.06	0	0.11
CYP26C1-DT	0	0	0	0	0	0	0	0	0	0	0	0	0	0	0	0
CYP27A1	3.01	2.85	3.2	2.36	0.18	0.24	0.15	0.16	0.17	0.1	0.17	0.18	0.12	0.33	0.18	0.29
CYP27B1	1.06	0.77	1.79	1.02	0.24	0.24	0.35	0.53	0.95	0.57	0.4	0.29	1.05	2	0.5	1.23
CYP27C1	1.32	1.54	1.58	1.31	0.47	0.72	0.67	0.82	1.57	1.27	1.74	0.74	1.35	1.83	1.33	1.66
CYP2A13	0.61	0.72	1.09	0.66	0	0	0	0	0.04	0	0	0	0.05	0.15	0	0
CYP2A6	0.2	0.21	0.21	0.19	0	0	0	0	0.15	0	0	0.05	0	0.23	0.59	0.05
CYP2A7	0	0.23	0	0	0	0	0	0	0	0	0	0	0.04	0	0.13	0
CYP2A7P1	0	0	0	0	0	0	0	0	0	0	0	0	0	0	0	0
CYP2A7P2	0	0	0	0	0	0	0	0	0	0	0	0	0	0	0	0
CYP2AB1P	0	0	0	0	0	0.11	0	0.05	0	0.04	0	0.04	0.47	0.28	0.52	0.44
CYP2AC1P	0	0	0	0	0	0	0	0	0	0	0	0	0	0	0	0
CYP2B6	2.1	2.02	2.4	2.56	0	0	0	0	0	0	0	0	0	0	0.03	0.05
CYP2B7P	0.06	0.08	0.13	0.05	0.34	0.37	0.27	0.17	0.51	0.63	0.49	0.41	0.56	1.63	0.74	1.93
CYP2C18	0.14	0.19	0.22	0.27	0.13	0.24	0.19	0.21	0.14	0.07	0.05	0.02	0.23	0.11	0.22	0.13
CYP2C19	0.11	0	0	0	0	0	0	0.07	0	0.06	0	0.03	0.09	0.09	0	0
CYP2C23P	0	0	0	0	0	0	0	0	0	0	0	0	0	0	0	0
CYP2C56P	0	0	0	0	0	0	0	0	0	0	0	0	0	0	0	0
CYP2C58P	0	0	0	0	0	0	0	0	0	0	0	0	0	0	0	0
CYP2C59P	0	0	0	0	0	0	0	0	0	0	0	0	0	0	0	0
CYP2C60P	0	0	0	0	0	0	0	0	0	0	0	0	0	0	0	0
CYP2C61P	0	0	0	0	0	0	0	0	0	0	0	0	0	0	0	0
CYP2C8	1.2	1.51	0.93	1.07	5.09	4.14	3.71	5.72	14.1	14.05	14.52	18.73	19.29	15.42	16.94	14.38
CYP2C9	0	0	0	0	0.04	0.03	0	0.1	0	0	0	0	0	0	0	0
CYP2D6	0.15	0.38	0.19	0.06	0.15	0.27	0.33	0.19	0.26	0.11	0.45	0.06	0.76	1.57	0.67	0.74
CYP2D7	1.55	0.75	1.2	1.03	3.04	2.52	2.06	2.16	4.4	3.33	2.96	3.33	6.63	6.31	5.44	5.17
CYP2D8P	0	0.07	0.1	0	0.05	0	0	0	0	0.04	0.16	0	0	0.67	0.04	0.11
CYP2E1	0.41	0.3	0.67	0.46	1.33	0.89	1.67	1.7	2.43	4.52	2.66	2.31	5.25	7.46	7.43	4.86
CYP2F1	0.22	0.15	0.28	0.29	0	0	0	0	0	0	0	0	0	0	0	0
CYP2F2P	0.63	0.55	0.95	0.54	0	0.07	0	0	0	0	0	0	0	0	0	0
CYP2G1P	0	0	0	0	0.03	0	0	0	0	0	0.02	0	0.13	0.17	0.02	0.34
CYP2G2P	0	0	0	0	0	0	0	0	0	0	0	0	0	0	0	0
CYP2J2	0.56	0.76	0.51	0.92	0.27	0.28	0.24	0.17	0.12	0.02	0.09	0.04	0	0	0.07	0.05
CYP2R1	12.67	13.12	13.13	12.13	31.63	36.44	33.42	33.81	39.46	35.69	35.79	32.42	33.93	34.14	33.72	35.85
CYP2S1	125.66	145.43	138.71	158.21	0.43	0.74	0.32	0.51	0.02	0.02	0	0.02	0	0	0.02	0
CYP2T1P	0.26	0.36	0.37	0.43	0.42	0.36	0.47	0.24	0.4	0.88	0.61	0.56	0.22	0.34	0.5	0.35
CYP2T3P	0	0	0	0	0	0	0	0	0	0	0	0	0	0	0	0
CYP2U1	6.8	7.7	7.76	8.36	3.85	4.32	4.18	4.84	4.2	3.83	5.14	3.01	5.49	6.93	5.76	6.08
CYP2U1-AS1	0	0	0.12	0	0	0.31	0.04	0.15	0.04	0.02	0.02	0.04	0	0.18	0.23	0.06
CYP2W1	0	0.08	0.02	0	0.16	0.08	0.02	0.05	0.03	0.16	0.14	0.05	0.1	0.11	0.07	0.07
CYP39A1	2.09	0.57	0.55	0.73	0.12	0.25	0.21	0.14	0.15	0.24	0.18	0.1	0.04	0.2	0.18	0.15
CYP3A137P	0	0	0	0	0	0	0	0	0	0	0	0	0	0	0	0
CYP3A4	0.05	0	0	0.09	0	0	0.14	0	0	0	0	0	0	0	0	0
CYP3A4-AS1	0	0	0	0	0	0.33	0	0	0.71	0.32	1.24	0	0	0	0	0.87
CYP3A43	0	0.04	0.09	0.05	0	0	0	0	0	0.05	0.1	0	0	0.07	0.06	0
CYP3A5	0.29	0.28	0.07	0.43	1.16	0.97	0.93	1.28	0.77	0.55	0.8	0.42	0.51	0.31	0.47	0.9
CYP3A51P	0	0	0	0	0	0	0	0	0	0	0	0	0	0	0	0
CYP3A52P	0	0	0	0	0	0	0	0	0	0	0	0	0	0	0	0
CYP3A54P	0	0	0	0	0	0	0	0	0	0	0	0	0	0	0	0
CYP3A7	0	0	0	0	0	0	0	0.03	0	0	0	0	0	0	0	0
CYP3A7-CYP3A51P	0	0	0	0	0.04	0	0	0	0	0	0	0	0	0	0	0
CYP46A1	1.19	0.78	0.68	0.53	2.48	2.1	2.27	2.48	11.31	12.76	12.58	10.19	25.8	26.03	25.95	23.12
CYP46A4P	0	0	0	0	0	0	0	0	0	0	0	0	0	0	0	0
CYP4A11	0	0.14	0	0.04	3.72	2.86	2.38	3.76	3.91	4.67	3.29	4.06	4.17	4.14	4.41	3.47
CYP4A22	0	0	0	0	0.29	0.37	0.36	0.5	0.6	0.85	0.65	0.91	0.95	0.51	0.91	0.52
CYP4A22-AS1	0.06	0.12	0.19	0.09	0.08	0.08	0.22	0.16	0	0	0.14	0.07	0	0.11	0.21	0.3
CYP4A26P	0	0	0	0	0	0	0	0	0	0	0	0	0	0	0	0
CYP4A27P	0	0	0	0	0	0	0	0	0	0	0	0	0	0	0	0
CYP4A43P	0	0	0	0	0	0	0	0	0	0	0	0	0	0	0	0
CYP4A44P	0	0	0	0	0	0	0	0	0	0	0	0	0	0	0	0
CYP4B1	0.13	0.12	0	0.4	0	0	0	0	0	0	0	0	0	0	0	0
CYP4F10P	0	0	0	0	0	0	0	0	0	0	0	0	0	0	0	0
CYP4F11	0	0.02	0.03	0	0	0	0	0	0	0	0	0.06	0	0	0	0
CYP4F12	0	0	0	0	0.04	0	0	0	0	0	0	0	0	0	0	0
CYP4F2	0.12	0	0	0	0	0.26	0	0	0	0	0	0	0	0	0	0
CYP4F22	4.81	4.5	4.3	3.9	0.03	0.02	0.05	0.05	0	0	0	0	0	0	0	0
CYP4F23P	0	0	0.07	0	0	0	0	0	0	0	0	0	0	0	0	0
CYP4F24P	0	0	0	0	0	0	0	0	0	0	0	0	0	0	0	0
CYP4F25P	0	0	0	0	0	0	0	0	0	0	0	0	0	0	0	0
CYP4F26P	1.3	1.59	1.39	2.25	0.66	0.41	0.74	0.68	0.61	0.08	0.23	0	0.86	0.36	0.22	0.17
CYP4F27P	0	0	0	0.24	0	0	0	0	0	0	0	0	0.25	1.45	0.17	0
CYP4F29P	0	0	0	0	0.14	0.06	0	0.16	0.11	0.15	0.28	0.44	0.2	0.59	0.4	1.99
CYP4F3	0	0	0	0	0.03	0.03	0.04	0	0	0	0	0.02	0	0	0	0
CYP4F30P	0	0.11	0	0.04	0	0	0	0.03	0	0	0	0	0.04	0.09	0	0.05
CYP4F30P	0.29	0.29	0.31	0.23	0.39	0.63	0.19	0.45	0.54	0.77	0.71	0.43	0.65	1.22	1.11	0.81
CYP4F32P	0	0	0	0	0	0	0	0	0	0	0	0	0	0	0	0
CYP4F33P	1.27	0.59	2.79	1.4	1.4	0.61	2.43	0.36	0	0	0.6	0	0.14	0	0.06	0.14
CYP4F34P	0	0	0	0	0	0	0	0	0	0	0	0	0	0	0	0
CYP4F35P	0.05	0.05	0.02	0	0.09	0.21	0.05	0.28	0.08	0.08	0.05	0.05	0.04	0.32	0.03	0.16
CYP4F36P	0	0	0	0	0	0	0	0	0	0	0	0	0	0	0	0
CYP4F44P	0	0	0	0	0	0	0	0	0	0	0	0	0	0	0	0
CYP4F59P	0.63	0.21	0.08	0.47	0.13	0.11	0.07	0.28	0.23	0	0.38	0.83	0.01	0.39	0.81	0.32
CYP4F60P	0	0	0	0	0	0	0	0	0	0	0	0	0	0	0	0
CYP4F62P	0.03	0.05	0.04	0.18	0	0	0	0	0.04	0.04	0.05	0.17	0.04	0.49	0.22	0
CYP4F8	0	0	0	0	0	0	0	0	0	0	0	0	0	0	0	0
CYP4F9P	0	0	0	0	0	0	0	0	0	0	0	0	0	0	0	0
CYP4V2	0.85	0.89	0.73	0.84	3.24	3.81	3.58	3.8	3.21	2.94	4.07	2.05	3.3	5.79	4.32	4.62
CYP4X1	2.78	2.27	2.37	2.79	3.33	3.52	3.39	3.34	8.07	7.25	8.45	7.63	11.18	12.77	11.3	7.86
CYP4Z1	0.05	0	0	0	0.17	0.46	0.13	0.16	0.32	0	0.29	0.15	0.28	0.45	0.2	0.22
CYP4Z2P	0	0	0	0	0.32	0.22	0.04	0.28	0.37	0.17	0.36	0.09	0.07	0.32	0.35	0.12
CYP51A1	59.65	61.81	59.13	63.96	192.69	190.43	190.97	186.27	159.91	153.33	165.32	139.7	180.93	201.35	209.33	195.68
CYP51A1-AS1	0.05	0.06	0.03	0.12	0.38	0.14	0.19	0.06	0.23	0.12	0.11	0.14	0.35	0.2	0.09	0.08
CYP51A1P1	0	0.12	0.08	0.24	0.14	0.38	0.16	0.22	0.13	0.13	0.04	0	0.11	0.18	0.2	0.29
CYP51A1P2	0.25	0.36	0.48	0.58	0.57	0.86	0.59	0.84	0.18	0.52	0.85	0.33	1.18	0.85	0.63	1.17
CYP51A1P3	0	0	0	0.05	0	0	0.04	0	0	0	0	0	0	0	0	0
CYP7A1	0	0.03	0	0	0.02	0.04	0.04	0.04	0	0	0	0	0	0	0	0.05
CYP7B1	0.19	0.64	0.25	0.28	0.67	1.04	1.64	1.33	0.52	0.11	0.56	0.14	0.37	1.17	0.33	0.7
CYP8B1	0	0	0	0	0	0	0	0.02	0.02	0	0	0	0	0	0	0
CYREN	28.74	29.39	29.88	27.46	9.8	9.78	9.75	10.78	6.27	5.94	7.37	5.54	5.2	8.26	5.65	9.82
CYRIA	1.89	1.69	2.08	1.85	14.66	15.64	15.51	16.68	16.2	13.25	18.75	12.12	21.69	31.2	22.33	25.23
CYRIB	111.73	110.12	111.4	118.64	108.14	117.25	108.92	123.07	132.57	118.25	153.22	120.75	149.56	162.71	152.53	149.29
CYS1	0.19	0.32	0.23	0.15	0.24	0.18	0.29	0.39	0	0	0	0	0	0	0	0.12
CYSLTR1	0.16	0.11	0.13	0.08	0	0	0.04	0.02	0	0	0	0	0	0	0	0.06
CYSLTR2	0	0	0	0	0.25	0.24	0.22	0.28	0	0	0.03	0.01	0.02	0.05	0.02	1.29
CYSRT1	1.49	1.09	1.35	1.09	1.28	2.56	2.18	1.81	2.74	2.85	3.12	2.53	3.38	3.99	3.16	3.33
CYSTM1	21.5	21.02	21.39	20.7	54.51	54.07	54.25	51.77	36.07	39.02	41.15	44.64	48.4	50.99	50.11	50.14
CYTH1	7.67	6.62	6.31	6.87	22.79	24.13	20.84	22.38	29.1	33.02	34.05	25.48	34.31	51.74	39.45	38.11
CYTH1P1	0	0	0	0	0	0	0	0	0	0.11	0	0.1	0.14	0.62	0	0.14
CYTH2	43.07	47.25	44.6	39.54	88.03	84.96	81.27	84.87	67.32	77.01	72.65	64.33	77.03	102.01	88.53	102.5
CYTH3	5.04	5.87	6.37	5.34	8.56	10.28	8.61	10.05	10.26	9.54	12.84	7.6	12.94	22.21	15.34	16.76
CYTH4	0.1	0.1	0.23	0.04	0	0.02	0.02	0.13	0	0	0	0	0	0	0	0.02
CYTIP	0.08	0.02	0	0.03	0.12	0.03	0	0.06	1.23	1.26	0.97	0.83	0.71	2.06	1.92	1.66
CYTL1	4.04	3.77	5.24	4.51	0.35	0.14	0.29	1.12	0	0	0.06	0	0	0	0.06	2.83
CYTOR	13.09	13.29	14.82	10.69	15.39	12.36	16.24	14.81	0.68	0.89	1.19	0.86	0.77	1.44	0.15	2.19
CYYR1	8.02	9.98	9.53	8.91	12.7	14.74	12.31	14.86	1.48	1.28	1.44	1.22	0.25	0.38	0.34	1.58
CYYR1-AS1	0	0	0	0.02	0	0.02	0	0	0	0.02	0.02	0.02	0.07	0.02	0.03	0.12
CZIB	40.04	42.72	41.74	42.08	44.33	46.25	45.03	38.78	41.16	49.58	42.42	42.83	39.68	37.84	43.5	49.99
CZIB-DT	0	0	0	0.02	0.02	0	0	0.02	0.02	0.02	0.01	0	0.04	0.07	0.08	0
D2HGDH	3.35	2.91	3.16	2.21	2.3	2.22	1.77	1.85	3.07	3.67	2.81	1.74	3.79	3.68	3.75	4.75
DAAM1	16.38	15.18	13.93	15.58	37.76	50.48	44.85	61.57	48.99	31.09	74.43	30.57	78.58	124.12	85.65	88.16
DAAM2	2.08	2.76	1.96	1.76	0.13	0.48	0.19	0.21	0.01	0.02	0.1	0.01	0.06	0.18	0	1.54
DAAM2-AS1	0.27	0.9	0.66	0.13	0.06	0.38	0.51	0.29	0.22	0.11	0.25	0.04	0.67	0.15	0.32	0.43
DAB1	3.39	4.08	4.03	4.34	8.53	8.52	8.59	9.39	31.75	29.3	36.84	29.33	33.19	42.76	37.55	33.22
DAB1-AS1	0	0	0	0	0	0	0	0	0	0	0	0	0	0.17	0.09	0
DAB2	1.93	1.73	1.64	1.96	0.94	0.59	1.02	0.93	0.3	0.43	0.52	0.14	1.05	0.81	0.59	1.76
DAB2IP	14.8	15.44	16.35	14.47	15.64	17.86	15.17	17.79	20	22.11	22.75	14.74	24.55	49.9	32.48	37.62
DACH1	0.93	1.07	1.26	1.34	48.61	60.35	57.9	64.14	45.28	37.5	65.42	46.48	51.75	80.41	61.64	56.41
DACH2	0.48	0.69	0.46	0.49	6.39	6.59	7.76	7.25	20.87	17.57	26.56	21.1	31.26	38.6	32.85	32.85
DACT1	6.45	7.34	6.8	6.76	10.89	11.1	10.48	11.97	8.47	9.54	10.21	6.93	14.25	18.73	14.88	21.87
DACT2	2.3	3.03	2.91	2.87	0.33	0.14	0.26	0.12	1.02	1.03	1.16	0.55	2.52	3.35	2.27	6.51
DACT3	2.7	2.8	2.01	2.04	55.83	59.72	55.59	58.05	59.19	59.89	58.99	47.66	63.76	70.57	66.32	68.29
DACT3-AS1	0.04	0.18	0.04	0	2.05	2.55	2.44	3.47	6.55	7.53	5.11	5.01	5	3.88	4.26	5.21
DAD1	151.35	150.59	156.96	154.28	254.64	231.98	265.08	239.21	237.23	250.42	203.91	265.36	203.82	165.91	184.75	191.88
DAG1	58.33	66.15	67.56	59.9	22.57	23.86	22.93	25.5	14.8	16.51	21.2	9.42	17.86	33.14	23.14	28.18
DAGLA	4.12	4.37	4.82	4.19	3.43	3.74	3.64	4.41	6.26	7.54	8.74	5.84	9.77	20.7	13.64	13.98
DAGLB	11.22	11.51	10.39	9.92	19.58	22.32	20.16	21.25	17.39	18.46	17.52	13.38	13.52	19.75	16.83	18.2
DALRD3	20.3	20.01	19.28	17.86	13.12	12.67	12.48	12.23	21.37	24.18	21.34	20.33	28.46	28.44	26.96	32.27
DANCR	438.94	417.69	431.9	413.19	137.04	134.25	139.13	128.29	124.39	146.61	119.74	129.72	104.9	100.37	106.13	99.85
DAND5	0.06	0.05	0.03	0.15	0.15	0.25	0.16	0.07	0	0	0.03	0	0	0	0	0
DANT1	7.78	17	12.72	7.05	0	0	0	0	0	0	0	0	0	0	0	0
DANT2	0.17	0.14	0.02	0.1	0.2	0.15	0.11	0.09	0.31	0.17	0.24	0.09	0.39	0.46	0.52	0.47
DAO	0	0	0	0.05	0	0.11	0.05	0.18	0.18	0	0	0	0	0	0	0
DAOA	0	0	0	0	0.32	0	0	0	0	0	0	0	0	0	0	0
DAOA-AS1	0	0	0	0	0	0	0	0	0	0	0	0	0	0	0	0
DAP	38.37	41.04	39.04	41.96	38.72	42.5	40.16	45.74	24.77	24.68	25.97	17.35	28.84	34.25	29.99	37
DAP-DT	0	0	0	0	0	0.57	0.28	0	0	0	0	0.53	0	0	0	0
DAP3	73.49	72.42	71.31	72.47	67.02	68.04	70.9	61.94	71.92	64.87	67.4	55.19	68.03	78.27	77.24	78.65
DAP3P1	0	0	0	0	0	0	0	0	0	0	0	0	0	0	0	0
DAP3P2	0.29	0	0.28	0	0	0	0.33	0	0.18	0.33	0.16	0.32	0	0	0.16	0.23
DAPK1	27.17	28.66	27.01	27.12	34.62	35.9	35.57	37.99	28.95	27.47	32.11	21.96	30.69	49.53	34.46	35.44
DAPK1-IT1	0	0	0	0	0	0	0.21	0	0	0	0	0	0	0	0	0
DAPK2	1.2	1.14	1.46	1.25	0.47	0.63	0.86	1.14	0.19	0.32	0.13	0.18	0.19	0.51	0.45	0.7
DAPK3	52.24	53.42	54.74	44.55	66.77	70.86	64.92	71.42	20.25	22.11	29.53	9.45	21.06	37.88	31.53	38.73
DAPL1	2.41	1.7	2.11	2.57	0.67	0.6	0.44	0.31	3.74	3.42	5.4	5.63	1.21	0.87	0.43	0.2
DAPP1	0	0	0	0.02	0	0.07	0.02	0	0	0	0	0.06	0.03	0	0	0
DARS1	77.41	75.92	74.24	73.06	41.46	45.31	44.82	45.8	39.62	29.15	39.8	31.19	37.33	37.85	36.68	42.86
DARS1-AS1	0.49	0.24	0.83	0.48	1.17	1.93	1.6	1.62	0.3	1.07	0.85	0.66	0.13	0.27	0.77	1.09
DARS2	14.77	13.57	15.55	12.98	4.53	4.45	3.83	5.2	2.57	3.67	3.52	2.19	4.63	5.56	2.71	5.47
DAW1	0.34	0.32	0.24	0.41	0	0.19	0.03	0	0	0.14	0.35	0.07	0.15	0.05	0.1	0.1
DAXX	66.08	68.29	70.12	70.4	20.42	21.5	18.16	21.45	19.02	19.21	20.77	16.74	20.44	27.6	23.04	28.18
DAZ1	0	0	0	0	0	0	0	0	0	0	0	0	0	0	0	0
DAZ2	0	0	0	0	0	0	0	0	0	0	0	0	0	0	0	0
DAZ3	0	0	0	0	0	0	0	0	0	0	0	0	0	0	0	0
DAZ4	0	0	0	0	0	0	0	0	0	0	0	0	0	0	0	0
DAZAP1	205.79	222.33	216.5	209.68	71.87	81.29	76.77	78.22	55.19	58.42	64.64	37.07	53.59	74.4	68.36	71.2
DAZAP2	28.03	24.95	26.7	22.67	61.16	62.05	57.68	65.79	52.06	54.81	63.35	43.86	59.58	63.78	64.03	84.23
DAZAP2P1	0	0	0	0	0	0	0.17	0	0.18	0	0.16	0	0	0	0	0
DAZL	1.69	1.36	1.54	1.65	0.06	0	0	0.04	0	0	0	0	0	0	0	0.41
DBET	0	0	0	0	0	0.02	0	0.02	0	0	0	0	0	0	0	0
DBF4	68.42	69.94	63.32	69.65	12.37	14.37	13.67	13.1	6.1	6.53	7.93	5.78	6.32	9.03	7.4	7.92
DBF4B	11.1	11.04	11.86	11.44	4.08	5.56	4.73	5.06	3.63	3.54	4.29	2.9	3.71	7.82	4.21	5.37
DBF4P1	0.08	0.11	0.05	0.04	0	0	0	0.1	0	0	0	0.06	0	0	0.09	0
DBF4P2	0	0	0	0	0	0	0	0	0	0	0	0	0	0	0	0
DBF4P3	0	0	0	0	0	0	0	0	0	0	0	0	0	0	0.13	0
DBH	0.46	0.45	0.28	0.42	0.22	0.3	0.31	0.29	0.23	0.25	0.22	0.21	0.4	0.24	0.14	0.23
DBH-AS1	0.36	0.25	0.23	0.33	0.69	0.57	0.57	0.38	0.63	0.84	0.81	0.5	0.11	0.57	0.53	0.65
DBI	438.02	466.52	464.61	471.33	460.48	412.99	440.76	413.56	260.01	288.08	276.49	317.51	329.28	263.64	308.63	290.35
DBIL5P	0.41	0.53	0.28	2.13	0.24	0.69	0.85	0.33	2.2	2.58	1.6	0.57	4.27	7.21	2.64	4.76
DBIL5P2	0	0.03	0	0	0	0.04	0	0	0	0	0	0	0	0.05	0.07	0
DBIP1	0	0	0	0	0	0	0	0	0	0	0	0	0	0	0	0
DBIP2	0	0.52	0	0	0	0	0	0	0	0	0	0	0	0	0	0
DBN1	234.68	262.53	246.46	215.76	333.07	348.07	318.62	343.85	185.54	218.69	252.55	134.16	193.63	351.03	272.21	283.08
DBNDD1	65.37	67.4	66.38	64.61	57.33	52.88	56.51	57.1	71.5	82.61	75.08	65.94	103.97	105.16	105.93	95.82
DBNDD2	43.64	44.39	41.99	41.04	6.62	7.67	9.22	10.21	11.84	3.09	9.67	14.63	16.18	13.2	8.49	16.96
DBNL	37.44	39.75	40.25	35.26	51.13	48.31	49.32	49.92	31.06	36.24	35.58	25	33.05	44.27	38.55	42.08
DBP	8.78	6.16	8.28	7.04	2.82	2.81	4.25	3	4.54	5.51	4.96	3.45	4.82	2.88	3.42	3.62
DBR1	12.79	12.54	13.26	13.41	13.82	16.66	15.8	15.2	10.38	7.23	9.93	7.3	8.59	10.56	9.94	11.75
DBT	3.43	3.81	3.81	3.97	2.16	2.58	2.7	2.59	1.53	1.63	1.84	1.2	2.03	4.27	2.63	3.87
DBTP1	0	0.18	0	0	0.25	0.22	0	0	0	0	0	0	0	0.33	0	0
DBX1	0.04	0	0.08	0.11	0.36	0.28	0.04	0.43	0	0	0	0	0	0	0	0
DBX2	0.49	0.67	0.56	0.44	0.14	0.11	0.12	0.13	0.18	0.17	0.16	0.17	0.14	0.18	0.06	0.06
DBX2-AS1	0	0	0	0	0	0.18	0	0	0	0	0.16	0	0.47	0	0	0
DCAF1	11.4	11.62	11.3	12.01	4.55	4.73	4.47	5.4	4.42	3.84	6.02	3.73	7.17	10.77	7.7	9.28
DCAF10	4.88	4.57	4.72	5.27	7.9	9.14	9.05	8.15	12.34	8.56	10.67	8.19	9.79	14.56	10.36	11.9
DCAF11	34.08	35.18	38.12	33.3	29.79	30.34	27.91	30.84	24.05	25.68	33.53	16.36	29.87	49.34	39.33	41.3
DCAF12	16.81	19.47	17.13	16.28	25.98	26.65	26.19	27.14	30.31	30.42	35.24	25.58	36.88	44.89	39.86	38.97
DCAF12-AS1	0	0	0	0	0	0	0	0	0	0	0	0	0	0	0	0
DCAF12L1	1.8	2.54	2.3	2.06	0.12	0.12	0.13	0.13	0.09	0.05	0.11	0.1	0.21	0.22	0.18	0.16
DCAF12L2	1.66	1.45	1.55	1.32	1.46	1.34	1.15	1.45	2.93	3.24	4.65	2.28	5.32	6.54	6.79	4.89
DCAF13	119.03	119.39	119.48	118.84	39.94	39.21	37.61	40.15	26.91	25.46	25.36	22.89	18.53	16.7	18.31	25.23
DCAF13P1	0.04	0.04	0.08	0.11	0.22	0	0	0.05	0	0.05	0.09	0	0	0.28	0.09	0.15
DCAF13P2	0	0	0	0	0	0	0	0	0	0	0	0	0	0	0	0
DCAF13P3	0.04	0	0.08	0	0.05	0.19	0.09	0.05	0.36	0	0.04	0.09	0.13	0.28	0.18	0.13
DCAF15	55.76	58.04	61.18	50.28	46.91	49.45	46.34	45.48	46.63	58.47	55.55	39.89	56.1	76.39	64.67	63.07
DCAF16	21.58	23.16	23.34	21.82	13.48	17.01	14.03	16.94	11.79	10.75	14.84	8.57	13.07	31.5	21.68	22.28
DCAF17	11.09	11.29	11.63	12.4	7.02	7.58	8.11	9.1	6.29	4.74	8.37	5.48	9.02	14.09	11.43	14.96
DCAF4	10.86	12.65	11.33	14.66	7.05	8.37	9.48	9.67	7.39	8.25	7.67	4.9	9.11	13.43	12.52	12.72
DCAF4L1	0.26	0.18	0.13	0.26	0.19	0.29	0.29	0.23	0.24	0.26	0.31	0.12	0.39	0.38	0.26	0.42
DCAF4L2	0	0	0	0.02	0	0.14	0.05	0.26	0.13	0.1	0.13	0.26	0.23	0.2	0.18	0.14
DCAF5	11.31	12.9	12.25	14	16.91	19.57	18.28	22.14	19.4	16.07	21.43	11.95	17.45	33.28	21.07	26.66
DCAF6	8.18	8.22	8.02	10.38	12.2	13.21	11.8	13.7	20.28	16.36	19.48	17.22	22.34	27.35	24.49	26.48
DCAF7	28.35	28.12	26.94	27.41	42.96	46.75	45.46	48.05	47.92	46.42	50.11	40.28	53.68	82.19	57.28	61.16
DCAF8	47.41	46.19	46.53	45.96	32.93	33.79	30.76	33.14	27.53	26.28	33.32	18.53	31.35	56.36	39.48	56.35
DCAF8-DT	0.25	0.12	0.23	0	0.5	0.71	0.29	0.58	1.26	0.57	0	0.13	1.93	0.42	0.39	1.16
DCAF8L1	0	0	0	0	0.02	0	0	0	0	0	0	0	0	0	0	0
DCAF8L2	0	0	0.02	0	0	0	0	0.16	0	0	0	0	0	0	0	0
DCAKD	20.81	19.89	20.3	19.87	35.46	36.6	35.35	36.16	38.11	36.61	39.5	28.28	37.38	42.58	42.34	42.95
DCANP1	0	0	0	0	0.09	0	0.04	0.08	0	0.02	0	0	0	0	0	0
DCBLD1	4.83	4	3.86	3.72	4.33	5.04	4.83	4.76	0.82	0.89	0.64	0.73	0.66	0.69	0.55	1.68
DCBLD2	16.9	19.4	19.02	21.37	27.4	32.27	30.05	32.47	33.12	25.23	41.34	23.61	28.05	43.58	33.46	41.94
DCC	0.27	0.38	0.37	0.49	14.89	16.81	16.94	17.83	11.25	8.47	12.8	8.36	16.63	24.16	17.99	17.07
DCD	0	0	0	0	0	0	0	0	0	0	0	0	0	0	0	0
DCDC1	0.11	0.36	0.21	0.35	0.19	0.21	0.21	0.33	0.36	0.4	0.53	0.33	1.04	1.27	0.92	0.89
DCDC2	1.18	0.26	0.29	0.33	0.04	0.02	0.05	0.03	0.05	0.06	0.09	0.05	0.08	0.1	0.35	0.15
DCDC2B	0	0	0	0	0	0	0	0	0	0	0.03	0	0	0	0	0
DCDC2C	0.09	0	0	0.24	0	0.1	0.04	0.04	0.11	0	0	0	0	0	0.1	0
DCHS1	4.09	4.29	4.21	3.96	14.23	16.08	14.9	16.22	13.32	13.79	17.23	9.09	15.61	36.09	19.3	24.32
DCHS1-AS1	0.07	0	0.07	0	0.1	0.44	0.5	0.27	0.37	0.34	0.4	0.59	0.58	0.38	0.57	0.12
DCHS2	0.35	0.25	0.3	0.21	6.21	8.15	7.21	9.34	2.98	1.78	3.37	1.85	1.45	2.67	1.6	4.35
DCK	13.07	13.03	13.44	13.41	15.6	20.69	16.9	17.27	26.5	18.97	28.62	22.23	35.56	34.08	35.01	37.57
DCLK1	19.71	20.05	19.56	21.45	58.24	65.02	63.23	65.28	91.24	76.53	106.53	75.53	119.77	148.92	127.7	131.08
DCLK2	0.49	0.58	0.67	0.37	12.57	14.23	12	12.85	23.6	23.01	25.12	19.23	35.35	41.99	37.91	35.94
DCLK3	0.59	0.67	0.74	0.62	0.04	0.04	0.05	0.03	0.59	0.02	0.14	0.03	0.27	0.32	0.37	0.58
DCLRE1A	6.72	6.95	7.29	6.69	3.49	3.44	3.05	3.8	4.6	3.64	5	3.57	4.24	5.61	4.52	5.21
DCLRE1B	4.82	5.26	5.14	4.82	4.32	4.35	4.11	4.03	4.86	3.75	5.07	2.92	5.64	7.3	6.44	6.87
DCLRE1C	2	1.53	1.46	1.54	2.39	2.7	3.26	3.27	2.72	3.12	2.39	2.65	2.42	3.16	3.13	4.13
DCLRE1CP1	0	0	0	0	0	0	0	0	0	0	0	0	0	0	0	0
DCN	0	0	0.04	0.15	0.15	0.03	0.03	0.15	0.13	0.06	0.18	0.14	0	0.15	0	68.57
DCP1A	5.49	6.06	6.19	6.81	8.98	10.89	9.26	10.85	8.29	6.57	8.97	6.03	7.64	12.57	8.9	10.78
DCP1B	14.74	14.52	14.65	14.62	10.78	9.26	11.42	11.42	9.91	9.68	10.39	8.09	11.8	13.44	11.99	12.63
DCP2	20.2	20.02	18.34	18.98	10.22	12.8	10.73	10.67	9.52	8.84	8.48	7.57	8.05	10.17	7.94	9.09
DCPS	19.84	20.67	20.04	21.21	4.81	6.55	5.16	5.36	5.74	5.65	5.96	4.87	6.3	7.08	6.31	6.84
DCST1	0	0	0	0	0	0	0	0	0	0	0	0	0	0	0	0
DCST1-AS1	1.41	1.26	0.86	1	0.78	1.22	1	1.08	1.93	2.99	1.69	2.19	2.09	1.75	1.79	2.55
DCST2	0.13	0.12	0.12	0.15	0.3	0.55	0.08	0.1	0.51	0.26	0.38	0.61	0.38	1.39	0.55	1.34
DCSTAMP	0	0	0	0	0	0.22	0	0	0	0	0	0.1	0.19	0	0	0.1
DCT	0.28	0.42	0.53	0.44	0.2	0.35	0.29	0.26	0.1	0.03	0.15	0.1	0.14	0.11	0.03	0.14
DCTD	54.63	52.51	52.57	49.07	31.09	31.28	30.35	26.58	16.12	17.85	19.27	14.54	20.12	24.3	25.64	26.09
DCTN1	142.67	123.22	151.44	151.99	636.37	645.61	616.67	644.18	485.75	598.86	438.67	662.21	470.08	431.38	464.51	404.03
DCTN1-AS1	0	0.1	0	0	1.08	1.26	0.65	1.04	4.83	4.98	6.46	4.55	7.01	8.3	7.15	7.68
DCTN2	122.16	123.41	136.24	119.01	313.66	341.22	328.27	358	213.03	220.4	246.13	162.57	233.84	273.29	252.26	255.55
DCTN3	26.03	25.63	28.65	24.19	184.37	173.48	187.11	167.23	282.38	326.28	281.57	298.76	255.27	291.02	302.03	288.06
DCTN4	23.21	23.92	24.55	24.44	48.74	56.55	52.91	59.47	52.57	42.79	60.73	36.8	63.49	85.52	67.28	69.31
DCTN5	37.38	42.63	38.02	37.59	35.39	37.41	39.98	37.94	27.05	25.73	28.68	19.86	28.84	42.17	37.39	41.05
DCTN6	36.21	39.1	40.45	40.84	99.21	104.04	106.45	97.92	119.52	124.15	123.66	149	114.21	111.02	113.9	114.89
DCTN6-DT	1.5	1.41	1.24	0.57	5.95	4.28	5.42	4.16	10.51	11.3	9.66	12.57	11.49	9.25	12.24	9.31
DCTPP1	48.71	47.79	48.48	39.23	30.87	28.27	27.84	25.08	45.21	51.99	46.21	52.77	39.01	47.25	51.56	50.86
DCUN1D1	21.39	21.16	23.96	27.92	12.78	16.25	15.76	15.28	14.59	10.75	18.35	10.93	19.21	20.25	19.13	22.02
DCUN1D2	11.81	14.72	13.85	15.54	27.79	35.99	30.87	39.15	31.2	26.41	41.89	22.37	34.36	58.38	40.22	46.24
DCUN1D2-AS	0	0.32	0	0	0	0	0	0	0	0.36	0	0	0	0	0	0.53
DCUN1D3	5.02	4.5	5.08	5.35	3.01	3.45	3.42	3.49	3.35	3.46	3.68	3.13	3.43	4.97	3.88	6.08
DCUN1D4	25.48	27.53	26.39	30.4	32.36	37.14	41.05	37.82	33.45	24.26	42.89	30.76	43.04	51.37	41.08	48.11
DCUN1D5	124.58	123.17	124.74	124.57	62.19	65.3	62.96	63.67	43.95	41.97	45.16	42.62	38.54	42.47	40.14	44.02
DCX	1.9	2.18	1.86	2.07	384.98	408.35	391.24	427.54	563.49	482.66	528.16	436.65	584.1	699.73	583.04	558.09
DCXR	60.07	54.82	54.57	53.26	122.27	113.71	123.32	116.42	97.43	130.02	91.04	92.83	82.13	79.8	113.94	113.35
DCXR-DT	0.54	0.32	0.35	0.12	0.12	0.21	0.2	0.22	0.11	0.62	0	0.85	0.61	0.59	0	0.6
DDA1	47.44	56.03	55.85	57.82	132.46	117.78	113.91	124.84	74.87	82.28	84.52	59.84	68.6	76.01	77.25	79.04
DDAH1	17.68	18.76	18.91	19.78	15.88	16.43	17.62	16.75	49.65	47.74	52.29	45.98	102.35	102.36	100.6	90.94
DDAH2	49.26	52.21	49.71	42.14	268.36	251.81	256.16	235.67	147.59	172.31	160.26	142.71	105.68	102.64	125.84	134.18
DDB1	164.02	161.83	167.01	153.35	161.32	159.51	161.54	155.61	155.05	162.33	163.49	118.82	132.52	168.46	152.75	151.21
DDB2	22.49	20.13	22.23	22.02	13.81	14.84	12.54	12.33	1.32	0.73	0.6	0.89	0.28	0.17	0.24	1.48
DDC	0.34	0.32	0.34	0.95	6.03	6.46	5.66	6.62	35.66	34.6	32.68	40.21	26.32	28.9	24.83	23.58
DDC-AS1	0	0	0	0	0	0	0	0	0	0	0	0	0	0	0	0
DDHD1	4.15	4.88	4.06	3.96	9.5	11.37	10.43	11.21	10.28	6.66	10.34	6.93	13.13	14.81	12.22	13.33
DDHD1-DT	0	0	0.05	0	0	0.19	0.12	0.06	0	0.18	0.17	0	0	0	0.06	0.08
DDHD2	8.96	7.47	8.48	9.25	35.71	39.45	35.87	47.36	35.49	32.8	39.5	27.76	44.74	60.92	45.36	44.27
DDI1	0	0	0	0	0	0	0	0	0.02	0	0	0	0	0	0	0
DDI2	10.05	11.71	11.26	11.54	4.32	5.48	5.21	6.35	4.55	4.01	4.8	3.07	4.55	7.69	5.47	6.04
DDIAS	16.74	17.48	18.1	18.4	3.05	4.38	3.46	3.36	1.33	1.23	1.62	0.88	1.53	1.28	1.43	1.81
DDIT3	6.24	5.16	5.81	6.2	49.64	52.2	51.43	48.32	31.21	29.71	24.03	24.51	22.24	23.56	20.27	23.01
DDIT4	32.14	25.88	26.19	21.77	82.24	76.76	72.68	73.77	38.88	49.5	50.51	30.14	31.63	43.1	45.86	52.25
DDIT4L	1.9	1.51	2.11	1.85	0.12	0.19	0.15	0.55	0	0	0	0.05	0	0	0	0.31
DDIT4L-AS1	0.14	0	0	0	0	0	0	0	0	0	0	0	0	0	0	0
DDN	0.11	0.05	0.06	0.09	0.74	0.55	0.72	0.34	0.85	0.45	0.46	0.4	0.93	0.97	1.17	0.9
DDN-AS1	0.59	0.37	0.39	0.51	1.3	0.59	0.7	0.48	0.83	1.22	0.78	0.62	0.6	0.61	0.9	0.67
DDO	0	0.03	0.03	0	0	0	0	0	0	0	0	0	0	0	0	0.04
DDOST	195.55	191.69	188.55	180.56	101.17	103.3	107.04	102.47	95.44	106.49	106.13	77.4	105.26	128.31	125.23	143.42
DDR1	94.13	102.07	100.64	87.91	31.74	32.01	30.21	31.05	14.24	14.98	17.6	9.43	17.56	28.44	18.69	49.52
DDR1-DT	0	0.01	0	0	0	0	0	0	0	0	0	0	0	0	0	0.02
DDR2	0.74	0.76	1.07	0.66	0.62	0.73	0.54	0.63	0.23	0.2	0.24	0.2	0.33	0.29	0.39	5.57
DDRGK1	39.6	42.01	42.51	39.32	40.75	37.7	37.96	40.49	34.49	42.89	41.56	31.67	35.46	42.58	45.72	48.68
DDT	134.82	119.7	129.16	120.19	108.44	99.55	111.73	88.89	108.17	122.97	102.14	95.44	99.93	85.13	98.47	90.37
DDTL	1.42	1.4	1.25	1.45	0.56	0.54	0.47	0.28	0.49	0.72	0.65	0.46	0.66	0.78	0.41	0.3
DDTP1	0	0	0	0	0	0	0	0	0	0	0	0	0	0	0	0
DDX1	124.38	123.73	124.76	123.57	148.78	154.36	154.89	151.34	134.03	123.13	132.68	105.58	125.55	140.32	127.33	133.72
DDX10	34.85	36.78	35.02	37.69	12.43	12.84	15.83	15.84	18.47	19.55	13.49	16.15	14.52	12.47	11.36	12.98
DDX10P1	0	0	0	0	0	0	0	0	0	0	0	0	0	0.09	0	0
DDX10P2	0	0	0.02	0	0	0	0	0	0	0	0	0	0	0	0	0
DDX11	28.13	28.43	28.89	25.95	4.22	3.91	3.31	4.08	3.53	4.12	3.5	2.64	4.07	8.02	5.44	4.53
DDX11-AS1	1.69	2.14	1.08	0.89	0.63	0.89	0.43	0.96	1.55	2.25	1.67	2.69	3.96	5.36	2.94	2.24
DDX11L1	0	0	0	0	0	0.15	0	0.12	0	0	0.04	0	0	0	0	0
DDX11L10	0	0	0.03	0	0	0	0	0	0	0	0	0	0	0	0	0.05
DDX11L16	0	0	0	0	0	0	0	0	0	0	0	0	0	0	0	0
DDX11L16	0	0	0	0	0	0	0	0	0	0	0	0	0	0	0	0
DDX11L17	0	0	0	0	0	0	0	0	0	0	0	0	0	0	0	0
DDX11L2	0.85	0.95	1.05	1.05	2.72	2.11	2.21	2.31	1.21	1.83	1.97	1.25	2.13	1.7	1.28	1.83
DDX11L5	0	0	0	0	0	0	0	0	0	0	0	0	0	0	0.11	0
DDX11L8	0	0	0	0	0	0	0	0	0	0	0	0	0	0	0	0
DDX11L9	0.08	0.07	0	0	0.35	0	0.09	0	0	0.16	0	0	0	0.06	0.04	0
DDX12B	1.42	1.35	2	1.51	0.18	0.12	0.2	0.31	0.06	0.02	0.04	0.02	0	0.14	0.02	0.38
DDX12P	1.28	1	0.84	0.64	0.08	0.08	0.12	0.18	0.04	0.02	0	0	0.03	0.03	0.05	0.08
DDX17	137.51	145.41	150.23	144.57	168.78	193.67	182.64	210.84	186.39	156.4	199.74	134.02	208.1	323.03	222.11	266.93
DDX18	87.83	91.76	101.47	102.35	36.79	39.51	36.75	44.05	30.93	25.14	36.75	26.16	31.22	39.1	35.85	37.43
DDX18P1	0	0	0	0	0	0	0	0	0	0	0	0	0	0	0	0
DDX18P3	0	0	0	0	0	0	0	0	0	0	0	0	0	0	0	0
DDX18P4	0	0	0	0	0	0	0	0	0	0	0	0	0	0	0	0
DDX18P5	0	0	0.04	0	0	0	0.05	0	0	0	0	0	0	0	0	0
DDX18P6	0	0	0	0	0	0	0	0	0	0	0	0	0	0	0	0
DDX19A	33.51	36.18	34.01	33.83	19.43	17.84	18.21	21.08	16.79	19.61	19.36	11.29	20.17	27.78	22.06	23.22
DDX19A-DT	0.48	0.57	0.71	0.19	1.48	1.2	1.54	1.26	2.94	3.69	3	4.17	2.65	1.6	2.19	2.85
DDX19B	46.6	47.68	48.81	45.81	49.14	54.14	50.89	49.49	45.27	39.94	51.16	37.37	40.34	51.95	44.99	47.56
DDX20	16.98	19.58	19.06	18.25	12.36	14.17	15.53	14.71	10.17	8.59	10.25	7.11	10.81	14.85	12.76	14.64
DDX20P1	0	0	0	0	0	0	0	0	0	0	0	0	0	0	0	0
DDX21	149.41	158.52	159.9	157.73	26.88	29.3	29.47	31.02	15.25	11.97	16.53	11.73	17.2	21.53	16.81	21.6
DDX23	51.83	43.4	50.72	48.06	16.93	20.08	20.95	21.21	17.42	18.16	20.58	12.77	27.56	45.45	30.53	35.08
DDX24	150.15	155.07	154.99	155.58	136.3	153.63	141.96	154.11	160.47	166.4	165.64	178.31	172.47	222.39	185.54	210.28
DDX25	33.97	33.85	35.64	31.01	14.02	14.23	15.54	16.47	28.86	27.33	29	26.21	33.04	34.95	36.28	28.87
DDX25-AS1	0	0	0	0	0	0	0	0	0	0	0	0	0	0	0	1.01
DDX27	43.53	48.67	47.75	49.43	12.65	14.14	12.82	15.76	10.9	11.94	12.79	10.73	15.77	19.84	13.35	16.82
DDX28	17.92	18.22	18.46	17.44	5.91	5.01	6.26	5.13	8.66	9.09	9.51	6.67	8.81	9.4	9.46	9.17
DDX31	14.83	14.87	15.65	15.88	4.69	5.64	4.49	5.01	5.07	5.63	4.85	3.92	5.81	7.09	6.19	7.26
DDX39A	101.67	105.02	100.13	95.3	46.01	49.38	48.09	48.71	35.44	37.6	40.16	27.98	37.09	53.3	43.82	46.31
DDX39AP1	0	0	0	0	0	0	0	0	0	0	0	0	0	0	0	0
DDX39B	364.36	364.1	366.7	365.81	242.13	235.23	233.37	218.83	229.15	236.54	212.07	256.88	259.37	287.21	233.34	246
DDX39B-AS1	0.17	0.33	0.17	0	0.19	0.2	0	0	0.22	0	0	0	0	0	0	0.27
DDX39BP1	0	0	0	0	0	0	0	0	0	0	0	0	0	0	0	0
DDX39BP2	0	0	0	0	0	0	0	0	0	0	0	0	0	0	0	0
DDX3ILA1	0.93	0.35	0.72	0.37	0	0.03	0	0	0	0	0.09	0.06	0.12	0	0	0.04
DDX3P1	0	0	0	0	0	0	0	0.03	0	0.03	0.03	0	0	0	0	0
DDX3P2	0	0	0	0	0	0	0	0	0	0	0	0	0	0	0	0
DDX3P3	0	0	0.03	0	0	0	0	0	0	0	0	0	0	0	0	0
DDX3X	196.32	210.89	214.23	221.97	130.12	150.7	141.81	161.63	120.75	84.63	142.67	82.16	137.77	184.67	134.09	160.78
DDX3Y	0	0	0	0	0	0	0	0	0	0	0	0	0	0	0	12.12
DDX4	0.13	0.02	0.41	0.17	0.26	0.38	0.36	0.26	0.21	0.36	0.28	0.18	0.22	0.58	0.52	0.48
DDX41	67.02	63.24	72.66	61	50.07	50.87	49.03	48.59	53.26	61.12	47.35	45.39	47.78	66.94	56.79	68.26
DDX42	102.22	101.45	107.73	100.65	69.68	70.37	70.38	76.63	58.39	51.43	61.17	47.33	51.27	71.53	61.78	65.69
DDX43	0.18	0.19	0.16	0.13	0	0.02	0.11	0.1	0.08	0	0.04	0.02	0.19	0.34	0.04	0.03
DDX43P1	0	0	0	0	0	0	0	0	0	0	0	0	0	0	0	0
DDX43P2	0	0	0	0	0	0	0	0	0	0	0	0	0	0	0	0
DDX43P3	0	0	0	0	0	0.21	0	0	0	0	0	0	0	0	0	0
DDX46	62.87	65.52	68.12	68.43	19.11	22.87	22.39	23.96	17.24	14.17	15.98	12.81	16.49	26.35	21.68	24.97
DDX47	56.14	56.58	57.49	54.04	27.33	28.93	26.48	26.03	28.78	25.68	27.05	20.97	28.74	31.87	30.06	33.71
DDX49	33.68	38.44	35.27	30.93	36.9	38.6	38.79	36.34	37.01	46.53	46.69	33.31	45.02	68.24	56.29	58.49
DDX5	676.04	769.03	731.42	800.18	717.29	887.05	753.98	1008.54	718.66	583.94	850.87	535.76	674.5	873.85	682.27	857.3
DDX50	23.58	24.49	22.29	24	26.09	26.79	27.69	28.56	25.83	22.68	27.39	20.88	24.3	30.33	27.41	30.27
DDX50P1	0.04	0.12	0.08	0.12	0.08	0.15	0.1	0.05	0.08	0.1	0.16	0	0.03	0.21	0.09	0.1
DDX50P2	0	0	0	0	0	0.03	0.03	0	0	0	0.08	0	0	0	0.04	0
DDX51	10.15	10.65	12.33	10.08	5.85	5.45	5.42	5.46	6.3	6.65	7.42	4.77	8.11	13.18	9.55	10.34
DDX52	28.14	29.56	30.52	30.83	17.37	20.41	18.61	21.13	17.74	15.94	18.66	13.8	16.23	22.67	17.14	18.61
DDX53	0.04	0.04	0.01	0	0	0.05	0	0	0	0.05	0	0	0	0.02	0	0
DDX54	106.32	105.43	105.9	89.86	54.33	48.26	54	47.93	25.71	35.11	32.95	21.94	28.99	31	36.63	31.22
DDX55	23.73	25.6	26.79	25.55	10.81	13.19	12.97	14.16	11.72	10.79	13.59	8.26	13.38	17.35	14.72	15.41
DDX55P1	0	0.07	0	0	0	0	0	0	0.05	0	0	0.04	0.18	0	0.21	0.06
DDX56	49.05	53.69	53.78	53.86	34.45	37.7	37.1	33.16	37.16	46.95	40.63	44.15	42.26	53.58	46.61	50.72
DDX59	14.89	13.44	11.88	16.38	10.62	9.66	10.34	12.46	13.32	13.59	14.33	16.48	13.01	12.84	13.97	12.11
DDX59-AS1	0	0	0	0	0	0.1	0	0	0	0.1	0	0.1	0	0	0	0
DDX5P1	0	0	0	0	0	0.04	0	0	0	0	0	0	0	0	0	0
DDX6	33.74	36.15	35.6	37.58	30.71	35.04	33.16	39.5	33.27	30.33	40.65	25.48	40.29	62.3	46.68	60.49
DDX60	0.75	1.4	1.25	0.91	0.02	0.03	0.12	0.25	0	0	0	0	0.01	0	0	0.95
DDX60L	0.46	1.24	0.49	0.47	0.27	0.02	0.05	0.37	0.06	0.05	0.02	0.02	0.05	0.14	0.07	0.48
DDX6P1	0	0	0	0	0	0	0	0	0	0	0	0	0	0	0	0
DDX6P2	0	0	0.04	0	0	0	0	0	0	0	0	0	0	0	0	0
DEAF1	29.52	30.32	27.86	25.02	38.72	38.6	38.74	34	80.14	94.75	75.31	80.68	110.78	117.71	119.58	110.57
DECR1	38.15	38.05	34.01	32.2	41.22	44.36	44.78	41.55	40.19	37.41	32.46	35.45	18.42	19.99	21.04	24.5
DECR2	11.22	7.96	8.54	8.14	8.11	9.19	8.36	7.61	10.84	12.41	12.03	8.89	13.92	15.49	14.28	16.84
DEDD	30.63	36.83	34.59	35.42	34.95	34.33	34.18	37.91	35.45	44.04	43.78	38.45	39.56	48.17	51.71	48.88
DEDD2	34.36	34.75	35.67	32.95	39.04	33.5	33.94	37.19	34.04	44.16	42.66	34.28	41.35	43.53	44.26	41.08
DEF6	3.03	2.16	2.47	2.05	0.53	0.91	0.73	0.82	1.1	1.42	1.23	1.21	1.14	2.35	2.57	1.45
DEF8	46.36	44.49	45.62	38.52	63.43	67.3	69.09	62.45	73.14	88.06	77.21	74.61	84.53	116.16	95.67	99.73
DEFA1	0	0	0	0	0	0	0	0	0	0	0	0	0	0	0	0
DEFA10P	0	0	0	0	0	0	0	0	0	0	0	0	0	0	0	0
DEFA11P	0	0	0	0	0	0	0	0	0	0	0	0	0	0	0	0
DEFA1B	0	0	0	0	0	0	0	0	0	0	0	0	0	0	0	0
DEFA3	0	0	0	0	0	0	0	0	0	0	0	0	0	0	0	0
DEFA4	0	0	0	0	0	0	0	0	0	0	0	0	0	0	0	0
DEFA5	0	0	0	0	0	0.21	0	0	0	0	0	0	0	0	0	0
DEFA6	0	0	0	0	0	0	0	0	0	0	0	0	0	0	0	0
DEFA7P	0	0	0	0	0	0	0	0	0	0	0	0	0	0	0	0
DEFA8P	0	0	0	0	0	0	0	0	0	0	0	0	0	0	0	0
DEFA9P	0	0	0	0	0	0	0	0	0	0	0	0	0	0	0	0
DEFB1	0	0	0	0	0	0	0	0	0	0	0	0	0	0	0	0
DEFB103A	0	0	0	0	0	0	0	0	0	0	0	0	0	0	0	0
DEFB103B	0	0	0	0	0	0	0	0	0	0	0	0	0	0	0	0
DEFB104A	0	0	0	0	0	0	0	0	0	0	0	0	0	0	0	0
DEFB104B	0	0	0	0	0	0	0	0	0	0	0	0	0	0	0	0
DEFB105A	0.32	0	0	0	0	0	0	0	0	0	0	0	0	0	0	0
DEFB105B	0	0	0	0	0	0	0	0	0	0	0	0	0	0	0	0
DEFB106A	0	0	0	0	0	0	0	0	0	0	0	0	0	0	0	0
DEFB106B	0	0	0	0	0	0	0	0	0	0	0	0	0	0	0	0
DEFB107A	0	0	0	0	0	0	0	0	0	0	0	0	0	0	0	0
DEFB107B	0	0	0	0	0	0	0	0	0	0	0	0	0	0	0	0
DEFB108A	0	0	0	0	0	0	0	0	0	0	0	0	0	0	0	0
DEFB108B	0	0	0	0	0	0	0	0	0	0	0	0	0	0	0	0
DEFB108C	0	0	0	0	0	0	0	0	0	0	0	0	0	0	0	0
DEFB108D	0	0	0	0	0	0	0	0	0	0	0	0	0	0	0	0
DEFB108E	0	0	0	0	0	0	0	0	0	0	0	0	0	0	0	0
DEFB108F	0	0	0	0	0	0	0	0	0	0	0	0	0	0	0	0
DEFB109A	0	0	0	0	0	0	0	0	0	0	0	0	0	0	0	0
DEFB109B	0	0	0	0	0	0	0	0	0	0	0	0	0	0	0	0
DEFB109C	0	0	0	0	0	0	0	0	0	0	0	0	0	0	0	0
DEFB109D	0	0	0	0	0	0	0	0	0	0	0	0	0	0	0	0
DEFB109F	0	0	0	0	0	0	0	0	0	0	0	0	0	0	0	0
DEFB110	0	0	0	0	0	0	0	0	0	0	0	0	0	0	0	0
DEFB112	0	0	0	0	0	0	0	0	0	0	0	0	0	0	0	0
DEFB113	0	0	0	0	0	0	0	0	0	0	0	0	0	0	0	0
DEFB114	0	0	0	0	0	0	0	0	0	0	0	0	0	0	0	0
DEFB115	0	0	0	0	0	0	0	0	0	0	0	0	0	0	0	0
DEFB116	0	0	0	0	0	0	0	0	0	0	0	0	0	0	0	0
DEFB117	0	0	0	0	0	0	0	0	0	0	0	0	0	0	0	0
DEFB118	0	0	0	0	0	0	0	0	0	0	0	0	0	0	0	0
DEFB119	0	0	0	0	0	0	0	0	0	0	0	0	0	0	0	0
DEFB121	0	0	0	0	0	0	0	0	0	0	0	0	0	0	0	0
DEFB122	0	0	0	0	0	0	0	0	0	0	0	0	0	0	0	0
DEFB123	0	0	0	0	0	0	0	0	0	0	0	0	0	0	0	0
DEFB124	0.12	0	0	0	0	0.29	0	0.15	0	0	0	0	0	0	0	0
DEFB125	0	0	0	0	0	0	0	0	0	0	0	0	0	0	0	0.18
DEFB126	0	0	0	0	0	0	0	0	0	0	0	0	0	0	0	0
DEFB127	0	0	0	0	0	0	0	0	0	0	0	0	0	0	0	0
DEFB128	0	0	0	0	0	0	0	0	0	0	0	0	0	0	0	0
DEFB129	0	0	0	0	0	0	0	0	0	0	0	0	0	0	0	0
DEFB130A	0	0	0	0	0	0	0	0	0	0	0	0	0	0	0	0
DEFB130B	0	0	0	0	0	0	0	0	0	0	0	0	0	0	0	0
DEFB130C	0	0	0	0	0	0	0	0	0	0	0	0	0	0	0	0
DEFB130D	0	0	0	0	0	0	0	0	0	0	0	0	0	0	0	0
DEFB131A	0	0	0	0	0	0	0	0	0	0	0	0	0	0	0	0
DEFB131B	0	0	0	0	0	0	0	0	0	0	0	0	0	0	0	0
DEFB131C	0	0	0	0	0	0	0	0	0	0	0	0	1.82	2.02	0	0
DEFB131D	0	0	0	0	0	0	0	0	0	0	0	0	0	0	0	0
DEFB131E	1.14	1.07	0.91	12.07	0	0	0.21	0.11	0.71	0.87	2.06	1.18	3.06	4.11	12.49	5.06
DEFB132	0	0	0	0	0	0	0	0	0	0	0	0	0	0	0	0
DEFB133	0	0	0	0	0	0	0	0	0.32	0	0	0	0.2	0	0	0
DEFB134	0.27	0.05	0.05	0.07	0	0.06	0	0	0	0.12	0.12	0	0.08	0.09	0.06	0.08
DEFB135	0	0	0	0	0	0	0	0	0	0	0	0	0	0	0	0
DEFB136	0	0	0	0	0	0	0	0	0	0	0	0	0	0	0	0
DEFB4A	0	0	0	0	0	0	0	0	0	0	0	0	0	0	0	0
DEFB4B	0	0	0	0	0	0	0	0	0	0	0	0	0	0	0	0
DEFT1P	0	0	0	0	0	0	0	0	0	0	0	0	0	0	0	0
DEFT1P2	0	0	0	0	0	0	0	0	0	0	0	0	0	0	0	0
DEGS1	42.52	45.57	45.64	45.07	77.41	76.32	77.69	78.82	66.66	59.61	63.29	45.44	65.12	57.07	63.14	63.32
DEGS2	0.67	0.38	0.27	0.29	0.14	0.08	0.18	0.1	0.34	0.11	0.11	0.12	0.37	0.25	0.17	0.07
DEK	180.48	204.81	205.17	223.93	45.27	50.27	45.26	54.85	45.76	32.21	51.54	32.44	64.6	67.53	56.84	72.53
DELE1	43.72	46.94	51.11	48.49	22.61	26.49	20.5	21.31	21.47	19.3	23.52	16.32	20.28	32.54	25.11	29.53
DELEC1	0.14	0.09	0.17	0.19	0.35	0.05	0.32	0.28	0.34	0.45	0.25	0.21	0	0	0.08	0.1
DENND10	48.98	48.07	49.11	50.34	38.61	43.58	43.05	43.1	35.34	32.58	37.75	28.95	37.51	39.61	37.64	39.64
DENND10P1	0.3	0.23	0.24	0.19	0.16	0.14	0.24	0.18	0.07	0.21	0.13	0.08	0.19	0	0.17	0.87
DENND11	9.22	9.69	10.09	9.77	2.34	3.03	2.46	3.31	2.28	1.63	2.95	1.63	3.12	5.12	3.37	4.82
DENND1A	12.92	14.73	10.8	12.49	9.58	7.61	9.42	7.5	6.49	8.05	7.98	5.96	9.37	15.7	10.8	10.1
DENND1A-AS1	0	0	0	0	0	0	0	0	0	0	0	0	0	0	0	0
DENND1B	1.12	1.16	1.17	1.45	9.83	13.06	12.24	13.34	6.6	4.94	10.5	5.68	7.13	11.77	9.04	8.78
DENND1C	4.75	3.49	3.96	4	0.41	0.83	0.21	0.49	0.65	1.12	0.98	0.41	1.06	1.19	1.09	0.6
DENND2A	3.69	4.54	3.46	3.7	27.02	29.27	29.63	28.74	24.99	25.5	31.12	14.77	22.5	40.71	26.37	26.31
DENND2B	32.17	36.71	38.49	35.46	16.49	16.98	19	18.26	10.44	9.21	12.33	7.33	9.01	14.71	10.22	12.98
DENND2B-AS1	0	0	0	0	0	0	0	0	0	0	0	0	0	0	0	0
DENND2C	1.91	2	2.05	1.89	0.84	1.2	1	1.04	0.59	0.5	0.5	0.39	0.4	0.69	0.75	0.5
DENND2D	0.93	0.72	0.66	0.56	0	0	0	0	0	0	0	0	0	0	0	0
DENND3	1.53	1.05	1.4	1.64	14.68	16.01	14.84	16.94	8.97	9.07	9.25	6.46	6.63	12.52	8.36	9.86
DENND3-AS1	0.47	0.59	0.61	0.63	1.62	3.88	1.79	3.97	1.38	0.72	2.24	0.88	2.48	3.21	1.38	1.47
DENND4A	1.88	0.91	1.77	1.33	3.97	4.25	6.44	4.71	3.48	2.83	4.07	4.67	4.7	6.09	5.24	7.83
DENND4B	13.84	16.25	15.11	18.99	8.72	11.14	8.96	9.54	12.39	13.58	12.43	12.14	15.56	21.91	16.19	15.35
DENND4C	5.98	6.49	5.95	5.38	4.76	5.68	5.29	6.36	3.04	2.24	4.75	2.27	4.57	8.49	5.11	8.06
DENND5A	31.59	35.97	39.74	32.44	59.62	58.74	50.35	64.33	53.88	50.16	53.32	35.49	56.02	64.34	57.99	56.85
DENND5B	4.52	4.48	4.37	5.57	9.69	11.44	11.53	12.45	8.83	7.77	12.41	7.36	9.12	15.18	11.04	17.75
DENND5B-AS1	0	0	0.05	0	0.13	0	0	0.06	0.19	0.14	0	0.14	0.27	0	0.14	0.19
DENND6A	4.79	5.97	5.05	4.56	5.22	6.99	6.95	6.84	6.33	5.24	7.04	5.14	5.59	7.96	7.42	10.17
DENND6A-DT	0	0	0.02	0	0	0	0	0	0	0	0	0	0	0	0	0.03
DENND6B	0.87	0.64	1.02	0.76	7.89	9.07	9.33	8.8	10.68	12.71	12.99	7.76	15.2	27.62	16.63	19.08
DENR	81.4	82.88	82.38	83.8	45.33	48.39	49.87	48.66	46.37	39.84	47.68	38.52	45.81	48.26	44.9	49.92
DENRP1	0.94	0.89	1.14	0.63	0.15	0.42	0.13	0.57	0.29	0.41	0.51	0	0.18	0.2	0.13	1.28
DENRP2	0	0	0	0	0	0.14	0	0	0	0	0	0	0	0	0	0
DENRP3	0	0	0	0	0	0	0	0	0	0	0	0	0	0	0	0
DENRP4	0	0	0	0	0	0	0	0	0	0	0	0	0	0	0	0
DEPDC1	11.63	11.47	12.63	12.72	1.19	1.16	1.42	1.37	0.04	0.04	0.04	0.02	0.03	0.11	0.02	1.58
DEPDC1-AS1	0.22	0.25	0.34	0.36	0.06	0	0	0.05	0	0	0	0	0	0	0	0
DEPDC1-AS2	0	0	0	0	0	0	0	0	0	0	0	0	0	0	0	0
DEPDC1B	40.38	43.26	44.05	42.71	3.43	3.43	4.36	4.24	1.57	1.67	2.5	1.74	1.81	1.79	1.18	3.46
DEPDC1P1	0.04	0	0	0	0.06	0.05	0	0	0	0.02	0	0	0	0	0	0
DEPDC1P2	0.02	0	0	0	0	0	0	0	0	0	0	0	0.03	0.04	0	0.03
DEPDC4	2.19	2.02	2.2	2.12	0.8	1.72	1.37	1.33	1.86	0.6	1.3	1.62	1.57	0.89	1.74	0.76
DEPDC5	6.13	7.51	7.31	8.44	5.03	7.98	9.72	7.85	6.03	9.95	6.52	9.16	6.45	11.11	9.06	13.57
DEPDC7	5.76	5.76	6.64	6.22	13.92	12.92	13.1	13.55	6.74	6.81	7.43	6.92	5.87	4.67	5.29	5.64
DEPP1	0.75	1.26	0.71	1.25	10.16	10.68	10.42	10.79	6.43	6.75	6.2	6	4	4.94	4.64	5.64
DEPTOR	1.13	1.02	1.21	1.07	0.44	0.64	0.55	0.6	0.9	0.83	0.9	0.43	0.48	0.63	0.78	1.15
DEPTOR-AS1	0.03	0	0	0.53	0	0.03	0	0	0.07	0.1	0.03	0	0	0.34	0	0.04
DERA	19.27	21.8	19.16	19.28	49.31	52.15	49.53	42.93	23.8	16.78	18.83	19.97	13.94	11.42	10.2	9.89
DERL1	31.39	33.02	31.6	33.86	46.17	47.19	46.74	49.9	39.12	35.7	47.44	30.58	46.03	56.08	47.85	50.56
DERL2	65.94	66.36	69.83	66.51	39.22	40.71	35.84	36.45	29.28	27.92	30.2	26.83	30.81	32.06	29.67	35.24
DERL3	10.3	9.03	8.12	7.68	0.39	0.75	0.44	0.23	0.31	0.24	0.24	0.46	0.52	0.38	0.15	0.72
DES	3.04	2.42	1.79	2.32	1.36	0.46	0.69	0.31	0.31	0.69	1.3	0.43	0.8	0.89	1.24	1.8
DESI1	23.11	21.49	19.72	24.86	22.63	21.35	20.28	23.94	24.71	28.2	30.05	22.97	29.78	48.08	37.12	34.21
DESI2	61.89	62.3	62.86	66.19	17.68	20.3	19.3	20.62	14.4	12.81	15.69	12.53	15.66	19.05	16.61	19.03
DET1	4.5	4.33	4.15	3.64	7.52	6.68	6.98	7	8.68	7.4	8.87	6.95	8.27	9.31	8.5	9.34
DEUP1	0.23	0.03	0.06	0.35	0.24	0.22	0.03	0.07	0.1	0.06	0.03	0	0.05	0.05	0.04	0
DEXI	17.11	19.83	19.19	18.37	20.84	19.86	19.98	17.35	19.23	19.65	20.62	14.48	23.18	24.67	25.28	25.11
DFFA	30.68	34.32	35.53	35.83	14.97	17.29	13.17	14.94	10.6	13.4	13.31	9.9	12.96	22.75	16	18.45
DFFB	4.21	4.88	5.08	5.94	3.35	5.18	2.93	4.09	4.78	3.55	4.01	4	4.11	5.24	6.45	5.42
DFFBP1	0.83	0.9	0.86	1.12	0.86	0.77	1.8	1.66	0.74	1.17	1.8	0.41	0.65	2	1.17	1.77
DGAT1	13.28	13.34	14.65	8.77	12.24	15.5	12.77	11.4	11.88	14.89	17.56	10.9	18.76	24.96	22.78	22.44
DGAT2	2.69	2.47	2.95	2.1	2.3	2.18	1.92	2.06	2.56	3.18	3.33	2.11	3.24	4.25	3.93	3.38
DGAT2-DT	0	0	0	0	0	0	0	0	0	0	0	0	0	0	0	0
DGAT2L6	0.03	0	0	0	0	0	0.04	0	0	0	0	0	0.05	0	0	0
DGAT2L7P	0	0	0	0	0	0	0	0	0	0	0	0	0	0	0	0
DGCR11	1.17	1.44	1.35	1.57	1	0.85	1.19	0.96	0.86	0.81	0.91	0.73	0.91	1.09	1.27	1.1
DGCR2	24.04	27.37	27.89	23.45	23.2	23.36	23.42	24.6	24.58	34.92	36.8	16.05	36.49	76.46	51.36	52.63
DGCR5	0.28	0.36	0.49	0.23	0.55	0.88	0.68	0.8	1.89	2.33	2.15	1.56	3.47	5.13	4.21	4.16
DGCR6	3.34	3.24	2.93	2.66	20.54	21.23	17.29	18.51	21.29	25.96	26.27	18.81	24.23	37.79	29.68	29.78
DGCR6L	60.46	56.93	55.84	49.05	48.47	45.77	42.66	43.39	59.54	72.44	61.61	50.61	65.26	68.05	75.92	76.82
DGCR8	19.5	20.52	21.12	20.29	12.94	17.64	14.21	16.91	11.39	11.52	15.4	8.37	17.96	30.63	20.08	19.6
DGKA	17.18	12.01	11.18	9.85	6	6.33	6.68	8.07	6.96	6.09	9.15	4.91	5.57	9.92	11.93	11.87
DGKB	0.46	0.18	0.3	0.15	6.69	7.69	7.24	8.52	2.18	1.38	3.14	1.49	2.71	4.04	3.18	3.46
DGKD	2.92	2.84	3.99	2.65	7.09	6.69	6.53	6.23	10.32	11.92	14.17	8.89	14.94	34.82	19.43	23.39
DGKE	1.99	2.27	2.7	1.91	2.19	2.95	2.7	3.25	4.26	3.78	5	3.67	6.31	10.64	7.82	8.17
DGKG	0.13	0.18	0.24	0.58	0.33	0.82	0.59	1.03	0.01	0.03	0.04	0.01	0.07	0.11	0.2	0.14
DGKH	1.55	1.2	1.09	1.3	2.67	3.54	3.78	3.6	2.06	2.09	2.38	1.62	3.72	4.35	4.43	3.79
DGKI	0.4	1.08	0.7	0.95	6.13	7.86	7.69	10.62	12.74	11.9	16.8	10.43	19.54	32.67	21.49	22.17
DGKK	2.98	3.33	3.53	3.59	0.22	0.16	0.18	0.19	0.47	0.58	0.66	0.4	1	1.75	1.13	0.98
DGKQ	2.45	1.96	2.14	2.2	3.36	3.53	4.08	3.56	4.25	5.04	6.09	4.08	7.11	13.64	8.3	7.38
DGKZ	55.54	59.06	61.79	57.11	32.47	29.61	30.57	34.62	21.97	28.23	25.49	14.99	24.49	41.49	30.01	34.79
DGKZP1	0.26	0.22	0.18	0.18	0.02	0.11	0.12	0.05	0.09	0.11	0.06	0	0.18	0.13	0.04	0.16
DGLUCY	12.46	13.11	14.1	14.61	4.98	5.83	5.82	6.86	8.78	8.13	10.17	7.55	12.57	15.86	12.22	17.47
DGUOK	142.04	138.3	133.77	135.61	158.79	156.25	164.19	145.61	190.05	198.82	176.09	208.12	184.16	150.53	176.86	160.47
DGUOK-AS1	0.87	0.47	1.31	0.67	0	0	0	0.15	0	0	0	0	0	0.21	0	0
DHCR24	163.22	168.17	173.01	162	125.58	115.84	122.92	118.54	94.39	87.29	108.75	65.1	166.92	258.94	190.36	183.11
DHCR24-DT	0	0.2	0.21	0.27	0	0.22	0.46	0	0	0.21	0	0	0	0	0	0
DHCR7	77.52	81.09	85.82	73.72	60.89	54.23	59.47	55.87	29.26	32.99	44.13	25.31	53.93	80.83	63.37	85.75
DHCR7-DT	9.81	8.64	11.13	10.34	4.87	2.58	4.39	6.24	6.87	7.24	6.1	8.31	7.75	8.05	7.54	8.63
DHDDS	25.84	27.82	28.5	27.37	21.31	20.36	20.02	20.73	16.02	16.11	15.77	11.35	17.29	23.62	19.13	23.63
DHDDS-AS1	0	0	0	0	0	0	0	0	0	0.31	0	0	0	0	0	0
DHDH	1.36	1.75	1.28	2.49	0.61	0.12	1.18	0.24	2.48	1.83	1.98	1.25	2.46	3.11	2.65	3.47
DHFR	50.96	52.07	52.59	52.49	19.18	21.98	19.56	21.59	11.24	10.73	13.37	8.61	11.71	13.89	15.35	20.53
DHFR2	1.52	1.43	1.33	1.33	3.65	3.43	3.81	3.59	3.5	2.85	3.79	2.48	2.66	4.3	3.62	4.44
DHFRP1	0.65	0.86	1.62	1.18	0	0.34	0.17	0.35	0.17	0	0.15	0	0.42	0	0	0.25
DHFRP2	0.13	0	0	0	0	0.15	0	0	0	0	0	0	0	0	0	0
DHFRP3	0	0	0	0	0	0	0	0	0	0	0	0	0	0	0	0
DHFRP5	0	0	0	0	0	0	0	0	0	0	0	0	0	0	0	0
DHFRP6	0	0	0	0	0	0	0	0	0	0	0	0	0	0	0	0
DHH	0	0	0	0.04	0.04	0.03	0	0	0.13	0.03	0.03	0	0	0.09	0.15	0.13
DHODH	7.02	7.54	8.99	8.69	4.1	4.25	4.82	3.97	2.95	3.25	3.01	2.28	2.84	5	3.98	2.93
DHPS	42.19	39.21	42.62	38.97	90.69	92.35	92.07	88.14	111.06	117.72	115.65	83.82	98.83	106.93	108.92	106.45
DHRS1	10.18	6.94	9.3	11.11	16.93	17.86	14.65	16.91	16.57	20.59	15.97	18.29	15.69	17.57	16.3	17.17
DHRS11	29.29	30.28	30.34	28.37	28.82	28.71	31.1	29.27	43.14	44.92	38.21	38.59	35.73	37.79	39.75	40.23
DHRS12	4.23	3.31	3.78	4.32	8.79	5.72	6.03	7.44	5.97	9.11	8.27	5.45	7.38	13.55	9.52	10.13
DHRS13	16.05	18.81	16.47	14.9	15.32	14.03	14.22	13.86	29.67	32.22	26.69	25.02	35.64	41.27	41.2	37.64
DHRS2	10.53	9.72	11.5	10.29	2.16	1.8	2.16	1.37	0.77	0.97	1.2	1.01	1.84	1.31	1.25	1.67
DHRS3	11.55	14.65	13.14	14.87	1.08	0.94	1.23	1.16	0.04	0	0.03	0	0.14	0	0	81.65
DHRS4	31.06	34.11	30.11	32.02	18.09	18.92	19.49	21.52	7.15	8.93	7.69	7.28	3.49	3.45	3.75	5.22
DHRS4-AS1	8.05	7.53	6.73	7.1	12.26	14.14	13.48	15.33	7.39	6.78	7.42	6.07	2.47	3.07	2.64	3.68
DHRS4L1	0.16	0.31	0.15	0.1	0.5	0.27	0.99	0.76	0.73	0.52	0.47	0.25	0.44	0.74	0.24	0.12
DHRS4L2	16.01	15.34	16.44	17.19	13.58	11.44	13.42	12.94	7.42	6.28	7.28	5.39	4.24	4.07	3.77	4.7
DHRS7	25.56	25.08	25.4	26.08	109.56	102.66	99.63	98.71	100.91	102.26	95.28	98.22	81.9	75.06	91.08	94.3
DHRS7B	16.09	12.76	16.09	13.37	22.71	19.8	20.57	20.62	17.17	21.79	19.95	15.26	16.01	16.67	16.43	21.72
DHRS7C	0	0	0	0	0	0	0	0	0	0	0	0	0	0	0	0
DHRS9	0	0	0	0	0	0	0	0	0.05	0	0	0.13	0	0	0	0
DHRSX	15.01	14	13.4	13.42	8.16	7.46	6.98	7.12	4.08	4.46	5.02	4.08	4.95	6.64	5.73	6.67
DHRSX	15.01	14	13.4	13.42	8.16	7.46	6.98	7.12	4.08	4.46	5.02	4.08	4.95	6.64	5.73	6.67
DHRSX-IT1	0.1	0.33	0.1	0	0	0.3	0.11	0.12	0.06	0.29	0.27	0.06	0.24	0.68	0.11	0.32
DHRSX-IT1	0.1	0.33	0.1	0	0	0.3	0.11	0.12	0.06	0.29	0.27	0.06	0.24	0.68	0.11	0.32
DHTKD1	14.28	14.17	14.75	14.25	10.31	11.37	11.22	11.4	7.78	7.62	8.33	6.36	6.26	11.55	8.07	9.79
DHX15	182.37	186.74	189.26	193.29	110.87	126.3	123.85	127.13	95.45	88.03	105.53	99.67	89.42	111.16	94.79	113.8
DHX16	21.3	20.1	24.14	23.23	16.27	16.16	15.24	18.72	12.08	14.6	13.53	12.35	11.84	14.78	14.55	15.57
DHX29	24.97	26.81	27.1	26.9	17.56	18.34	18.55	21.31	20.16	16.27	21.04	14.98	20.3	25.39	21.24	21.49
DHX30	34.42	34.03	34.41	28.98	32.34	32.8	34.02	33.41	28.56	38.39	46.03	23.38	38.11	71.52	49.01	50.63
DHX32	9.98	7.96	9.06	8.99	9.87	11.67	11.44	11.57	14.66	12.33	14.13	11.49	15.19	19.01	16.28	18.19
DHX33	29.4	31.07	31.49	31.1	6.76	8.66	7.1	8.06	6.51	6.08	7.36	5.54	7.15	13.63	8.02	9.83
DHX33-DT	0	0	0	0	0	0	0	0	0	0	0	0	0	0	0	0
DHX34	13.02	16.25	15.23	14.87	4.65	5.07	4.6	5.44	4.86	5.28	4.94	3.13	4.07	8.48	5.59	5.49
DHX35	11.24	10.87	11.46	11.2	4.94	5.67	4.64	4.79	5.36	5.44	6.85	4.75	7.52	7.63	5.38	6.57
DHX35-DT	1.74	4.81	0	4.44	2.48	4.1	2.3	2.18	0	4.08	0	9.02	0	6.74	2.19	0
DHX36	56.35	64.77	59.07	57.55	76.93	83.15	74.74	77.83	85.18	76.71	78.87	68.31	72.34	99.24	75.86	79.74
DHX37	14.43	17.89	15.9	13.5	2.21	2.39	2.15	2.83	2.01	2.24	3.1	1.07	2.65	6.47	3.26	3.76
DHX38	30.81	27.5	35.32	30.72	21.12	20.83	22.9	23.93	12.88	17.7	12.44	11.99	16.07	24.79	19.73	21.48
DHX40	21.74	23.43	21.74	24.09	29.93	32.64	32.08	35.97	26.9	21.02	29.1	21.45	25.14	30.91	25.08	35.88
DHX40P1	0.2	0.14	0.15	0.07	0.14	0	0	0.18	0.19	0	0	0.11	0.08	0.35	0	0.17
DHX57	21.15	21.92	19.89	20.3	16.38	19.6	17.9	18.47	17.87	18.32	19.66	18.05	19.59	27.99	23.8	26.99
DHX58	5.29	5.36	5.7	3.76	1.31	0.53	0.54	0.89	0.87	0.46	0.8	0.88	1.28	0.3	1.7	0.46
DHX8	23.37	24.43	22.29	22.55	26.12	29.02	27.73	32.86	26.62	23.59	21.83	26.61	21.49	24.38	22.82	21.92
DHX9	204.68	210.02	216.27	196.81	117.54	123.19	128.22	126.37	99.79	98.5	108.97	91.78	110.5	138.12	114.23	131.07
DHX9P1	0	0	0	0	0	0	0	0	0	0	0	0	0	0	0	0
DIABLO	75.54	80.97	80.59	78.26	93.01	98.02	107.29	107.83	89.76	92.68	103.92	77.04	94.83	106.68	102.66	102.34
DIAPH1	48.77	54.18	52.92	48.11	16.07	19.97	16.03	18.67	15.41	14.75	16.1	11.5	16.74	20.64	18.76	16.27
DIAPH1-AS1	0	0	0.02	0	0	0.02	0	0.05	0	0	0	0	0	0.03	0.02	0
DIAPH2	10.01	11.02	10.24	11.43	0.92	0.86	1.03	0.99	0.55	0.58	0.67	0.6	0.77	1	0.91	1.19
DIAPH2-AS1	0	0	0	0	0	0.42	0.34	0.29	0	0	0	0	0	0	0	0
DIAPH3	10.3	11.73	11.49	11.93	1.1	1.73	1.54	1.72	0.27	0.17	0.23	0.21	0.41	0.49	0.52	1.11
DIAPH3-AS1	0	0	0	0	0	0	0.35	0	0	0	0	0	0	0	0	0
DIAPH3-AS2	0	0	0	0	0	0	0	0	0	0	0	0	0	0	0	0
DICER1	13.09	14.32	14.5	15.81	15.51	21.86	20.61	23.21	18.21	13.25	23.79	13.82	22.88	41.72	26.56	32.21
DICER1-AS1	2.11	2.02	1.39	1.55	12.16	10.51	10.23	11.16	28.73	30.82	26.74	24.94	24.86	25.47	29.72	24.96
DIDO1	39.85	39.63	41.76	41.54	25.95	29	28.98	30.76	19.08	18.77	21.91	16.91	20.3	30.38	22.72	24.79
DIMT1	42.29	41.28	42.66	40.25	9.92	11.9	9.25	9.5	10.17	10.85	9.24	9.01	12.22	12.28	10.89	11.91
DIMT1P1	0	0	0	0	0	0	0	0	0	0	0	0	0	0	0	0
DIO1	0.03	0.2	0.12	0.13	0	0	0	0	0	0	0	0	0	0	0	0
DIO2	0.09	0.4	0.08	0.13	0.26	1.13	0.42	0.52	0.66	0.46	0.84	0.49	0.95	1.18	0.75	0.92
DIO2-AS1	0	0	0	0	0	0.04	0	0	0	0	0	0	0	0	0.04	0
DIO3	1.41	1.43	1.59	1.23	0.1	0.2	0.19	0.21	0.4	0.54	0.51	0.31	0.38	0.33	0.46	1.05
DIO3OS	0.9	1.04	0.79	0.69	0.45	0.33	0.12	0.17	0.57	0.85	1.16	0.62	0.5	0.81	0.47	1.45
DIP2A	7.35	7.2	7.22	6.91	9.52	10.21	10.18	10.86	11.08	9.68	12.59	8.6	14.51	18.63	14.15	17.22
DIP2A-IT1	0.19	0	0	0	0	0	0	0	0	0	0	0	0	0.33	0	0
DIP2B	6.32	7.57	8.49	7.75	10.76	12.42	12.71	13.23	13.44	10.66	13.97	9.11	12.33	20.82	15.34	15.41
DIP2C	2.54	2.75	2.77	2.46	13.35	14.38	13.82	14.85	13.72	11.97	15.11	10.64	18.14	29.11	19.32	20.02
DIP2C-AS1	0	0	0.01	0	0.02	0.04	0.01	0.03	0.02	0.02	0.05	0.05	0.01	0	0.01	0.01
DIP2C-AS2	0	0	0	0	0.04	0.04	0	0	0.04	0	0	0	0	0	0	0
DIPK1A	5.28	4.45	5.25	4.97	10.54	11.88	11.69	11.55	10.92	10.26	13.4	10.87	15.54	18.25	17.02	18.12
DIPK1B	25.3	25.38	23.51	22.45	19.51	20.07	18.63	17.91	35.41	44.05	40.73	33.17	48.4	64.18	52.26	55.62
DIPK1C	1.44	1.38	1.56	1.79	0	0.02	0.05	0.15	0	0	0.01	0	0.07	0.07	0	0.02
DIPK2A	15.75	16.88	16.38	17.8	11.13	12.19	12.84	14.03	5.51	4.11	6.23	6.01	7.82	8.62	8.91	9.57
DIPK2B	0	0.04	0.01	0.03	0	0	0	0	0	0	0	0	0	0	0	0
DIRAS1	11.33	11.24	11.71	9.67	7.22	8.4	8.68	9.65	13.75	15.91	18.7	9.06	27.63	45.21	35.19	36.6
DIRAS2	0.03	0.03	0.02	0.02	1.47	1.89	1.58	1.79	7.66	6.79	9.22	6.5	10.24	13.8	12.25	15.53
DIRAS3	0.11	0.03	0.1	0.11	0.03	0.09	0	0.1	0.39	0.49	0.66	0.4	0.62	0.88	0.58	0.62
DIRC1	0	0	0	0	0	0	0.06	0	0	0.06	0	0.13	0	0	0	0
DIRC3	0.07	0.19	0.06	0.25	0.41	0.21	0.11	0.13	0.34	0.33	0.39	0.13	0.58	0.08	0.37	0.91
DIS3	23.42	24.66	25.13	26.04	16.79	19.87	20.35	21.54	17.22	10.93	19.47	10.75	18.55	24.57	19.56	23.88
DIS3L	8.51	11.36	9.24	8.99	4.13	5.01	4.47	4.25	7.8	7.01	8.6	4.38	9.35	16.81	9.81	12.81
DIS3L-AS1	0	0	0	0	0	0	0	0	0	0	0	0	0	0	0	0
DIS3L2	7.82	9.47	9.03	7.49	10.53	10.12	12.33	11.3	13.06	12.2	11.18	8.11	16.71	18.48	13.26	14.95
DIS3L2P1	0	0	0	0	0	0	0	0	0	0	0	0	0	0	0	0
DISC1	0.55	0.49	0.6	0.9	2.26	2.52	2.45	2.66	2.07	2.22	2.41	1.89	2.04	2.62	2.54	2.45
DISC1-IT1	0	0	0	0	0	0	0	0	0	0	0	0	0	0	0	0
DISC1FP1	0	0	0	0	0	0.28	0	0	0	0	0	0	0	0	0	0
DISP1	4.59	3.99	4.6	4.29	5.15	4.96	5.52	5.58	3.71	3.55	3.54	2.65	2.84	3.98	3.08	3.57
DISP2	0.23	0.88	0.64	0.33	31.61	24.9	24.78	22.19	36.13	43.37	25.38	37.34	32.13	38.05	30.53	27.82
DISP3	2.27	2.33	2.04	1.86	25.31	25.19	24.23	26.87	23.38	23.78	29.75	15.15	15.05	20.4	14.51	15.72
DIXDC1	5.17	5.54	5.49	5	9.45	10.94	10.27	11.39	12.4	11.8	14.12	12.29	11.38	13.93	13.09	15.79
DKC1	111.35	112.55	114.61	108.76	20.29	25.38	28.85	25.65	21.07	17.98	20.96	14.54	19.29	30.33	23.09	24.71
DKK1	0.4	0.39	0.31	0.28	1.56	1.03	0.56	0.91	0.44	0.65	0.87	0.54	0.87	0.62	0.45	2.74
DKK2	0.11	0.22	0.11	0.11	0.93	1.55	1.38	1.19	0.96	0.76	1.19	0.82	2.73	2.88	2.92	3.84
DKK3	19.58	19.98	20.12	19.68	43.3	43.21	41.98	41.92	64.92	65.68	63.75	60.39	114.35	122.55	120.9	138.31
DKK4	0.07	0.19	0.06	0	0	0.08	0	0	0.08	0.15	0.07	0	0.21	0.22	0.15	0
DKKL1	1.66	1.58	0.94	1.58	7.47	5.52	7.17	6.96	0.37	0.69	0.61	1.17	0	0	0.31	1.45
DKKL1P1	0	0	0	0	0	0	0	0	0	0	0	0	0	0	0	0
DLAT	49.63	55.14	55.87	59.51	32.75	34.61	36.08	35.06	21.83	18.36	24.63	16.2	23.69	29.05	27.78	28.44
DLC1	0.9	0.62	0.62	0.88	3.73	5.46	4.24	4.82	2.01	1.96	2.61	1.28	2.11	4.54	2.91	5.25
DLD	98.64	102.34	100.24	104.76	80.08	88.38	86.28	100.24	74.41	59.06	88.86	52.48	97.65	100.12	90.23	113.19
DLEC1	0.09	0.14	0.26	0.08	0.02	0.04	0.14	0.1	0.02	0.02	0.04	0.04	0.05	0.09	0.03	0.13
DLEC1P1	0	0	0	0	0	0	0	0	0	0	0	0	0	0	0	0
DLEU1	17.74	12.86	12.24	17.9	10	10.2	8.61	10.13	8.09	7.49	6.38	7.53	5.81	3.56	5.61	4.5
DLEU2	5.08	6.47	4.23	6.37	5.66	9.52	6.83	6.05	0.78	0.81	0.73	1.47	0.82	0.51	0.94	1.78
DLEU2L	0.18	0.12	0.17	0.25	0.11	0.25	0.27	0.13	0.09	0.13	0.27	0.11	0.41	1.15	0.38	0.75
DLEU7	3.44	3.36	3.78	3.51	0.98	2.11	1.27	0.93	1.19	1.52	1.13	0.88	1.9	1.23	1.82	0.76
DLG1	23.89	29.25	29	30.72	15.5	17.98	21.53	21.08	18.64	13.5	23.97	12.98	28.37	34.72	27.25	32.57
DLG1-AS1	0.09	0.12	0.06	0	0.04	0	0	0	0	0	0.03	0	0	0	0.07	0
DLG2	1.23	1.92	1.26	1.84	1.51	1.86	1.78	1.76	4.75	3.38	4.39	3.29	5.79	8.42	6.71	6.69
DLG2-AS2	0	0	0	0	0	0	0	0	0	0	0	0	0	0	0	0
DLG3	24.12	24.01	26.13	25.37	18.36	21.73	20.2	23.19	18.15	19.58	22.28	14.16	18.93	28.51	20.39	24.58
DLG3-AS1	0	0.21	0.22	0	0	1.04	1.53	1.35	0.28	0.76	0.24	2.7	0	0.38	0.25	0
DLG4	23.81	28.43	24.6	24.86	108.38	111.77	109.32	111.72	91.91	107.68	115.43	85.37	110.25	168.03	149.62	140.69
DLG5	26.62	28.7	29.47	29.76	18.59	19.99	20.6	20.08	27	25.95	28.48	20.01	33.9	43.32	33.76	38.18
DLG5-AS1	3.53	3.06	2.77	2.35	1.16	0.99	1.49	0.64	3.65	4.67	4.32	3.82	4.27	5.75	4.55	5.78
DLGAP1	3.95	3.73	4.84	5.92	5.25	6.3	6.07	5.87	6.75	6.29	6.37	5.62	7.49	8.81	8.55	6.9
DLGAP1-AS1	1.74	3.8	2.1	2.1	0.56	0.65	1.01	0.9	0	0	0.25	0	0	0	0	1.41
DLGAP1-AS2	11.65	10.92	11.71	10.11	1.08	1.2	1.15	0.92	0.05	0.09	0.07	0.09	0	0.09	0.02	0.98
DLGAP1-AS3	0	0	0	0	0	0	0	0	0	0	0	0	0	0	0	0
DLGAP1-AS4	0	0	0	0	0	0	0	0	0	0	0	0	0	0	0	0
DLGAP1-AS5	0	0	0	0	0	0	0	0	0	0	0	0	0	0	0	0.22
DLGAP1-AS6	0	0	0.04	0	0	0	0	0	0	0	0	0	0	0	0	0.06
DLGAP2	0.28	0.96	0.97	0.39	0.14	0.27	0.25	0.13	0.28	0.34	0.27	0.22	0.5	0.76	0.49	0.7
DLGAP2-AS1	0	0	0	0	0	0	0	0	0	0	0	0	0	0	0	0.05
DLGAP3	13.04	13.36	14.53	11.78	12.98	13.9	14.06	14.07	13.9	17.98	19.82	10.79	22.38	46.9	28.97	27.13
DLGAP4	32.16	36.38	37.59	35.51	100.05	108.17	92.37	112.77	77.34	84.15	101.58	59.26	87.83	121.62	95.29	103.06
DLGAP4-AS1	0.79	0.65	0.92	0.41	0.12	0.14	0.21	0.14	0.2	0	0	0.05	0	0	0.15	0
DLGAP5	70.39	73.22	71.34	76.44	3.46	4.38	4.39	5.41	0.04	0.02	0.02	0.08	0.12	0.14	0.02	3.74
DLGAP5P1	0	0	0	0	0	0	0	0	0	0	0	0	0	0	0	0
DLGAP5P2	0	0	0	0	0	0	0	0	0	0	0	0	0	0	0	0
DLK1	30.92	32.78	29.76	27.91	18.53	18.98	20.98	18.96	6.64	4.63	4	3.47	1.13	0.85	0.69	6.24
DLK2	0.63	0.59	0.46	0.35	3.05	3.19	3.76	3.05	3.56	5.64	5.84	4.05	7.53	10.44	9.9	7.95
DLL1	2.2	2.28	2.08	2.07	11.78	13.1	12.51	12.15	15.54	12.08	14.5	11.38	5.94	7.58	7.14	7.72
DLL3	5.56	5.66	5.77	3.9	720.15	719.83	644.79	639.29	91.23	102.93	97.02	77.87	15.74	20.44	17.78	16.23
DLL4	0.12	0.08	0.07	0.1	5.92	5.28	5.24	6.01	2.74	3.27	3.61	1.65	3.62	4.85	3.98	3.26
DLST	46.66	48.28	52.05	43.77	41.24	41.44	41.57	43.98	34.59	33.49	42.21	25.18	41.19	58.1	49.56	53.33
DLSTP1	0	0.08	0.08	0.05	0.05	0	0.05	0	0	0	0	0	0	0.14	0.09	0
DLX1	0	0.08	0	0	0.34	0.46	0.34	0.77	0.07	0.06	0	0.03	0	0.04	0.16	1.74
DLX2	0.03	0.02	0.03	0.08	0.63	0.31	0.77	0.96	0.12	0.07	0.09	0.05	0.04	0	0.16	0.64
DLX2-DT	0	0	0	0	0	0	0	0	0	0	0	0	0	0	0	0
DLX3	0.35	0.46	0.42	0.21	0.31	0.22	0.18	0.3	0.19	0.27	0.32	0.28	0.18	1.11	0.42	0.25
DLX4	0.2	0.24	0.52	0.63	0	0.29	0.09	0	0	0.05	0	0.04	0.06	0	0	0
DLX5	0.22	0.3	0.15	0.22	0.07	0.13	0.07	0.06	0	0	0	0.15	0	0	0.12	0.1
DLX6	0.02	0	0.1	0	0	0.35	0.02	0	0	0	0	0	0	0	0.02	0
DLX6-AS1	0.01	0.01	0	0.05	0	0.05	0.01	0	0.02	0	0.01	0	0.04	0	0.01	0.08
DM1-AS	0.28	0	0.85	0.6	0.82	0.2	0.91	0.96	1.13	0	0.61	0.91	0.44	0.48	0.31	0
DMAC1	49.65	42.01	46.13	40.53	51.56	55.46	50.99	44.8	63.99	69.69	59.88	74.43	63.59	50.54	51.66	48.89
DMAC1P1	0	0	0	0	0	0	0	0	0	0	0	0	0	0	0	0
DMAC2	48.88	51.72	50.29	46.4	58.97	57.45	55.93	58.83	42	45.31	45.05	37.4	38.4	39.88	42.11	46.8
DMAC2L	11.59	12.04	10.21	8.65	13.99	14.26	14.93	13.36	11.16	13.42	14.82	10.48	9.84	13.47	13.12	12.51
DMAP1	26.53	27.92	31.36	26.73	36.84	35.54	32.7	33.21	30.88	34.8	35.17	23.68	31.03	39.87	38.13	37.75
DMBT1	0.04	0.05	0.02	0.05	0	0	0.01	0.01	0	0	0	0	0	0	0	0
DMBT1L1	0	0	0	0	0	0	0	0	0	0	0	0	0	0	0	0
DMBX1	0.04	0.05	0.03	0.02	0.07	0.04	0.04	0.09	0.04	0.02	0.02	0	0	0.18	0.06	0.11
DMC1	8.75	8.05	5.5	8.17	0.14	1.82	1.56	1.11	0	0.06	0.15	0.16	0.04	0	0.03	0.19
DMD	4.75	3.93	5.08	4.32	1.11	1.4	1.16	1.55	2.16	2.29	3.18	1.84	3.89	4.95	4.96	11.93
DMD-AS3	0	0	0	0	0	0	0	0	0	0	0	0	0	0	0	0
DMGDH	0.17	0.05	0.61	0.11	0.85	1.34	0.89	0.94	0.71	0.5	0.76	0.39	0.24	0.74	0.58	1.45
DMKN	204.72	197.69	198.97	200.2	2.73	1.91	2.16	0.7	0.47	0.33	0.12	0.48	0.65	0.59	0.37	0.64
DMP1	0.15	0.24	0.32	0.18	0	0	0.06	0.05	0	0.07	0.02	0	0.09	0.1	0.02	0.09
DMP1-AS1	0	0	0	0	0	0	0	0	0	0.16	0	0	0	0	0	0
DMPK	14.3	14.87	14.87	14.29	17.77	18.91	19.99	19.09	24.7	27.38	27.51	19.47	33.79	54.57	38.8	40.27
DMRT1	0.04	0	0.02	0.13	0.03	0.03	0.09	0	0.03	0.03	0.03	0.03	0.04	0	0	0
DMRT2	0	0	0	0	0.23	0.22	0.32	0.46	0.06	0.5	0.17	0.39	0.18	0.06	0.14	0.31
DMRT3	0.4	0.45	0.59	0.42	0.09	0.11	0	0.09	0.09	0.14	0.05	0.08	0.04	0.08	0.1	0
DMRTA1	1.9	1.64	1.56	1.43	2.54	3.25	2.95	3.34	0.08	0.07	0.12	0.08	0.08	0.04	0.1	0.19
DMRTA2	0.23	0.37	0.31	0.41	0.33	0.21	0.2	0.2	0.04	0.08	0.08	0.06	0.03	0.15	0.14	0.2
DMRTB1	0.22	0.31	0.37	0.41	0	0	0	0	0	0	0	0	0	0	0	0
DMRTC1	0.01	0	0	0.45	1.33	0.7	0.31	1.74	0.47	2.73	0	0	0.2	0.34	2	0.32
DMRTC1B	0.15	0.24	0.2	0.03	9.11	6.29	7.08	6.46	6.2	8.76	8.22	8.3	6.99	5.45	4.66	5.63
DMRTC2	0	0	0	0.08	0.18	0	0	0	0	0	0	0	0	0	0	0
DMTF1	45.81	48.83	48.63	56.78	53.26	71.83	55.95	76.94	57.06	49.37	59.94	44.67	67.53	90.3	63.76	78.79
DMTF1-AS1	2.7	2.22	2.28	1.19	1.84	1.56	0.91	0.88	2.23	3.44	2.1	2.02	1.77	1.91	0.54	0.88
DMTN	0.23	0.21	0.24	0.36	7.53	7.15	8.08	6.83	44.47	52.62	56.07	39.17	69.8	112.56	79.63	76.76
DMWD	13.35	13.78	14.22	11.22	21.64	22.29	21.04	21.51	24.21	28.19	24.58	21.85	29.2	48.74	32.19	30.3
DMXL1	17.63	21.75	17.84	21.54	9.1	13	10.27	15.2	9.58	7.58	14.51	9.24	14.34	13.93	13.05	15.44
DMXL1-DT	0.24	0	0	0	1.06	0.44	0.55	0	1	0.67	1.04	0.52	0	0.94	0.15	0.37
DMXL2	12.52	11.64	12.05	13.42	24.08	30.68	27.42	28.78	36.25	28.17	42.73	38.18	51.5	55.38	48.37	54.12
DNA2	24.94	27.55	27.07	29.95	2.64	2.92	3.19	3.04	1.95	1.56	2	1.38	2.8	2.93	2.46	3.61
DNAAF1	0.16	0.13	0.08	0.27	0.24	0.21	0.13	0.13	1.21	1.24	1.58	0.95	1.03	1.7	1.99	2.02
DNAAF10	10.35	10.57	11.82	10.22	4.74	4.98	6.11	4.72	4.32	4.72	4.88	2.6	3.88	5.1	5.4	5.92
DNAAF11	2.74	3	2.85	2.64	0.55	1.38	0.59	1.15	0.94	1.58	2.77	1.61	2.88	4.37	3.26	4.13
DNAAF11P1	0	0	0	0	0	0	0	0	0	0	0	0	0	0	0	0
DNAAF19	0.49	0.76	1.37	0.41	0.18	0.41	0.08	0.41	0.31	0.5	0.8	0.24	0.65	1.46	0.72	2.55
DNAAF2	24.64	25.59	23.87	21.91	17.43	17.24	16.8	17.88	15.86	16.62	19.82	14.61	13.74	14.56	15.41	16.47
DNAAF3	3.52	2.61	3.25	3.06	1.08	1.98	2.26	2.31	1.77	2.78	1.82	1.1	0.86	0.96	1.67	2.34
DNAAF3-AS1	0.03	0	0	0	0.04	0	0	0.04	0	0	0	0.04	0	0	0	0
DNAAF4	4.23	4.33	3.5	4.38	2.66	2.98	3.51	4.43	3.61	3.92	6.04	4.95	4.28	3.43	3.76	5.28
DNAAF4-CCPG1	0	0.35	0.03	0.56	0	0	0	0	0	0	0.34	0	0	0	1.07	0
DNAAF5	32.77	32.71	32.88	29.6	4.99	6.33	4.83	4.61	3.93	3.78	4.02	3.54	5.89	5.64	6.01	6.58
DNAAF6	0.06	0	0	0	0	0.07	0	0	0.07	0	0	0	0	0	0	0
DNAAF8	0.31	0.34	0.73	0.5	0.4	0.64	0.84	0.38	1.27	0.4	0.54	0.63	1.07	0.86	0.95	1.28
DNAAF9	1.32	1.24	1.36	1.27	12.09	13.1	11.97	14.22	13.88	11.98	16.83	9.54	17.97	30.48	19.65	21.58
DNAH1	0.42	0.12	0.17	0.17	1.2	1.15	0.78	0.94	1.05	0.88	1.36	0.9	1.35	2.79	1.83	2.76
DNAH10	0.22	0.27	0.25	0.24	0.24	0.52	0.45	0.31	0.41	0.22	0.6	0.2	0.83	1.48	0.97	0.94
DNAH10OS	0.16	0.12	0.18	0.09	2.62	2.99	2.97	3.25	4.12	3.66	6.81	1.5	7.54	17.15	9.61	10.75
DNAH11	1.43	1.42	1.44	1.78	0.01	0.1	0.09	0	0	0	0	0	0.01	0.03	0.01	0.13
DNAH12	0.11	0	0	0.01	0.5	0.46	0.25	0.5	0.24	0.31	0.33	0.67	0.7	0.68	0.15	0.71
DNAH14	19.5	17.08	17.85	19.29	11.3	10.92	9.04	10.91	7.28	9.01	8.21	9.25	9.44	9.54	8.03	8.12
DNAH17	0.07	0.14	0.33	0.08	0.58	0.15	0.09	0.24	0	0.04	0	0	0	0.03	0	0.01
DNAH17-AS1	0.59	0.4	0.28	0.9	0.01	0	0	0	0	0.18	0.01	0.02	0.02	0	0	0
DNAH2	0.17	0.12	0.11	0.02	0.01	0.05	0.11	0.06	0.13	0.05	0.16	0.05	0.2	0.45	0.12	0.25
DNAH3	0.39	0.59	0.6	0.51	0.05	0.04	0.03	0.01	0	0	0.01	0.15	0.02	0.05	0.03	0.05
DNAH5	0.46	0.45	0.39	0.45	0.29	0.21	0.13	0.21	0.32	0.15	0.13	0.24	0.18	0.32	0.17	0.32
DNAH5-AS1	0	0	0	0	0	0.03	0	0	0	0	0	0	0	0	0	0.02
DNAH6	0.03	0.14	0.14	0.02	0.25	0.27	0.27	0.27	0.23	0.28	0.35	0.21	0.74	1.13	0.73	0.71
DNAH7	0.11	0.13	0.13	0.59	1.49	0.74	0.86	0.46	0.3	0.59	0.68	0.66	0.92	1.79	1.91	1.93
DNAH8	0	0.01	0.01	0.01	0	0	0.01	0	0	0.01	0.01	0	0.06	0.04	0.03	0.07
DNAH8-AS1	0	0	0	0	0	0	0	0	0	0	0	0	0	0	0	0
DNAH8-DT	0	0	0	0	0	0	0	0	0	0	0	0	0	0	0	0
DNAH9	0.41	0.77	0.66	0.82	3.34	2.93	2.77	3.57	7.25	8.54	6.78	7.04	9.8	14.01	13.05	10.51
DNAI1	0.68	0.42	0.44	0.54	1.24	1.18	1.33	0.77	1.89	0.8	1.17	1.96	1.4	2.2	1.88	1.82
DNAI2	0.03	0.07	0.16	0.04	0.03	0.03	0.05	0	0.06	0.09	0	0.02	0	0	0	0.03
DNAI3	0.09	0.12	0.24	0.41	0.53	1.6	0.39	0.55	0.04	0.04	0.16	0.02	0	0.22	0.35	0.56
DNAI4	0.8	1.04	3.95	3.19	1.12	1.14	0.91	0.87	1.8	1.54	1.42	1.74	2.41	5.35	2.77	2.95
DNAI7	0.56	0.19	0.4	0.13	0.69	0.84	1.16	1.34	1.42	0.86	1.63	1.06	1.98	1.19	1.3	1.85
DNAJA1	157.93	168.5	166.87	166.93	223.16	234.32	230.71	234.81	285.36	258.32	313.09	237.92	342.64	349.31	333.92	347.16
DNAJA1P1	0	0	0	0	0	0	0	0	0	0	0	0	0	0	0	0
DNAJA1P2	0	0	0	0	0	0	0	0	0	0	0	0	0	0	0	0
DNAJA1P3	0.33	0.13	0.09	0.19	0	0.06	0.05	0.11	0.12	0	0.2	0	0	0.08	0	0.07
DNAJA1P4	0	0	0	0	0	0	0	0	0	0	0	0	0	0	0	0
DNAJA1P5	0	0	0	0	0.08	0	0.07	0	0	0	0	0	0	0	0	0
DNAJA1P6	0	0	0	0	0	0	0	0	0	0	0	0	0	0	0	0
DNAJA2	77.65	79.27	81.3	82.67	64.99	66.56	67.66	67.11	66.1	58.64	68.77	52.39	68.66	67.7	71.19	71.29
DNAJA2-DT	0	0.67	0.14	0.19	0.56	0	0.81	0.69	0.71	1.96	0.77	1.59	1.78	1.69	1.57	0.88
DNAJA3	35.05	39.49	37.76	35.99	13.07	12.74	15.97	16.84	16.23	18.28	20.87	14.23	18.6	25.32	20.77	25.73
DNAJA4	4.32	4.93	4.49	3.58	0.44	0.15	0.21	0.35	0.53	0.59	0.86	0.57	3.1	3.85	3.4	3.76
DNAJA4-DT	0	0	0	0	0	0	0	0	0	0	0	0	0	0	0	0
DNAJB1	43.88	45.52	46.35	43.89	37.43	37.01	36.97	37.6	47.54	46.21	52.37	37.57	52.79	57.38	57.51	63.6
DNAJB11	87.97	91.74	94.1	97.92	97.95	94.82	100.59	99.25	83.28	81.82	85.08	75.89	68.31	77.12	82.92	94.85
DNAJB12	10.52	11	11.71	9.06	14.99	15.98	14.2	15.77	14.08	16.2	16.02	11.3	18.14	24.19	19.04	19.77
DNAJB12P1	0	0	0	0	0	0	0	0	0	0	0	0	0	0	0	0
DNAJB13	0.22	0.08	0.4	0.11	0.1	0.09	0.12	0.29	0.21	0.23	0.18	0.34	0.21	0.19	0.21	0.74
DNAJB14	10.45	11.65	13.49	12.35	6.25	10.36	8.41	11.27	5.72	4.1	8.4	5.71	8.07	12.05	8.12	10.11
DNAJB1P1	0	0	0	0	0.07	0.07	0.13	0	0	0	0	0	0.09	0	0	0
DNAJB1P2	0	0	0	0	0	0	0	0	0	0	0	0	0	0	0	0
DNAJB2	15.69	17.41	16.99	15.51	50.26	48.67	52.42	46.53	44.37	54.04	53.36	39.96	51.24	79.05	70.1	71.84
DNAJB3	0	0	0	0	0	0	0	0	0	0	0	0	0	0	0	0
DNAJB4	9.23	9.54	7.47	8.84	11.59	12.5	13.19	13.69	16.87	10.18	13.59	10.32	15.38	15.05	14.48	20.37
DNAJB5	29.67	28.19	30.61	27.18	81.21	87.57	87.13	88.04	64.32	64.34	71.66	48.9	48.54	65.59	56.31	61.55
DNAJB5-DT	0	0	0	0	0	0.1	0.38	0	0.1	0	0	0.1	0	0.14	0.09	0.13
DNAJB5P1	0	0	0	0	0	0	0	0	0	0	0	0	0	0	0	0
DNAJB6	225.5	217.5	226.41	228.52	228.88	239.99	245	257.05	313.72	287.32	362.27	246.95	352.53	366.48	371.98	349.56
DNAJB6P1	2.43	4.55	2.85	4.14	5.26	3.39	2.04	3.55	4.41	4.49	2.9	2.67	2.31	4.7	4.9	5.81
DNAJB6P2	0	0	0	0	0	0	0	0	0	0	0	0	0	0	0	0
DNAJB6P3	0	0	0	0	0	0	0	0	0	0	0	0	0	0	0	0
DNAJB6P4	0	0	0	0	0	0	0	0	0	0	0	0	0	0	0	0
DNAJB6P5	0	0	0	0	0	0	0	0	0	0	0	0	0	0	0	0
DNAJB6P6	0	0	0	0	0	0	0	0	0	0	0	0	0	0	0	0
DNAJB6P7	0	0	0	0	0	0	0	0.11	0	0	0	0	0	0	0	0
DNAJB6P8	0	0	0	0	0	0	0	0	0	0	0	0.11	0	0	0	0
DNAJB7	0	0	0	0	0	0	0	0	0	0	0	0	0.03	0	0	0
DNAJB8	0	0	0.02	0	0	0	0	0	0	0	0	0	0	0	0	0
DNAJB8-AS1	0	0	0	0	0	0	0	0	0	0	0	0	0	0	0	0
DNAJB9	6.09	5.25	7.21	6.51	26.66	28.64	28.99	27.87	25.26	21.83	29.35	22.39	24.7	29.97	30.09	32.8
DNAJC1	10.48	9.17	11.7	9.01	11.53	11.45	11.29	11.85	14.88	15.96	16.49	15	10.87	9.79	10.57	13.22
DNAJC10	59.81	69.81	64.32	73.85	29.59	33.54	29.28	35.54	23.17	18.17	24.25	14.94	28.58	34.08	24.65	42.41
DNAJC11	41.37	42.25	44.71	43.4	28.2	27.29	27.3	27.63	21.95	27.64	27.83	18.68	26.47	41.14	29.72	32.57
DNAJC12	0.94	0.86	1.05	0.81	123.39	121	126.8	112.61	111.75	104.71	115.94	110.38	93.49	82.83	87.33	84.94
DNAJC13	11.55	12.44	11.88	12.47	23.75	25.65	24	22.25	29.44	26.15	25.47	28.23	31.38	30.01	29.79	27.6
DNAJC14	14.53	15.39	16.22	15.83	20.27	19.96	20.04	19.68	18.44	21.56	22.61	15.02	18.58	28.04	25.17	24.57
DNAJC15	14.57	14.33	13.77	15.09	24.42	26.36	22.51	22.92	20.04	21.59	20.96	19.25	20.92	21.26	20	17.64
DNAJC16	5.23	6.33	7.16	5.62	7.01	6.16	6.69	8.26	5.46	4.61	6.15	4.27	5.31	7.98	6.4	6.74
DNAJC17	44.71	45.87	42.67	38.74	26.09	20.5	22.99	22.27	20.41	16.78	19.42	17.31	9.68	20.84	17.97	23.1
DNAJC17P1	0	0	0	0	0	0	0.07	0	0	0	0	0	0	0	0	0
DNAJC18	20.93	18.24	24.56	18.72	28.35	30.42	29.37	30.91	20.81	20.15	29.47	20.21	26.53	43.87	29.08	32.13
DNAJC19	76.81	73.12	72.68	71.9	63.98	61.2	68.82	60.02	69.79	74.47	66.39	84.84	68.97	55.84	57.19	50.81
DNAJC19P1	0	0	0	0	0	0	0	0	0	0	0	0	0	0	0	0
DNAJC19P2	0	0	0	0	0	0	0	0	0	0	0	0	0	0	0	0
DNAJC19P3	0	0	0	0	0	0	0	0	0	0	0	0	0	0	0	0
DNAJC19P4	0	0	0	0	0	0	0	0	0	0	0	0	0	0	0	0
DNAJC19P5	1.05	0	1.01	0.92	0.46	0.82	0	0	0	0	0	0	0.56	0	0	0
DNAJC19P6	0	0	0	0	0	0	0	0	0	0	0	0	0	0	0	0
DNAJC19P7	0	0	0	0	0	0	0	0	0	0	0	0	0	0	0	0
DNAJC19P8	0	0	0	0	0	0	0	0	0	0	0	0	0	0	0	0
DNAJC19P9	0.56	0	0	0.74	0	0.33	0.32	0.34	0.35	1.28	0.93	0.61	0.44	0	0	0
DNAJC2	71.25	71.93	67.35	74.98	19.21	18.72	21.1	22.58	18.94	17.85	17.81	15.67	21.07	18.08	19.23	21.21
DNAJC21	28.68	30	31.1	27.99	17.49	20.42	20.06	18.75	15.6	11.82	14.52	13.5	17.14	16.04	15.66	17.01
DNAJC22	0.06	0.06	0.08	0.09	0.82	0.54	0.51	0.89	1.14	1.5	1.93	0.63	2.13	1.22	0.77	1.23
DNAJC24	10.17	9.92	10.35	10.05	7	8.74	7.44	8.93	4.26	4.35	7.89	3.22	7.53	11.73	8.54	11.18
DNAJC25	8.88	8.64	9.69	9.21	11.95	11.48	11.42	12.28	14.29	12.5	14.07	12.22	14.21	13.71	15.97	14.07
DNAJC25-GNG10	8.91	8.63	10.68	10.98	6.41	6.66	9.17	7.57	6.53	7.56	9.04	6.96	6.5	5.09	6.16	9.76
DNAJC27	1.5	2.32	1.98	1.94	8.05	9.5	8.48	9.13	10.24	7.86	12.35	8.02	9.48	12.95	10.46	11.02
DNAJC27-AS1	0.02	0.56	0.69	0	0.79	1.62	1.31	0.64	4.28	6.62	3.3	3.7	3.16	3.97	3.75	1.47
DNAJC28	3.26	2.84	3.08	3.58	3.56	3.4	2.52	2.43	3.09	4.26	5.3	2.21	5.07	5.53	4.95	4.92
DNAJC2P1	0	0	0	0	0	0	0	0	0	0	0	0	0	0	0	0
DNAJC3	7.61	7.86	8.58	9.37	5.48	6.31	5.8	6.18	5.72	4.49	5.74	4.7	5.5	6.76	6.73	9.62
DNAJC3-DT	1.18	1.09	0.99	1.2	2.2	2.54	2.2	2.32	3.2	2.71	4.1	2.12	3.63	3.3	3.54	3.52
DNAJC30	8.26	8.56	9.22	8.5	9.66	9.66	9.35	8.88	10.65	12.81	12.33	11.17	11.64	11.95	12.93	12.01
DNAJC4	19.41	19.71	17.86	22.61	26.06	23.62	25.98	23.14	51.24	52.89	43.5	40.82	41.94	37.69	44.9	42.02
DNAJC5	15.67	16.42	17.4	14.35	29.84	30.4	28.11	30.56	30.72	36.03	41.68	23.35	47.01	84.97	59.74	63.99
DNAJC5B	0.04	0	0	0.11	0	0	0	0	0.05	0.05	0	0	0	0	0.04	0.06
DNAJC5G	0.03	0.2	0.34	0.11	0	0.04	0	0	0	0	0	0	0	0.06	0	0
DNAJC6	1.45	1.7	1.43	1.31	29.25	35.33	34.39	38.56	46.01	35.09	62.95	34.37	81.4	124.72	85.81	94.65
DNAJC6-AS1	0	0	0	0	0.38	0.17	0	0	0	0.17	0	0	0	0	0	0.67
DNAJC7	155.41	163.61	162.4	161.33	114.46	120.46	114.81	111.21	110.9	108.26	120.66	90.69	111.08	124.84	119.07	117.52
DNAJC8	147.23	147.45	148.84	155.46	120.14	129.87	126.23	124.54	142.38	140.57	149.59	135.93	147.94	143.81	145.32	164.13
DNAJC8P1	0	0.47	0.24	0	0	0	0	0	0.31	0	0	0.55	0	0	0	0
DNAJC8P2	0	0	0	0.23	0	0	0.1	0.11	0	0.2	0	0	0	0.15	0.29	0
DNAJC8P3	0	0	0	0	0	0	0	0	0	0	0	0	0	0	0	0
DNAJC8P4	0	0	0	0	0	0	0	0.27	0	0	0	0.25	0.35	0	0	0
DNAJC9	26.74	27.66	27.9	27.32	23.38	25.87	24.03	25.62	24.71	22.58	24.44	20.58	26.94	27.38	28.72	31.25
DNAJC9-AS1	0	0.21	0.65	0.45	0	0.24	0.04	0.31	0.87	0.45	0.61	0.27	0.29	0	0.04	0.03
DNAJC9P1	0.21	0.31	0.16	0.17	0.27	0.35	0.09	0.05	0.1	0.09	0.11	0.19	0.22	0.42	0.09	0.45
DNAL1	7.89	8.28	8.39	8.73	5.84	6.18	4.31	5.83	4.66	4.35	4.98	3.91	6.21	9.63	7.9	10.06
DNAL4	7.96	6.49	7.51	6.77	20.3	19.4	19.91	17.55	23.63	24.84	24.06	18.18	20.11	28.89	24.96	24.57
DNALI1	17.83	18.83	21.68	23.98	15.65	17.63	14.25	19.81	18.62	17.85	20.66	15.72	23.27	26.6	23.53	31
DNASE1	2.3	2.68	2.18	2.26	4.7	5.57	4.19	4.58	3.52	4.15	5.02	3.21	5.27	15.18	8.51	9.56
DNASE1L1	8.23	9.14	7.22	8.16	6.98	4.91	5.16	4.62	7.76	7.5	7.88	5.06	9.35	13.5	11.38	11.61
DNASE1L2	0.24	0.29	0.41	0.34	0.93	0.8	0.59	0.92	1.17	2.04	1.65	0.86	1.52	2.99	2.14	2.3
DNASE1L3	0	0	0	0	0.72	0.8	1	1.02	1.1	0.98	0.53	1.44	0.07	0.07	0.26	0.2
DNASE2	15.03	13.3	15.29	13.13	0.91	1.36	1.73	0.91	0.23	0.18	0.22	0.12	0	0.22	0.19	4.61
DNASE2B	0	0	0	0	0	0	0	0	0.19	0.06	0	0.17	0	0.34	0.14	0.16
DND1	2.23	1.89	1.73	1.35	2.56	2.71	2.74	2.35	2.88	4.19	2.98	2.91	2.65	4.29	3.38	3.45
DND1P1	0.81	0.87	0.66	1.09	0.07	0	0.24	0.2	0.32	0.37	0.58	0	0.08	1.36	0.52	0.17
DNER	4.68	4.41	4.79	4.39	95.3	98.25	99.54	96.39	155	131.28	159.44	117.03	196.23	223.41	191.61	174.93
DNHD1	1.79	1.23	1.16	1.51	1.87	2.14	2.18	2.38	1.95	1.89	1.93	1.52	4.04	3.59	2.14	2.8
DNLZ	37.61	36.64	42.83	34.91	51.41	45.26	42.89	35.35	42.66	78.4	53.87	53.28	50.25	51.47	63.04	57.22
DNM1	28.33	26.95	28.97	29.81	104.9	122.21	112.15	131.95	162.25	169.97	184.67	128.24	206.91	278.81	225.87	218.5
DNM1L	38.24	40.12	42.16	43.9	59.43	78.31	71.03	84.54	63.06	46.03	67.03	49.21	84.03	103.09	79.39	88.42
DNM1P17	0	0	0	0	0	0	0	0	0	0	0	0	0	0	0	0
DNM1P24	0	0	0	0	0	0	0	0	0	0	0	0	0	0	0	0
DNM1P28	0	0	0	0	0	0	0	0.39	0	0	0.36	0	0	0.56	0.18	0
DNM1P30	0	0	0	0	0	0	0	0	0	0	0	0	0	0	0	0
DNM1P31	0	0	0	0	0.12	0	0	0	0	0	0	0	0	0	0	0
DNM1P32	0	0	0	0	0	0	0	0	0	0	0	0	0	0	0	0
DNM1P33	0	0	0	0	0	0	0	0	0	0	0	0	0	0	0	0
DNM1P34	0	0.02	0	0	0.06	0.03	0.05	0.03	0	0	0.02	0.03	0	0.04	0	0
DNM1P35	0.16	0.09	0.11	0.11	0.16	0.2	0.14	0.19	0.27	0.16	0.17	0.25	0.34	0.34	0.39	0.37
DNM1P38	0.19	0	0	0	0	0	0	0	0	0	0	0	0	0	0	0
DNM1P41	0.01	0.01	0.03	0.02	0.06	0.02	0.07	0	0.07	0.07	0.13	0.12	0.3	0.37	0.15	0.09
DNM1P46	0.04	0.02	0.02	0.02	0.29	0.31	0.3	0.36	0.1	0	0.12	0.05	0.03	0.44	0.05	0.23
DNM1P47	0.01	0	0.01	0	0.03	0.02	0.02	0.03	0.02	0	0	0	0	0.09	0.03	0.02
DNM1P48	0	0	0	0	0	0	0	0	0	0	0	0	0	0	0	0
DNM1P49	0	0	0	0	0	0	0	0	0	0	0	0	0	0	0	0
DNM1P5	0	0	0	0	0	0	0	0	0	0	0	0	0	0	0	0
DNM1P50	0	0	0	0	0	0	0	0	0	0	0	0	0	0	0	0
DNM1P51	0	0	0	0	0.11	0.55	0.22	0.13	0.33	0.45	0.28	0.06	0.26	4.22	0.54	0.86
DNM2	57.28	62.23	59.39	55.82	49.01	53.08	47.35	56.03	25.51	29.5	32.11	21.37	27.76	57.13	36	43.89
DNM3	1.8	1.9	1.58	1.07	4.69	5.66	5.68	6.5	22.56	16.17	31.97	21.73	42.8	64.98	47.83	46.51
DNM3-IT1	0	0	0	0	0	0	0	0	0	0	0	0	0	0	0	0
DNM3OS	0.01	0	0.02	0	0.03	0.07	0.08	0.03	0	0	0.01	0	0	0	0	0.86
DNMBP	11.05	12.29	12.41	12.58	3.82	4.96	4.7	5.07	2.91	2.71	2.67	2.09	2.77	3.69	3.56	3.77
DNMBP-AS1	0	0	0	0	0	0	0	0.03	0	0	0	0	0	0	0	0
DNMT1	78.54	76.14	74.14	74.79	25.65	24.71	25.43	18.1	20.17	34.74	28.48	27.83	35.71	50.9	34.73	34.92
DNMT3A	53.44	55.85	57.59	51.73	24.97	27.37	26.56	27.08	21.98	22.76	24.09	20.49	20.27	33.11	24.14	26.62
DNMT3AP1	0	0	0	0	0	0	0	0	0	0	0	0	0	0	0	0
DNMT3B	458.97	492.88	506.22	491.64	12.67	13.64	13.53	13.56	8.29	8.06	9.49	7.57	5.17	6.47	5.62	5.31
DNMT3L	0.69	0.54	0.73	0.41	0	0	0	0	0	0	0	0	0	0	0	0
DNMT3L-AS1	0	0	0	0	0	0	0	0	0	0	0	0	0	0	0	0
DNPEP	49.17	48.69	42.59	36.66	18.07	15.12	18.49	15.77	11.92	11.99	11.13	11.51	10.56	11.32	11.62	16.7
DNPEP-AS1	0.13	0	0.1	0.14	0.13	0.04	0.07	0.04	0.25	0.19	0.18	0.27	0.05	0.17	0.07	0.16
DNPH1	81.6	79.59	76.09	62.71	17.12	13.92	16.24	13.59	24.34	27.54	24.56	24.7	18.29	18.42	28.73	31.03
DNTT	0.05	0.03	0.05	0	0.03	0	0	0.03	0	0	0	0	0	0	0	0.04
DNTTIP1	43.11	45.46	48.73	43.39	31.68	32.65	32.04	30.8	32.88	34.9	31.14	31.37	24.91	29.67	32.23	33
DNTTIP2	71.99	70.29	71.77	78.57	45.16	46.44	51.47	45.38	51.99	56.65	45.09	57.92	43.42	44.13	43.93	41.86
DOC2A	5.56	6.59	5.15	4.6	9.1	10.96	10.29	10.61	23.87	27.61	28.43	18.42	38.02	50.91	39.69	36.39
DOC2B	0.5	0.3	0.55	0.36	3.97	4.26	4.26	4.14	5.98	6.06	6.8	4.89	6.74	13.77	8.13	10.42
DOC2GP	1.24	0.75	0.74	0.72	0.44	0.22	0.24	0.16	0.34	0.37	0.14	0.4	0.09	0.84	0.35	0.35
DOCK1	10.81	12.24	13.01	12.62	1.96	2.03	1.54	2.29	0.12	0.16	0.41	0.11	0.27	0.37	0.26	4.99
DOCK10	0.57	0.39	1.06	1.77	0.91	0.99	0.76	1.57	1.75	1.59	1.63	1.11	2.74	2.73	3.03	1.95
DOCK11	6.9	5.81	5.71	7.28	36.58	42.17	40.38	42.51	22.87	25.59	20.09	27.11	17	14.94	17.08	17.36
DOCK11P1	0	0	0	0	0	0	0	0.01	0	0	0	0	0	0	0	0
DOCK2	2.08	1.83	1.74	2.35	0.05	0	0.02	0.13	0.05	0.02	0.12	0.02	0	0.13	0.16	1.01
DOCK3	1.56	1.67	1.68	1.22	5.65	6.21	6.46	7.08	10.93	10.7	13.23	8.27	18.15	32.81	20.27	21.56
DOCK4	7.73	6.79	7.94	7.29	10.24	12.61	12.61	13.42	13.67	8.24	15.05	6.92	15.95	27.8	20.35	21.54
DOCK4-AS1	0	0	0	0	0	0	0	0	0	0	0	0	0	0	0	0
DOCK5	2.34	2.62	2.52	2.74	0.75	0.61	0.88	0.75	0.82	0.59	0.77	0.48	0.94	1.42	1.18	1.44
DOCK6	13.96	14.1	14.69	13.6	28.75	28.41	32.74	24.74	4.61	4.31	3.66	3.63	0.91	1.89	0.93	0.92
DOCK6-AS1	0	0	0	0	0	0	0	0	0	0.42	0	0.14	0	0	0	0.19
DOCK7	14.36	14.89	13.74	12.4	32.66	36.39	34.24	35.94	35.78	27.48	31.97	25.36	31.72	36.29	72.41	38.79
DOCK7-DT	0.59	0.51	0.61	0.55	0.24	0.59	0.46	0.77	0.45	0.37	0.39	0.16	0.42	0.99	0.59	0.78
DOCK8	0.25	0.31	0.3	0.19	0.13	0.37	0.36	0.39	0	0.02	0.01	0.01	0	0	0.13	0.28
DOCK8-AS1	0.14	0	0.02	0.02	0.05	0.04	0.08	0.08	0	0	0	0	0	0	0	0
DOCK8-AS2	0	0	0	0	0	0.21	0	0	0.13	0	0	0.07	0	0	0	0
DOCK9	12.92	14.95	15.82	13.14	3.63	4.51	3.72	4.44	2.56	2.53	2.75	2.21	4.48	4.98	4.09	8.6
DOCK9-AS1	0	0	0	0	0	0	0	0	0	0	0	0	0	0	0	0
DOCK9-DT	0.23	0.43	0.44	0.1	2.08	1.25	0.43	0.83	1.69	1.75	0.74	2.25	3.2	2.17	2	2.61
DOHH	14.65	12.68	14.6	11.86	6.15	5.59	6.3	6.04	4.94	5.8	7.07	2.51	7.75	10.31	13.74	11.86
DOK1	6.54	7.31	6.39	7.1	3.24	3.86	3.67	4.66	1.26	0.9	1.23	1.02	0.55	1.67	1.59	3.2
DOK2	0.34	0.1	0.13	0.15	0.04	0	0	0	0	0.06	0	0	0	0.25	0	0
DOK3	4.04	3.9	4.44	4.23	4.53	5.06	4.4	6.3	7.98	7.99	7.19	7.56	10.27	12.52	10.31	9.65
DOK4	19.6	18.81	19.49	17.97	14.18	15.05	15.57	15.31	38.87	43.1	49.65	28.52	55.84	84.87	64.27	68.03
DOK5	7.59	7.37	7.25	7.4	54.96	48.84	50.11	45.21	59.14	62.45	54.53	56.79	33.41	32.94	35.76	27.39
DOK6	0.21	0.42	0.41	0.62	9.09	10.97	10.26	12.37	12.56	10.67	17.4	9.41	18.67	36.17	23.33	22.64
DOK7	0.39	0.5	0.37	0.49	0.03	0.23	0.05	0.14	0.03	0	0.02	0.03	0.27	0.08	0.05	0.23
DOLK	18.96	20.31	20.52	21.15	22.12	21.47	22.96	21.07	17.86	21.69	20.81	16.73	17.89	18.95	24.06	22.64
DOLPP1	25.58	26.04	28.76	24.18	32.05	30.81	28.93	28.32	23.26	24.63	24.03	18.11	26.22	28.43	27.08	28.15
DONSON	29.45	30.34	30.82	32.63	11.07	10.8	10.88	11.32	15.68	12.68	15.11	10.11	21.89	21.15	19.87	24.73
DONSONP1	0	0	0	0	0	0	0	0	0	0	0	0	0	0	0	0
DOP1A	6.5	6.82	8.62	7.16	15.01	16.31	15.52	17.58	19.46	17.44	23.16	15.6	23.36	32.69	25.98	27.13
DOP1B	1.46	1.99	1.75	1.77	5.73	7.52	7.06	7.28	5.11	4.97	5.56	3.83	5.5	11.47	7.16	7.03
DORIP1	2.37	1.79	2.56	2.95	3.52	3.75	3.14	3.55	2.73	1.58	2.58	2.07	3.22	3.21	2.6	3.31
DOT1L	9.14	12.35	10.63	7.1	8.37	7.42	8.35	9.91	7.04	9.38	9.5	4.32	9.56	22.62	10.75	12.95
DOT1L-AS1	0.02	0	0	0.03	0	0	0	0.02	0	0	0	0	0	0.03	0	0.06
DPAGT1	31.01	28.47	28.17	26.3	13.75	15.79	18.86	16.49	16.12	17.28	18.62	15.67	14.44	17.18	15.46	19.54
DPCD	29.03	26.3	27.34	23.54	20.98	22.58	18.59	16.5	40.03	46.3	39.15	40.29	38.92	44.47	52.53	47.83
DPEP1	4.85	4.6	3.52	3.22	0.13	0.35	0.13	0.21	0.34	0.15	0.7	0.19	0.25	0.17	0.29	0
DPEP2	0	0	0	0	0	0	0	0	0	0	0	0	0	0	0	0
DPEP2NB	0	0	0	0	0	0	0	0	0	0	0	0	0	0	0	0
DPEP3	6.81	6.51	7.22	6.72	0	0	0	0.09	0	0	0	0	0	0	0	0
DPF1	21.32	24.96	24.38	23.26	22.87	24.88	23.99	23.15	52.81	63.54	69.25	39.54	89.51	129.11	100.1	97.96
DPF2	38.91	39.49	40.79	40.62	40.11	39.97	39.26	40.21	44.31	45.37	47.72	40.1	43.44	57.66	46.43	51.62
DPF3	0	0.14	0.14	0.06	5.45	5.79	5.23	5.15	2.85	2.32	2.53	2.08	1.86	4.68	2.09	3.07
DPH1	16.85	15.1	12.74	14.96	5.48	9.06	5.22	8.01	8.99	12.07	13.87	5.68	13.54	26.31	13.45	17.19
DPH1-AS1	0	0	0	0	0	0	0	0	0	0	0	0	0	0.31	0.2	0.56
DPH2	40.34	41.4	44.69	44.49	14.16	13.57	14.08	14.75	12.99	13.3	16.63	8.97	14.39	19.91	14.79	15.44
DPH3	28.5	27.24	25.81	27.27	34.66	35.67	33.82	33.35	23.55	27.77	27.21	25.63	39.11	39.11	34.82	35.01
DPH3P1	0	0	0	0	0	0	0	0	0	0	0	0	0	0	0	0
DPH3P2	0	0	0	0	0	0	0	0	0	0	0	0	0	0	0	0
DPH3P2	0	0	0	0	0	0	0	0	0	0	0	0	0	0	0	0
DPH5	53.32	52.79	53.37	51.71	21.4	20.78	21.67	18.32	24.49	22.31	20.32	18.02	22.04	16.57	17.9	25.36
DPH5-DT	3	2.42	2.49	2.32	8.34	9.59	8.53	7.65	8.16	9.29	8.96	8.62	6.66	6.21	6.52	6.8
DPH6	21.17	16.35	21.4	24.01	5.75	9.53	6.98	5.8	4.07	3.78	3.35	2.3	5.95	4.71	4.43	4.12
DPH6-DT	0	0	0	0	0.35	0	0	0	0.09	0.35	0.28	0.13	0.8	0.18	0.32	0.11
DPH7	28.68	31.19	30.89	28.01	22.34	24.17	24.6	22.56	30.76	37.3	33.48	27.66	35.2	53.4	42.1	40.43
DPM1	94.05	89.49	92.35	93.92	57.59	58.63	64.83	57.2	41.02	43.19	43.59	40.91	33.49	31.76	36.22	40.01
DPM2	39.65	38.09	40.69	36.33	38.48	39.36	41.94	36.08	46.97	52.48	50.94	40.44	49.46	64.95	57.6	53.34
DPM3	38.19	33.3	36.65	27.9	35.56	41.51	38.46	35.27	39.47	48.64	38.37	42.26	30.19	31.41	28.06	29.56
DPP10	2.8	3.63	3.36	2.74	3.82	5	5.35	5.12	8.97	8.84	9.81	5.62	28.11	29.78	26.28	27.67
DPP10-AS1	4.58	5.16	4.96	4.99	2.61	1.63	2.43	4.1	6.77	7.18	5.44	6.88	11.55	13.73	15.69	13.63
DPP10-AS2	0	0	0	0	0	0	0	0	0	0	0	0	0	0	0	0
DPP10-AS3	0	0	0	0	0	0	0	0	0	0	0	0	0	0	0	0
DPP3	36.11	43.7	44.01	38.69	41.5	34.48	35.11	36.97	29.14	38.49	29.94	26.71	32.27	47.37	38.19	33.59
DPP3-DT	1.08	1.55	1.16	2.45	4.33	5.41	4.33	4.53	5.73	4.09	5.11	4.15	5.5	2.41	3.14	2.99
DPP3P1	0	0	0	0	0	0	0	0	0	0	0	0	0	0	0	0
DPP3P2	0	0	0	0	0	0	0	0	0	0	0	0	0	0	0	0
DPP4	3.06	2.58	2.63	2.71	0.03	0.03	0.14	0.08	0.03	0.01	0.05	0	0	0	0	0.27
DPP4-DT	0	0	0	0	0	0	0	0	0	0	0	0	0	0	0	0
DPP6	0.81	1.1	1.11	1.16	5.02	4.74	4.42	5.1	11.79	11.04	14.48	8.75	15.61	26.51	19.79	16.63
DPP6-AS1	0	0	0	0	0	0	0	0	0	0	0	0	0	0	0	0
DPP7	12.67	9.86	11.98	9.53	10.26	10.12	10.23	10.34	17.75	18.28	20.26	15.38	22.09	30.71	27.8	29.74
DPP8	7.1	8.72	8.78	7.86	4.68	6.7	5.75	7.82	3.95	3.32	5.82	3.35	5.48	12.38	5.75	9.3
DPP9	15.13	17.44	15.87	14.7	6.65	6.06	6.92	7	4.6	5.32	5.44	3.51	7.37	12.22	9.65	9.43
DPP9-AS1	0	0.02	0.02	0	0	0	0	0.02	0	0	0	0	0	0	0	0
DPPA2	6.35	5.91	6.66	5.85	0.21	0.09	0.13	0.1	0.05	0	0	0	0	0	0	0.06
DPPA2P1	0	0	0	0	0	0	0	0	0	0	0	0	0	0	0	0
DPPA2P2	0	0	0	0	0	0	0	0	0	0	0	0	0	0	0	0
DPPA2P3	0.1	0	0	0	0	0	0	0	0	0	0	0	0	0	0	0
DPPA2P4	0	0	0	0	0	0	0	0	0	0	0	0	0	0	0	0
DPPA3	4.77	5.24	5.14	3.9	0.38	0.12	0.12	0.39	0	0	0	0.06	0	0	0	0
DPPA3P1	0	0	0	0	0.22	0.19	0.19	0.4	0	0	0	0	0.26	0.28	0	0
DPPA3P10	0	0.16	0	0	0	0	0	0	0	0	0	0	0	0	0	0
DPPA3P11	0	0	0	0	0	0	0	0	0	0	0	0	0	0	0	0
DPPA3P12	0	0	0	0	0	0	0	0	0	0	0	0	0	0	0	0
DPPA3P2	0.21	0.14	0.18	0.07	0.03	0	0.05	0	0	0	0	0	0	0	0	0
DPPA3P3	0	0	0	0	0	0	0	0	0	0	0	0	0	0	0	0
DPPA3P5	0	0	0	0	0	0	0	0	0	0	0	0	0	0	0	0
DPPA3P6	0	0	0	0	0	0	0	0	0	0	0	0	0	0	0	0
DPPA3P7	0	0	0	0	0	0	0	0	0	0	0	0	0	0	0	0
DPPA3P8	0	0	0	0	0	0	0	0	0	0	0	0	0	0	0	0
DPPA3P9	0	0	0	0	0	0	0	0	0	0	0	0	0	0	0	0
DPPA4	403.91	421.04	413.01	425.99	10.42	15.16	14	14.21	0.06	0.1	0.11	0.04	0	0.06	0.06	6.03
DPPA4P2	0	0	0	0	0	0	0	0	0	0	0	0	0	0	0	0
DPPA4P3	0	0	0	0	0	0	0	0	0	0	0.07	0	1.03	0.22	0.15	0.1
DPPA5	2	2.16	2.21	2.05	0	0	0	0	0	0	0	0	0	0	0	0
DPPA5P1	0	0	0	0	0	0	0	0	0	0	0	0	0	0	0	0
DPPA5P2	0	0	0	0	0	0	0	0	0	0	0	0	0	0	0	0
DPPA5P4	0	0	0	0	0	0	0	0	0	0	0	0	0	0	0	0
DPRX	0	0	0	0	0	0	0	0	0	0	0	0	0	0	0	0
DPRXP1	0	0	0	0	0	0	0	0	0	0	0	0	0	0	0	0
DPRXP2	0	0.12	0.12	0	0	0.15	0	0	0	0.15	0	0	0	0.22	0.28	0.2
DPRXP3	0.12	0	0	0	0	0	0	0	0	0	0	0	0	0	0	0
DPRXP4	0.25	0.7	0.24	0.33	0	0	0	0	0.31	0.28	0.27	0	0	0.42	0.54	0.19
DPRXP5	0	0	0	0	0	0	0	0	0	0	0	0	0	0	0	0
DPRXP6	0.12	0.12	0	0	0	0.14	0.14	0	0	0.14	0.4	0.42	0.19	0	0.27	0
DPRXP7	0	0	0	0	0	0	0.19	0	0	0	0.18	0.37	0	0	0	0
DPT	0	0	0	0	0.04	0	0	0	0	0	0.03	0	0	0	0.06	0.05
DPY19L1	12.32	12.31	13.23	11.9	2.84	4.51	3.75	3.79	1.58	1.37	1.62	1.12	2.32	3.21	2.2	7.33
DPY19L1P1	0.29	0.13	0.15	0.34	0.54	0.63	0.72	0.45	1.12	0.93	0.89	0.99	0.8	1.51	1.07	1.25
DPY19L1P2	0	0.06	0	0.09	0	0.08	0	0	0	0	0	0	0	0.4	0	0.43
DPY19L2	2.06	2.24	1.9	2.17	3.63	3.67	5.05	4.02	12.6	9.84	14.7	10.46	28.64	34.61	29.56	24.9
DPY19L2P1	0.36	0.27	0.29	0.41	0.14	0.1	0.11	0.14	0.32	0.08	0.42	0.33	0.72	1.11	0.82	0.57
DPY19L2P2	0.88	0.81	0.65	0.58	0.48	0.67	0.58	0.68	2.53	1.55	4.11	0.7	6.48	11.01	6.66	8.53
DPY19L2P3	0.54	0.3	0.46	0.26	0.52	0.37	0.4	0.32	1.02	0.71	1.09	0.83	1.2	1.7	1.64	1.71
DPY19L2P4	0.2	0.3	0.19	0.27	0.14	0.06	0.51	0.48	1.25	0.83	1.11	0.84	2.16	2.42	1.94	2.43
DPY19L2P5	0	0	0	0	0	0	0	0	0	0	0	0	0	0	0	0
DPY19L3	19.34	23.55	23.21	20.17	12.88	14.8	14.78	14.02	13.35	11.52	15.7	11.27	15	22.15	17.09	27.87
DPY19L3-DT	0.9	0.4	0.93	0.56	0.55	0.35	0.27	0.29	0.3	0.14	0.39	0.14	0.09	0.1	0.33	0.47
DPY19L4	6.73	7.71	8.97	7.92	5.07	4.36	3.82	6.5	3.73	3	4.12	4.15	4.97	6.32	4.55	7.13
DPY19L4P1	0	0	0	0	0	0	0	0	0	0	0	0	0	0	0	0
DPY19L4P2	0	0	0	0	0	0	0	0	0.04	0	0.04	0	0.1	0	0	0
DPY30	158.44	167.5	169.67	162.87	146.42	134.39	149.35	127.63	165.38	161.12	149.5	198.35	142.92	128.95	137.76	133.33
DPYD	0.11	0.2	0.14	0.24	3.24	2.45	3.01	2.81	1.78	0.93	1.47	1.17	1.16	1.27	1.63	2.26
DPYD-AS1	0	0	0	0	0.11	0	0	0	0	0	0	0	0	0	0	0
DPYD-AS2	0	0	0	0	0	0	0	0	0	0	0	0	0	0	0	0
DPYD-IT1	0	0	0	0	0	0.25	0	0	0	0	0	0	0	0	0	0
DPYS	0.59	1.28	0.92	1.2	0.51	0	0.05	0.35	0	0.12	0	0	0.32	0	0	0
DPYSL2	57.12	60.9	59.01	61.18	329.81	340.14	353.11	342.74	496.63	420.89	457.34	411.97	524.41	548.04	441.82	416.81
DPYSL3	157.12	167.12	173.54	171.47	486.2	510.56	503.2	543.23	643.13	613.32	717.43	450.41	897.65	1260.08	980.14	973.59
DPYSL4	19.45	18.32	19.98	18.07	141.61	148.3	138.59	146.08	110.89	126.33	134.03	92.07	103.53	150.18	122.15	116.33
DPYSL5	9.27	10.03	9.73	8.73	94.92	93.77	90.34	96.74	123.39	145.45	160.23	98.35	188.19	317.93	229.01	217.89
DQX1	0.14	0.19	0.23	0.17	0.33	0.27	0.5	0.35	0.47	0.14	0.26	0.3	0.38	0.31	0.27	0.14
DR1	35.69	38.09	39.06	40.79	32.03	34.95	36.19	37.54	31.36	20.67	35.71	19.71	33.96	42.86	39.51	41.53
DRAIC	0.33	0.14	0.05	0.25	0.22	0.97	0.12	0.09	0.27	0.34	1.12	0.8	1.04	1.06	0.71	1.18
DRAM1	2.18	2.7	4.62	2.5	2.38	2.53	2.15	2.28	0.09	0	0.06	0.08	0.09	0.02	0.02	1.11
DRAM1-AS1	0	0	0	0	0.07	0.13	0	0.14	0.28	0.19	0.12	0.13	0.17	0.28	0.06	0.26
DRAM2	20.04	20.7	19.6	17.67	39.99	41.72	41.98	42.51	39.21	38.08	37.55	38.47	28.45	22.4	24.08	25.88
DRAP1	223.21	231.52	236.54	227.97	207.8	196.47	193.42	204.87	285.3	302.42	241.94	294.4	243.41	204.43	283.19	259.03
DRAXIN	7.26	7.7	7.11	6.25	26.43	28.4	25.05	26.89	16.17	15.4	17.37	10.28	11.25	19.21	13.81	13.57
DRAXINP1	0	0	0	0	0	0	0	0	0	0	0.07	0	0	0.1	0.07	0
DRC1	0.14	0.4	0.14	0.15	0.16	0.12	0.34	0.19	0.18	0.23	0.69	0.55	0.54	0.8	1.24	0.85
DRC12	0.74	0.55	1.09	0.58	0.57	0.29	0.39	0.52	0.4	0.5	0.5	0.6	0.22	0.62	0.31	0.16
DRC3	0.25	0.29	0.05	0.04	0.14	0.8	0.46	0.25	0.9	1.15	0.7	0.72	0.76	0.78	0.67	1.02
DRC7	0.03	0.27	0.03	0	0	0	0	0	0	0.02	0	0.02	0.03	0.06	0.13	0.03
DRD1	0.07	0.03	0.02	0.02	0.03	0.07	0.04	0.04	0.03	0	0.01	0	0.04	0.06	0.01	0.12
DRD2	1.4	1.77	1.88	1.56	183.78	195.8	189.46	219.66	75.7	92.85	86.45	57.13	49.72	77.23	58.52	48.69
DRD3	0.4	0.43	0.63	0.37	0	0	0	0.04	0	0	0	0	0	0	0	0
DRD4	4.09	3.35	4.02	3.16	1.09	0.75	0.89	1.21	3.24	3.49	2.32	3.24	4.65	2.93	3.9	4.42
DRD5	0.18	0.23	0.13	0.09	0	0	0	0	0	0.03	0.02	0	0.1	0.04	0.1	0.14
DRD5P1	0	0	0	0	0	0	0	0.14	0	0	0	0	0	0	0	0
DRD5P2	0.05	0	0	0	0.07	0	0	0	0	0.03	0.08	0	0.04	0	0.11	0.16
DRG1	67.97	76.66	78.18	68.98	76.51	62.91	64.1	63.9	72.69	80.08	63.19	76.93	63.32	64.98	62.23	65.94
DRG1P1	0.15	0.05	0.14	0	0.06	0.12	0.27	0.24	0.06	0	0	0	0	0.16	0.05	0
DRG1P2	0	0	0	0	0.1	0	0.09	0.37	0.19	0.09	0	0	0	0	0.25	0.36
DRG2	26.97	24.62	25.69	20.59	14.92	15.38	12.93	15.38	13.35	14.67	13.64	9.03	11.53	17.07	15.94	18.64
DRGX	0.02	0.02	0	0.03	7.6	6.77	7.09	6.49	16.79	16.18	19.91	13.17	25.97	30.81	27.32	21.19
DRICH1	0.13	0.24	0	0	0.06	0	0	0.12	0.05	0.12	0.41	0.05	0.59	1.05	0.51	0.3
DROSHA	72.38	65.04	70.5	89.2	62	68.65	53.39	64.77	73.2	80.82	69.31	70.14	69.41	43.17	69.34	54.22
DRP2	0.31	0.32	0.4	0.36	1.06	1.37	1.09	1.47	2.41	2.23	3	1.59	2.68	4.27	2.87	3.87
DSC1	0	0.01	0.01	0.03	0.05	0.01	0.01	0.03	0	0	0	0	0.02	0	0	0.11
DSC2	11.73	14.23	13.71	15.13	6.29	8.43	8.93	9.14	1.77	1.74	2.59	1.64	2.54	3.23	2.71	2.99
DSC3	0.69	0.54	0.48	1.05	0.1	0.09	0.17	0.19	0	0	0	0	0	0	0	0.22
DSCAM	0.05	0.05	0.08	0.09	0.82	0.88	0.8	0.9	2	1.88	2.05	1.49	3.69	5.78	4.29	4.01
DSCAM-AS1	0	0	0	0	0	0	0	0	0	0	0	0	0	0	0	0
DSCAM-IT1	0	0	0	0	0	0	0	0	0	0	0	0	0	0	0	0
DSCAML1	0.04	0.12	0.02	0	0.08	0.16	0.09	0.17	0.51	0.38	0.44	0.43	2.2	3.09	2.07	2.43
DSCAS	0.13	0.24	0	0.17	0	0	0	0.31	0.16	0.15	0.14	0.14	0.4	0	0.28	0
DSCC1	28.23	30.47	29.26	27.57	4.44	4.35	3.88	4.41	1.46	1.23	1.2	1.23	0.97	1.26	0.92	1.12
DSCR10	0	0	0	0	0.09	0	0	0	0	0	0	0	0	0	0	0
DSCR4	0	0	0	0	0	0	0	0	0	0	0	0	0	0	0	0
DSCR4-IT1	0	0	0	0	0	0	0	0	0	0	0	0	0	0	0	0
DSCR8	0	0	0	0	0	0	0	0	0	0	0	0	0	0.32	0	0
DSCR9	0.03	0.15	0.11	0	0.3	0.4	0.28	0.1	0.22	0.42	0.32	0.15	0.15	0.51	0.74	0.29
DSE	23.24	23.65	24.43	24.66	4.01	3.91	3.68	3.63	4.05	3.61	5.71	3.67	2.91	5.43	3.05	8.41
DSEL	3.11	3.15	2.94	3.23	7.02	7.88	7.45	8.24	5.29	4.34	6.21	3.79	3.95	6.33	4.98	4.65
DSEL-AS1	0.03	0	0.02	0	0.2	0.28	0.37	0.39	0.19	0.21	0.44	0.35	0.42	0.2	0.37	0.34
DSG1	0.03	0.03	0.03	0.04	0	0	0.03	0.03	0	0.01	0.03	0.03	0.06	0.19	0.08	0.08
DSG1-AS1	0	0	0	0	0	0	0	0	0	0	0	0	0	0	0	0
DSG2	46.27	48.16	50.54	50.17	1.35	1.31	1.55	1.85	0.18	0.11	0.25	0.14	0.52	0.53	0.44	1.5
DSG2-AS1	0	0	0	0	0.17	0.03	0	0.1	0	0	0	0	0	0	0	0.04
DSG3	0.04	0.03	0.02	0.02	0.06	0.01	0.02	0.11	0	0	0	0	0	0	0	0
DSG4	0.01	0.02	0.01	0.03	0	0.02	0	0.01	0	0	0	0	0	0	0	0
DSN1	17.36	19.93	16.97	18.94	5.65	7.48	7.12	5.82	5.32	4.69	4.07	3.84	3.91	5.1	4.47	5.51
DSP	6.32	6.07	6.95	6.55	0.92	1.36	1.17	1.34	0.06	0.04	0.04	0.01	0.05	0.07	0.06	0.28
DSP-AS1	0.74	0.57	0.58	1.08	0.88	0.4	0.75	0.65	0	0	0	0	0.21	0	0	0.42
DSPP	0	0	0	0	0	0.01	0.03	0	0	0	0	0.01	0.04	0.04	0.01	0.05
DST	54.39	47.33	53.24	54.39	263.74	306	291.24	314.11	289.25	248.19	264.86	224.82	260.82	266.67	266.92	247.4
DST-AS1	0	0.12	0	0	2.03	1.21	0.87	1.09	4.33	4.43	2.52	3.47	4.84	3.06	2.13	4.41
DSTN	242.42	250.3	257.46	255.69	475.84	477.8	515.2	479.08	508.95	490.18	560.66	492.41	589.44	517.03	557.32	552.88
DSTNP1	0	0	0	0	0	0	0	0	0	0	0	0	0	0	0	0
DSTNP2	2.9	4.67	4.99	2.82	3.69	4.24	5.46	4.18	4.02	4.68	5.4	3.25	1.49	2.45	2.6	2.82
DSTNP3	0	0.64	0.22	0.6	1.2	0.27	0.26	0.55	1.14	1.3	1.25	0.25	0	0.39	0.76	0.7
DSTNP4	0	0	0	0	0	0	0	0	0	0	0	0	0	0	0	0
DSTNP5	0	0	0	0	0	0	0	0	0	0	0	0	0	0	0	0
DSTYK	2.32	2.43	2.6	2.51	1.95	2.32	2.19	2.58	2.89	2.57	2.87	1.79	4.47	7.69	5.83	6.33
DTD1	66.66	68.2	74.38	67.86	199.5	189.77	180.53	180.2	168.58	185.12	173.61	163.61	169.62	156.68	180.26	172.32
DTD1-AS1	0	0	0	0	0	0	0	0	0	0	0	0	0	0	0	0
DTD2	10.42	13.04	12.39	12.03	9.87	10.83	11.36	12.5	13.53	13.94	15.83	9.87	15.52	18.12	19.87	15.99
DTHD1	0	0	0	0	0	0	0	0	0	0	0	0	0	0.03	0	0
DTL	25.33	30.68	32.07	30.57	5.76	4.55	4.06	4.76	0.24	0.32	0.39	0.17	0.2	0.18	0.42	2.55
DTNA	17.78	20	17.93	18.19	24.05	27.48	28.15	29.83	52.46	47.31	52.22	45.78	56.88	65.99	53.59	57.06
DTNA-AS1	0	0	0	0	0	0	0	0	0	0	0	0	0	0	0	0
DTNB	21.09	21.23	21.17	20.94	19.08	23.24	18.75	14.34	31.65	33.15	30.04	25.97	37.57	39.08	32.77	35.62
DTNB-AS1	0	0	0	0	0	0	0	0	0	0	0	0	0	0	0	0
DTNBP1	14.31	12.46	14.21	14.87	24.14	21.34	21.5	20.24	37.15	40.46	38.4	36.13	46.13	50.29	50.49	51.45
DTWD1	17.83	18.45	20.35	22.92	5.86	7.19	7.54	8.99	3.24	4.1	5.24	2.64	4.3	4.18	4.83	6.58
DTWD1P1	0	0	0	0	0	0	0	0	0	0	0	0	0	0.17	0	0
DTWD1P2	0	0	0.07	0	0	0.08	0	0	0	0	0	0	0	0	0	0
DTWD2	6.91	6.64	7.03	6	1.3	1.74	1.98	2.22	1.49	1.07	2.29	0.82	2.16	4.2	3.3	3.69
DTX1	9.88	7.56	9.27	8.3	11.04	9.73	10.55	9.96	27.88	31.98	35.99	23.71	64.07	77.6	69.63	62.75
DTX2	18.03	20	21.6	17.28	11.38	11.19	8.81	12.46	5.92	5.63	5.84	4.6	3.71	7.28	5.25	6.42
DTX2P1	0	0.08	0	0	0	0	0.04	0	0	0	0	0	0	0	0	0
DTX2P1-UPK3BP1-PMS2P11	1.82	1.8	1.62	2.38	3.26	3.57	3.4	3.57	4.25	3.03	4.02	2.14	4.53	5.91	4.44	5.26
DTX3	28.39	30.18	30.51	27.81	33.53	30.69	30.84	30.25	82.49	89.28	81.08	75.68	108.84	123	112.4	110.88
DTX3L	2.3	2.6	2.42	3.2	0.15	0.13	0.05	0.13	0	0	0	0.01	0	0.01	0.02	1.05
DTX4	7.5	8.97	9.49	7.87	20.78	23.27	22.69	22.66	53.46	50	57.76	37.74	58.78	106.06	71.45	70.4
DTYMK	53.42	59.68	56.65	50	29.34	29.5	30.7	27.03	20.72	23.66	25.76	18.39	19.95	24.89	23.93	28.16
DUBR	1.65	1.45	1.6	1.3	6.79	8.64	7.91	8.3	7.33	6.22	9.5	5.09	12.54	17.25	14.01	13.3
DUOX1	0.39	0.36	0.21	0.15	0.17	0	0.01	0.08	0	0	0	0.04	0	0	0.01	0
DUOX2	0.02	0.02	0	0.02	0.04	0.01	0.03	0.01	0	0.01	0.03	0.03	0.01	0.25	0.02	0.06
DUOXA1	0	0.03	0	0	0.6	0.07	0.27	0.05	0.18	0.05	0.03	0	0.69	0.62	0.36	0.38
DUOXA2	0	0	0	0	0	0	0	0	0	0	0	0	0	0	0	0
DUS1L	86.77	95.16	90.14	82.68	45.8	45.48	49.94	46.34	41.28	48.01	42.88	38.8	40.74	48.27	44.07	47.68
DUS2	11.79	12.45	13.11	13.78	6.23	7.14	6.12	6.62	6.7	8.63	9.57	5.16	6.54	10.74	9.61	8.69
DUS3L	17.28	20.72	19.09	16.57	7.97	6.55	6.8	5.9	6.03	7.99	8.17	6.63	7.56	13.2	10.8	12.85
DUS4L	11.2	12.96	13.04	10.49	9.01	8.82	9.61	9.06	11.46	9.51	12.08	7.74	11.2	13.07	10.62	12.18
DUSP1	4.2	4.28	5.2	4.28	39.43	40.56	39.66	40.44	35.03	38.29	32.49	32.19	24.98	33.13	32.5	30.44
DUSP10	0.65	0.95	0.9	0.54	25.1	25.12	25.35	23.68	33.39	30.87	34.11	30.25	22.25	20.65	22.23	17.6
DUSP11	19.67	19.92	20.08	18.89	20.65	24.85	20.11	21.01	20	15.09	17.08	16.22	15.13	14.73	15.46	15.28
DUSP12	31.28	36.04	33.75	33.06	79.21	74.34	79.62	74.58	91.06	92.32	96.06	86.56	82.25	87.57	86.1	88.96
DUSP12P1	0	0	0	0	0	0	0	0	0	0	0	0	0	0	0	0
DUSP13B	0.49	0.7	0.94	0.57	0.5	0.38	0.75	0.29	0.4	0.22	0.14	0.11	0.25	0	0.08	0.15
DUSP14	16.24	17.26	16.19	16.03	25.42	21.24	23.73	21.98	11.47	13.87	13.7	11.55	14.16	13.95	11.73	12.23
DUSP15	2.76	2.45	2.75	2.84	7.76	7.68	7.51	6.61	11.1	16.21	12.92	7.98	16.03	19.85	18.82	16.09
DUSP16	25.27	27.12	29.45	27.05	9.2	10.51	9.44	11.04	6.01	4.25	5.32	3.58	4.43	6.32	4.77	8.15
DUSP18	0.84	1.04	0.8	0.78	4.48	4.47	4.54	3.96	5.42	4.71	5.38	3.56	7.08	17.47	10.12	10.53
DUSP19	0.8	0.4	0.65	0.41	0.81	0.88	0.95	0.71	0.54	0.89	1.19	0.54	1.08	1.34	0.93	1.52
DUSP2	7.65	6.65	7.27	6.17	0.57	0.59	0.67	0.65	0.43	0.76	0.61	0.22	0.98	1.79	1.92	1.88
DUSP21	0	0	0	0	0	0	0	0	0	0	0	0	0	0	0	0
DUSP22	15.29	14.39	15	14.8	28.11	29.1	28.7	28.03	20.35	18.02	21.91	13.96	27.98	37.58	28.04	28.65
DUSP23	38.49	38.21	36.69	27.35	19.67	20.25	22.24	18.81	21.12	20.38	20.77	17.87	14.15	16.58	18.41	15.66
DUSP26	0.95	1.01	1	1.04	4.01	4.7	5.13	4.23	3.81	5.23	4.43	3.66	8	9.87	7.61	9.09
DUSP28	2.46	2.08	1.53	1.39	9.19	8.01	6.33	6.9	14.61	15.42	13.45	14.88	14.31	15.15	14.07	10.22
DUSP29	0	0	0	0	0	0	0	0	0	0	0	0	0	0	0	0
DUSP3	12.22	13.61	11.36	13.21	47.5	50.99	49.29	54.64	46.22	51.13	43.66	53.82	50.69	53.38	50.67	50.59
DUSP4	2	2.08	2	1.79	36.26	36.27	36.47	38.2	41.01	40.29	45.92	33.02	55.8	71.88	61.43	61.49
DUSP5	17.51	15.77	17.43	14.6	7.65	8.33	8.27	8.66	10.84	10.4	10.19	8.65	8.9	8.85	8.99	7.63
DUSP5-DT	0	0.15	0	0	0	0	0.18	0.19	0	0	0	1.17	0	0	0	0
DUSP5P1	0	0	0	0	0.26	0.23	0.22	0.12	0.25	0.06	0.11	0	0	0.17	0.05	0.23
DUSP5P2	0	0	0	0.07	0	0	0	0	0	0	0	0	0	0	0	0
DUSP6	83.02	76.42	75.44	78.13	77.9	86.73	82.83	87.69	20.18	16.67	21.93	12.39	12.4	12.84	15.69	25.71
DUSP7	12.3	13.28	12.76	11.95	11.39	10.9	10.98	11.54	11.97	12.69	14.65	10.34	13.66	15.93	14.72	13.89
DUSP8	2.49	2.77	2.4	1.39	45.03	52.28	45.61	54.97	48.6	53.54	62.22	40.38	62.82	93.21	66.11	57.6
DUSP8P1	0	0	0	0	0.09	0.04	0.11	0.14	0.04	0	0	0	0.07	0.06	0.08	0.06
DUSP8P5	0.55	0.63	0.98	0.43	1.7	1.37	1.36	1.2	0.9	0.97	1.53	0.2	1.72	5.82	1.49	1.96
DUSP9	1.13	0.74	0.79	0.82	0.18	0.24	0.08	0.25	0.03	0	0.17	0.03	0.25	0.3	0.27	0.53
DUT	213.48	214.69	215.59	224.49	67.88	69.27	74.09	63.01	108	102.69	98.85	93.13	133.86	111.11	125.17	122.39
DUT-AS1	0.9	0.67	0.79	0.92	0.33	0.44	0.4	0.35	0.46	0.47	0.54	0.34	0.56	0.74	1.03	1.17
DUTP1	0	0	0	0	0	0	0	0	0	0	0	0	0	0	0	0
DUTP2	0	0	0	0	0	0	0	0	0	0	0	0	0	0	0	0
DUTP3	0	0	0	0	0	0	0.23	0	0	0	0	0	0	0.2	0	0.32
DUTP4	0	0	0	0	0	0	0	0	0	0	0	0	0	0	0	0
DUTP5	0	0	0	0	0	0	0	0	0	0	0	0	0	0	0	0
DUTP6	0.17	0.16	0.16	0	3.79	3.19	1.54	1.85	3.82	4.28	2.22	5.48	2.4	2.9	3.77	2.37
DUTP7	0	0	0	0	0	0	0	0	0	0	0	0	0	0	0	0
DUTP8	0	0	0	0	0	0	0	0	0	0	0	0	0	0	0	0
DUX4	0	0	0	0.04	0.32	0.48	0.27	0.1	0	0.04	0	0	0	0	0	0
DUX4L1	0	0	0	0	0	0	0	0	0	0	0	0	0	0	0	0
DUX4L10	0	0	0	0	0	0	0	0	0	0	0	0	0	0	0	0
DUX4L11	0	0	0	0	0	0	0	0	0	0	0	0	0	0	0	0
DUX4L12	0	0	0	0	0	0	0	0	0	0	0	0	0	0	0	0
DUX4L13	0	0	0	0	0	0	0	0	0	0	0	0	0	0	0	0
DUX4L14	0	0	0	0	0	0	0	0	0	0	0	0	0	0	0	0
DUX4L15	0	0	0	0	0	0	0	0	0	0	0	0	0	0	0	0
DUX4L16	0	0	0	0	0	0	0	0	0	0	0	0	0	0	0	0
DUX4L17	0	0	0	0	0	0	0	0	0	0	0	0	0	0	0	0
DUX4L18	0	0	0	0	0	0	0	0	0	0	0	0	0	0	0	0
DUX4L19	0	0	0	0	0	0	0	0	0	0	0	0	0	0	0	0
DUX4L2	0	0	0	0	0	0	0	0	0	0	0	0	0	0	0	0
DUX4L20	0	0	0	0	0	0	0	0	0	0	0	0	0	0	0	0
DUX4L21	0	0	0	0	0	0	0	0	0	0	0	0	0	0	0	0
DUX4L22	0	0	0	0	0	0	0	0	0	0	0	0	0	0	0	0
DUX4L23	0	0	0	0	0	0	0	0	0	0	0	0	0	0	0	0
DUX4L24	0	0	0	0	0	0	0	0	0	0	0	0	0	0	0	0
DUX4L25	0	0	0	0	0	0	0	0	0	0	0	0	0	0	0	0
DUX4L26	0	0.04	0.04	0	0	0	0	0.11	0	0	0	0	0	0	0	0
DUX4L27	0	0	0	0	0	0	0	0	0.05	0.05	0	0	0	0	0.05	0.07
DUX4L28	0	0	0	0	0	0	0	0	0	0	0	0	0	0	0	0
DUX4L29	0	0	0	0	0	0	0	0	0	0	0	0	0	0	0	0
DUX4L3	0	0	0	0	0	0	0	0	0	0	0	0	0	0	0	0
DUX4L31	0	0	0	0	0	0	0	0	0	0	0	0	0	0	0	0
DUX4L32	0	0	0	0	0	0	0	0	0	0	0	0	0	0	0	0
DUX4L33	0	0	0	0	0	0	0	0	0	0	0	0	0	0	0	0
DUX4L34	0	0	0	0	0	0	0	0	0	0	0	0	0	0	0	0
DUX4L35	0	0	0	0	0	0	0	0	0	0	0	0	0	0	0	0
DUX4L37	0	0	0	0	0	0	0	0	0	0	0	0	0	0	0	0
DUX4L4	0	0	0	0	0	0	0.05	0	0	0	0	0	0	0	0	0
DUX4L45	0	0	0	0	0	0	0	0	0	0	0	0	0	0	0	0
DUX4L46	0	0	0	0	0	0	0	0	0	0	0	0	0	0	0	0
DUX4L47	0	0	0	0	0	0	0	0	0	0	0	0	0	0	0	0
DUX4L5	0	0	0	0	0	0	0	0	0	0	0	0	0	0	0	0
DUX4L50	0	0	0	0	0.12	0.21	0	0.22	0	0	0	0	0	0	0.1	0
DUX4L51	0	0	0.12	0	0	0	0	0	0	0	0	0	0	0.04	0.27	1.32
DUX4L52	0	0	0	0	0	0	0	0	0	0	0	0	0.12	0	0	0
DUX4L6	0	0	0	0	0	0	0	0	0	0	0	0	0	0	0	0
DUX4L7	0	0	0	0	0	0	0	0	0	0	0	0	0	0	0	0
DUX4L8	0	0	0	0	0	0.1	0	0	0	0	0	0	0	0	0	0
DUX4L9	0	0	0	0	0	0	0	0	0	0	0	0	0	0	0	0
DUXA	0.17	0	0.06	0	0.15	0.47	0.32	0.14	0	0	0	0.07	0	0	0	0
DUXAP1	0	0	0	0	0	0	0.19	0	0	0	0	0	0.27	0	0.38	0
DUXAP10	0	0	0	0	0	0	0	0	0	0.01	0	0	0	0	0.01	0.03
DUXAP11	0	0	0	0	0	0	0	0	0	0	0	0	0	0	0	0
DUXAP2	0	0	0	0	0	0	0	0	0	0	0	0	0	0	0	0
DUXAP3	0	0	0	0	0	0	0	0	0	0	0	0	0	0	0	0
DUXAP4	0	0	0	0	0	0	0	0	0	0	0	0	0	0	0	0
DUXAP5	0	0	0	0	0	0	0	0	0	0	0	0	0	0	0	0
DUXAP6	0	0	0	0	0	0	0	0	0	0	0	0	0	0	0	0
DUXAP7	0	0	0	0	0	0	0	0	0	0	0	0	0	0	0	0
DUXAP8	0	0	0	0	0	0	0	0	0	0	0	0	0	0	0	0
DUXAP8	0	0	0	0	0	0	0	0	0	0	0	0	0	0	0	0
DUXAP9	0	0	0	0	0	0	0	0	0	0	0	0	0	0	0	0.08
DUXB	0.05	0.1	0.05	0.14	0.69	0.37	0.18	0.45	0.13	0	0	0	0.17	0.27	0.23	0.08
DVL1	27.39	28.35	29.65	24.49	35.5	36.25	32.86	36.82	23.33	30.75	30.82	16.24	32.5	48.9	36.64	40.4
DVL2	24.67	26.57	25.58	20.12	12.67	14.97	11.55	13.07	9.27	10.76	12.68	6.43	9.66	18.19	13.11	18.77
DVL3	31.31	37.29	32.45	31.73	75.68	80.56	78.16	87.11	45.03	50.12	51.97	36.16	46.69	66.99	55.05	59.75
DXO	11.79	9.28	10.7	9.45	12.99	14.55	13.79	12.42	18.04	14.7	15.09	16.08	15.87	17.97	17.51	18.29
DYDC1	1.29	1.04	0.45	1.33	0	0	0	0	0.1	0	0	0	0	0	0	0
DYDC2	2.01	1.87	1.94	1.35	0.34	0.91	0.43	0.77	0.55	0.81	1.4	0.38	1.36	2.62	2.99	2.15
DYM	35.25	32.04	28.27	29.71	30.47	30.82	32.07	33.72	31.05	25.65	31.32	26.65	32.34	51.2	36.99	43.72
DYM-AS1	0	0	0.1	0	0	0	0	0	0	0	0	0	0	0	0	0
DYNAP	0.42	0.61	0.64	0.8	0	0.06	0	0	0	0	0	0	0	0	0	0
DYNAPP1	0	0	0	0	0	0	0	0	0	0	0	0	0	0	0	0
DYNAPP2	0	0	0	0	0	0	0	0	0	0	0	0	0	0	0	0
DYNC1H1	161.02	166.7	165.35	160.64	533.53	577.25	542.81	587.92	492.82	525.05	491.75	470.79	466.05	614.56	457.15	447.28
DYNC1I1	0.52	0.42	0.49	0.85	26.73	26.16	24.28	23.33	29.16	26.1	29.92	25.18	36.17	40.54	37.26	34.9
DYNC1I2	47.85	52.53	47.14	54.2	232.91	250.19	254.35	277.01	164.59	144.6	206.67	141.59	174.65	203.2	184.71	197.99
DYNC1I2P1	0.06	0.21	0.25	0.12	0.99	1.16	1.08	0.69	0.68	0.39	0.81	0.53	0.72	0.8	0.57	0.58
DYNC1LI1	43.04	41.92	42.87	43.68	148.85	159.62	169.07	178.02	108.22	100.77	120.63	84.74	101.28	127.18	108.99	101.75
DYNC1LI2	35.52	38.33	38.63	38.7	76.12	94.57	85.14	96.07	74.16	57.91	94.37	62.31	89.84	135.55	105.66	104.53
DYNC1LI2-DT	0.09	0.12	0.05	0.14	0.3	0.45	0.37	0.57	0.76	0.52	0.7	0.73	0.68	0.79	0.84	0.91
DYNC2H1	16.37	15.33	12.65	12.76	15.36	14.3	14.72	13.53	11.85	10.94	9.73	11.59	16.19	13.31	16.15	16.14
DYNC2I1	9.29	9.59	9.03	9.35	6.45	7.6	6.71	8.76	8.2	8.23	7.8	6.88	7.84	10.13	10.42	11.5
DYNC2I2	36.19	34.29	34.95	26.42	13.09	11.14	10.51	10.65	9.57	12.93	13.84	9.29	14.16	22.24	19.28	25.26
DYNC2LI1	14.17	12.74	11.33	11.71	20.52	20.1	20.84	19.8	25.93	22.87	28.06	22.83	28.94	27.73	24.68	28.92
DYNLL1	516.6	509.16	495.34	488.74	711.4	670.61	697.41	648.01	539.79	613.82	529.63	627.34	566.89	477.89	552.26	565.82
DYNLL1P1	0	0	0	0	0.69	0.6	0.62	0.63	0	0.59	0.58	1.1	0	0.93	0	0
DYNLL1P2	0	0	0	0	0	0	0	0	0	0	0	0	0	0	0	0
DYNLL1P3	0	0	0	0	0	0	0	0	0	0	0	0	0	0	0	0
DYNLL1P4	0	0	0	0	0.72	0	0	0	0	0	0	1.13	0	0	0	0.81
DYNLL1P5	0	0	0	0	0	0	0	0	0	0	0	0	0	0	0	0
DYNLL1P6	0	0	0	0	0	0	0	0	0	0	0	0	0	0	0	0
DYNLL1P7	0	0	0	0	0	0	0	0	0	0	0	0	0	0	0	0
DYNLL2	39.65	41.39	43.65	40.36	92.91	99.32	90.25	92.96	94.35	111.15	120.43	82.7	107.03	135.61	136.34	128.05
DYNLL2-DT	0.03	0.01	0.01	0.01	0.02	0.01	0.01	0	0	0	0	0	0.01	0	0	0
DYNLRB1	175.86	175.86	179.94	199.39	716.54	673.9	697.52	669.31	840.25	940.37	774.17	1031.91	833.82	663.24	802.91	718.68
DYNLRB2	0.21	0	0.15	0	0.59	1.22	0.51	1.34	1.66	0.92	0.92	0.96	1.11	0	1.25	0.34
DYNLRB2-AS1	0	0.03	0.07	0.1	0.19	0.13	0.63	0.45	0.14	0.04	0.44	0.08	0	0.06	0.12	0.12
DYNLT1	93.7	90.63	90.4	87.27	421.28	403.01	418.71	370.78	453.16	476.74	404.37	501.54	400.01	315.64	353.91	349
DYNLT2	2.22	2.55	2.58	2.43	2.67	3.92	3.51	2.64	2.72	2.43	2.91	3.25	3.51	3.48	3.49	3.69
DYNLT2B	28.74	27.84	29.4	32.04	40.2	43.41	40.56	39	84.46	89.17	81.02	103.6	99.33	86.38	92.1	92.06
DYNLT3	5.62	5.74	6.59	4.25	12.57	14.49	15.3	13.95	12.37	9.65	14.73	12.26	17.71	14.29	16.24	15.94
DYNLT3P1	0	0	0	0	0.76	0	0	0	0	0	0	0	0	0	0	0
DYNLT3P2	0	0	0	0	0	0	0	0	0	0.47	0	0	0	0	0	0
DYNLT4	0.16	0.08	0.08	0.11	0	0	0	0	0	0	0	0	0	0	0	0
DYNLT5	0.92	0.73	0.6	1.29	0.21	0.25	0.25	0.19	0.09	0.12	0.43	0.09	0.24	0.55	0.36	0.21
DYRK1A	24.17	25.15	26.38	23.91	24.41	28.01	29.44	33.97	28.89	21.55	33.19	19.89	38.71	66.27	40.69	47.12
DYRK1B	6.82	7.79	7.74	6.6	34.8	35.66	32.66	39.24	27.86	33.91	34.58	19.73	23.81	39.16	30.23	30
DYRK2	10.45	11.98	11.15	10.91	11.89	13.34	14.15	15.81	7.83	6.78	10.08	5.58	8.99	17.32	11.16	16.73
DYRK3	4.05	4	4.07	3.95	5.24	4.7	5.26	6.36	5.52	5.08	6.38	3.78	6.5	9.68	9.31	9.24
DYRK3-AS1	0.27	0	0.52	0	0.71	0.63	0	0	1.69	0.61	1.78	0.59	0	1.4	0.61	1.24
DYRK4	12.72	14.7	15.75	12.04	18.49	20.67	19.99	26.36	12.59	16.33	10.43	12.52	5.62	7.82	4.36	16.5
DYSF	7.22	6.81	7.65	6.57	2.49	1.91	1.84	1.64	0.85	0.82	0.89	0.9	0.6	0.93	0.76	1.07
DYTN	0	0	0	0	0	0.03	0	0	0	0	0	0	0	0	0.21	0
DZANK1	8.61	9.01	7.72	10.19	2.9	3.36	3.7	4.1	6.61	6.57	5.39	8.2	7.94	8	8.35	6.91
DZIP1	15.1	17.89	17.87	18.74	10.99	12.56	12.77	12.66	26.25	20.74	22.09	19.63	31.02	32.14	32.04	35.34
DZIP1L	3.93	2.93	2.39	3.05	0.61	1.55	0.94	1.51	0.14	0.56	0.25	0.03	0.45	0.76	1.18	1.67
DZIP3	14.5	14.65	15.59	14.88	14.94	18.45	17.94	20.47	24.74	19.5	28.18	19.45	31.61	41.51	34.11	37.83
E2F1	20.93	21.56	19.7	17.47	27.15	28.47	25.62	26.75	6.08	7.78	8.82	4.82	3.12	4.73	4.07	5.1
E2F2	2.28	1.81	1.81	2.26	0.65	0.66	0.51	0.67	0.02	0.01	0.03	0	0.01	0.02	0.01	0.36
E2F3	21.07	23.48	22.74	22.47	3.08	3.95	4.03	4.19	2.45	2.39	2.89	2.21	3.32	3.8	2.94	4.9
E2F3-IT1	0	0	0	0	0	0	0.25	0	0	0	0	0	0	0	0	0
E2F3P1	0	0	0	0	0	0	0	0	0	0	0	0	0	0	0	0
E2F3P2	0.08	0	0	0	0	0.05	0	0	0.14	0	0.04	0	0	0.26	0	0.18
E2F4	64.35	72.35	67.23	60.19	28.14	30.49	29.37	28.89	24.88	26.22	28.36	18.77	26.45	37.61	28.94	29.89
E2F4P1	0	0	0	0	0	0	0	0	0	0	0	0	0	0	0	0
E2F5	49.46	53.57	51.97	51.87	18.96	20.63	18.96	17.33	24.42	23.65	23	24.39	30	26.06	29.6	28.77
E2F5-DT	0.53	0.4	0.3	0.12	0.2	0.05	0.27	0.05	0	0	0.09	0	0	0.07	0.05	0.34
E2F6	16.08	19.6	16.52	18.76	17.16	21.34	18.28	17.94	13.58	12.94	15.09	10.85	15.89	19.67	18.82	17.91
E2F6P1	0	0.12	0.1	0.16	0.26	0.26	0	0.13	0.13	0.12	0.22	0.1	0	0.37	0.29	0
E2F6P2	0	0	0	0	0	0	0	0	0	0	0	0	0	0	0.09	0
E2F6P3	0	0	0	0	0	0.12	0	0	0	0	0	0	0.26	0	0	0
E2F6P4	0	0	0.14	0	0	0	0	0	0	0	0	0	0	0	0	0
E2F7	7.76	8.01	8.34	8.2	3.23	3.79	4.09	4.38	0.03	0.04	0.14	0.02	0.09	0.1	0.1	0.83
E2F8	5.86	7.26	6.79	7.6	0.29	0.26	0.46	0.27	0	0	0	0	0	0	0	0.46
E4F1	17.92	22.35	18.23	17.92	13.68	13.63	12.84	14.14	11.72	13.24	16.84	9.33	13.65	18.1	17.92	19.67
EAF1	13.83	14.86	15.05	15.11	20.97	22.87	23.07	25.31	19.31	15.64	21.02	13.67	20.97	30.51	21.01	23.09
EAF1-AS1	0.16	0.14	0.15	0	0	0.13	0	0	0.1	0	0	0.08	0	0.25	0.14	0
EAF2	4.22	4.44	4.44	4.25	1.13	1.11	1.33	1.17	0.87	0.64	0.34	0.44	0.7	0.25	0.09	1.17
EAPP	38.52	40.31	40.25	37.8	58.27	60.9	61.41	61.36	70.55	74.94	74.05	74.69	69.42	66.54	70.74	70.38
EARS2	35.03	33.38	38.25	28.48	9.29	8.85	12.17	11.04	12.95	13.47	8.86	10.99	17.03	15.44	13.07	19.38
EBAG9	22.52	21.41	20.25	23.11	33.14	38.82	36.98	32.69	40.95	34.85	41.48	36.64	34.14	30.86	31.04	34.21
EBAG9P1	0	0.12	0	0.53	0.17	0.31	0	0.64	0.33	0	0.29	0.3	0.21	0.45	0.29	0.61
EBF1	0.08	0.12	0.09	0.19	107.54	129.23	124.58	132.04	122.38	107.87	156.33	101.9	105.25	127.37	116.39	106.14
EBF2	0.17	0.21	0.21	0.21	56.05	61.83	59.7	65.38	50.82	40.02	54.25	39.18	32.5	40.05	35.99	32.47
EBF3	0.12	0.11	0.1	0.08	255.62	285.84	276.36	300.23	376.72	298.02	425.06	265.93	403.03	498.3	430.71	402.53
EBF4	0.67	1.33	1.43	1.66	3.4	3.83	4.61	3.95	9.34	8.3	8.21	7.15	10.47	13.95	9.76	13
EBI3	3.11	3.4	3.54	3.45	0.31	0.33	0.65	0.31	0.32	0	0	0	0	0	0	0.39
EBLN1	0.05	0	0.04	0	0	0	0	0	0	0.05	0	0	0	0.08	0.05	0
EBLN2	0.79	1.2	0.82	1.02	0.29	0.63	0.6	0.92	0.2	0.15	0.41	0.07	0.1	1.11	0.31	0.74
EBLN3P	19.69	21.76	19.17	20.81	15.78	20.13	19.14	22.41	14.54	11.86	18.72	11.45	18.94	28.93	19.7	25.42
EBNA1BP2	131.81	128.75	128.19	133.77	66.31	66.53	67.41	66.28	59.64	71.02	62.64	70.47	52.55	60.16	66.83	65.79
EBP	101.72	101.98	102.8	98.08	155.47	132.97	150.3	126.6	104.96	119.26	104.13	96.65	135.65	148.06	148.45	136.23
EBPL	86.03	85.55	90.56	78.94	50.37	46.48	51.23	41.63	55.79	60.8	52.18	62.53	48.91	45.98	51.7	48.03
ECD	38	36.86	39.86	41.51	29.64	30.88	31.81	32.44	27.41	22.88	24.28	23.56	20.38	19.29	20.97	25.12
ECE1	12.27	12.6	13.4	11.41	7.78	8.65	7.66	9.17	4.85	5.54	5.84	2.97	4.47	10.05	6.74	11.16
ECE1-AS1	0.06	0.04	0.04	0.03	0.03	0.02	0.02	0.15	0	0	0.04	0.02	0.06	0.07	0.02	0.1
ECE2	7.14	7.11	6.63	8.1	2.42	2.6	3.02	2.54	2.53	2.64	2.55	2.63	2.3	3.18	2.93	3.14
ECEL1	5.07	5.54	6.66	4.39	4.76	3.51	3.17	3.28	12.9	17.74	11.16	12.39	16.6	21.53	19.38	78.5
ECEL1P1	1.55	1.96	1.52	1.72	0	0.04	0	0	0	0	0	0	0	0	0	0
ECEL1P2	0.16	0.94	0	0	0	0	0	0	0	0	0	0	0	0.47	0	0
ECEL1P2	7.16	7.74	7.01	9.26	0	0	0.05	0	0.05	0.38	0.05	0	0.33	0.42	0.09	0.33
ECEL1P3	0	0	0	0	0	0	0	0	0	0	0	0	0	0	0	0
ECH1	100.88	103.1	108.65	104.75	78.97	77.88	77.21	83.65	92.99	105.66	101.16	102.46	91.36	99.33	113.93	92.96
ECHDC1	65.38	64.28	65.15	69.34	51.72	58.83	51.1	51.41	66.38	57.28	68.21	63.03	70.57	66.9	67.22	66.86
ECHDC2	7.52	8.7	7.18	5.9	0.33	0.49	0.83	0.94	0.96	0.95	1.34	1.86	3.06	3.6	3.35	3.45
ECHDC3	13.44	12.64	12.82	14.39	2.44	2.35	4.02	2.4	1.16	1.08	0.66	0.89	0.5	1.08	0.95	1.04
ECHS1	90.09	91.21	93.75	89.86	75.15	68.43	65.04	70.51	77.75	85.58	83.07	73.18	70.79	79.02	82.14	81.53
ECI1	52.47	54.5	54.19	42.57	50.97	44.9	42.91	40.45	31.58	40.74	35.62	35.69	31.59	27.4	37.89	40.21
ECI1-AS1	0	0	0	0	0.1	0.09	0	0	0.29	0.36	0.76	0.18	0.12	0.26	0.52	0.12
ECI2	66.66	67.26	69.1	65.11	28.77	24.51	27.12	25.68	16.95	18.43	15.2	14.33	16.48	15	14.15	24.16
ECI2-DT	0.05	0.04	0.04	0.09	0.18	0.27	0.15	0.08	0.11	0.16	0.37	0.1	0.11	0.15	0.12	0.39
ECM1	0.49	0.56	0.75	0.76	8.24	8.8	9.1	8.88	1.15	0.88	1.68	0.64	1.57	2.42	0.93	2.54
ECM1P1	0	0	0	0	0	0	0	0	0	0	0	0	0	0	0	0
ECM1P2	0	0	0	0	0	0	0	0	0	0	0	0	0	0	0	0
ECM2	0	0	0.11	0.03	0.46	0.67	0.64	0.68	0.97	1	1.3	1.49	0.22	0.15	0.15	0.69
ECMXP	0.03	0.17	0.1	0	0	0	0	0	0	0	0	0	0	0	0	0
ECPAS	46.8	55.14	55.09	57.26	17.25	19.32	16.76	20.82	20.34	18.8	22.27	16.77	26.89	38.13	28.95	34.26
ECRG4	4.23	5.69	6.02	6.16	0.43	0.13	0.09	0.27	0.54	0.38	0	0.18	0	0.39	0.26	1.34
ECSCR	9	8.52	8.9	8.75	0.15	0.46	0.19	0.14	0	0	0	0	0	0	0	0
ECSIT	31.55	28.51	33.35	29.72	25.43	22.2	22.46	17.16	32.44	41.89	36.4	30.22	40.8	45.32	45.93	39.39
ECT2	49.33	47.77	52.75	50.21	5.95	6.66	7.58	6.63	2.36	1.22	2.64	1.89	2.73	2.49	1.68	4.46
ECT2L	0	0	0.01	0	1.23	1.44	2.44	0.79	0.94	2.1	1.65	0.8	0.17	0.62	0.57	0.2
EDA	3.72	3.57	3.56	3.81	0.76	0.95	1.24	0.75	1.19	1.2	1.17	0.81	1.85	2.64	1.76	1.66
EDA2R	1.6	1.83	2.03	2	6.95	8.36	7.63	7.72	1.64	0.95	1.23	0.96	1.06	1.2	0.96	2.37
EDAR	0	0.01	0	0	0	0	0	0	0	0	0	0	0	0	0	0.37
EDARADD	1.78	1.49	1.46	1.4	0.04	0.11	0.18	0.18	0.12	0.06	0.13	0.06	0.07	0.18	0.11	0.19
EDC3	23.11	24.61	22.26	25.67	19.83	17.96	18.01	20.25	17.99	18.49	23.59	13.49	16.31	33.72	27.98	24.73
EDC4	33.91	42.64	45.37	41.82	39.62	43.78	38	39.64	43.16	50.57	43.73	37.56	51.74	62.14	46.37	47.64
EDDM13	0	0	0	0	0	0	0.25	0	0	0	0	0	0.18	0	0	0
EDDM3A	0	0	0.06	0	0	0	0	0	0	0	0	0	0	0	0	0
EDDM3B	0	0	0	0	0	0	0	0	0	0	0	0	0.1	0	0	0
EDDM3CP	0	0	0	0	0	0	0	0	0	0	0	0	0	0	0	0
EDDM3DP	0	0	0	0	0	0	0	0	0	0	0	0	0	0	0	0
EDEM1	2.94	3.37	3.83	3.19	4.06	5.34	5.37	5.91	3.03	2.87	3.63	2	3.9	6.82	4.57	5.5
EDEM2	11.42	13.01	13.1	12.15	8.04	9.18	9.44	8.09	7.1	7.5	6.8	6.2	6.51	6.84	7.7	11.04
EDEM3	3.73	4.08	3.9	3.76	8.72	12.24	11.41	12.95	13.25	12.36	16.64	15.24	15.88	19.47	17.93	18.89
EDF1	541.19	541.25	545.54	528.31	589.09	577.22	577.37	595.67	503.6	500.08	482.44	429.55	403.48	378.53	476.74	514.72
EDIL3	9.85	10.39	11.28	9.56	138.69	176.87	176.33	185.05	130.05	98.71	183.26	133.99	141.62	175.59	159.57	154.54
EDIL3-DT	1.38	1.54	1.63	1	6.16	6.29	7.53	11.09	6.43	5.94	7.49	9.98	5.5	6.66	4.75	9.62
EDN1	0.41	0.9	0.79	0.93	0.7	0.75	0.74	0.4	0.25	0.74	0.63	0.62	0.8	0.68	0.47	0.48
EDN2	0.4	0.45	0.3	0.24	0.12	0.21	0.1	0.11	0	0.09	0	0	0	0.26	0	0.41
EDN3	0.2	0.25	0.31	0.48	0.12	0.05	0.18	0.05	0.16	0.33	0.12	0.1	0.1	0.07	0.05	0.24
EDNRA	0.89	1.05	0.96	1	0.44	0.2	0.46	0.33	0.55	0.44	0.42	0.53	0.44	0.91	0.52	5.7
EDNRB	18.4	14.73	14	14.5	1.71	1.73	1.64	1.89	0	0.04	0.17	0.13	0.06	0.22	0.05	1.07
EDNRB-AS1	0	0	0	0.15	0	0	0.13	0	0	0	0	0	0	0	0	0
EDRF1	22.03	22.88	25.14	21.79	15.26	15.66	18.96	19.06	17.24	16.15	16.27	16.44	16.75	22.79	18.21	19.23
EDRF1-AS1	0	0	0	0	0	0	0	0	0	0	0	0	0	0	0	0
EDRF1-DT	0.84	1.18	0.65	1.51	2.59	3.44	3.87	1.8	1.43	2.21	2.26	2.09	1.31	0.48	2.16	1.37
EEA1	3.06	3.35	5.03	3.48	3.2	4.95	4.26	4.93	2.59	1.84	3.81	2.44	3.75	4.96	3.69	5.15
EED	15.07	15.94	15.02	13.05	11.77	17.83	14.31	13.4	15.68	15.31	15.51	17.29	18.46	18.84	19.65	17.87
EEDP1	0	0	0	0	0	0	0	0	0	0	0	0	0	0	0	0
EEF1A1	9052.3	8989.15	8857.11	8609.63	4457.43	4517.53	4563.56	4531.12	4509.49	4166.91	4674.16	3806.83	4646.34	4936	4641.84	5850.23
EEF1A1-AS1	0	0	0	0	0	0	0	0	0	0	0	0	0	0	0	0
EEF1A1P1	0	0	0	0	0	0	0	0	0.21	0	0	0	0	0	0	0
EEF1A1P10	0.04	0.07	0	0	0	0.09	0	0.24	0	0	0.04	0	0.12	0	0	0
EEF1A1P11	1.12	1.49	0.95	1.11	0.47	0.46	0.42	0.42	0.31	0.22	0.44	0.51	0.22	0.49	0.45	0.39
EEF1A1P12	0.33	0.65	0.57	0.44	0.21	0.3	0.28	0.25	0.25	0.28	0.13	0.24	0.13	0.21	0.05	0.06
EEF1A1P13	1.31	1.14	1.25	1.77	0.93	0.75	0.51	0.95	1.02	1.02	1.26	0.93	0.81	1.06	0.96	0.87
EEF1A1P14	0	0	0	0	0	0	0.09	0	0.05	0	0.22	0	0	0	0.09	0.06
EEF1A1P15	0	0	0	0	0	0	0	0	0	0	0	0	0	0	0	0
EEF1A1P16	0	0	0	0	0	0	0	0	0	0.04	0	0	0	0	0	0
EEF1A1P17	0	0	0	0	0	0	0.05	0.05	0.05	0	0	0	0	0	0	0
EEF1A1P18	0	0	0	0	0	0	0	0	0.1	0	0	0	0	0	0	0.12
EEF1A1P19	1.53	1.45	1.36	0.88	0.65	0.85	0.6	0.7	0.25	0.38	0.74	0.24	0.28	0.68	0.49	0.77
EEF1A1P2	0	0	0	0	0	0	0	0	0	0	0	0	0	0	0	0
EEF1A1P20	0	0	0	0	0	0	0	0	0	0	0	0	0	0	0	0
EEF1A1P21	0	0	0	0	0	0	0	0	0	0	0	0	0	0	0	0
EEF1A1P22	0.12	0.17	0.08	0.32	0.1	0.28	0.04	0.34	0.05	0	0.04	0	0.08	0.07	0.09	0.12
EEF1A1P23	0	0.08	0	0	0.86	0.1	0.1	0.62	0.53	0.39	0.78	0	1.23	1.61	0.38	1.8
EEF1A1P24	0	0	0.04	0.05	0	0.05	0	0.05	0	0	0	0	0	0	0	0.12
EEF1A1P25	0	0	0	0	0	0	0	0	0	0	0	0	0	0	0	0
EEF1A1P26	0	0	0	0	0	0	0	0	0	0	0	0	0	0	0	0
EEF1A1P27	0	0	0	0	0	0	0	0	0	0	0	0	0	0	0	0
EEF1A1P28	0	0	0	0	0	0	0	0	0	0	0	0	0	0	0	0
EEF1A1P29	0	0	0	0	0	0	0	0	0	0	0	0	0	0	0	0
EEF1A1P3	0.08	0	0.04	0	0	0.05	0	0	0	0	0	0	0.06	0	0	0
EEF1A1P30	0	0.16	0.04	0.11	0.05	0	0	0.1	0	0	0.05	0.05	0	0	0	0
EEF1A1P31	0.05	0	0.05	0.13	0	0	0	0.12	0.06	0	0	0	0	0	0	0
EEF1A1P32	0	0	0	0	0	0	0	0	0	0	0	0	0	0	0	0
EEF1A1P33	0	0	0	0	0	0	0	0	0	0	0	0	0	0	0	0
EEF1A1P34	0	0	0	0	0.06	0.05	0	0	0.05	0	0	0	0	0.15	0.05	0.07
EEF1A1P35	0	0	0	0	0	0	0	0	0	0	0	0	0	0	0	0
EEF1A1P36	0	0	0	0	0	0	0	0.05	0.15	0.05	0.04	0	0.06	0	0.09	0
EEF1A1P37	0	0	0	0	0	0	0	0	0	0	0	0	0	0	0	0
EEF1A1P38	0	0	0	0	0	0	0	0	0	0	0	0	0	0	0	0
EEF1A1P39	0	0	0	0	0	0	0	0	0	0	0	0	0	0	0	0
EEF1A1P4	0.78	0.73	0.9	1	0.1	0.27	0	0.14	0.24	0.18	0.25	0.13	0.6	0.06	0.42	0.37
EEF1A1P40	0	0	0	0	0	0	0	0	0	0	0	0	0	0	0	0
EEF1A1P41	0	0	0	0	0	0	0	0	0	0	0	0	0	0	0	0
EEF1A1P42	0	0	0	0	0	0	0	0	0	0	0	0	0	0	0	0
EEF1A1P44	0	0	0	0	0	0	0	0	0	0	0	0	0	0	0	0
EEF1A1P45	0	0	0	0	0	0	0	0	0	0	0	0	0	0	0	0
EEF1A1P46	0	0	0	0	0	0	0	0	0	0	0	0	0	0	0	0
EEF1A1P47	0	0	0.06	0	0	0	0	0	0	0	0	0	0	0	0	0
EEF1A1P48	0	0	0	0	0	0	0	0	0	0	0	0	0	0	0	0
EEF1A1P49	0	0	0	0	0	0	0	0	0	0	0	0	0	0	0	0
EEF1A1P5	82.46	86.08	84.27	86.05	39.46	40.25	42.19	37.66	40.49	38.28	46.43	41.17	45.1	44.61	41.77	52.23
EEF1A1P50	0	0	0	0	0	0	0	0	0	0	0	0	0	0	0	0
EEF1A1P6	5.98	6.09	5.05	6.59	3.5	4.7	4.41	2.59	4.13	4.9	3.57	2.57	3.74	5.37	4.34	5.08
EEF1A1P7	0.27	0.3	0.35	0.42	0.05	0.09	0.13	0.1	0.15	0.09	0.3	0.04	0.12	0.13	0.17	0.31
EEF1A1P8	0.08	0	0.08	0.05	0.1	0.09	0.04	0.1	0.05	0.36	0.21	0.09	0.06	0.13	0.3	0.18
EEF1A1P9	0.23	0.72	0.7	0.91	0.54	0.25	0.1	0.21	0.22	0.24	0.26	0.49	0.31	0.48	0	0.37
EEF1A2	28.2	25.17	31.25	24.16	22.55	27.22	21.48	24.96	74.22	86.19	93.51	50.84	204.84	284.34	231.61	232.76
EEF1AKMT1	3.65	4.52	3.97	3.72	8.78	9.05	11.26	8.62	9.14	11.1	6.98	8.28	8.21	5.88	6.86	7.89
EEF1AKMT2	17.52	17.85	16.58	20.05	17.16	16.02	13.98	13.7	16.63	15.91	18.36	15.37	13.75	16.46	13.94	16.88
EEF1AKMT3	2.31	1.9	2.06	1.94	1.8	1.84	1.63	1.67	1.14	1.51	1.4	1.54	1.28	1.86	1.8	1.98
EEF1B2	924.44	953.18	931.61	916.75	407.87	403.24	399.03	406.64	399.78	445.17	420.96	430.15	431.74	379.77	416.11	474.68
EEF1B2P1	0	0	0	0	0	0	0	0	0	0	0	0	0	0	0	0
EEF1B2P2	0	0	0	0	0	0	0	0	0	0	0	0	0	0	0	0
EEF1B2P3	5.58	5.04	6.13	6.3	3.45	5.02	3.33	2.66	2.95	3.45	3.81	4.75	3.47	2.74	2.58	4.18
EEF1B2P4	0	0	0	0	0	0	0	0	0	0	0	0	0	0	0	0
EEF1B2P5	0	0	0	0	0	0	0	0	0	0	0	0	0	0	0	0
EEF1B2P6	1.1	1.46	1.54	1.54	1.02	0.39	0.33	0.76	0.51	1.14	0.35	0.91	0.93	0.23	0.9	0.77
EEF1B2P7	0	0	0	0	0	0	0	0	0	0	0	0	0	0	0	0
EEF1B2P8	0	0	0	0	0	0	0	0	0	0	0	0	0	0	0	0
EEF1D	496.08	516.34	503.8	500.88	164.56	151.71	170.76	184.75	134.61	157.66	131.1	128.46	124.45	135.69	143.13	180.65
EEF1DP1	0	0	0	0	0	0.08	0	0	0	0	0	0	0	0	0.07	0
EEF1DP2	0.29	0.27	0.48	0	0.38	0.51	0.4	0.61	0.62	0.25	0.7	0.33	1.23	2.9	2.28	1.35
EEF1DP3	0	0	0	0	0.05	0	0.16	0.19	0.1	0	0	0	0	0.21	0.09	0.09
EEF1DP4	0.07	0.06	0.13	0.09	0.89	1.6	1.29	1.57	2.02	1.8	1.4	1.86	1.59	2.74	2.08	2.44
EEF1DP5	0	0	0	0	0	0.09	0	0	0	0	0	0	0	0	0	0
EEF1DP6	0	0	0	0	0	0	0	0	0	0	0	0	0	0	0	0
EEF1DP7	0	0.14	0	0	0.57	0	0.33	0.35	0.18	0	0	0	0	0.49	0	0
EEF1DP8	0	0	0	0	0	0	0.15	0	0	0	0	0	0	0.23	0	0
EEF1E1	112.97	115.32	110.76	112.32	58.48	53.8	58.18	47.4	78.26	81.23	77.34	87.11	87.31	65.78	83.17	80.52
EEF1E1-BLOC1S5	0	0	0	0	0	0	0.19	0	0	0	0.29	0.03	1.22	0	0.13	0
EEF1E1P1	0	0	0.18	0	0	0	0	0	0	0	0	0.21	0	0	0.43	0
EEF1G	1511.95	1501.1	1494.88	1375.45	817.78	831.14	866.13	871.2	835.88	861.25	921.26	596.65	895.92	996.44	1042.96	1249.63
EEF1GP1	0	0	0	0	0	0	0	0.05	0	0	0	0	0	0	0.05	0
EEF1GP2	0	0	0	0	0	0	0	0	0	0	0	0	0	0	0	0
EEF1GP3	0	0	0	0	0	0	0	0	0	0	0	0	0	0	0	0
EEF1GP4	0	0	0	0	0	0	0	0	0	0	0.05	0	0	0	0	0
EEF1GP5	0	0	0	0	0	0	0	0	0	0	0	0	0	0	0	0
EEF1GP6	0	0	0	0	0	0	0	0	0	0	0	0	0	0	0	0
EEF1GP7	0.09	0.09	0	0.12	0.12	0.21	0.1	0	0.11	0.42	0.3	0	0.28	0.46	0.1	0.14
EEF1GP8	0	0	0	0	0	0	0	0	0	0	0	0	0	0	0	0
EEF2	1619.52	1681.52	1733.91	1708.78	955.2	950.54	952.4	987.24	1044.33	1243.45	1045.88	1111.95	1044.36	1289.37	1095.04	1158.73
EEF2K	6.68	6.32	6.28	5.62	6.93	7.63	8.15	8.97	5.14	5.05	6.31	3.8	6.38	12.41	8.05	8.48
EEF2KMT	14.51	14.87	15.02	15	11.32	10.64	11.44	9.68	9.02	9.89	8.12	6.7	7.09	6.51	8.36	6.79
EEFSEC	13.22	14.01	13.18	12.24	10.55	9.11	8.28	8.51	10.84	14.83	14.68	9.98	16.3	22.31	17.25	20.12
EEIG1	11.35	12.97	12.46	10.9	3.45	4.07	4.28	4.4	4.52	5.92	5.84	3.72	6.26	10.23	6.89	9.68
EEIG2	6.16	6.09	6.27	5.93	26.46	31.13	28.8	30.22	15.08	11.31	16.34	11.73	16.61	21.3	18.01	18.99
EEPD1	7.29	8.31	5.71	8.28	15.8	12.63	12.21	16.29	3.37	2.94	2.12	2.47	1.54	1.95	1.82	3.68
EFCAB10	3.24	3.15	3.51	3.43	0.44	0.23	0.18	0.37	0.46	0.63	0.91	0.37	0.94	2.46	1.25	0.98
EFCAB10-AS1	0.93	0.41	0.88	0.72	1.6	1.56	1.65	1.47	1.49	1.35	1.62	1.44	2	2.74	2.13	1.99
EFCAB11	20.91	19.3	20.75	22.22	8.59	10.42	10.02	8.6	4.75	4.51	7.25	4.5	3.67	4.86	5.06	6.67
EFCAB12	0.78	0.77	0.72	1.32	0.28	0.14	0.1	0.2	0.41	0.29	0.59	0.5	0.78	1.31	0.87	1.08
EFCAB13	0.79	0.17	0.25	0.88	0.41	0.33	0.56	0.83	0.16	0.18	0.56	0.09	0.35	0.22	0.24	0.81
EFCAB13-DT	0	0	0.13	0	0.18	0	0	0.49	0.34	0	0.34	0.3	0	0.23	0.17	0
EFCAB14	18.18	20.08	18.9	20.66	6.41	6.16	5.91	6.97	4.24	3.4	4.67	2.89	4.13	5.79	5.13	7.87
EFCAB14-AS1	0	0	0	0	0	0	0	0	0	0	0	0	0	0	0	0
EFCAB14P1	0.17	0	0	0	0	0	0	0	0	0	0	0	0	0	0	0
EFCAB15P	2.44	1.31	1.47	1.21	1.95	1.05	0.26	0.96	0	0	0	0.25	0	0.41	0	0.35
EFCAB2	10.94	11.92	10.35	12.61	21.71	26.36	26.04	28.47	21.37	21.91	24.11	17.07	18.41	26.16	23.6	23.07
EFCAB2-AS1	0.4	0.52	0.47	0.21	1.07	1.18	0.78	0.85	2.37	1.76	2.13	1.61	1.85	1.32	1.23	1.29
EFCAB3	0	0	0.03	0	0	0.04	0	0	0	0	0	0	0	0	0	0
EFCAB3P1	0.1	0.63	1.35	1.81	0	0.43	2.91	1.23	0	1.01	3.03	0.44	0	5.58	5.39	4.77
EFCAB5	0.04	0.08	0.09	0.22	0.83	0.44	0.65	0.5	3.84	2.03	2.51	1.52	2.14	2.75	3	2.02
EFCAB6	0.56	0.63	1.01	0.72	0.16	0.34	0.72	0.47	0.83	0.9	0.69	1.01	1.07	1.3	0.78	1.66
EFCAB6-AS1	0	0	0	0	0.02	0	0	0	0	0	0	0	0	0	0	0
EFCAB6-DT	0.81	0.19	0.3	0.52	0.47	0.79	0.22	0.56	0.52	0.43	0.49	0.45	0.68	0.87	0.6	0.5
EFCAB7	3.19	2.64	2.91	3.88	6.86	6.04	6.49	7.29	11.75	11.28	12.43	12.48	15.49	14.38	12.1	14.6
EFCAB8	0.08	0.07	0	0.31	0.02	0.01	0.04	0.02	0.02	0.01	0	0.01	0	0.02	0	0
EFCAB9	0	0	0.09	0	0	0	0	0.11	0.23	0	0	0	0	0	0	0
EFCC1	0.19	0.28	0.25	0.4	0.07	0.03	0.06	0.03	0.03	0	0.06	0	0	0.04	0.02	0.89
EFEMP1	9.82	10.91	9.83	11.73	4	4.66	4.62	4.05	19.08	17.04	21.68	19.84	32.24	34.22	32.1	33.86
EFEMP2	6.53	5.48	7.34	4.98	3.81	3.9	3.64	4.87	0.91	1.04	1.02	0.82	0.73	0.85	0.58	19.72
EFHB	1.25	1.32	1.11	1.95	2.54	2.7	1.68	1.75	3.55	2.41	2.74	3.71	3.82	4.22	2.58	2.45
EFHC1	16.38	18.02	17.45	15.63	15.68	19.45	19.7	20.19	30.17	29.94	27.89	29.14	33.93	54.46	31.1	40.9
EFHC2	2.74	2.9	3.54	2.9	0	0.1	0.05	0.1	0.05	0	0.27	0.02	0.36	0.1	0.14	0.2
EFHD1	5.35	4.57	5.16	5.41	3.2	3.31	3.02	3.29	1.74	2.56	2.42	1.7	1.89	1.43	1.85	2.72
EFHD2	31.69	30.4	30.59	30.11	6.13	6.42	6.31	7.03	6.33	7.51	7.88	6.52	10.14	13.08	12.76	14
EFHD2-AS1	0.02	0	0.05	0.04	0.02	0.02	0.01	0.02	0.04	0	0.04	0.05	0.1	0.09	0.08	0.18
EFL1	18.88	18.88	19.5	19.51	6.03	6.84	13.28	6.99	5.79	5.83	5.6	9.37	9.15	8.84	7.21	9.06
EFL1P1	0.39	0.11	0.13	0	0.15	0.43	0.27	0.2	0.25	0.16	0.12	0	0	0.35	0.14	0.05
EFL1P2	0	0	0	0	0	0	0	0	0	0	0	0	0	0	0	0
EFNA1	2.79	2.1	2.24	1.46	1.3	2.15	1.6	1.8	1.31	0.78	0.93	0.94	2.41	2.13	2.1	2.02
EFNA2	8.96	8.78	9.18	7.73	14.22	15.51	14.53	17.04	18	20.74	30.43	6.14	24.53	37.08	30.19	33.77
EFNA3	10	9.14	9.66	8.63	20.63	20.18	21.52	21.46	52.81	58.16	51.13	46.6	65.66	69.46	73.07	71.67
EFNA4	15.74	15.15	15.36	12.32	3.21	3.17	3.64	3.09	0.75	0.85	0.35	0.45	0.14	0.29	0.36	4.38
EFNA5	7	5.96	6.01	8.26	54.9	57.88	56.99	58.22	34.36	31.63	30.57	28.41	25.44	26.56	23.55	21.71
EFNB1	9.93	10.53	10.02	8.7	11.3	12	11.22	12.3	4.3	4	5	2.5	4.22	6.23	5.4	12.66
EFNB2	8.14	8.23	8.91	8.83	25.61	29.66	27.72	30.54	30.02	24.63	35.97	22.62	31.21	40.91	34.8	37.58
EFNB3	13.64	12.6	12.74	11.58	22.71	24.55	23.35	24.16	39.31	44.33	46.22	31.76	55.68	68.78	60.71	67.79
EFR3A	16.4	16.98	18.32	16.96	6.9	7.47	8.76	9.38	8.38	4.88	9.68	5.81	9.92	12.57	10.58	13.42
EFR3B	2.75	2.68	2.86	2.83	35.73	36.16	35.89	38.96	63.83	63.36	69.43	45.42	57.3	84.06	61.43	59.2
EFS	11.46	12.01	12.1	10.63	10.45	10.93	10.84	10.26	0.6	0.66	0.63	0.63	0.06	0.03	0.04	2.93
EFTUD2	96.2	110.57	97.14	99.65	47.99	38.35	41.34	35.14	34.13	30.61	31.8	28	38.81	50.24	36.14	46.51
EGF	1.19	1.13	1.29	1.49	0.12	0.06	0.3	0.08	0.02	0.04	0	0.01	1.05	0.12	0.52	1.07
EGFEM1P	0.87	1.61	1.19	1.24	9.51	9.37	10.15	7.56	5.48	1.84	3.1	1.73	2.52	5.62	3.01	3.25
EGFL6	2.36	2.56	2.36	2.28	0.2	0.36	0.22	0.34	0.53	0.47	0.37	0.71	1.67	1.4	1.12	1.38
EGFL7	31.97	28.78	28.55	27.12	4.45	4.12	2.93	3.78	1.6	2.67	2.05	1.43	3.97	3.39	4.57	9.14
EGFL8	9.91	7.3	7.31	8.42	7.22	4.93	4.94	5.25	5.68	6.79	4.56	6.89	10.74	7.69	5.24	9.1
EGFLAM	0.41	0.3	0.21	0.34	2.62	2.21	1.39	1.97	2.41	1.68	1.13	1.13	1.56	1.24	1.14	2.07
EGFLAM-AS1	0	0	0	0	0	0	0	0	0	0	0	0	0	0	0	0
EGFLAM-AS2	0	0	0	0	0	0	0	0	0	0	0	0	0	0	0	0
EGFLAM-AS3	0	0	0	0	0	0	0	0	0	0	0	0	0	0	0	0
EGFLAM-AS4	0.03	0	0	0	0	0	0	0	0	0	0	0	0	0	0	0
EGFLAM-AS5	0	0	0	0	0	0	0.2	0	0	0	0	0	0	0	0	0
EGFR	0.86	0.76	0.9	0.9	2.91	3.68	3.41	3.45	2.48	2.08	2.33	1.62	0.99	2.11	1.74	2.62
EGFR-AS1	0.02	0.03	0.05	0	0.16	0.09	0.08	0.02	0.07	0.06	0.02	0.04	0.03	0.03	0	0
EGILA	0.26	0.49	0.19	0.17	0	0	0	0	0	0	0	0	0	0	0	0
EGLN1	5.04	4.12	4.04	4.05	9.84	11.85	11.36	10.07	12.72	10.03	16.51	9.79	23.01	26	23.69	23.81
EGLN1P1	0	0.31	0	0	0.21	0	0.15	0.14	0	0.19	0.49	0.09	0	1.31	0.67	0.12
EGLN2	65.83	72.28	72.57	63.52	66.64	64.81	66.82	64.03	52.49	61.83	62.09	51.61	57.69	60.76	63.36	64.59
EGLN3	19.57	19.54	19.69	19.5	1.84	2.44	1.58	1.45	1.5	2.73	2.34	1.31	5.51	5.08	6.38	6.32
EGLN3-AS1	0	0	0	0	0	0	0	0	0	0	0	0	0	0	0	0
EGLN3P1	0	0	0	0	0	0	0	0	0	0	0	0	0	0	0	0
EGOT	0	0	0	0	0	0	0	0	0	0	0	0	0	0	0	0
EGR1	7.01	6.53	6.64	6.73	4.14	6.05	4.82	5.9	0.89	0.91	0.71	0.52	1.52	1.68	1.34	4.2
EGR2	0.54	0.41	0.6	0.63	0.42	0.24	0.19	0.4	0.13	0	0	0	0.03	0.03	0.18	0.2
EGR3	0.14	0.07	0.07	0.12	0.06	0.11	0.09	0.07	0.01	0.01	0.01	0.03	0.08	0.08	0.05	0.11
EGR3-AS1	0.03	0	0.03	0	0	0.04	0	0.08	0	0	0	0	0	0	0	0
EGR4	0.06	0.04	0.15	0.03	0.06	0.03	0.02	0.05	0.03	0	0	0	0.13	0.07	0.02	0
EHBP1	24.64	29.75	29.65	30.21	22.07	25.86	26.13	34.65	33.05	24.18	34.95	18.97	35.11	39.51	44.73	49.32
EHBP1-AS1	0.44	0.17	0.41	0.3	0	0.03	0	0	0	0	0.24	0	0	0	0	0
EHBP1L1	2.68	2.86	3.04	2.34	1.66	1.11	1.29	1.56	2.4	4.44	2.7	1.73	6.98	7.44	5.93	7.02
EHD1	19.42	20.56	21.11	15.92	43.57	49.05	42.85	44.92	31.04	35.79	39.27	20.08	35.72	68.09	43.58	46.66
EHD2	6.79	5.93	6.45	5.51	1.63	1.31	1.52	1.68	0.43	0.29	0.21	0.29	0.21	0.45	0.15	3.24
EHD3	5.08	5.12	4.98	4.11	9.05	8.41	9	9.12	7.13	7.54	7.86	5.19	7.86	12.01	8.9	11.01
EHD4	9.26	9.46	9.94	9.19	1.92	2.01	1.87	1.76	0.8	0.76	0.94	0.45	0.62	0.8	0.88	1.87
EHD4-AS1	0	0	0	0	0	0	0	0	0	0	0	0	0.13	0	0	0
EHF	0	0.04	0	0	0	0	0.14	0	0	0	0	0	0	0	0	0
EHHADH	2.23	1.47	1.66	1.66	1.6	1.42	1.45	2.3	2.17	1.7	2.3	1.83	2.66	2.32	2.84	3.05
EHHADH-AS1	0	0	0	0	0	0	0	0	0	0	0	0	0	0	0	0
EHMT1	56.47	56.64	58.8	57.08	31.76	35.85	34.68	36.24	33.46	39.62	36.32	31.76	34.67	46.3	38.22	35.11
EHMT2	64.15	66.48	70.23	67.9	39.29	43.75	39	37.39	63.56	64.78	57.98	62.01	66.55	66.21	59.2	64.33
EHMT2-AS1	0	0	0	0	0	0	0	0	0	0	0	0	0	0	0	0
EI24	138.45	141.29	137.85	142.71	98.87	105.38	100.74	111.59	81.96	81.09	93.56	66.59	90.18	105.19	101.78	104.29
EI24P1	0	0	0	0	0	0	0	0	0	0	0	0	0	0	0	0
EI24P2	0	0	0.05	0	0	0	0	0.06	0	0	0	0	0	0	0	0
EI24P3	0	0	0	0	0	0	0	0	0	0	0	0	0	0	0	0
EI24P4	0.05	0	0	0	0	0	0	0	0	0	0	0	0	0	0	0
EI24P6	0	0	0	0	0	0	0	0	0	0	0	0	0	0	0	0
EID1	209.5	208.41	206.12	224.91	328.45	354.8	340.58	337.72	304.76	263.79	336.25	265.54	337.14	331.09	357.25	382.48
EID2	30.17	30.01	30.98	27.03	57.01	54.7	51.58	47.08	64.1	68.68	69.62	58.95	67.7	48.03	66.7	65.13
EID2B	2.45	3.1	2.85	2.62	9.04	10.63	11.85	11.46	16.39	18.05	18.43	14.78	22.14	24.76	23.42	24.87
EID3	1.88	2.38	1.67	2.19	0.72	0.74	0.66	0.81	0.55	0.38	0.44	0.64	0.35	0.74	0.4	0.4
EIF1	452.34	448.98	446.83	437.75	1130.83	1097.32	1127.27	1103.48	774.35	799.76	783.47	673.95	697.78	679.74	698.43	686.45
EIF1AD	25.28	24.98	24.16	27.6	22.37	21.29	18.39	21.61	23.27	23.94	24.51	16.46	25.5	37.24	30.43	29.12
EIF1AX	209.34	225.09	230.76	225.1	112.81	133.92	133.86	127.98	77.27	64.18	103.77	70.67	99.09	118.24	105.45	114.57
EIF1AX-AS1	0	0	0	0	0	0	0	0	0	0	0	0	0	0	0	0
EIF1AXP1	11.27	5.41	11.67	7.82	3.3	2.23	2.6	3.9	0.47	0.87	3.1	0.63	3.29	2.91	1.7	2.35
EIF1AXP2	0	0	0	0	0	0	0	0	0	0	0	0	0	0	0	0
EIF1AY	0	0	0	0	0	0	0	0	0	0	0	0	0	0	0	4.62
EIF1B	131.74	130.27	132	136.48	261.3	248.19	259.93	246.57	367.08	381.27	374.25	388.3	323.46	267.77	309.71	273.84
EIF1P1	0	0	0	0	0	0	0	0	0	0	0	0	0	0	0	0
EIF1P2	0	0	0	0	0	0	0	0	0	0	0	0	0	0	0	0
EIF1P3	0	0	0.3	0	0.41	0.36	0	0	0.39	1.06	1.03	0	0.49	0	0	0.48
EIF1P4	0	0	0	0	0	0	0	0	0	0	0	0	0	0	0	0
EIF1P5	0	0	0	0	0	0	0	0	0	0	0	0	0	0	0	0
EIF1P6	0	0	0	0	0	0	0	0	0	0	0	0	0	0	0	0
EIF1P7	0.61	0	0	0	0.36	0	0	0	0	0	0	0	0	1.59	0	0
EIF2A	59.77	63.41	64.35	68.93	42.93	43.51	41.31	43.05	34.93	27.44	39.12	28.69	37.07	40.17	36.51	47.25
EIF2AK1	60.09	55.74	63.47	57.04	63.66	63.71	65.37	68.8	63.31	54.62	54.71	47.79	64.67	69.71	55	64.92
EIF2AK1P1	0	0	0	0	0	0	0.03	0.03	0.06	0	0.08	0.03	0.12	0.08	0.03	0.04
EIF2AK2	11.04	13.13	12.91	13.23	3.48	4.04	3.79	4.14	2.81	2.81	3.42	3.09	2.7	4.45	3.11	5.51
EIF2AK3	10.59	12.87	12.67	13.89	24.88	32.61	27.67	33.78	18.11	10.45	15.86	9.82	10.36	10.82	13	15.88
EIF2AK3-AS1	0.06	0.03	0	0.16	0.04	0	0	0.11	0	0.03	0	0	0	0.1	0.03	0
EIF2AK3-DT	0.44	0.62	0.48	0.54	1.19	1.3	1.52	1.25	1.09	1.1	1.28	1.09	1.23	1.03	1.03	0.83
EIF2AK4	57.47	61.58	60.68	59.83	12.74	13.92	15.37	16.38	15.41	13.84	16.45	10.97	12.96	13.27	14.6	13.85
EIF2AP4	0	0	0	0	0	0	0	0	0	0	0	0	0	0	0	0
EIF2B1	39.59	42.14	37.64	39.74	41.21	42.86	42.82	41.62	36.99	30.96	35.14	31.53	29.8	32.88	29.76	31.4
EIF2B2	47.19	52.4	48.57	44.62	47.12	48.69	50.56	46.59	45.66	41.31	42.94	40.3	40.46	46.57	49.74	58.8
EIF2B3	26.02	24.63	27.43	27.1	38.66	40.29	43.28	39.84	30.92	29.63	29.56	26.3	24.27	29.74	27.59	27.96
EIF2B4	48.74	44.44	49.37	44.49	36.77	34.12	37.34	32.42	34.16	33.95	31.86	32.15	25.51	33.15	32.26	39.27
EIF2B5	24.32	25.72	24.4	25.32	20.5	25.2	25.23	22.9	34.6	38.25	37.51	36.11	43.19	48.95	42.82	38.93
EIF2B5-DT	0	0	0	0.39	0.39	1.04	0.69	0	0.37	0.67	0.33	0.29	0.47	0	0	0.45
EIF2D	19.56	19.63	21.61	19.78	11.32	9.77	9.45	8.82	9.53	9.66	11.37	8.81	14.38	11.87	8.36	13.24
EIF2S1	146.77	153.16	147.26	155.51	53.04	60.73	54.75	57.75	33.83	31.86	41.74	27.72	40.03	44.96	35.48	49.94
EIF2S2	148.95	150.18	151.42	155.29	59.62	57.43	60.08	59.71	44.8	45.48	44.12	40.37	47.2	43.18	47.14	48.11
EIF2S2P1	0	0	0	0	0	0	0	0	0	0	0	0	0	0	0	0.07
EIF2S2P2	0	0	0	0	0	0	0	0	0	0	0	0	0	0	0	0
EIF2S2P3	0.25	0.25	0.09	0.16	0.08	0.07	0.13	0	0	0	0	0.07	0	0	0.06	0
EIF2S2P4	4.5	6.49	5.95	7.89	1.47	1.97	1.88	2.59	1.62	1.37	1.42	1.46	1.76	1.45	0.94	0.91
EIF2S2P5	0	0	0	0	0	0	0	0	0	0	0	0	0	0	0	0
EIF2S2P6	0	0	0	0	0	0	0	0	0	0	0	0	0	0	0	0
EIF2S2P7	0	0	0	0	0	0	0	0	0	0	0	0	0	0	0	0
EIF2S3	237.23	239.11	236.54	245.1	82.86	87.06	85.22	87.17	63.89	56.16	68.44	49.4	64.37	92.9	80.55	82.23
EIF2S3B	0.7	0.76	0.94	0.82	0	0.24	0.38	0.16	0.17	0.12	0.25	0.08	0.1	0	0.18	0.21
EIF3A	103.96	103.04	112.86	106.8	33.31	37.95	35.4	42.31	21.84	16.35	22.08	15.94	25.07	45.66	30.4	45.63
EIF3B	160.19	175.36	173.37	152.53	45.18	50.15	46.19	51.07	29.52	32.33	37.2	23.69	30.33	43.61	41.32	47.47
EIF3C	740.33	708.09	744.85	744.59	716.82	664.49	687.02	651.69	604.18	767.89	545.19	805.6	468.98	404.06	467	438.64
EIF3CL	109.33	122.07	117.5	113.49	57.52	60.81	52.51	58.9	32.85	29.91	33.89	21.15	37.75	82.24	47.82	64.52
EIF3D	168.5	171.24	167.71	161.65	85.32	86.38	84.07	90.85	51.56	50.64	53.74	45.16	49.79	61.16	48.76	56.2
EIF3E	447.87	460.14	458.44	480.62	218.94	220.02	220.19	222.16	193.03	182.37	191.82	188.2	162.73	156.9	145.78	173.55
EIF3EP1	0.67	0.48	0.52	0.28	2.02	2.22	2.19	2.64	2.48	2.61	2.98	1.53	1.7	2.59	2.42	2.03
EIF3EP2	0	0	0	0	0	0.03	0	0	0	0.03	0.03	0.1	0	0	0	0.09
EIF3EP4	0	0	0	0	0	0	0	0	0	0	0	0	0	0	0.06	0
EIF3F	310.55	327.15	324.18	288.81	199.75	187.18	201.06	176.22	131.81	133.44	138.47	112.28	137.36	145.46	115.49	136.63
EIF3FP1	0	0.25	0.14	0	0	0	0	0	0	0	0	0	0	0	0	0
EIF3FP3	7.18	7.44	6.79	8.07	3.97	4.3	3.65	4.63	2.81	2.69	2.4	2.54	2.97	2.36	1.97	2.93
EIF3G	258.64	276.32	266.18	254.17	101.77	108.72	115	108.39	90.24	111.55	97.98	75.2	90.63	101.52	105.15	114.86
EIF3H	365.04	361.66	364.52	363.17	279.83	288.6	276.81	281.92	284.78	275.95	267.08	250.86	245.29	230.71	242.59	263.4
EIF3I	200.26	188.14	180.49	201.71	108.31	101.56	108.61	106.89	93.07	88.96	83.04	67.55	84.61	94.94	99.42	104.66
EIF3IP1	0	0	0	0	0	0	0	0	0	0	0	0	0	0	0	0
EIF3J	76.2	80.1	79.64	83.03	65.39	70.26	66.11	64.21	70.51	61.12	65.6	52.79	71.39	69.78	70.03	71.63
EIF3J-DT	7.18	7.3	8.56	8.41	24.12	17.45	19.54	21.86	31.65	26.03	31.1	21.69	25.46	20	27.5	25.98
EIF3JP1	0	0	0	0	0	0	0	0	0	0	0	0	0	0	0	0
EIF3JP2	0	0	0	0	0	0	0	0	0	0	0.09	0	0	0	0	0.14
EIF3JP3	0	0	0	0	0	0	0	0	0	0	0	0	0	0	0	0
EIF3K	374.88	363.13	365.82	348.97	370.43	347.86	358.76	318.31	297.41	359.3	301.23	313.73	218.93	225.19	244.55	241.4
EIF3KP1	0	0	0	0	0	0.24	0	0.24	0.5	0.35	0.11	0.11	0.31	0.34	0.11	0.31
EIF3KP2	0	0	0	0	0	0	0	0	0	0	0	0	0	0	0	0
EIF3KP3	0	0	0	0	0	0	0	0	0	0	0	0	0	0	0	0
EIF3L	418.33	423.14	437.68	457.96	330.97	329.29	332.45	328.93	418.2	419.11	429.73	383.47	415.77	391.54	411.69	449.33
EIF3LP1	0	0	0	0	0	0	0	0	0	0	0	0	0	0	0	0
EIF3LP2	0.08	0	0.07	0.1	0	0	0.17	0	0.11	0.09	0	0	0.12	0.13	0	0.16
EIF3LP3	0	0	0	0	0	0	0	0	0	0.09	0	0	0	0	0	0
EIF3M	555.82	547.48	557.15	588.85	220.95	226.14	231.24	204.38	152.6	147.06	152.52	151.91	131.83	121.15	118.03	167.38
EIF3MP1	0	0	0	0	0	0	0	0	0	0	0	0	0	0	0	0
EIF4A1	1179.55	1186.06	1145.23	1148.63	623.92	620.24	645.13	667.67	398.84	378.55	469.24	263.41	450.96	523.89	460.02	557.87
EIF4A1P1	0	0	0	0	0	0	0	0	0	0	0	0	0	0	0	0
EIF4A1P10	2.37	2.76	1.99	2.42	2.21	1.02	1.01	1.03	1.4	0.94	0.79	1.13	0.72	1.61	0.51	1.64
EIF4A1P11	0	0	0	0	0	0	0	0	0	0	0	0	0	0	0	0
EIF4A1P12	0	0	0	0	0	0	0	0	0	0	0	0	0	0	0	0
EIF4A1P13	0	0	0	0	0	0	0	0	0	0	0	0	0	0	0	0
EIF4A1P2	1.64	1.19	1.91	2.1	0.47	0.73	0.36	1.42	0.51	0.39	0.59	0.32	1	0.76	0.21	0.86
EIF4A1P3	0	0	0	0	0	0	0	0	0	0	0	0	0	0	0	0
EIF4A1P4	0	0.09	0	0.06	0.08	0	0.05	0	0	0	0.05	0	0	0	0	0
EIF4A1P5	0	0.05	0.05	0.07	0	0	0	0	0.26	0.18	0.06	0	0.32	0.35	0.23	0
EIF4A1P6	0	0	0	0	0	0	0	0	0	0	0	0	0	0	0	0
EIF4A1P7	1.3	1.23	1.14	1.6	0.77	0.5	0.27	0.99	0.48	0.42	0.44	0.52	0.36	0.46	0.34	0.52
EIF4A1P8	0	0	0	0	0	0	0	0	0	0	0	0	0	0	0	0
EIF4A1P9	0	0	0	0	0	0	0	0	0	0	0	0	0	0	0	0
EIF4A2	267.1	265.5	269.99	266.12	351.92	375.04	366.43	360.3	543.56	475.84	583.66	492.81	549.37	533.69	538.12	582.55
EIF4A2P1	0.32	0.1	0.1	0.22	0.14	0	0	0	0.13	0.06	0	0	0	0	0	0
EIF4A2P2	0.11	0	0	0	0	0	0	0	0	0.18	0.06	0	0	0	0.12	0
EIF4A2P3	0	0	0	0	0	0	0	0	0	0	0	0	0	0	0	0
EIF4A2P4	0	0	0	0	0	0.06	0	0.11	0	0.05	0.05	0.11	0	0	0	0
EIF4A2P5	0	0	0	0	0	0	0	0	0	0	0	0	0	0	0	0
EIF4A3	135.15	137.93	129.8	119.38	87.66	82.08	85.43	80.25	60.44	70.8	59.12	63.52	54.79	63.81	66.21	67.37
EIF4A3P1	0	0	0	0	0	0	0	0	0	0	0	0	0	0	0	0
EIF4B	227.24	234.64	241.63	239.56	60.83	68.25	66.84	77.87	60.56	56.39	65.92	51.56	74.94	117.39	81.98	126.64
EIF4BP1	0	0	0	0	0	0	0	0	0	0	0	0	0	0	0	0
EIF4BP2	0	0.06	0.03	0.04	0	0	0.03	0.04	0	0	0	0	0.05	0	0.03	0
EIF4BP3	0.47	0.17	0.26	0.21	0	0.09	0.09	0	0.04	0.06	0.07	0	0.08	0.22	0.13	0.09
EIF4BP4	0	0	0	0	0	0	0	0	0	0	0	0	0	0	0	0
EIF4BP5	0	0	0	0.04	0	0	0	0	0	0	0	0	0	0	0	0
EIF4BP6	1.54	1.1	1.75	1.59	0.43	0.45	0.37	0.64	0.3	0.44	0.25	0.14	0.75	0.92	0.33	0.84
EIF4BP7	0.4	0.62	0.82	0.36	0	0.07	0.06	0.06	0	0	0.22	0	0.13	0.18	0.21	0.16
EIF4BP8	0	0	0	0	0	0.03	0	0	0	0	0	0	0	0	0	0
EIF4BP9	0	0	0	0	0	0	0	0	0	0	0	0	0	0	0	0
EIF4E	169.37	179.9	175.95	177.67	94.68	103.07	100.32	109.58	107.13	81.73	121.95	67.28	135.52	136.59	121.5	143.82
EIF4E1B	1.41	1.75	2.33	0.67	0	0	0.14	0.16	0.12	0.33	0.32	0.27	0.21	0.66	0.63	0.28
EIF4E2	115.35	116.68	111.63	119.79	64.48	68.51	72.39	65.92	50.79	50.47	50.93	43.2	43.51	54.87	44.42	59.53
EIF4E2P1	0	0	0	0	0	0	0	0	0	0	0	0	0	0	0	0
EIF4E2P2	0	0	0	0	0	0	0	0	0	0	0	0	0	0	0.19	0
EIF4E3	9.95	10.37	10.26	10.65	11.42	13.34	12.19	12.11	15.57	12.47	17.27	11.13	20.64	24.23	23.61	19.19
EIF4EBP1	185.29	181.6	185.12	174	121.37	120.51	114.81	109.44	50.43	54.61	52.15	55.54	30.18	29.92	32.88	39.95
EIF4EBP1P1	0	0	0	0	0	0	0	0	0	0	0	0	0	0	0	0
EIF4EBP2	55.52	57.02	58.75	60.37	49.55	55.13	51.26	54.98	44.04	43.55	45.46	32.21	52.86	73.42	57.53	53.98
EIF4EBP2P1	0	0	0	0	0	0	0	0	0	0	0	0	0	0	0	0
EIF4EBP2P2	0	0	0	0	0	0	0	0	0	0	0	0	0	0	0	0
EIF4EBP2P3	0	0	0	0	0	0	0	0	0	0	0	0	0	0	0	0
EIF4EBP3	8.69	7.51	7.66	5.69	3.96	3.5	3.49	2.9	0	4.63	1.54	1.82	1.61	0	2.78	1.95
EIF4ENIF1	14.34	17.17	15.03	16.84	12.46	12.52	12.67	14.58	15.84	13.24	15.73	11.44	19.27	25.85	20.96	22.09
EIF4EP1	0	0	0	0	0	0	0	0	0	0	0	0	0	0	0	0
EIF4EP2	7.31	6.48	5.63	7.49	2.83	3.14	3.16	4.23	5.03	3.42	4.8	1.88	4.56	5.58	3.42	4.6
EIF4EP3	0	0	0	0	0	0	0	0	0	0	0	0	0	0	0	0
EIF4EP4	0	0	0	0	0	0	0	0	0	0	0	0	0	0	0	0
EIF4EP5	0	0	0	0	0	0	0	0	0	0.12	0	0	0	0	0	0
EIF4G1	247.39	268.5	274.21	237.98	110.49	113.64	108.31	105.59	84.65	100.24	97.61	66.29	95.76	142.78	106.01	114.59
EIF4G2	429.23	474.22	467.49	497.44	927.49	942.87	958.34	1020.45	882.5	775.96	941.07	616.23	930.49	1047.49	1006.3	999.83
EIF4G3	22.7	23.75	26.53	24.95	26.29	28.16	28.54	27.58	43.32	28.09	38.02	18.69	64	73.72	61.03	60.19
EIF4H	276.04	274.49	284.34	257.74	181.78	187.44	184.13	176.67	135.2	140.57	146.21	122.13	138.57	169.06	155.77	170.3
EIF4HP1	1.62	0.99	1.73	1.02	0.49	0.45	0.43	0.8	0.47	0.43	0.82	0.11	0.3	0.8	1.15	0.44
EIF4HP2	0	0	0	0.17	2.29	1.46	1.41	1.81	4.5	3.58	1.49	5.61	3.12	4.65	3.71	2.13
EIF5	182.56	190.9	199.67	177.46	121.37	137.46	138.99	156.88	101.64	84.83	117.82	75.82	124.04	163.66	127.5	166.01
EIF5-DT	0.28	0.88	0.54	1.24	4.12	2.4	3.23	2.59	4.14	5.87	5.83	7.46	6.81	4.23	5.5	5.79
EIF5A	835.85	858.63	859.26	804.7	365.45	360.98	348.76	352.36	263.26	340.67	297.67	246.82	243.7	276.31	320.24	308.17
EIF5A2	4.02	4.03	5.36	6.15	11.74	10.63	12.14	14.53	5.01	2.94	5.32	2.46	1.41	2.29	2.22	3.04
EIF5A2P1	0	0	0	0	0	0.2	0	0	0	0	0	0	0.27	0	0	0
EIF5AL1	1.72	1.64	1.81	1.3	0.56	0.6	0.42	0.47	0.62	0.61	0.63	0.79	0.38	0.55	0.5	0.45
EIF5AP2	0	0	0	0	0	0	0	0	0	0	0	0	0	0	0	0
EIF5AP3	0	0	0	0	0	0.4	0	0	0	0	0	0	0	0	0.19	0.26
EIF5AP4	0	0.63	0.39	0.78	0.34	0.52	0	0	0	0.25	0	0	0	0.53	0	0
EIF5B	75.84	74.59	77.78	79.42	59.97	60.71	60.7	64.48	41.29	38.65	36.35	40.43	44.8	48.68	50.92	49.69
EIF5P1	0	0.04	0	0	0	0	0	0.05	0.06	0	0	0	0.14	0	0	0
EIF5P2	0	0	0	0	0	0	0	0	0	0	0	0	0	0	0	0
EIF6	185.23	180.19	185.61	165.89	98.35	94.65	96.61	84.59	83.2	106.51	99.46	96.07	88.08	98.97	104.99	111.3
EIPR1	17.84	17.88	17.99	15.81	26.34	27.07	27.97	24.55	30.33	36	37.54	23.81	26.33	34.58	36.65	35.22
EIPR1-IT1	0.18	0	0	0.24	0.23	0.42	0	0.11	0.33	0.2	0.29	0	0.28	0.45	0.58	0.14
ELAC1	7.61	10.18	8.11	8.93	15.57	14.52	16.18	15.89	19.03	14.49	19.61	17.33	13.24	16.16	13.84	15.09
ELAC2	46.54	47.92	47.88	43.83	21.22	23.11	19.17	24.75	15.92	15.6	17.14	12.83	16.26	26.66	20.33	23.39
ELANE	0	0	0	0	0	0	0	0	0	0	0	0	0	0	0	0
ELAPOR1	1.39	0.86	1.3	0.76	1.75	1.77	1.51	2.44	3.7	3.47	3.55	2.46	4.85	8.24	6.05	5.74
ELAPOR2	5.95	5.52	5.4	5.71	26.07	27.39	27.96	31.35	15.95	12.42	17.7	11.9	14.42	18.7	16.05	17.97
ELAVL1	109.01	112.92	114.41	101	58.73	60.69	59.8	57.3	37.98	37.14	38.84	33.25	34.55	44.59	36.19	46.4
ELAVL2	8.36	7.28	8.17	9.67	103.78	128.54	119.49	135.1	138	102.47	184.84	117.9	185.61	218.74	170.68	186.59
ELAVL3	0.37	0.85	0.3	0.72	192.25	197.67	177.85	211.14	80.24	94.88	114.65	59.93	94.64	169.23	123.27	132.81
ELAVL4	0.47	0.77	0.73	1.16	131.53	146.05	135.31	143.07	173.85	141.29	217.8	138.35	258.72	280.59	240.15	236.05
ELAVL4-AS1	0	0	0	0	0	0	0.16	0	0.09	0	0	0	0	0	0	0
ELDR	0	0	0	0.02	0	0	0	0	0.02	0	0	0	0.03	0	0	0
ELF1	4.14	4.02	5.13	5.32	2.74	4.93	4.29	5.48	1.73	0.71	1.38	0.62	1.31	1.75	1.28	3.81
ELF2	14.08	14.26	14.36	15.66	12.45	16.76	14.51	15.87	20.24	14.93	22.48	14.55	21.6	23.93	21.1	26.27
ELF2P1	0	0.31	0.11	0	0.72	0.97	0.55	1	1.08	1.52	2.31	0.63	1.28	2.66	1.38	0.94
ELF2P2	0.03	0.03	0.03	0.05	0	0	0	0	0.08	0	0	0	0	0	0.07	0.11
ELF2P3	0	0	0	0	0	0	0	0	0	0	0	0	0	0	0	0
ELF2P4	0	0	0	0	0	0	0	0	0	0	0	0	0	0	0	0
ELF3	8.23	8.71	9.43	6.58	1.22	0.67	0.48	0.24	0.08	0.29	0.27	0.32	0.44	0.33	0.55	0.67
ELF3-AS1	0.79	1.04	0.6	0.53	0	0	0	0	0	0	0	0	0	0	0	0
ELF4	1.34	1.16	1.25	1.22	0.25	0.34	0.28	0.2	0	0.01	0.03	0.01	0.02	0.06	0.03	0.49
ELF5	0	0	0	0	0	0	0	0	0	0	0	0	0	0	0	0
ELFN1	3.01	2.56	2.62	2.21	27.11	30.46	26.64	29.92	17.73	20.6	25.97	10.31	10.15	19.33	13.61	14.62
ELFN1-AS1	0	0	0	0	0	0	0	0	0	0	0	0	0	0	0	0
ELFN2	0.2	0.22	0.24	0.18	1.31	1.13	1	1.2	2.38	2.34	2.59	1.73	2.01	5.57	2.88	3.11
ELK1	19.13	21.28	20.74	20.58	6.59	6.82	6.51	7.51	9.21	10.99	11.83	5.01	9.87	20.25	14.58	16.53
ELK1P1	0	0	0	0	0	0	0	0	0	0	0	0	0	0	0	0
ELK2AP	0	0	0	0	0	0	0	0	0	0	0	0	0	0	0	0
ELK2BP	0	0	0	0	0	0	0	0	0	0	0	0	0	0	0	0
ELK3	7.78	7.22	8.26	7.91	4.27	5.47	5.46	5.07	0.16	0.1	0.2	0.15	0.02	0.06	0.11	2.27
ELK4	4.29	3.99	4.27	5.95	2.34	2.39	2.59	2.35	1.7	1.19	1.88	1.41	2.72	5.25	2.58	2.95
ELL	4.99	5.5	5.97	5.18	2.97	3.29	3.06	2.82	3	3.09	3.9	2.33	3.48	5.69	4.01	4.77
ELL2	5.54	7.37	5.86	6.75	14.56	19.32	18.65	21.34	7.1	5.05	8.2	5.7	3.72	4.4	3.65	5.06
ELL2P1	0	0	0.03	0	0	0	0.09	0	0	0	0	0	0.04	0	0	0.04
ELL2P2	0	0	0	0	0	0	0	0	0	0	0	0	0	0	0	0
ELL2P3	0	0	0	0	0	0	0	0	0	0	0	0	0	0	0	0
ELL2P4	0	0	0	0	0	0	0	0	0	0	0	0	0	0	0	0
ELL3	3.36	3.38	3.95	4.19	0.18	0.25	0.14	0.58	0.04	0.07	0.12	0.14	0	0.3	0.2	0.4
ELMO1	5.83	4.9	5.69	4.46	5.68	6.65	8.14	5.85	27.83	24.12	27.55	22.7	34.56	27.1	29.49	32.95
ELMO1-AS1	0	0	0	0	0	0	0	0	0	0	0	0	0	0	0	0
ELMO2	13.29	16.33	16.35	15.11	37.92	38.73	39.61	36.26	44.54	42.5	37.53	39.53	41.02	47.71	45.78	41.78
ELMO2P1	0	0	0	0	0	0	0	0	0	0	0	0	0	0	0	0
ELMO3	3.21	4.17	3.54	3.45	0.32	0.48	0.18	0.41	0.25	0.37	0.34	0.29	0.46	0.75	0.52	0.5
ELMOD1	0.34	0.34	0.26	0.72	2.25	2.97	2.96	2.89	17.76	16.64	17.96	13.29	37.77	42.53	37.47	42.32
ELMOD2	14.85	15.71	15.17	17.24	32.45	35.54	37.39	38.51	28.26	23.29	32.3	23.81	26.91	36.81	27.35	33.69
ELMOD3	3.89	5.18	4.39	4.69	9	9.24	9.17	10.03	11.63	11.53	15.65	8.92	14.99	19.96	17.48	18.01
ELN	4.03	4.25	4.64	3.79	0.82	1.4	1.13	0.83	0.85	1.01	1.06	0.89	0.52	0.44	0.46	9.11
ELN-AS1	0	0	0	0	0.18	0	0	0	0	0	0	0	0	0	0	0
ELOA	27.79	27.53	30.35	27.82	20.02	20.57	20.31	20.62	16.47	14.57	17.2	12.74	16.92	23.14	17.07	20.21
ELOA-AS1	2.71	2.52	3.2	3	7.15	6.95	6.85	6.71	9.02	9.44	8.02	9.18	5.51	5.26	6.51	5.59
ELOA2	0	0	0	0	0	0	0	0	0	0	0	0	0	0	0	0
ELOA3CP	0	0	0	0	0	0	0	0	0	0	0	0	0	0	0	0
ELOAP1	0	0	0	0	0	0	0	0	0	0	0	0	0	0	0	0
ELOB	288.74	286.76	261.34	246.74	521.53	464.32	506.25	461.11	620.09	723.07	568.77	705.4	508.3	471.73	566.53	559.85
ELOBP1	0	0	0	0	0	0	0	0	0	0.31	0	0	0	0	0	0
ELOBP2	0	0	0	0	0	0	0	0	0	0	0	0	0	0	0	0
ELOBP3	0	0	0	0	0	0	0	0	0	0	0	0	0	0	0	0
ELOBP4	0	0	0	0	0	0	0	0	0	0	0	0	0	0	0	0
ELOC	134.37	131.23	130.75	132.52	174.44	182.94	185.02	165.9	204.73	189.33	186.55	219.74	188.88	166.43	183.29	172.03
ELOCP10	0	0	0	0	0	0	0	0	0	0	0	0	0	0	0	0
ELOCP11	0	0	0	0	0	0	0	0	0	0	0	0	0	0	0	0
ELOCP12	0	0	0	0	0	0	0	0	0	0	0	0	0	0	0	0
ELOCP13	0	0	0	0	0	0	0	0	0	0	0	0	0	0	0	0
ELOCP14	0	0	0	0	0	0	0	0	0	0	0	0	0	0	0	0
ELOCP15	0	0	0	0	0	0	0	0	0	0	0	0	0	0	0	0
ELOCP16	0	0	0	0	0	0	0	0	0	0	0	0	0	0	0	0
ELOCP17	0	0	0	0	0	0	0	0	0	0	0	0	0	0	0	0
ELOCP18	0	0	0	0	0	0	0	0	0	0	0	0	0	0	0	0
ELOCP19	3.1	3.55	5.33	3.62	3.21	2.82	6.05	4.59	2.19	0.39	2.68	0	2.19	4.24	0.78	3.71
ELOCP2	0.31	0	0	0	0	0	0	0	0	0.72	0	0	0	0	0.71	0
ELOCP20	0	0	0	0	0	0	0	0	0	0	0	0	0	0	0	0
ELOCP21	0	0	0	0	0	0	0	0	0	0.35	0	0	0	0.53	0	0
ELOCP22	0	0	0	0	0	0	0	0	0	0	0	0	0	0	0	0
ELOCP23	0	0	0	0	0	0	0	0	0	0	0	0	0	0	0	0
ELOCP24	0	0	0	0	0	0	0	0	0	0	0	0	0	0	0	0
ELOCP24	0	0	0	0	0	0	0	0	0	0	0	0	0	0	0	0
ELOCP26	0	0	0	0	0	0	0	0	0	0	0	0	0	0	0	0
ELOCP27	0	0.76	0	1.06	0	0.96	0	0	0	0	1.89	0.86	0	0	0	1.26
ELOCP28	0	0	0	0	0	0	0	0	0	0	0	0	0	0	0	0
ELOCP29	0	0	0	0	0	0	0	0	0	0	0	0	0	0	0	0
ELOCP3	0	0	0	0	0	0	0	0	0	0	0	0	0	0	0	0
ELOCP30	0	0	0	0	0	0	0	0	0	0	0	0	0	0	0	0
ELOCP31	0	0	0	0	0	0	0	0	0	0	0	0	0	0	0	0
ELOCP32	0	0	0.32	0	0	0	0	0	0	0	0	0	0	0	0	0
ELOCP33	0	0	0	0	0	0	0	0	0	0	0	0	0	0	0	0
ELOCP34	0	0	0	0	0	0	0	0	0	0	0	0	0	0	0	0
ELOCP35	0	0	0	0	0	0	0	0	0	0	0	0	0	0	0	0
ELOCP36	0	0	0	0	0	0	0	0	0	0	0	0	0	0	0	0
ELOCP4	0	0	0	0	0	0	0	0	0	0	0	0	0	0	0	0
ELOCP5	0	0	0	0	0	0	0	0	0	0	0	0	0	0	0	0
ELOCP6	0	0	0	0	0	0	0	0	0	0	0	0	0	0	0	0
ELOCP7	0	0	0	0	0	0	0	0	0	0	0	0	0	0	0	0
ELOCP8	0	0	0	0	0	0	0	0	0	0	0	0	0	0	0	0
ELOCP9	0	0	0	0	0	0	0	0	0	0	0	0	0	0	0	0
ELOF1	119.76	121.56	123.02	120.04	84.87	92.09	90.26	83.88	81.56	106.75	86.15	88.21	76.41	77.26	93.56	89.69
ELOVL1	24.03	24.05	22.73	23.92	7.35	9.9	10.56	7.62	5.56	7.76	6.13	5.6	6.42	8.61	5.78	10.47
ELOVL2	1.22	1.47	1.51	1.63	7.93	8.66	8.24	8.29	8.05	7.15	9.16	6.9	12.93	12.44	12.9	12.27
ELOVL2-AS1	0.09	0	0.06	0.09	0.23	0	0.22	0.35	0.73	0.24	0.43	0.2	1.14	1.31	0.69	1.02
ELOVL3	0.16	0.04	0.12	0	0.62	0.56	0.62	0.48	0.54	0.69	0.26	0.73	0.19	0.2	0.3	0.75
ELOVL4	7.15	7.84	7.2	8.03	39.67	46.02	46.45	46.84	39.81	31.76	46.8	32.64	59.47	68.67	59.06	55.41
ELOVL5	102.92	103.79	105.84	108.65	91.17	90.43	91.59	88.38	69.29	63.35	81.42	59.08	87.32	87.77	85.45	103.08
ELOVL6	61.16	64.15	54.01	59.61	30.93	25.08	26.84	24.22	29.08	22.2	24.98	19.78	29.23	30.15	34.65	31.43
ELOVL7	3.41	3.44	3.49	3.87	0.6	0.44	0.53	0.57	0.42	0.37	0.56	0.42	1.29	0.58	0.78	1.07
ELP1	21.08	23.83	20.97	20.58	27.15	29.12	31.98	28.58	39.45	31.35	37.1	31.09	43.46	58.67	52.42	47.69
ELP2	76	74.99	73.92	75.09	28.86	32.51	29.72	34.51	30.4	27.84	30.76	27.05	28.97	38.34	29.05	33.36
ELP3	21.34	24.85	23.2	26.72	24.13	27.14	28.09	31.59	25.53	22.95	27.52	16.15	24.95	32.66	27.54	29.06
ELP4	14.4	18.29	17.53	15.19	9.14	8.72	8.81	12.7	9.36	9.1	9.61	16.24	10.22	8.8	8.75	10.27
ELP4-AS1	0	0	0	0.23	0	0	0	0	0	0	0	0	0	0	0	0
ELP5	40.82	42.28	39.42	36.71	36.76	36.66	35.22	33.15	47.75	48.72	44.75	41.58	43.3	47.42	50.99	45.26
ELP6	47.05	48.55	45.29	41.71	44.22	40.13	36.21	34.21	32.26	39.07	33.42	25.9	30.93	37.53	34.46	37.2
ELSPBP1	0	0	0	0	0.49	0.24	0.55	0.42	0	0.52	0	1.22	0	0	0.37	0.41
EMB	16.2	19.51	19.1	18.89	8.04	9.25	9.76	10.05	7.47	6.27	9.6	6.55	9.8	11.59	10.5	10.71
EMBP1	1.77	1.87	2.02	1.65	1.04	1.25	1.1	1.24	1.21	1.16	1.7	0.97	1.48	2.04	2.21	3.36
EMC1	25.26	29.27	26.62	30.8	24.47	23.28	28.94	28.3	18.89	17.11	24.11	9.71	20.8	44.84	31.17	35.77
EMC1-AS1	0	0	0.14	0.19	1.15	1.72	1.82	1.24	1.46	0.34	0.32	0.82	0.23	0.25	0.65	0.68
EMC10	100.63	101.76	99.84	90.48	96.11	96.07	92.11	94.1	92.22	109.4	107.26	80.59	102.01	119.77	138.71	149.69
EMC2	38.36	35.89	40.46	38.66	30.16	32.17	29.32	28.16	28.54	23.77	27.35	26.47	24.87	19.92	20.83	24.75
EMC3	48.68	44.22	45.46	48.59	86.68	82.25	84.22	89.16	100.15	76.68	83.29	79.12	84.58	69.65	82.85	90.43
EMC3-AS1	5.12	6.41	4.94	5.57	1.06	2.12	2.17	2.71	1.23	1.72	1.5	1.3	1.69	2.47	2.57	2.3
EMC4	107.5	107.03	104.89	99.45	135.63	129.17	130.86	122.19	125.87	147.11	126.74	141.45	106.66	113.06	123.8	125.16
EMC6	155.66	146.48	149.84	146.81	102.42	93.62	95.15	95.45	93.97	114.69	86.27	106.42	89.57	71.85	87.46	90.63
EMC7	50.24	47.51	47.71	47.35	91.97	92.05	92	87.12	111.81	114.2	93.11	129.6	85.21	81.73	89.6	96.96
EMC8	50.31	51.02	52.14	52.61	33.39	36.9	30.85	34.65	32.03	34.22	27.45	27.91	31.41	41.91	32.61	37.54
EMC9	33.04	29.85	30.94	27.79	20.07	15.48	17.63	17.17	20.81	21.69	18.33	19.47	23.4	24.9	30.23	32.19
EMCN	0	0	0	0	0.02	0.08	0	0	0	0.01	0.01	0	0	0	0	0.83
EMD	108.97	135.6	115.22	125.81	56.86	55.52	56.21	52.84	50.99	59.38	51.34	45.1	68.02	61.63	64.27	66.57
EME1	10.14	11.75	10.91	10.18	3.72	3.2	4.67	4.08	0.85	0.84	2.08	1.42	0.54	1.5	0.81	2.32
EME2	3.87	4.11	3.53	3.36	3.22	3.62	2.96	3.26	4.12	4.99	4.25	3.34	6.79	11.26	8.25	8.1
EMG1	25.14	27.43	29.65	25.43	8.92	7.71	7.38	7.52	8.51	9.97	8.48	7.67	3.12	5.15	3.93	6.45
EMID1	5.46	6.12	4.81	3.07	1.15	1.17	0.69	1.15	0.97	1.89	1.27	0.96	2.29	4.13	2.65	4
EMILIN1	4.98	5.16	5.44	3.85	2.78	2.44	2.69	2.14	1.75	1.4	1.21	1.26	0.76	1.34	0.7	10.05
EMILIN2	4.66	5.05	4.4	3.89	2.59	1.87	2.82	1.84	0.23	0	0.04	0.2	0.03	0.29	0.14	0.22
EMILIN3	2.54	2.81	2.22	2.39	0.32	0.42	0.38	0.3	0.11	0.14	0.1	0.06	0.29	0.24	0.19	0.56
EML1	14.77	15.96	16.04	21.44	16.64	19.95	19.54	19.72	24.01	18.15	22.17	15.37	26.24	28.34	24.86	21.68
EML2	9.35	7.78	9.06	6.53	22.29	22.39	15.86	20.61	18.78	19.5	25.41	10.75	21.58	37.09	28.75	21.29
EML2-AS1	0.19	0.31	0.14	0.46	0.15	0	0.16	0.41	0	0	0	0	0	0	0.13	0
EML3	10.66	12.12	10.52	10.69	4.15	2.47	2.24	3.06	1.7	1.06	1.62	2.25	1.37	0.97	1.19	2.1
EML4	39.28	41.24	40.35	44.36	26.61	29.55	29.74	33.71	23.83	19.89	27.09	18.51	26.28	34.76	25.42	31.91
EML4-AS1	0.23	0	0.12	0	0	0	0.15	0	0	0	0	0	0	0	0	0.16
EML5	0.48	0.28	0.72	0.7	0.34	0.57	0.44	0.4	1.76	1.22	1.84	0.92	3.69	7.37	4.72	4.27
EML6	0.74	1.2	0.63	0.98	0.48	0.62	0.79	0.72	1.95	1.75	2.22	2.47	4.41	3.1	4.03	4.13
EML6-AS1	0	0	0	0	0	0	0	0	0	0	0	0	0	0	0	0
EMP1	1.09	1.11	0.49	1.04	4.34	6.44	6.35	7.77	0.05	0.17	0.16	0.47	0.13	0.25	0.21	6.11
EMP2	11.33	10.64	10.73	11.33	6.23	6.16	5.94	5.27	0.8	0.58	0.94	1.04	0.17	0.46	0.15	1.27
EMP2P1	0	0	0	0	0	0	0	0	0	0	0	0	0	0	0	0
EMP3	35.19	30.04	31.32	27.25	7.63	10.11	5.67	5.51	0.63	1.11	1.47	2.19	0.8	0.93	1.33	7.27
EMSLR	78.23	80.08	75.11	77.46	0.59	0.64	0.41	0.11	0	0.21	0.3	0.21	0	0.31	0.5	0.28
EMSY	9.63	13.57	10.42	15.72	5.6	9.35	6.51	9.94	7.96	6.47	10.6	4.25	11.5	18.42	10.03	14.61
EMSY-DT	25.73	24.94	20.31	24.15	11.58	11.93	14.43	11.99	30.39	31.84	27.13	23.39	22.87	23.25	26.56	29.78
EMX1	3.42	2.45	2.91	3.55	5.95	5.56	3.63	5	3.36	1.89	2.52	2.62	0.78	1.37	0.99	0.55
EMX2	0.92	2.21	1.81	1.85	5.46	5.56	5.33	4.92	2.63	3.08	2.76	1.79	1.07	1.56	1.39	1.32
EMX2OS	0.41	0.59	0.47	0.7	2.71	2.59	2.3	2.69	0.51	0.34	0.5	0.39	0.3	0.3	0.24	0.58
EN1	0.08	0	0.02	0	0.11	0.05	0.12	0.05	0	0.05	0	0.07	0	0	0	2.78
EN2	0.07	0.15	0.1	0.02	0.92	0.59	0.67	0.81	0.05	0.03	0.06	0.02	0.02	0	0.1	2.83
EN2-DT	0	0	0	0	0	0	0	0	0	0	0	0	0	0	0	0
ENAH	119.11	142.57	135.61	155.89	49.23	59.04	56.46	62.46	34.81	23.81	45.61	22.52	38.67	56.01	44.57	50.1
ENAHP1	0	0	0	0	0	0	0	0	0	0	0	0	0	0	0	0
ENAM	0	0	0	0	0	0	0	0.01	0.02	0.08	0.03	0	0.05	0.3	0.07	0.03
ENC1	6.27	6.55	6.06	5.94	97.58	100.56	100.39	104.17	144.53	124.64	136.67	105.94	124.57	164.71	140.93	133.83
ENDOD1	1.57	1.4	1.56	1.38	6.77	7.07	6.79	7.88	14.95	13.5	16.44	10.52	19.55	23.51	18.96	19.23
ENDOG	13.68	14.01	12.19	9.48	35.83	33.92	32.72	28.97	47.24	60.72	49.26	38.17	50.23	50.33	58.93	53.41
ENDOU	0	0.03	0.04	0	0	0	0.02	0.03	0	0	0	0	0	0	0	0
ENDOV	7.56	7.01	6.46	5.64	16.4	17.53	17.28	16.2	23.96	28.89	27.25	17.65	25.47	46.82	32.14	35.89
ENG	2.21	1.98	2.04	1.59	0.02	0.02	0.02	0	0.02	0	0	0	0	0	0	0.7
ENGASE	4.94	4.89	5.03	4.72	3.18	3.43	3.42	3.62	3.55	4.35	5.29	2.63	5.27	11.7	6.4	7.64
ENHO	22.69	21.84	22.1	19.28	29.86	23.28	24.54	22.46	57.93	75.41	74.31	52.61	82.83	94.29	104.17	93.63
ENHO-AS1	0	0	0	0	0	0	0	0	0	0	0	0	0	0.54	0	0
ENKD1	9.62	7.86	10.05	9.29	12.52	15.06	12.87	14.73	14.73	15.39	17.06	11.25	11.79	18.47	17.03	20.22
ENKUR	0.13	0.19	0.12	0.06	0.18	0.26	0.28	0.27	0.6	0.69	0.55	1.07	1.18	1.45	0.78	2.56
ENO1	1423.63	1338.19	1392.38	1271.06	321.9	334.7	349.79	345.72	240.26	272.01	267.57	203.34	268.28	374.26	337.11	407.45
ENO1-AS1	0.69	0.16	2.18	0	1.14	1.63	0.79	0.84	1.52	1.39	1.14	2.7	2.72	0.3	0.39	0.54
ENO1P1	0.06	0	0	0.18	0.17	0	0.18	0	0	0	0.03	0	0.08	0	0	0
ENO1P2	0.06	0.06	0	0	0.08	0	0	0.15	0.07	0.07	0	0	0.37	0.1	0.33	0.09
ENO1P3	0	0.04	0	0	0	0	0	0	0	0	0	0	0	0	0	0
ENO1P4	0	0	0	0	0	0	0	0	0	0	0	0	0	0	0	0
ENO2	57.88	54.39	55.21	50.99	101.33	97.37	93.52	92.05	297.41	335.19	321.22	286.74	393.27	478.87	420.72	380.37
ENO3	13.61	13.87	12	10.94	58.79	59.07	63.48	58.8	9.55	9.1	10.83	6.57	2.27	2.85	3.25	5.67
ENO4	0.77	0.54	1.18	0.76	0.76	1.67	1.48	1.68	1.18	0.87	1.46	0.7	1.62	2.21	1.52	1.61
ENOPH1	69.26	68.1	74.06	68.95	45.14	49.64	49.69	49.02	49.73	45.68	54.65	46.53	58.29	59.33	61.16	64.36
ENOPH1P1	0	0	0	0	0	0.1	0	0	0	0	0	0	0	0	0	0
ENOSF1	10.9	11.81	10.42	13.29	2.67	2.73	2.06	1.81	0.61	0.54	1.2	1.61	1.1	1.13	1.52	3.69
ENOX1	0.68	0.47	0.33	0.43	12.74	10.88	11.67	11.55	20.98	20.68	22.35	18.36	21.73	20.94	18.79	19.79
ENOX1-AS1	0	0	0	0	0	0	0	0	0	0	0	0.03	0	0	0	0
ENOX1-AS2	0	0	0	0	0	0	0	0	0	0	0	0	0	0	0	0
ENOX2	6.27	9.11	7.92	9.62	11.2	11.1	11.58	11.77	11.66	10.54	13.74	9.25	13.58	17.13	16.06	14.42
ENPEP	0.33	0.29	0.3	0.46	0.63	0.35	0.31	0.27	0.2	0.09	0.04	0.04	0.13	0.05	0.09	0.17
ENPP1	6.74	6.77	7	7.57	1.24	1.11	1.2	1.16	0.26	0.3	0.3	0.18	0.2	0.55	0.41	0.61
ENPP2	5.93	6.64	6.23	7.18	6.01	5.87	5.65	6.33	8.82	6.82	9.03	7.26	5.18	6.3	5.83	11.42
ENPP3	0.24	0.03	0.08	0.02	0	0.02	0	0.02	0.04	0	0.02	0	0.1	0.07	0.07	0.08
ENPP4	2.3	2.53	2.17	2.58	3.25	4.37	4.67	4.47	4.11	3	5.78	3.61	6.21	7.77	5.59	7.74
ENPP5	4.02	3.2	3.87	4.1	1.59	1.62	1.13	1.33	0.3	0.43	0.47	0.5	0.44	1.21	0.43	1.23
ENPP6	0.3	0.33	0.23	0.29	0.03	0.07	0	0.11	0.28	0.26	0.34	0.04	0.02	0.29	0	0.06
ENPP7	0	0	0	0	0	0	0	0	0	0	0	0	0	0	0	0
ENPP7P1	0.06	0.17	0.11	0	0	0.07	0	0	0.14	0	0.06	0.07	0	0.1	0.13	0
ENPP7P10	0	0	0	0	0	0	0	0	0	0	0	0	0	0	0	0
ENPP7P11	0.21	0.1	0.1	0.71	0.42	0	0	0	0.13	0.12	0.23	0.12	0.33	0.54	0.12	0.5
ENPP7P12	0	0	0	0	0	0	0	0	0	0	0	0	0	0	0	0.16
ENPP7P13	0	0	0	0	0	0	0	0	0	0	0	0	0	0	0	0
ENPP7P14	0	0	0	0	0	0	0	0	0	0	0	0	0	0	0	0
ENPP7P15	0	0	0.05	0	0	0	0	0	0	0	0	0	0	0.17	0	0
ENPP7P2	0.12	0.12	0.06	0	0.16	0.07	0.14	0	0	0	0.13	0.07	0.49	0.42	0.34	0.49
ENPP7P3	0	0	0	0	0	0	0	0	0	0	0	0	0	0	0	0
ENPP7P4	0.16	0.1	0.35	0	0	0	0.18	0.25	0.45	0.18	0.45	0.24	1.47	1.76	1.66	1.4
ENPP7P5	0	0	0	0	0	0	0	0	0	0	0	0	0	0	0	0
ENPP7P6	0	0	0	0	0	0	0	0	0	0	0	0	0	0.11	0	0
ENPP7P7	0.1	0.1	0.05	0.14	0	0	0	0.13	0	0.06	0	0	0.48	0	0.17	0.24
ENPP7P8	0.04	0.04	0	0.05	0	0	0	0	0	0	0	0	0	0	0	0
ENPP7P9	0	0.1	0	0	0	0	0	0	0.13	0	0.12	0.12	0.17	0.72	0.23	0.33
ENSA	198.22	196.96	193.81	189.84	117.68	125.95	118.97	121.95	106.09	118.62	130.78	73.13	135.23	198.14	174.27	167.47
ENSAP1	0	0	0	0	0	0	0	0	0	0	0	0	0	0	0	0
ENSAP2	0.9	1.06	1.29	1.19	0.38	0.69	0	0.38	0.71	1.05	0.34	0.74	0.88	0.52	0	0.67
ENSAP3	0	0	0	0	0	0	0	0	0	0	0	0	0	0	0	0
ENTHD1	0	0	0	0	0	0	0	0	0	0	0	0	0.03	0	0.02	0.03
ENTPD1	1.44	1.09	1.19	1.06	0.06	0	0.13	0.04	0.04	0.05	0.2	0.1	0.21	0	0.21	2.83
ENTPD1-AS1	6.42	6.83	6.44	7.67	2.03	4.34	2.57	2.64	1.86	1.64	2.48	0.94	2.77	6.04	2.64	3.84
ENTPD2	1.08	1.15	1.42	1.04	0.05	0.18	0.08	0.09	0	0.12	0.08	0	0.06	0	0	0
ENTPD3	0.31	0.29	0.28	0.41	0.16	0.21	0.12	0.12	0.04	0.05	0.06	0	0.42	0.57	0.43	0.17
ENTPD3-AS1	0.62	0.33	0.68	0.18	0.24	0.44	0.26	1.15	0.67	0.85	0.61	0.3	0.24	0.4	0.31	0.47
ENTPD4	10.42	10.78	12.28	11.04	24.55	31.04	28.21	32.58	26.75	22.05	28.27	19.14	30.34	52.53	36.16	37.37
ENTPD4-DT	0.11	0	0.2	0	0.14	0	0	0.13	0.13	0.12	0.12	0	0.5	1.25	0.23	0.66
ENTPD5	2.97	2.98	3.18	3.41	2.96	3.25	3.52	3.78	3.13	2.63	3.4	2.49	3.45	4.86	4.34	4.98
ENTPD6	21.68	22.03	23.98	19.94	71.9	73.29	69.92	67.36	82.85	94.7	102.44	60.7	95.65	162.54	117.92	113.64
ENTPD7	5.26	6.93	6.57	6.17	2.94	3.2	3.58	3.58	2.38	1.97	2.61	1.36	2.78	6.12	4.27	6.1
ENTPD8	0.25	0.26	0.14	0.16	0.16	0.14	0.11	0.06	0	0	0.13	0	0	0	0	0
ENTR1	51.28	45.8	49.97	44.58	21.39	20.77	25.03	19.4	21.94	20.09	23.77	13.46	22.47	26.82	25.66	27.42
ENTR1P1	0	0	0	0	0	0	0	0	0	0	0	0	0	0	0	0
ENTR1P2	0	0	0	0	0	0	0	0	0	0	0	0	0	0	0	0
ENTREP1	10.83	11.37	11.91	12.57	0.37	0.73	0.52	0.84	1.83	1.49	1.83	1.31	5.05	4.16	4.56	5.69
ENTREP2	2.7	2.41	2.55	1.91	4.03	4.1	4.09	3.68	4.34	5.11	5.98	3.03	7.63	11.17	8.5	7.61
ENTREP3	30.2	31.84	31.99	28.1	18.27	16.54	16.19	19.84	29.83	28.01	33.02	25.2	42.37	53.82	43.39	41.22
ENY2	223.74	226.71	226.39	228.32	197.99	198.6	185.48	174.83	151.41	142.99	128.65	159.53	108.69	79.47	93.81	104.19
EOGT	13.19	17.39	15.34	14.52	5.73	7.52	5.92	6.51	2.5	1.84	2.71	2.55	5.32	5.31	4.71	6.33
EOGT-DT	0.09	0.56	0.25	0.42	0.67	0.7	0.86	0.71	0.68	0.69	0.8	0.39	0.53	1.71	0.74	0.93
EOLA1	8.26	6.57	7.45	5.88	18.33	18.81	19.29	16.23	17.51	21.1	19.57	16.91	17.28	21.3	22.98	22.14
EOLA1-DT	0.23	0.47	0.82	0.7	4.11	2.53	1.32	2.16	1.38	2.23	2.15	1.7	1.25	6.21	1.59	2.61
EOLA2	23.29	21.76	21.2	16.83	34.32	30.92	36	32.83	23.91	24.45	23.35	22.72	24.04	29.38	26.38	27.38
EOLA2-DT	0.39	0.82	0.79	0.77	1.06	1.71	4.26	2.26	0.69	0.48	0.76	0.13	0.37	1.44	0.29	0.25
EOMES	0.2	0.37	0.46	0.23	0.1	0	0.2	0.12	1.46	1.8	2.34	1.45	3.03	4.45	3.84	2.76
EP300	23.3	28.27	29.23	30.99	14	17.18	16.43	19.43	10.95	8.5	13.55	7.53	13.01	26.78	16.47	17.35
EP300-AS1	0.52	0.65	0.33	0	0.45	0	0	0	0	0	0.38	0.19	0	0	0.19	0.54
EP400	24.21	27.43	26.67	27.11	31.31	32.22	30.43	33.11	30.75	27.27	32.77	23.72	28.18	36.28	29.58	28.37
EP400P1	8.91	8.92	11.11	7.79	10.3	9.24	8.48	10.45	11.21	10.32	10.34	8.55	11.42	16.17	10.9	14.8
EPAS1	0.98	1.29	0.96	1.2	1.99	2.31	2.18	1.85	0.24	0.03	0.28	0.06	0	0.02	0.01	3.83
EPB41	25.22	27.13	25.71	27.46	134.22	142.46	136.83	147.03	70.73	62.59	77.34	49.89	56.56	86.86	63.27	67.98
EPB41L1	29.13	28.54	32.33	28.08	39.65	34.4	35.53	38.06	73.17	78.55	80.44	66.39	107.73	158.14	117.71	109.08
EPB41L1-AS1	0.04	0.04	0	0.08	0.02	0.02	0	0.02	0	0.02	0.02	0	0	0.03	0.04	0
EPB41L2	44.42	47.22	47.82	56.59	18.34	19.94	17.58	19.55	8.83	7.34	9.91	6.91	9.62	12.59	11.62	20.4
EPB41L3	13.44	11.37	14.02	14.18	185.68	212.46	197.88	222.08	111.99	92.37	133.18	104.73	88.48	113.67	95.38	102.78
EPB41L3-AS1	0	0	0	0	0	0	0	0	0	0	0	0	0	0	0	0
EPB41L4A	1.65	1.28	1.74	1.43	32.76	36.74	31.97	35.77	19.37	16.73	17.29	15.82	22.13	19.34	19.99	16.07
EPB41L4A-AS1	96.82	103.31	97.5	110.85	76.02	68.02	63.19	56.35	131.77	138.71	98.84	150.81	104.13	89.45	114.49	86.67
EPB41L4A-DT	0.08	0.21	0.11	0.08	5.04	3.87	4.4	4.46	3.55	3.35	3.58	3.05	3.66	2.68	4.01	3
EPB41L4B	12.46	13.43	13.64	14.1	3.61	3.83	3.68	4.25	5.33	4.89	5.92	4.99	8.97	10.12	9.16	8.69
EPB41L5	14.99	16.48	17.7	17.68	13.34	14.48	13.53	15.23	8.18	6.98	8.93	6.23	9.15	12.04	9.95	12.65
EPB42	0.24	0	0	0	0	0	0.19	0	0.01	0.39	0.56	0.76	0.18	0	0	0
EPC1	14.53	12.07	15.3	17.7	41.58	42.2	37.19	43.58	57.29	41.84	67.6	41.97	63.76	71.45	74.09	68.08
EPC1-AS1	0	0	0	0	0	0	0	0	0	0	0	0	0	0	0	0
EPC1-AS2	0	0	0	0	0.31	0	0	0	0	0	0	0	0	0	0	0
EPC2	10.89	14.51	12.01	13.24	17.28	21.2	20.39	23.02	22.69	14.71	27.43	13.84	26.62	31.68	27.72	30.86
EPCAM	224.25	236.45	235.43	252.56	2.16	2.48	1.92	1.98	1.87	3.89	2.87	3.54	4.93	3.86	3.52	4.23
EPCAM-DT	0.24	0.39	0.32	0.3	1.38	1.04	1.67	2.04	3.21	3.29	5.06	3.15	2.36	2.94	2.94	4.47
EPCIP	0	0	0	0	0.36	0.41	0.31	0.28	0.2	0.13	0.53	0.07	0.57	0.57	1	7.27
EPCIP-AS1	0.06	0	0	0	0.21	0.35	0.43	0.26	0.2	0.11	0.49	0.38	0.28	0.52	0.76	0.1
EPDR1	10.61	12.11	10.74	14.77	9.51	8.99	9.35	8.23	1.21	1.05	1.46	1.02	1.87	1.93	2.01	3.48
EPG5	4.12	4.18	3.74	4.48	5.2	6.69	5.81	6.97	5.47	4.48	6.03	4.58	6.07	9.43	7.7	6.97
EPGN	0	0	0.05	0	0	0.06	0.1	0	0.67	0.05	0.42	0	0.82	0.08	0	0.24
EPHA1	65.43	64.79	68.5	64.64	0	0.76	0.08	1.03	0	0.19	0.09	0.02	0	0	0	0.02
EPHA1-AS1	2.86	2.86	1.44	1.86	0.22	0.01	0.01	0	0	0.05	0.01	0	0	0.03	0	0.03
EPHA10	0.41	0.37	0.56	0.36	2.27	2.52	2.13	2.5	6.56	7.85	6.15	4.06	8.53	17.66	9.75	11.2
EPHA2	13.8	14.35	15.22	12.83	4.88	6.78	5.26	6.09	0.06	0.13	0.16	0.04	0.13	0.27	0.26	0.51
EPHA2-AS1	0	0.06	0.06	0.26	0	0	0	0	0	0	0	0	0	0	0	0
EPHA3	0.19	0.23	0.23	0.27	5.23	5.58	6.28	6.58	14.31	10.19	17.63	13.93	11.98	15.56	14.22	22.43
EPHA4	7.39	6.39	7.08	7.66	15.84	17.84	16.31	15.76	35.88	33.65	38.92	29.18	81.15	91.08	75.84	75.43
EPHA5	0.01	0.1	0.07	0.04	6.62	7.55	7.57	7.29	18.19	14.68	24.49	15.28	20.03	28.9	20.91	22.01
EPHA5-AS1	0.19	0.95	0	0.06	4.17	7.2	7.66	7.34	17.07	17.49	15.81	17.58	14.69	16.23	12.79	11.13
EPHA6	0.86	0.61	0.81	1.03	1.6	1.68	2.04	1.54	3.32	2.9	3.55	2.61	6.83	11.1	7.14	6.98
EPHA7	2.91	3.59	3.51	3.2	1.51	2.1	1.89	1.92	9.28	7.63	12.75	8.04	16.33	20.2	15.97	17.57
EPHA8	5.11	4.56	4.36	4.83	3.62	4.22	3.93	4.21	4.48	5.46	4.66	3.41	8.27	10.33	9.12	5.65
EPHB1	2.96	3.32	3.05	3.02	6.6	6.26	6.51	7.76	18.43	17.4	20.82	13.25	29.58	42.04	33.22	30.45
EPHB2	9.32	9.58	9.39	8.86	24.33	26.62	25.28	29.79	18.8	19.79	23.1	12.58	21.25	42.33	26.83	31.77
EPHB3	0.69	0.59	0.68	0.47	0.97	1.26	1.45	1.26	0.95	1.11	1.55	0.53	1.37	2.51	1.51	6.01
EPHB4	57	58.75	60.44	55.98	1.88	2.55	2.15	2.76	0.06	0.08	0.17	0.15	0.15	0.59	0.07	3.81
EPHB6	11.44	12.84	12.29	12.42	6.89	6.72	7.6	6.2	7.16	10.71	7.2	7.75	11.12	9.92	11.93	9.07
EPHX1	59.62	59.45	60.99	60.58	60.99	64.06	63.35	74.17	58.53	52.89	55.98	45.67	37.86	48.58	40.78	49.03
EPHX2	6.48	5.86	5	6.49	4.16	3.26	5.62	2.99	2.69	2.65	2.55	1.88	2.48	4.99	3.07	4.38
EPHX3	16.87	17.04	17.83	17.92	0.19	0.32	0.3	0.24	0.18	0.07	0.1	0.03	0.09	0.05	0.16	0.05
EPHX4	1.17	0.75	0.91	0.92	0.39	0.6	0.46	0.32	0.23	0.7	0.24	0.35	1.09	0.7	0.82	0.83
EPIC1	0	0	0	0	0	0	0	0	0	0	0	0	0	0	0	0
EPIST	0	0	0	0	0	0	0	0	0	0	0	0	0	0	0	0
EPM2A	3.94	4.49	4.42	4.03	11.21	13.15	9.17	10.81	11.53	8.93	9.39	7.31	11.52	12	9.53	9.62
EPM2A-DT	1.18	1.04	0.43	0.53	3.8	4.59	3.71	2.77	5.88	8.43	11.39	5.58	7.66	11.71	10.66	10.71
EPM2AIP1	5.31	6.87	6.4	6.19	17.21	20.01	17.93	18.48	21.67	19.68	23.87	21.93	27.21	31.69	29.73	30.2
EPN1	136.32	145.82	145.8	130.37	118.42	117	107	117.08	108.46	145.88	131.3	97.46	138.92	186.28	154.52	146.63
EPN2	10.74	11.21	10.96	10.16	12.47	13.49	12.83	12.93	17.67	17.18	20.43	13.43	20.36	33.62	20.96	29.72
EPN2-AS1	0	0	0	0	0	0	0	0	0	0	0	0	0	0	0	0
EPN3	1.38	1.16	1.33	1.18	0.28	0.03	0.16	0.2	0.48	0.49	0.58	0.32	0.42	0.76	0.85	0.55
EPO	0.83	0.82	1.08	0.67	0.16	0.34	0.23	0.1	0.2	0.1	0.22	0.09	0.19	0.35	0.45	0.13
EPOP	1.97	2.21	2.01	1.85	3.33	2.99	3.03	2.43	1.75	1.35	1.75	1.08	1.09	1.25	1.31	1.41
EPOR	6.25	6.32	5.85	4.84	2.81	2.2	2.78	2.55	2.02	1.98	1.87	1.41	0.97	0.97	1.16	1.52
EPPIN	0.1	0.07	0.06	0.06	0	0	0	0	0	0	0	0	0	0	0	0
EPPIN-WFDC6	0	0.05	0.09	0	0	0	0	0	0	0	0	0	0	0	0	0
EPPK1	1.24	1.43	1.41	0.99	0.78	0.82	0.9	0.76	0.42	0.45	0.4	0.33	0.15	0.27	0.14	0.19
EPRS1	95.96	92.44	92.97	93.2	69.14	68.83	70.7	77.61	57.83	62.94	56.08	69.57	54.73	62.75	55.26	59.67
EPS15	15.69	16.46	18.86	18.86	23.12	25.26	23.87	26.49	27.42	21.69	35.85	23.38	43.49	59.29	47.49	52.01
EPS15-AS1	0	0	0.58	0	0	0	0	0	0	0	0	0	0	0	0	0
EPS15L1	28.73	30.64	28.84	27.83	35.89	38.68	37.99	43.46	47.62	50.87	45.37	47.71	43.79	47.77	46.1	46.97
EPS15P1	0	0	0	0	0	0	0	0	0	0	0	0	0	0	0	0
EPS8	1.92	2.22	2.56	2.3	4.75	5.18	4.44	6.29	2.98	2.52	3.68	2.18	5.21	8.18	7.01	10.85
EPS8L1	17.3	14.47	16.26	14.38	92.97	91.64	89.45	88.9	57.32	68.66	62.25	63.68	35.31	31.9	46.94	36.55
EPS8L2	24.83	27.06	25.76	21.97	7.06	6.68	4.85	5.19	0.68	1.74	0.99	0.76	2.78	3.01	1.79	2.69
EPS8L3	0	0	0	0	0	0.03	0	0	0	0.23	0	0	0	0.04	0.31	0
EPSTI1	0.4	0.71	0.76	0.72	0.02	0.06	0.02	0.04	0.02	0	0.13	0.02	0.05	0.23	0	0.3
EPX	0	0	0	0	0	0	0.04	0	0	0	0	0	0.03	0	0.04	0
EPYC	0	0	0	0	0	0	0	0	0	0	0	0	0	0	0	0
EQTN	0.41	0.22	0.29	0	0	0.47	0	0	0	0	0	0	0	0	0.1	0
ERAL1	48.02	51.12	50.57	53.29	39.73	38.07	42.99	38.16	38.25	50.79	40.66	48.52	37.23	46.27	38.52	45.07
ERAP1	6.24	8.42	6.76	6.24	4.95	5.83	5.86	5.67	6.12	5.06	7.8	3.98	7.65	10.38	7.05	14.96
ERAP2	0.02	0	0	0	0	0	0	0.02	0	0	0	0	0	0	0	0.13
ERAS	0.61	0.41	0.55	0.24	0.49	0	0.24	0.21	1.01	0.93	0.41	0.3	0.27	0.71	0.83	1.3
ERBB2	96.65	103.89	108.9	94.81	3.27	3.7	3.91	4.1	2.42	2.94	3.89	1.85	2.51	6.26	3.76	6.4
ERBB3	16.75	16.58	16.32	19.62	0.46	0.74	0.87	0.37	0.08	0.17	0.19	0.11	0.06	0.19	0.22	0.33
ERBB4	0.07	0.04	0.06	0.04	0.13	0.2	0.14	0.22	0.12	0.05	0.04	0.11	0.06	0.1	0.14	3.08
ERBIN	12.11	14.4	14.37	14.16	28.5	31.61	29.57	36.36	27.86	12.29	35.32	14	25.66	27.46	26.63	30.71
ERBIN-DT	0.44	0	0.85	0.58	1.53	0.51	1.16	1.59	1.28	1.01	0.64	1.47	0.69	0.5	0.32	0.91
ERC1	5.23	5.21	5.63	5.32	6.5	7.4	7.57	8.05	9.45	9.9	11.86	6.84	16.22	37.37	20.74	23.39
ERC2	2.6	2.34	2.82	3.48	20.57	24.96	22.42	24.93	30.57	23.9	33.51	22.51	40.05	49.7	47.75	42.54
ERC2-IT1	0	0	0	0	0	0	0.16	0.06	0.03	0	0	0	0.11	0.2	0	0.19
ERCC1	47.68	49.14	44.86	50.37	86.92	81	83.43	82.72	57.53	56.32	46.62	54.15	42.38	56.42	52.13	64.26
ERCC2	31.02	31.66	30.31	27.84	14.71	14.05	15.14	13.38	15.51	15.75	15.84	9.9	15.57	29.06	21.51	24.27
ERCC3	32.43	33.62	32.66	32.74	30.46	33.52	29.53	33.23	29.85	28.63	37.13	22.83	33.31	45.28	36.23	40.89
ERCC4	1.61	2.65	1.82	3.07	2.17	3.45	2.58	4.19	4.57	3.63	4.83	2.9	5.91	7.25	6.32	6.66
ERCC5	16.62	18.81	18.55	21.98	31.39	22.73	26.66	28.04	30.41	37.99	29.92	43.57	25.23	26	27.99	27.15
ERCC6	2.54	2.53	2.54	3.87	5.42	6.2	5.77	5.1	6.14	6.37	8.21	6.3	8	8.65	8.31	10.58
ERCC6L	15.08	15.67	15.09	16.13	0.76	1.27	1.01	0.68	0.03	0.04	0.01	0.01	0.05	0.04	0.08	0.48
ERCC6L2	13.17	12.99	12.19	10.34	11.2	12.51	11.37	14.37	9.94	5.6	10.55	5.27	10.64	22.56	14.31	19.18
ERCC6L2-AS1	3.13	2.7	3.96	2.36	5.29	5.9	5.35	6.84	7.06	7.18	8.07	4.03	4.99	10.15	8.91	8.8
ERCC8	10.37	10.99	11.39	11.35	11.95	12.36	12.46	11.56	10.75	10.22	13.18	10.14	11.2	16.9	12.71	12.73
ERCC8-AS1	0	0	0	0	0	0	0	0	0	0	0	0	0	0	0	0
EREG	0	0.02	0.02	0.01	0.01	0.04	0.14	0.01	0	0.02	0	0.02	0	0	0	0
ERF	41.74	45.27	47.43	38.01	8.15	10.6	9.36	8.58	4.98	7.62	11.4	3.35	7.7	13.98	9.76	16.05
ERFE	0.95	0.54	1.21	0.53	1.02	0.9	1.47	1.45	0.17	0.13	0.14	0	0.04	0	0.21	0.34
ERFL	0.07	0.07	0.07	0	1.47	1.8	1.72	2.22	2.44	2.6	2.53	1.73	4.79	7.97	5.66	4.39
ERG	1.39	1.49	1.9	1.62	0.23	0.22	0.16	0.2	0	0.01	0	0	0	0	0	0.29
ERG28	56.27	58.9	56.26	56.58	46.17	37.22	43.79	41.03	40.49	45.33	42.23	46.49	64.52	58.86	64.94	62.67
ERGIC1	52.93	54.84	56.46	51.9	37.42	41.43	40.62	42.25	49.27	50.15	58.32	33.82	63.92	86.12	69.04	77.29
ERGIC2	36.34	44.37	43.88	44.35	48.23	53.1	49.9	45.89	47.33	44.73	50.68	48	55.48	51.46	48.5	55.9
ERGIC3	147.63	150.89	146.5	157.97	195.51	191.28	193.13	195.92	188.28	192.3	170.77	201.62	147.83	153.72	153.63	176.98
ERH	303.16	287.52	291	262.7	194.49	181.71	175.75	156.77	186.25	204.21	175.54	214.4	172.69	149.93	159.34	175.53
ERHP1	0	0	0	0.48	0	0	0	0	0	0	0	0	0	0	0	0
ERHP2	0	0	0	0	0	0	0	0	0	0	0	0	0	0	0	0
ERI1	11.25	13.86	13.13	12.51	4.1	5.38	4.27	5.13	3.36	2.9	3.12	2.76	3.7	4.22	3.83	6.3
ERI2	11.56	11.09	11.54	12.27	7.32	8.62	8.81	9.36	4.27	3.32	6.86	3.86	4.13	6.23	4.94	9
ERI3	78.89	75.69	77.12	77.72	57.85	57.51	52.84	49.86	76.9	90.12	78.63	78.86	109	117.22	114.1	105.13
ERI3-IT1	0	0	0.21	0	0.14	0.13	0	0	0	0	0.12	0	0	0	0	0
ERICD	0.88	1.01	0.53	0.67	0.37	0.34	0.32	0.22	0.61	0.69	0.39	0.39	0.89	0.3	0.68	1.02
ERICH1	19.26	20.25	20.57	19.16	13.07	13.87	12.68	12.38	11.55	10.63	11.33	8.21	10.78	15.25	11.97	14.06
ERICH2	2.6	2.35	2.95	2.88	2.52	4.26	3.45	2.2	6.62	5.21	5.29	5.62	6.92	5.18	8.12	6.71
ERICH2-DT	0.21	0.21	0.11	0.15	0.49	0.22	0.17	0.31	0.36	0.35	0.33	0.13	0.53	0.19	0.1	0.26
ERICH3	0.04	0.1	0.12	0.11	0.42	0.7	0.41	0.53	0.35	0.17	0.22	0.24	0.57	0.82	0.77	0.74
ERICH3-AS1	0	0	0	0	0	0	0	0	0	0	0	0	0	0	0	0
ERICH4	0.06	0.06	0	0	0	0	0.14	0	0.08	0	0	0	0	0	0	0.19
ERICH5	2.19	2.91	2.4	2.3	0.39	0.51	0.23	0.07	0.41	0.28	0.32	0.07	0.65	0.4	0.57	1.54
ERICH6	0.32	0	0.03	0.06	0.06	0.11	0.05	0.07	0.03	0	0	0	0.21	0	0.05	0.13
ERICH6-AS1	2.16	2.54	1.9	1.74	3.56	2.7	1.95	2.38	2.96	2.24	1.88	1.47	1.35	3.26	2.02	3.5
ERICH6B	0.04	0	0	0	0.05	0.13	0.05	0.09	0.05	0.18	0.17	0.09	0	0.13	0.04	0.07
ERLEC1	23.14	21.2	23.36	25.63	28.77	34.48	30.52	31.52	31	26.94	33.16	24.33	30.68	35.72	30.13	39.94
ERLEC1P1	1.19	0.05	0.84	2.42	7.55	5.18	3.37	7.15	6.26	6.32	7.08	3.17	1.3	4.99	3.29	2.93
ERLIN1	17.14	18.01	19.86	18.22	4.09	4.17	3.98	4.69	2.43	2.14	2.42	1.61	2.63	5.1	3.95	5.99
ERLIN2	20.14	20	17.61	22	9.98	9.8	11.5	10.53	6.59	5.7	7.41	5.25	7.44	10.92	8.27	15.25
ERLN	0	0	0	0	0	0	0.08	0	0	0	0	0	0	0	0	0
ERLNC1	0	0	0	0	0	0	0.06	0	0	0	0	0	0	0.08	0	0
ERMAP	2.05	2.56	2	1.92	3.01	3.79	3.45	3.27	5.16	4.49	5.44	2.45	4.33	6.03	5.92	5.34
ERMARD	9.4	8.66	8.22	7.35	10.81	10.01	9.55	10.01	15.65	9.03	8.32	9.4	9.97	10.33	9.65	9.65
ERMN	0.15	0.65	0.56	1.02	0	0.03	0	0.36	0.12	0.03	0.06	0	0.41	0.22	0.15	0.62
ERMP1	6.13	6.65	6.46	6.25	2.77	2.69	2.83	2.87	3.42	2.71	3.63	2.55	3.73	5.85	5.32	6.82
ERN1	1.26	1.19	1.2	1.12	2.75	3.4	2.75	2.65	2.48	2.17	2.14	1.68	2.95	3.52	2.53	2.7
ERN2	0.98	0.51	0.58	0.56	0.61	1.12	0.55	1.13	0.85	1.2	1.03	0.67	0.6	1.38	1.24	1.92
ERO1A	11.51	11.31	11.78	11.88	16.21	17.64	18.3	18.29	26.06	23.24	26.47	23.13	34.11	35.24	35.22	33.67
ERO1B	1.07	0.97	0.92	0.93	1.8	2.74	2.41	3.19	2.08	1.77	2.55	1.65	1.77	2.21	2.34	2.94
ERP27	0	0	0	0	0.03	0	0.13	0	0.07	0.07	0.06	0	0	0	0	0
ERP29	133.11	138.81	142.02	136.73	104.69	105.82	100.16	105.73	77.12	94.35	96.96	76.18	101.79	104.39	109.71	115
ERP29P1	0.18	0	0.26	0	0.24	0.32	0	0.11	0	0.1	0.1	0.21	0	0.15	0	0
ERP44	10.1	11.32	11.15	11.06	13.25	14.72	14.49	15.61	12.05	10.32	14.66	8.19	13.43	16.54	14.23	16.61
ERRFI1	31.38	30.07	32.44	31.29	15.88	15.89	16.17	16.8	24.33	20.1	27.85	18.59	31.73	38.09	32.3	36.36
ERRFI1-DT	0	0	0	0.03	0.07	0	0	0.03	0	0	0.08	0.06	0.08	0.08	0.19	0.16
ERV3-1	3.91	2.98	3.88	3.11	16.44	17.83	18.18	22.01	9.98	7.22	11.8	4.68	10.96	20.58	11.83	16.57
ERVE-1	0	0	0.02	0.03	0	0	0.02	0	0	0	0	0	0	0	0	0.03
ERVE-5	0	0	0	0	0	0	0	0	0	0	0	0	0	0	0	0
ERVFRD-1	0	0	0	0	0	0	0	0	0	0	0	0	0	0	0	0
ERVFRD-3	0.1	0.06	0	0.04	0	0.04	0.07	0.08	0	0	0	0	0	0.21	0.04	0.16
ERVH-1	0	0.21	0	0.45	0	0	0	0	0	0	0	0	0	0	0	0
ERVH-3	0	0.03	0	0	0	0	0	0	0	0	0	0	0	0	0	0
ERVH48-1	5.68	4.39	5.36	4.34	0.07	0.03	0	0.09	0	0	0	0	0	0	0	0.06
ERVK-28	2.8	4.07	2.75	2.4	0.28	0	0.98	0.61	0	0	0	0.4	0	0	0.07	0
ERVK13-1	1.43	1.47	1.3	1.63	19.47	19.02	18.33	19.03	7.37	9.16	6.87	5.18	10.02	13.59	8.04	12.99
ERVK3-1	50.73	55.62	57.07	55.15	102.93	103.92	99.95	102.53	115	128.18	110.32	112.53	97.23	101.83	108.32	104.07
ERVK9-11	0.32	0.27	0.29	0.16	0.14	0.07	0.08	0.04	0	0	0	0	0	0	0	0.07
ERVMER34-1	10.97	11.31	11.72	11.61	0.05	0.18	0.1	0.07	0.07	0	0	0.03	0.06	0.06	0.06	0.16
ERVV-1	0	0.02	0.09	0	0.23	0.08	0.1	0.06	0	0.05	0.03	0	0	0	0	0
ERVV-2	0	0.02	0.02	0.14	0.18	0.17	0.15	0	0.03	0	0.02	0	0	0	0.02	0
ERVW-1	0.15	0.14	0.08	0.15	0.14	0.26	0.14	0.09	0.88	0.63	0.53	0.46	0.14	0.1	0.48	0.22
ESAM	0.09	0.09	0.08	0.08	1.06	1.17	1.16	1.31	0.43	0.76	0.78	0.86	1.2	1.25	1.06	0.76
ESAM-AS1	0	0	0	0	0	0	0.22	0	0	0	0	0	0	0	0	0
ESCO1	20.81	21.71	21.84	22.67	9.61	8.18	10.32	11.34	9.02	8.32	8.35	10.23	9.59	10.96	10.45	11.48
ESCO2	10.92	12.61	11.44	10.56	1.01	1.35	2.25	1.79	0.05	0.03	0.22	0.01	0.04	0.19	0.1	1.4
ESD	77.43	74.16	79.85	74.9	217.84	211.29	219.89	202.16	210.78	209.64	200.39	213.36	164.96	149.14	151.94	155.73
ESDP1	0	0	0	0	0	0	0	0	0	0	0	0	0	0	0	0
ESF1	22.17	22.74	23.75	24.06	7.02	8.51	8.41	7.88	6.3	4.44	6.7	4.38	6.68	9.19	7.07	7.72
ESM1	0	0	0	0.15	0	0.5	0.05	0.26	0	0	0	0	0	0	0	0.07
ESPL1	23.29	20.79	23.41	22.57	0.94	1.02	1.58	1.62	0.03	0.06	0.09	0.03	0.21	0.02	0.02	1.03
ESPN	10.21	12.15	10.99	9.56	1.38	1.5	2.76	1.57	0	0.23	0.08	0	0.21	0	0.07	0.78
ESPNL	1.56	1.21	1.72	1.37	0.08	0.19	0.14	0.15	0.04	0	0.08	0.03	0.02	0.06	0.03	0.09
ESPNP	0.74	0.68	0.31	0.2	0.83	0.72	0.28	0.89	0	0	0.66	0	0.38	0.25	0	0.23
ESR1	0	0.03	0.04	0.01	0	0	0.02	0	0	0	0.02	0.01	0.05	0.01	0.02	0
ESR2	0.04	0.06	0.08	0	0.04	0.18	0.1	0.05	0.34	0.11	0.18	0.15	0.28	0.48	0.1	0.47
ESRG	447.29	434.92	444.66	450.05	0.84	0.83	0.53	0.66	0	0	0	0	0	0	0	0
ESRP1	77.48	78.78	80.35	81.75	0.33	0.3	0.33	0.32	0.58	0	0.11	0.03	0.09	0	0	0.14
ESRP2	20.7	20.94	22.85	19.15	0.03	0.06	0.03	0	0	0.04	0	0.03	0.1	0	0	0.04
ESRRA	17.4	18.04	16.78	12.56	17.36	17.41	16.57	17.12	11.14	15.23	14.31	10.38	10.14	18.01	12.4	12.89
ESRRAP1	0	0	0	0	0	0	0	0	0	0	0	0	0	0	0	0
ESRRAP2	0	0	0	0	0	0	0	0	0	0	0	0	0	0	0	0
ESRRB	0.75	0.28	0.68	0.72	2.54	3.13	2.92	3.52	5.85	7.52	6.72	4.97	4.39	7.22	6.15	4.74
ESRRG	0.16	0.15	0.36	0.36	2.03	2.05	2.62	2.28	6.33	4.03	8.6	4.29	13.07	16.87	13.72	16.55
ESS2	15.57	15.78	15.66	15.81	13.6	13.53	13.09	14.71	12.91	15.04	14.79	12.05	14.37	19.1	17.91	17.74
ESX1	0.07	0.07	0	0	0	0	0	0	0	0	0	0	0	0	0	0
ESYT1	59.66	58.04	55.48	55.19	30.12	34.13	31.38	34.11	19.88	19.44	18.43	15.9	18.48	21.83	21.78	20.46
ESYT2	15.6	16.61	16.69	15.8	13.79	15.5	15.11	16.27	10.12	10.03	11.36	6.77	11.25	15.86	13.19	14.3
ESYT3	1.89	2.51	2.37	2.27	0.08	0.08	0.07	0.19	0.08	0.47	0.09	0.06	0.28	0.6	0.24	0.61
ETAA1	13.05	13.24	14.52	15.39	7.1	8.64	8.43	10.52	6.97	3.77	7.42	4.21	5.39	8.16	6.88	9.77
ETDA	0	0	0	0	0.29	0.13	0	0.14	0	0	0.73	0	0	0	0	0
ETDB	0	0	0	0	0	0.13	0	0	0.47	0	0	0.54	0.74	0	0	0
ETDC	0	0	0	0	0	0	0	0	0	0	0	0	0	0	0	0
ETF1	118.93	123.22	130.49	130.42	42.41	48.46	43.59	49.76	35.39	29.7	41.32	24.56	45.51	45.38	41.07	47.75
ETF1P1	0	0	0	0	0	0	0	0	0	0	0	0	0	0	0	0
ETF1P2	0.03	0.06	0	0.09	0	0	0	0	0	0	0	0	0	0	0	0
ETF1P3	0	0	0	0	0	0	0	0	0	0	0	0	0	0	0	0
ETFA	82.71	76.22	79.73	76.12	126.96	115.06	126.26	115.89	140.95	143.11	143.41	141.51	98.73	94.58	100.59	111.79
ETFB	46.16	42.75	47.49	40.06	152.64	134.86	138.49	129.44	169.98	209.28	186.14	172.07	133.04	152.68	171.61	164.89
ETFBKMT	0.69	0.53	0.48	0.94	1.5	1.45	1.37	0.96	2.14	0.99	1.53	1.35	1.75	1.86	2.08	2.21
ETFDH	11.18	9.26	10.14	11.51	4.39	6.47	6.98	6.84	8.76	8.45	8.35	6.8	8.94	11.73	9.5	9.9
ETFRF1	5.96	5.8	6.25	8	21.08	19.06	22.34	20.1	20.66	21.75	23.37	25.97	19.78	21.52	20.88	21.09
ETFRF1P1	0	0	0	0	0	0	0	0	0	0	0	0	0	0	0	0
ETHE1	13.97	13.53	14.49	12.59	28.19	25.87	28.99	22.39	31.87	34.35	26.62	27.91	21.39	20.27	25.13	25.77
ETNK1	12.46	16.2	13.4	14.98	27.43	40.75	35.58	39.21	25.25	17.37	39.48	23.68	35.59	49.11	40.66	44.42
ETNK1-DT	0.14	0	0.13	0.09	0	0.16	0	0.34	0.09	0.08	0	0	0	0	0.08	0.11
ETNK2	14.03	14.29	14.35	14.54	8.63	7.05	7.67	7.56	18.51	23.1	22.05	12.87	45.99	58.3	50.1	49.02
ETNPPL	1.06	1.23	0.81	0.94	0	0.11	0	0.08	0	0.11	0.1	0.04	0	0.16	0.12	0.54
ETS1	8.37	8.13	8.28	7.82	1.25	1.88	1.39	1.39	0.39	0.27	0.08	0.04	0.07	0.04	0.05	0.96
ETS1-AS1	0	0	0	0	0	0	0	0	0	0	0	0	0	0	0	0
ETS2	21.11	22.66	22.9	22.18	9.03	8.2	8.24	10.58	14.74	14.62	17.93	11.43	20.89	31.62	23.16	22.88
ETS2-AS1	0.01	0	0	0	0	0.01	0	0.01	0	0.01	0	0	0	0	0	0
ETS2P1	0	0	0	0	0	0	0	0	0	0	0	0	0	0	0	0
ETV1	41.53	39.61	43.14	41.83	114.8	148.53	127.56	170.28	24.71	14.36	23.17	18.86	4.41	5.17	4.46	8.15
ETV2	1.17	1.41	1.54	2.76	0.58	0.69	0.8	0.95	1.29	1.11	0.54	0.52	1.21	0.11	1.49	1.43
ETV3	8.77	9.15	10.05	9.12	7.83	9.71	8.69	8.7	4.64	3.74	5.28	3.55	4.1	6.94	5.41	5.5
ETV3L	1.57	1.03	0.93	1.12	0.21	0.22	0.03	0.1	0.33	0.37	0.26	0.3	0.29	0.23	0.37	0.08
ETV4	69.86	71.19	74.63	65.78	5.55	7.55	6.47	7.14	0.32	0.22	0.23	0.12	0.53	1.58	0.98	7.17
ETV5	17.55	15.47	18.6	18.02	15.35	14.66	17.42	16.64	3.83	3.2	4.63	2.67	4.73	5.64	4.89	9.04
ETV5-AS1	0	0	0	0	0	0	0	0	0	0	0	0	0	0	0	0
ETV6	5.83	6.16	5.72	6.08	3.21	2.83	3.15	3.22	1.7	2.04	1.87	1.2	1.3	1.52	1.58	2.13
ETV7	0.62	0.43	0.71	0.44	0.2	0.13	0.22	0.15	0	0	0.09	0	0	0	0.05	0.07
ETV7-AS1	0	0	0	0	0.45	0	0	0	0	0	0	0	0	0	0	0
EVA1A	1.44	1.51	1.83	2.4	0.8	1.16	0.2	0.54	0.11	0	0.1	0.21	0	0.81	0	0.72
EVA1A-AS	0	0	0	0	0	0	0	0	0	0	0	0	0	0	0	0
EVA1B	13.49	11.63	13.43	8.25	2.95	3.28	2.44	1.19	0	0	0.18	0	0	0	0	13.67
EVA1C	1.52	2.67	2.68	2.35	1.55	1.12	1.52	1.27	2.09	3.38	2.91	3.22	3.02	3.32	3.73	3.74
EVA1CP1	0	0	0	0	0	0	0	0	0	0	0	0	0	0	0	0
EVA1CP2	0	0	1.19	0.55	0	0	0	0.33	0	0	0	0.46	0.21	0.23	0.3	0.21
EVA1CP3	0	0	0	0	0	0	0	0	0	0	0	0	0	0	0	0
EVA1CP4	0	0	0	0	0	0	0	0	0	0	0	0	0	0	0	0
EVA1CP5	0	0	0	0	0	0	0	0	0	0	0.28	0.28	0	0	0.28	0
EVA1CP6	0	0	0	0	0	0	0	0	0	0	0	0	0	0	0	0
EVC	2.81	2.51	2.19	2.58	0.38	0.52	0.54	0.52	0	0.07	0.04	0.02	0.07	0.19	0.19	2.24
EVC2	2.37	2.73	2.45	2.38	0.15	0.12	0.1	0.18	0	0.01	0.01	0	0	0	0	0
EVI2A	0	0	0	0	0.05	0	0.04	0	0	0.03	0	0	0	0	0	0
EVI2B	0	0	0	0	0	0	0	0	0	0	0	0	0	0	0	0
EVI5	1.68	2.31	1.97	2.56	4.4	5.57	5.52	6.2	3.1	2.07	4.43	1.91	3.74	6	5.01	7.01
EVI5L	7.19	6.76	6.9	5.8	14.35	14.1	14.38	14.76	20	25.23	25.33	18.01	28.57	54.44	38.98	40.4
EVL	32.76	32.55	32.79	29	306.93	299.73	289.53	300.39	416.06	460.89	439.59	394.87	470.56	551.23	484.14	438.87
EVPL	1.14	0.79	0.66	1	0	0	0.01	0.01	0.01	0	0	0	0	0	0	0
EVPLL	0.27	0.84	0.33	0	0	0	0.11	0	0	0	0	0	0	0	0	0
EVX1	0	0	0	0	0.4	0.2	0.16	0.51	0.17	0.32	0.26	0.16	0.32	0.31	0.25	0.6
EVX1-AS	0	0	0	0	0	0.14	0.27	0	0	0	0	0	0	0.41	0	0
EVX2	0	0	0	0	0.05	0.03	0.07	0.07	0.04	0.11	0.06	0.07	0.13	0.12	0.09	0.07
EWSAT1	0.86	0.81	0.89	1.19	0.09	0.47	0.15	0.33	0.04	0.04	0.62	0.26	0.04	0.14	0.38	0.87
EWSR1	329.26	322.3	321.06	305.94	194.59	211.88	207.33	212.37	158.87	169.68	188.73	147.15	183.58	254.01	198.06	217.67
EXD1	0.04	0.02	0.04	0.07	0.07	0.05	0.22	0.03	0.03	0.43	0.15	0.16	0.29	0.12	0.49	0.46
EXD2	12.29	12.5	12.28	12.12	9.35	9.97	10.01	10.87	13.27	11.13	14.04	10.59	15.97	19.23	16.3	17.34
EXD3	3.07	2.68	2.63	2.62	4.19	5.01	4.38	4.67	3.63	4.32	5.53	4	6.21	10.05	7.08	7.56
EXO1	19.89	20.71	21.27	23.12	2.83	4.3	4.08	2.77	0.36	0.75	0.78	0.22	1.11	1.36	0.81	1.45
EXO5	6.46	8.08	6.17	6.69	8.27	9.4	7.61	10.08	9.82	9.31	12.44	7.47	8.1	14.34	11.28	12.1
EXO5-DT	0.22	0.11	0.11	0	0	0	0	0	0.14	0	0.37	0	0.53	0.38	0.12	0.52
EXOC1	11.93	12.19	12.1	14.3	75.27	77.61	80.42	85.28	51.75	40.87	47.95	42.56	40.69	38.61	37.96	38.89
EXOC1L	0	0	0.25	0	1.04	0.6	0.7	0.25	0.53	0.24	0.27	0.72	0.22	0.12	0	0
EXOC2	26.04	23.19	24.16	22.7	17.36	19.66	18.7	22.95	17.47	15.04	20.07	13.44	22.37	28.92	23.79	25.74
EXOC3	17.76	17.22	18.5	16.13	15.23	12.98	13.38	13.21	16.24	13.8	14.88	9.14	21.83	28.35	21.97	26.13
EXOC3-AS1	2.41	2.23	2.42	2.58	9.85	6.87	7.52	6.64	7.73	7.22	8.71	5.44	5.73	9.01	6.79	8.46
EXOC3L1	0.96	0.94	1.04	0.69	2.74	3.16	2.88	3.2	0.23	0.47	0.34	0.08	0	1.32	0.22	0.29
EXOC3L2	1.65	1.61	1.76	2.07	0.07	0.22	0.11	0.14	0	0.06	0.02	0	0.21	0.09	0.02	0
EXOC3L4	0.18	0.07	0	0	0.5	0.27	0.7	0.64	0.09	0	0.19	0	0.15	0	0	0
EXOC4	14.44	15.34	18.23	15.87	22.67	24.68	25.81	28.58	22.57	23.72	27.13	16.49	27.12	37.79	32.27	34.41
EXOC5	40.77	44.78	46.73	46.99	74.19	97.14	86.53	96.48	50.14	30.66	62.09	31.87	53.57	65.51	52.79	60.83
EXOC5P1	0.05	0.08	0.13	0	0.1	0.06	0.12	0.13	0.16	0	0.03	0	0.04	0	0.06	0.12
EXOC6	5.12	8.81	5.79	4.81	13.2	8.18	13.53	8.54	21.36	8.31	12.99	9.43	20.01	14.62	12.68	15.59
EXOC6B	9.3	8.87	9.05	9.68	9.54	9.77	10.5	10.45	12.73	11.71	14.32	10.23	15.46	22.62	18.45	33
EXOC7	39.01	43.16	37.68	34.95	57.86	55.5	53.53	57.74	58.94	72.71	65.86	66.99	62	97.2	71.11	75.53
EXOC7P1	0	0	0	0	0	0	0	0	0	0	0	0	0	0.04	0	0
EXOC8	3.29	3.4	3.39	3.37	5.33	6.5	6.11	6.13	5.08	4.57	6.73	4.52	5.51	8.66	6.63	7.42
EXOG	7.77	7.5	6.4	8.72	9.57	13.23	11.83	12.88	18.5	16.66	16.6	14.02	19.93	24.72	21.59	20.32
EXOGP1	0	0	0	0	0	0	0	0	0	0	0	0	0	0	0	0
EXOSC1	58.31	62.87	59.66	54.81	29.59	25.11	28	24.94	25.36	26.16	25	28.55	26.3	22.29	20.96	25.22
EXOSC10	48.05	52.14	50.05	47.59	44	47.85	47.74	54.19	41.42	32.82	44.23	33.61	44.3	62.7	46.94	54.78
EXOSC10-AS1	1.29	1.6	1.39	2.87	2.42	1.4	1.11	1.95	1.12	2.74	3.21	1.79	0.24	1.26	1.38	2
EXOSC2	33.47	33.83	33.98	32.76	10.53	10.22	10.29	11.59	9.54	8.6	10.5	6.67	8.46	18.75	11.79	18.1
EXOSC3	86.19	87.94	93.91	103.06	36.91	39.42	40.33	36.49	30.25	23.61	26.78	23.49	17.01	20.04	19.25	19.59
EXOSC3P1	0	0.14	0	0	0	0	0	0	0	0	0	0	0	0.25	0	0
EXOSC3P2	0	0	0	0	0	0	0	0	0	0	0	0	0	0	0	0
EXOSC4	45.91	49.44	51.59	49.54	20.69	20.87	22.89	20.83	26.44	30.94	25.93	25.14	19.04	17.19	28.19	26.48
EXOSC5	39.65	39.8	39.19	38.6	19.59	18.63	19.02	18.04	21.2	23.78	22.34	18.11	15.09	17.16	20.57	18.82
EXOSC6	13.62	14.79	14.16	14.09	18.37	20.3	18.55	19.3	17.23	18.48	19.56	16.64	17.12	20.89	21.05	21.81
EXOSC7	59.34	61.1	56.99	58.66	22.48	20.73	20.91	20.53	23	26.03	24.16	21.38	22.67	27.33	29.48	32.4
EXOSC8	78.93	73.45	80.13	70.26	49.98	42.95	48.28	46.06	33.49	38.55	35.17	34.57	33.69	33.78	34.47	38.07
EXOSC8P1	0	0	0	0	0	0	0	0	0	0	0	0	0	0	0	0
EXOSC9	94.85	102.08	95.34	99.04	35.35	37.67	38.28	39.72	33.98	33.97	31.86	30.45	32.92	31.28	28.92	30.27
EXPH5	0.26	0.33	0.35	0.26	0.01	0.02	0.02	0.05	0.01	0	0.03	0	0.04	0.04	0.01	0.19
EXT1	15.21	16.41	17.74	17.82	27.36	29.16	28.76	29.13	13.83	15.18	14.78	9.66	11.07	14.01	12.59	16.77
EXT2	21.02	23.64	22.63	22	26.53	28.47	26.99	26.46	22.14	20.62	25.32	14.11	22.78	35.83	26.54	36.42
EXTL1	0.47	0.5	0.49	0.51	1.42	0.93	0.82	1.37	1.42	1.65	1.44	0.66	1.59	3.45	2.57	2.71
EXTL2	31.8	32.7	30.21	29.34	16.76	18.23	17.74	18.53	16.24	13.13	16.21	15.44	16.44	17.67	17.14	20.84
EXTL2P1	0	0	0	0	0	0	0	0	0	0	0	0	0	0	0	0
EXTL3	17	18.29	19.25	16.5	13.15	14.24	13.25	14.73	9.59	11.49	15.89	6.32	11.73	25.68	15.02	20.54
EXTL3-AS1	0.42	0.53	0.31	0.7	0.91	1.35	0.84	1.47	0.83	0.74	0.8	0.47	0.53	2.46	1.32	1.12
EYA1	1.28	0.71	1.09	1.08	26.15	29.94	28.81	29.94	62.65	45.91	68.76	47.35	58.01	71.42	58.23	56.89
EYA2	1.23	1.52	1.19	1.64	157.25	168.46	160.12	175.78	65.42	56.72	63.1	48.44	16.2	17.6	17.34	15.2
EYA2-AS1	0	0	0	0	0.26	0	0.68	0	0	0	0	0	0	0	0	0
EYA3	7.64	9.18	10.12	9.53	6.03	7.37	6.53	7.9	6.51	6.1	6.48	5.45	6.57	9.55	6.87	8.16
EYA4	0.1	0.07	0.12	0.13	0.17	0.27	0.18	0.21	0.54	0.74	1.01	0.79	1.38	2.25	2.22	2.82
EYA4-AS2	0	0	0	0	0	0	0	0	0	0	0	0	0	0	0	0
EYS	0.03	0.02	0.07	0.06	1.4	0.71	0.45	0.95	0.16	0.11	0.13	0.07	0.11	0.35	0.37	0.18
EZH1	6.05	6.72	6.62	5.29	9.08	9.02	8.66	9.46	10.74	10.53	12.99	8.42	13.85	28.05	17.06	16.35
EZH2	45.91	47.95	48.31	48.68	40.92	43.59	42.16	45.17	24.03	17.76	24.21	15.8	15.34	19.17	15.34	19.3
EZH2P1	0	0	0.41	0	0.57	0	0	0.51	0	0.96	0	0	0	0	0	0
EZHIP	0.24	0.13	0.21	0.22	0.18	0.06	0.15	0.07	0.2	0.41	0.15	0.25	0.08	0.23	0.24	0.21
EZR	140.08	134.47	153.34	137.41	53.24	53.42	52.59	52.38	15.82	18.32	20.48	12.54	12.94	15.42	14.18	22.17
EZR-AS1	0	0	0	0	0	0	0	0	0	0	0	0	0	0	0	0
EZRP1	0.12	0	0	0.16	0	0	0	0	0	0	0	0	0	0	0	0
F10	2.73	2.69	2.6	2.59	4.36	3.77	4.27	4.04	0.14	0.35	0.56	0.25	0.28	0.18	0.1	0.12
F10-AS1	0	0	0	0	0	0	0	0	0	0	0	0	0	0	0	0
F10-AS2	0.21	0.2	0.09	0.12	0.06	0.11	0.08	0.14	0	0.13	0.17	0	0.32	0.42	0.25	0.33
F11	0.5	0.32	0.98	0.63	0	0.15	0	0.12	0	0.14	0	0	0.15	0.05	0	0
F11-AS1	0.04	0.06	0.05	0.1	0	0	0	0	0	0	0	0	0	0	0	0
F11R	59.85	65.28	66.8	65.35	1.62	2.29	2.12	2.01	0.82	0.33	0.42	0.33	0.37	1.15	0.96	1.02
F12	1.91	1.55	1.64	1.65	0.14	0.3	0.96	0.38	1.7	2.76	1.6	2.33	3.69	3.42	3.44	3.67
F13A1	0.47	0.59	0.7	0.67	0.02	0	0.03	0.02	0.02	0	0.03	0	0.04	0.02	0.01	0.04
F13B	0	0	0	0.03	0	0	0	0	0	0.03	0	0.05	0	0	0	0
F2	0.09	0.11	0.11	0.18	0.03	0.1	0.06	0.06	0.2	0.1	0.08	0.14	0.16	0.1	0.03	0.16
F2R	10.61	11.47	11.21	11.88	29.76	31.53	31.97	34.51	27.3	24.46	31.51	18.43	23.04	33.15	27.02	31.07
F2RL1	16.32	15.93	15.68	17.25	5.09	7.39	5.93	6.89	0.28	0.18	0.23	0.08	0.24	0.2	0.21	0.22
F2RL2	0.79	0.83	0.87	1.04	0.67	0.68	0.81	0.98	0.2	0.15	0.2	0.12	0.11	0.17	0.17	0.5
F2RL3	0	0	0	0	0	0	0	0	0	0	0	0	0	0	0	0
F3	4.3	4.47	5.3	5.49	1.67	1.53	1.37	1.67	0.38	0.44	0.45	0.57	0.3	0.53	0.8	1.77
F5	0.12	0.11	0.02	0	0.3	0.15	0.39	0.32	0	0	0	0	0	0.01	0	0.84
F7	0.34	0.31	0.59	0.21	0.2	0.15	0.12	0.08	0.2	0.31	0.34	0.23	0.76	1.14	0.96	0.87
F8	1.32	1.92	1.86	1.59	3.3	2.83	3.48	3	4.93	4.51	4.69	4.18	4.31	4.66	4.48	5.39
F8A3	6	4.43	4.7	4.87	5.29	4.78	5.08	4.63	6.18	6.18	5.09	5.94	5.92	5.19	6.59	3.32
F9	0	0	0	0	0	0	0	0	0	0	0	0	0	0	0	0
FA2H	2.89	3.16	2.87	2.85	0.07	0.35	0.16	0.04	0.21	0.3	0.16	0.23	1.13	0.14	0.32	0.13
FAAH	5.21	6.01	5.32	4.66	1.27	1.17	1.2	1.86	7.73	10.15	8.08	7.33	16.47	22.82	19.35	19.25
FAAH2	3.87	4.3	4.31	4.36	1.09	1.32	0.52	1.66	2.08	4.48	3.37	4.17	5.69	4.18	3.29	3.45
FAAHP1	0.75	0.38	0.42	0.4	0.1	0.32	0	0	0.55	0.13	0.38	0.57	1.18	1.02	1.35	0.59
FAAP100	13.45	14.54	14.37	13.01	12.43	12.32	12.79	12.66	13.9	17.28	17.92	10.4	17.43	32.16	23.28	24.85
FAAP20	85.58	82.09	86.13	73.64	83.83	78.68	78.33	77.02	77.13	97.91	78.52	74.71	73.09	74.81	74.85	85.84
FAAP24	2.66	1.98	2.41	2.05	1.71	1.33	1.62	1.59	1.86	1.67	1.21	1.66	0.97	1.64	2.39	2.41
FABP1	0.13	0	0	0.17	0	0	0.03	0.15	0.16	0.29	0	0	0	0.05	0	0.2
FABP12	0	0.12	0	0	0	0	0	0	0.32	0	0.28	0	0	0	0.14	0
FABP12P1	0	0	0	0	0	0	0	0	0	0	0	0	0	0	0	0
FABP2	0	0	0	0	0	0	0	0.03	0	0	0	0	0	0	0	0
FABP3	75.4	72.58	76.59	83.56	119.33	104.61	108.73	101.14	22.33	21.53	20.24	26.23	17	22.05	23.8	22.29
FABP3P2	0	0	0	0	0	0	0	0	0	0	0	0	0	0	0	0
FABP4	0	0	0	0	0	0	0	0.18	0	0	0	0	0	0	0	0.17
FABP5	310.47	339.29	318.38	345.71	251.59	239.38	243.67	241.48	277.66	308.7	272.41	341.48	279.87	227.76	260.09	230.23
FABP5P1	0	0	0	0	0	0	0	0	0	0	0	0	0	0	0.25	0
FABP5P10	0	0	0	0	0	0	0	0	0	0	0	0	0	0	0	0
FABP5P11	0.22	0	0.21	0	0.29	0	0	0	0	0	0.24	0.25	0	0	0	0
FABP5P12	0	0	0	0	0	0	0	0	0	0	0	0	0	0	0	0.35
FABP5P13	0	0	0	0	0	0	0	0	0	0	0	0	0	0	0	0
FABP5P13	0	0	0	0	0	0	0	0	0	0	0	0	0	0	0	0
FABP5P14	0	0	0	0	0	0	0	0	0	0	0	0	0	0	0	0
FABP5P15	0	0	0	0	0	0	0	0	0	0	0	0	0	0	0	0
FABP5P2	0.21	0.34	0	0.28	0.28	0	0.24	0	0.27	0.48	0	0.49	0.34	0	0	0
FABP5P3	0	0.17	0	0.15	0	0.5	0.13	0	0.63	0.13	0.42	0.5	0.53	1.06	0.31	0.18
FABP5P4	0	0	0	0	0	0	0	0	0	0	0	0	0	0	0	0
FABP5P5	0	0	0	0	0	0	0	0	0	0	0	0	0	0	0	0
FABP5P6	0	0	0	0	0	0	0	0	0	0	0	0	0	0	0	0
FABP5P7	10.36	6.98	7.77	5.24	9.14	10.46	8.68	3.97	16.21	14.05	12.73	14.25	12.14	9.93	6.54	9.24
FABP5P8	0.21	0	0.21	0	0	0.25	0	0.26	0.54	0.24	0.7	0.47	0.34	0	0	0
FABP5P9	0.21	0.4	0	0.28	0.84	0	0.24	0	0	0	0	0	0	0	0	0
FABP6	13.99	17.07	15.69	16.93	21.97	19.05	19.48	21.33	52.99	59.71	51.98	60.03	24.04	24.52	29.08	29.54
FABP6-AS1	0.02	0.16	0.02	0	0.22	0	0	0.05	0	0.09	0.02	0	0	0.29	0	0.26
FABP7	56.14	56.31	53.98	60.68	16.57	17.95	17.78	18.34	15.06	15.57	14.78	15.05	11.09	15.12	13.91	14.9
FABP7P1	0	0	0	0	0.3	0.8	0	0	0	0	0	0.25	0	0	0	0
FABP7P2	0	0	0	0	0	0	0	0	0	0	0	0	0	0	0	0
FABP9	0	0	0	0	0	0	0	0	0	0	0	0	0	0	0	0
FADD	27.34	27.69	26.22	25.35	14.9	13.78	13.89	13.05	14.19	15.01	15.1	10.19	14.3	17.85	16.6	16.36
FADS1	47.7	58.53	55.69	50.96	35.96	38.39	37.09	41.22	26.48	26.23	31.55	21.14	45.1	73.32	42.42	58.53
FADS2	239.93	249.51	250.87	227.08	206.66	203.93	204.14	210.54	104.11	118.87	153.31	63.08	144.45	290.2	190.74	239.4
FADS2B	0	0	0	0	0	0	0	0	0	0	0	0	0	0	0	0
FADS3	26.68	27.79	25.81	23.02	9.47	9.91	8.3	7.91	6.63	10.05	9.13	6.4	20.66	22.91	17.29	22.3
FADS6	1.37	0.96	0.71	0.75	0.13	0.03	0.08	0.07	0	0	0.07	0.03	0.19	0.21	0.06	0.2
FAF1	44	39.31	39.02	40.41	43.46	45.58	44.1	45.82	37.2	37.34	34.59	29.29	37.16	43.66	38.09	35.78
FAF1-AS1	0	0	0	0	0	0	0	0	0	0	0	0	0	0	0	0
FAF2	22.47	23.86	26.44	24.52	26.2	26.27	25.44	28.06	24.73	21.13	23.52	16.29	24.67	33.69	27.35	31.54
FAF2P1	0	0	0	0	0	0	0	0.05	0	0	0	0	0	0	0	0
FAH	19.86	17.09	18.85	21.07	8.81	7.96	7.59	8.83	4.31	5.28	5.43	2.79	3.1	5.77	4.58	5.1
FAHD1	16.6	16.81	15.89	17.38	35.5	36.36	38.79	33.72	35.57	34.7	36.27	29.18	39.9	47.6	50.47	44.4
FAHD2A	32.01	29.45	32.6	28.67	22.01	23.37	23.65	22.19	18.68	17.21	19.25	12.88	14.9	31.14	19.77	23.5
FAHD2B	21.33	25.23	23.81	23.84	10.99	7.73	8.95	9.63	7.18	6.89	6.18	5.83	6.99	5.66	6.67	6.34
FAHD2CP	5.51	4.01	4.61	5.31	10.77	10.36	9.1	7.67	9.63	11.99	11.14	8.35	6.75	9.23	10.32	10.47
FAHD2P1	0	0	0	0	0	0	0	0	0	0	0	0	0	0	0	0
FAIM	16.06	19.32	21.22	21.88	44.1	41.05	36.94	40.17	50.41	39.52	40.99	40.33	46.24	32.7	41.28	37.66
FAIM2	2.26	1.92	3.29	2.36	40.79	35.08	41.56	41.35	58.48	66.5	54.92	57.19	68.52	77.27	67.66	57.74
FALEC	0.12	0.12	0.12	0.33	0	0	0	0.45	0	0.99	0.4	0.14	0.97	1.26	0.41	1.93
FAM106A	0.25	0.74	0.58	0.7	0	0.05	0	0.19	0.44	0.08	0	0	0.12	0.27	0.26	0.42
FAM107A	0.34	0.53	0.32	0.5	0.04	0	0.03	0.04	0	0.05	0.02	0.02	0.12	0.44	0.15	0.19
FAM107B	17.16	17.95	16.93	16.66	111.45	124.9	125.06	124.32	68.06	44.97	68.2	49.33	54.99	60.56	52.78	52.54
FAM110A	6.62	5.95	6.38	5.69	119.77	115.26	113.78	111.23	37.18	41.38	35.5	26.31	27.06	35.28	30.96	27.39
FAM110B	4.75	5.1	4.8	4.51	12.48	12.05	12.93	13.95	25.18	21.11	28.05	14.43	28.51	42.72	29.82	34.02
FAM110C	4.42	4.56	5.24	3.79	0	0	0.01	0.05	0.05	0	0	0.02	0.08	0.04	0.06	0.19
FAM110D	0.62	0.57	0.65	0.22	0.21	0.31	0.28	0.3	0.59	0.57	0.63	0.43	0.41	0.44	0.73	0.53
FAM111A	6.67	6.61	8.72	6.97	0.43	0.96	0.59	0.82	0.35	0.14	0.27	0.19	0.34	0.19	0.12	2.58
FAM111A-DT	1.7	2.11	2.42	1.69	0.06	0.17	0	0	0	0.03	0	0.03	0	0	0.13	0.58
FAM111B	13.74	15.89	16.1	17.7	1.21	1.46	1.58	1.67	0.18	0.12	0.18	0.14	0.16	0.24	0.14	1.1
FAM114A1	6.47	6.62	7	6.47	1.08	1.33	1.01	1.38	0.35	0.26	0.51	0.21	0.76	0.65	0.38	6.24
FAM114A2	7.07	5.61	7.28	7.27	13.05	15.92	13.74	13.45	10.82	7.71	11.21	8.05	11.51	13.79	10.46	13.09
FAM117A	36.53	36.19	37.79	34.68	9.9	8.91	8.49	9.27	5.53	6.04	6.93	4.63	6.23	7.62	8.27	7.97
FAM117B	6.24	6.36	6.59	6.77	10.69	12.93	12.07	13.09	16.4	13.52	17.94	13.56	17.14	22.62	20.3	20.58
FAM118A	11.3	11.93	11.67	12.61	8.21	9.21	8.37	6.39	8.15	7.36	7.47	5.71	8.43	11.1	12.86	13.85
FAM118B	29.86	31.6	31.11	30.14	20.73	21.61	21.2	23.36	19.42	20.81	20.32	18.59	17.33	14.35	15	19.9
FAM120A	18.59	19.29	19.83	20.28	8	10.09	8.83	10.34	6.93	5.48	7.4	5.26	8.89	13.56	9.83	14.63
FAM120A2P	1.57	0.96	1.12	1.38	0.15	0.06	0.06	0.31	0.19	0.41	0.23	0.4	0.32	0.57	0.76	0.59
FAM120AOS	31.16	33.23	29.52	31.42	23.37	24.16	26.02	25.73	20.89	23.95	22.59	20.39	20.63	26.25	23.3	24.23
FAM120B	8.7	9.13	8.33	8.34	15.78	15.9	16.15	17.95	22.59	20.73	21.31	24	19.68	23.77	22.72	20.32
FAM120C	3.45	3.1	3.54	2.97	3.29	2.16	3.08	2.78	3.79	4.96	3.6	4.35	5.53	5.75	6.49	6.33
FAM124A	37.16	38.26	37.98	36.77	3.31	3.38	3.67	3.49	3.41	3.32	3.59	2.04	4.64	6.35	5.51	6.2
FAM124B	0.89	0.86	0.67	0.63	0	0.05	0.05	0.11	0	0.07	0.07	0.07	0.03	0	0	0.13
FAM131A	7.46	8.22	7.67	5.89	14.9	17.61	16.34	17.46	19.49	21.6	25.24	13.09	25.89	37.55	31.72	34.82
FAM131B	12.79	13.61	14.61	13.17	38.77	38.58	35.11	40.79	36.4	38.96	41.69	28.98	46.52	76.35	52.92	52.96
FAM131B-AS1	9.15	10.35	5.8	6.64	19.28	17.36	18.41	15.29	18.79	20.18	11.89	17.84	13.51	9.4	15.38	7.3
FAM131B-AS2	9.26	9.43	12.88	10.09	14.94	14.74	12.39	11.61	13.29	14.41	10.28	15.78	12.11	8.96	11.77	8.9
FAM131C	1.1	0.87	1.36	1.2	1.12	1.5	1.64	1.82	2.75	2.33	2.24	2.16	7.34	7.82	7.07	6.45
FAM131C2P	0	0.4	0	0.33	0.13	0.35	0.31	0.12	0.24	0.91	1.05	0.12	1.25	1.48	1.01	1.67
FAM133A	1.09	1.24	0.95	0.83	0.81	0.9	0.65	1.03	2.67	2.81	3.55	2.8	5.39	5.52	5.45	5.24
FAM133B	49.67	45.91	47.05	47.94	20.39	28.09	27.36	23.92	21.67	12.76	20.8	16	17.58	19.43	17.28	20.3
FAM133CP	0.09	0	0	0	0	0	0	0	0	0	0	0	0	0.15	0	0
FAM133DP	0.37	0.43	0.13	0.32	0.12	0.11	0.1	0	0.12	0	0.51	0	0	0.17	0.1	0.15
FAM133EP	0	0	0	0	0	0	0	0	0	0	0	0	0	0	0	0
FAM133FP	0	0	0	0	0	0	0	0	0	0	0	0	0	0	0	0
FAM133GP	0	0	0	0	0	0	0	0	0	0	0	0	0	0	0	0
FAM135A	17.44	17.21	18.66	19.34	9.63	14.2	15.33	14.61	12.49	9.92	19.39	15.4	17.29	23.38	17.59	25.93
FAM135A-AS1	0	0.53	0	0	0	0	0	0	0	0.32	0	0	0	0	0	0
FAM135B	0	0	0	0	0	0	0	0	0.03	0	0	0.01	0	0.06	0.01	0.42
FAM136A	118.82	123.65	122.46	128.68	28.57	25.19	24.84	25.68	32.18	31.51	32.08	31.92	35.05	41.65	40.21	41.04
FAM136BP	0	0	0	0	0	0	0	0	0	0	0	0	0	0	0	0
FAM136CP	0	0	0	0	0	0	0	0	0	0	0	0	0	0	0	0
FAM136DP	0	0	0	0	0	0	0	0	0	0	0	0	0	0	0	0
FAM136EP	0	0	0	0	0	0	0	0	0	0	0	0	0	0	0	0
FAM136FP	0	0	0	0	0	0	0	0	0	0	0	0	0	0	0	0
FAM136GP	0	0	0	0	0	0	0	0	0	0	0	0	0	0	0	0
FAM138A	0.24	0	0	0	0	0	0	0	0	0	0.06	0	0	0	0	0
FAM138B	0	0	0	0	0	0	0	0	0	0	0	0	0	0	0	0
FAM138C	0.2	0.38	0.38	0	0	0	0	0	0	0	0	0.06	0	0	0	0
FAM138D	0.05	0	0	0.06	0	0	0	0	0	0	0	0	0	0	0	0
FAM138E	0.15	0	0.13	0.37	0	0	0	0	0	0	0.06	0	0	0	0	0
FAM138F	0.11	0.08	0	0.16	0	0	0	0	0	0	0	0	0.07	0.08	0	0
FAM13A	8.5	8.23	8.1	9.12	12.97	16.66	15.35	15.77	3.92	3.21	5	3.5	3.42	4.96	3.8	5.98
FAM13A-AS1	0.13	0.14	0.15	0.1	1.2	1.52	1.4	1.55	2.87	2.92	3.07	2.55	4.41	4.9	4.29	4.21
FAM13B	8.81	10.32	9.29	10.38	18.13	22.23	22.6	26.52	28.48	21.44	35.6	17.9	50.36	64.08	51.93	52.35
FAM13B-AS1	0.13	0.21	0.09	0.12	0.12	0.1	0.05	0.16	0.33	0.05	0.14	0.25	0.97	1.04	0.53	0.62
FAM13C	0.82	0.54	0.84	0.85	6.03	6.08	5.74	4.91	22.12	18.57	25.97	18.08	28.57	31.74	25.66	27
FAM149A	7.54	9.87	8.74	6.99	8.31	7.56	10.74	8.16	13.81	11.33	14.34	15.1	21.91	24.33	25.94	22.14
FAM149B1	11	10.11	10.78	11.11	17.27	18.97	17.51	19.04	23.15	22.09	24.42	22.13	23.47	22.29	24.39	20.05
FAM149B1P1	0	0	0	0.04	0	0	0	0	0	0	0	0	0	0	0	0
FAM151A	0.05	0.11	0.13	0.05	0.64	0.43	0.2	0.32	0	0	0.03	0	0	0	0	0
FAM151AP1	0	0	0.11	0	0	0	0	0	0	0	0	0	0	0	0	0.05
FAM151B	0.38	0.25	0.09	0.49	0.24	0.22	0.22	0.23	0.35	0.49	0.37	0.11	0.59	1.69	1.13	1.43
FAM151B-DT	0.44	0.77	0.6	0.72	0.13	0.47	0.11	0	1.96	1.3	1.38	0.45	3.27	5.36	3.45	4.06
FAM153A	0	0.13	0.02	0	0.03	0	0.13	0	0	0	0.18	0	0.11	0	0	0
FAM153CP	0.53	0.09	0.42	0	0	0	0	0	0	0	0.17	0.12	0.58	0.39	0.12	0
FAM153DP	0	0	0	0	0	0	0	0	0	0	0	0	0	0	0	0
FAM156A	4.43	10.09	9.62	9.78	6.45	10.82	6.58	9.21	9.53	17.89	15.09	9.52	23.43	40.12	23.13	22.59
FAM156B	9.26	7.59	6.56	4.82	12.56	7.87	13.54	12.81	24.72	19.56	25.28	21.11	16.59	14.73	28.81	24.62
FAM157A	1.44	1.59	2.05	1.09	0.27	0.54	0.37	0.59	0.7	0.95	0.67	0.87	0.62	0.64	0.73	0.75
FAM157B	0.41	0	0.42	0.28	0.32	0.35	0	0	0.55	0.53	0.55	0.14	0.89	0.21	0	0
FAM157C	0.55	0.54	0.6	0.08	0.4	0.41	1.03	0.56	0	0	0.44	0.03	0.77	1.55	1.63	1.12
FAM157D	0.37	0.22	0.11	0	0	0	0	0	0	0	0	0	0.31	0	0	0
FAM161A	10.52	9.28	9.32	9.68	5.21	8.68	6.2	7.43	8.22	5.84	10.3	4.36	9.54	14.86	11.49	12.7
FAM161B	0.45	0.46	0.36	0.61	2.68	2.11	2.23	2.78	7.38	6.46	7.53	5.34	10.35	14.21	12.31	12.42
FAM162A	80.08	71.51	76.73	68.75	30.63	30.76	34.08	31.44	23.73	24.79	20.82	20.33	19.6	22.56	20.98	22.73
FAM162B	1.05	1.42	1.45	1.57	0.15	0.26	0.5	0.27	0.07	0	0.06	0.25	0.17	0.19	0	0.26
FAM163A	0.12	0.18	0.08	0.09	1.16	1.09	0.97	1.1	2.96	2.49	3.28	1.98	1.71	3.27	2.19	8.05
FAM163B	0.45	0.19	0.67	0.87	0	0	0	0	0	0	0.08	0	0.16	0.17	0.16	0.47
FAM167A	2	1.96	1.9	1.85	1.59	1.39	1.41	1.58	5.35	5.49	6.51	3.85	9.25	10.96	10.7	15.07
FAM167A-AS1	0.05	0	0	0	0	0.11	0.1	0.06	0	0.14	0	0.28	0.14	0	0.05	0
FAM167B	1.13	0.42	1.21	0.51	0.74	1.04	0.92	0.46	0.47	0.29	0.27	0.14	0.2	0.63	0.28	0.59
FAM168A	7	8.3	8.25	7.62	20.32	21.27	20.25	21.93	21.83	20.58	26.18	15.9	25.7	46.19	30.2	38.56
FAM168B	30.12	31.95	31.62	31.7	41.67	48.85	45.62	52.14	38.7	35.2	50.39	25.99	54.13	111.75	70.04	90.31
FAM169A	18.37	19.46	20.33	22.27	4.82	5.8	6.04	7.27	9.86	7.02	14.54	8.59	16.62	24.26	18.39	22.09
FAM169A-AS1	1.73	1.59	1.75	1.44	0.87	1.04	1.01	1.04	2.86	2.77	3.27	2.42	3.53	4.31	4.21	3.8
FAM169BP	0	0.32	0	0.1	0.1	0.09	0.17	0.09	0.1	0	0	0.09	0	0.26	0	0.12
FAM170A	0	0	0	0.06	0	0.11	0.05	0	0	0	0	0	0	0	0.1	0
FAM170B	0	0	0	0	0	0	0	0	0	0	0	0	0.06	0	0	0
FAM170B-AS1	0	0	0	0	0	0	0	0	0	0	0	0	0	0	0	0
FAM171A1	20.87	22.79	23.9	21.45	66.95	70.29	66.18	70.6	60.23	54.6	63.48	40.31	63.82	87.68	68.49	67.81
FAM171A2	16.56	17.9	16.18	10.63	35.77	38.8	30.28	33.05	27.69	41.24	59.2	17.17	54.87	122.06	74.82	86.94
FAM171B	7.19	7.78	7.69	8.36	18.39	26.09	23.78	26.85	14.45	8.8	20.26	10.87	24.04	32.19	24.95	30.69
FAM174A	5.35	6.63	6.67	5.33	28.61	31.76	31.22	29.26	20.69	22.57	23.48	22.11	17.62	22.23	21.65	22.78
FAM174A-DT	0.55	0.78	0.53	0.44	0.04	0	0.04	0.04	0	0.04	0.07	0	0.05	0	0.07	0.05
FAM174B	15	13.48	13.98	11.5	2.44	3.37	2.43	2.72	7.09	6.14	7.61	6.06	10.98	15.66	11.51	14.33
FAM174C	46.42	46.11	47.91	50.87	20.32	18.04	21.32	15.28	19.41	22.44	19.97	17.05	20.85	25.41	25.64	22.67
FAM177A1	32.57	26.47	26.64	29.5	92.13	92.46	96.07	90.69	96.25	91.57	92.57	77.12	94.58	95.22	104.53	101.51
FAM177A1P1	0	0	0	0	0	0	0	0	0	0	0	0	0	0	0	0
FAM177B	0.05	0.1	0.08	0.07	0	0	0	0.06	0	0	0	0	0	0	0	0
FAM178B	0.63	0.52	0.83	0.66	0	0.16	0.06	0.64	0.07	0	0	0	0	0	0	0.09
FAM180A	0	0	0	0	0	0	0	0	0	0	0	0	0	0	0	0
FAM180B	0	0.07	0.08	0.05	0.05	0.14	0.04	0.05	0.15	0.23	0.04	0.05	0.31	0	0.09	0.12
FAM181A	0.03	0.21	0.09	0	0.09	0.04	0.24	0.16	0	0.12	0	0	0.11	0.08	0.08	1.82
FAM181A-AS1	0.02	0.13	0	0	0	0	0	0	0	0	0	0	0	0	0	0.45
FAM181B	0.39	0.4	0.24	0.29	1.81	1.6	1.9	1.65	3.42	4.1	3.74	2.66	4.54	6.12	5.7	5.17
FAM182A	0.31	0.23	0.33	0.22	0.18	0.23	0.32	0.25	0.5	0.59	0.54	0.6	0.79	0.87	0.94	1.09
FAM182B	1.27	0.44	0.54	0.34	1.11	0.89	0.39	0.71	1.45	2.14	2.23	0.66	2.34	4.34	1.91	2.22
FAM184A	4.95	3.93	4.55	4.76	5.39	8.25	8.55	7.11	12.86	12.18	12.33	9.41	16.47	18.58	15.27	19.68
FAM184B	0.17	0.17	0.16	0.22	0.01	0.03	0.07	0.04	0.08	0.08	0.08	0.03	0.23	0.4	0.24	0.35
FAM185A	5.19	5.51	5.11	5	3.08	4.79	3.65	4.35	5.14	5.88	7.06	3.72	6.95	8.26	9.48	10.06
FAM185BP	0.31	0.09	0.2	0	0.46	0.13	0	0	0.12	0.13	0.25	0.24	0.46	0.37	0.22	1.14
FAM186A	0	0	0	0	0	0	0	0	0.03	0	0	0	0	0	0	0
FAM186B	0.1	0.1	0.07	0.15	0	0.06	0.03	0	0.06	0	0.03	0.03	0.04	0.26	0.15	0.09
FAM187A	1.21	0.98	1.23	1.24	0.26	0.48	0.5	0.55	0.46	0.93	0.8	0.69	1.01	1.28	1.26	0.93
FAM187B	0	0	0	0.06	0	0	0	0	0	0	0	0	0	0	0	0
FAM187B2P	0.18	0.25	0.34	0.12	0	0	0	0	0	0	0	0	0	0.15	0.2	0.56
FAM192BP	0.16	0.15	0.24	0.55	0.32	0.48	0.18	0.3	0.51	0.38	0.35	0.28	0.51	0	0.45	0.64
FAM193A	9.69	12.54	10.99	11.14	14.78	15.82	14.8	16.49	18.67	18.47	22.04	13.26	20.95	31.19	21.83	23.07
FAM193B	39.21	45.79	39	37.9	54.42	59.08	61.46	64.24	77.27	80.49	68.91	72.14	74.9	80.29	69.05	70.33
FAM193B-DT	0.53	0.37	0.51	0.35	4.86	3.73	3.59	2.73	4.94	4.1	4.46	6.39	5.6	4.5	5.26	4.32
FAM197Y1	0	0	0	0	0	0	0	0	0	0	0	0	0	0	0	0
FAM197Y2	0	0	0	0	0	0	0	0	0	0	0	0	0	0	0	0
FAM197Y3	0	0	0	0	0	0	0	0	0	0	0	0	0	0	0	0
FAM197Y4	0	0	0	0	0	0	0	0	0	0	0	0	0	0	0	0
FAM197Y5	0	0	0	0	0	0	0	0	0	0	0	0	0	0	0	0
FAM197Y6	0	0	0	0	0	0	0	0	0	0	0	0	0	0	0	0
FAM197Y7	0	0	0	0	0	0	0	0	0	0	0	0	0	0	0	0
FAM197Y8	0	0	0	0	0	0	0	0	0	0	0	0	0	0	0	0
FAM197Y9	0	0	0	0	0	0	0	0	0	0	0	0	0	0	0	0
FAM199X	12.7	12.74	13.73	12.24	10.48	13.19	12.29	14.14	12.12	8.52	14.66	8.61	15.04	20.07	16.57	20.26
FAM200A	6.13	5.76	6.36	6.22	8.27	10.21	8.96	8.06	10.64	8.41	11.45	8.02	9.57	11.63	10.76	11.58
FAM200B	37.74	36.67	38.31	42.98	69.92	69.34	75.25	72.1	93.72	91.01	99.72	104.2	95.27	88.54	91.22	86.26
FAM200C	2.38	1.85	1.87	1.77	4.24	4.63	4.44	4.29	8.78	6.74	8.21	6.36	7.5	9.6	8.19	7.99
FAM201A	2.88	2.34	2.61	1.77	0.23	0.21	0.46	0.31	0.08	0.13	0.1	0.07	0.19	0.14	0.1	0.27
FAM201B	0.57	0.22	0.33	0.31	0.45	0.67	0.39	0.28	1.28	1.45	1.99	0	1.61	1.16	2.02	0.71
FAM204A	29.83	25.13	27.8	25.29	40.53	44.6	40.88	41.24	52.57	44.49	62.76	37.55	71.75	71.38	76.01	70.67
FAM204BP	0	0	0	0	0	0	0	0	0	0	0	0	0	0	0	0
FAM204CP	0	0	0	0	0	0	0	0	0	0	0	0	0	0	0	0
FAM204DP	0	0	0	0	0	0	0	0	0	0	0	0	0	0	0	0
FAM207BP	0.29	0.28	0.57	0.78	0.58	0.52	0	0	0	0	0.32	0	0	0.25	0	0
FAM207CP	0	0	0	0	0	0	0	0	0	0	0	0	0	0	0	0
FAM209A	0.33	0	0.25	0	0	0.15	0.07	0.32	0.57	0.51	0.42	0.37	0.51	0.55	0.38	0.41
FAM209B	1.11	0.96	1.34	0.99	0.24	0.65	0.94	0.45	1.27	0.85	0.5	0.74	2.03	1.25	0.82	1.16
FAM20A	13.47	17.25	15.21	14.76	0.06	0	0	0	0.02	0.13	0.02	0	0	0.05	0	0.28
FAM20B	9.11	10.61	10.38	10.35	12.88	14.43	14.2	13.74	20.96	20.06	23.4	16.18	26.56	36.22	31.16	30.83
FAM20BP1	0	0	0	0	0	0	0	0	0	0	0	0	0	0	0	0
FAM20C	16.84	18.42	18.79	15.91	61.34	62.1	59.49	58.19	47.88	51.64	52.48	37.65	47.03	60.58	51.78	48.2
FAM210A	12.25	12.4	16.08	12.76	3.44	3.78	4.74	3.94	4.81	3.78	5.32	3.34	6.96	7.26	6.89	7.14
FAM210B	9.12	8.41	8.95	9.84	40.41	44.26	40.48	42.47	24.82	24.7	25.48	20.97	15.39	16.43	17.01	21.21
FAM210CP	0	0	0	0	0	0	0	0	0	0	0	0	0	0	0	0
FAM215A	0	0	0	0.11	0	0	0	0	0	0	0	0	0	0	0	0
FAM215B	0.26	0.27	0.23	0.06	0.09	0.22	0.21	0.26	0.09	0.08	0.05	0.16	0.22	0.75	0.41	0.33
FAM216A	22.73	21.28	21	23.19	46.34	43.47	52.02	45.95	80.81	79.84	79.32	75.72	83	77.47	75.77	68.54
FAM216B	0	0.01	0	0	0	0.04	0.02	0.06	0	0	0.03	0	0	0.03	0	0.02
FAM217A	0	0	0	0	0	0	0	0	0	0	0	0	0	0	0	0
FAM217B	6.5	6.47	6.79	7.01	7.24	9.04	8.48	9.25	6.92	4.23	7.02	4.52	6.18	7.25	6.31	9
FAM218A	1.54	1.78	1.49	1.54	8.59	9.99	11.42	9.71	10.05	8.08	12.36	10.73	9.64	9.33	10.49	10.86
FAM218BP	0	0	0	0	0	0	0	0	0	0	0	0	0	0	0	0
FAM219A	8.44	8.58	8.14	6.84	103.36	107.54	97.4	109.09	76.31	83.33	86.23	56.11	75.58	139.93	92.2	86.5
FAM219B	21.26	23.75	21.68	17.69	59.33	59.22	55.77	63.21	58.71	59.15	67.01	44.09	71.11	94.18	70.9	73.36
FAM21EP	0.12	0.14	0.24	0	0.38	0.29	0.21	0.55	0.74	0.36	0.91	0.45	1.17	1.54	0.69	0.73
FAM21FP	0.65	0.25	0.51	0.71	0.41	1.28	0.87	0.8	0.17	0.2	1.25	0.47	0.58	1.93	1.18	1.19
FAM220A	13.17	13.38	13.61	12.42	25.19	28.2	26.22	24.49	33.3	27.59	32.79	25.29	42.5	40.89	34.18	44.15
FAM220BP	0	0	0	0	0	0	0.17	0	0	0	0.32	0.17	0	0.13	0	0.23
FAM220CP	0	0	0	0.1	0	0	0	0	0	0	0	0	0	0	0	0
FAM221A	12	10.09	9.85	9.48	12.92	12.68	11.99	11.21	17.05	16.18	15.42	14.17	12.22	12.35	14.36	13.34
FAM221B	0.02	0.04	0	0.02	0	0.03	0	0.02	0	0	0	0	0	0	0.01	0
FAM222A	1.21	1.5	1.54	1.29	6.77	7.57	6.04	8.15	11.58	14.1	13.75	10.82	15.87	23.55	20.24	15.59
FAM222A-AS1	0.25	0	0	0	0	0	0	0	0	0	0	0	0	0	0.14	0
FAM222B	35.23	37.4	36.95	39.78	27.98	28.36	29.75	30.48	37.35	36.81	40.23	29.95	41.25	50.09	40.94	37.32
FAM223A	0.05	0	0	0	0	0	0.15	0	0.06	0.21	0.05	0.1	0.07	0.15	0	0.28
FAM223B	0.05	0	0	0	0	0	0.15	0	0.06	0.21	0.05	0.1	0.07	0.15	0	0.28
FAM224A	0	0	0	0	0	0	0	0	0	0	0	0	0	0	0	0.19
FAM224B	0	0	0	0	0	0	0	0	0	0	0	0	0	0	0	0.01
FAM225A	0	0.02	0	0.03	0	0.01	0.02	0	0.01	0.02	0	0.02	0	0	0	0.01
FAM225B	0	0	0.03	0	0	0	0	0	0	0	0	0	0	0	0	0
FAM226B	2.14	2.27	2.27	2.49	6.57	7.65	8.28	8.94	10.17	12.72	12.95	11.73	13.63	15.58	14.39	12.61
FAM227A	1.22	1.33	0.85	0.97	1.16	0.63	0.47	0.66	2.08	1.43	2.29	1.55	2.47	4.57	2.73	4.31
FAM227B	5.34	3.68	3.72	3.95	4.57	3.79	5.65	4.63	1.66	2.82	2.14	1.7	1.64	3.36	2.93	2.5
FAM228A	0.09	0.03	0.03	0	0.37	0.52	0.56	0.53	0.86	0.96	1.04	0.74	1.74	2.02	1.1	1.86
FAM228B	2.19	1.6	2.09	0.96	13.26	14.21	16.6	18.52	14.73	19.34	13.56	20.54	19.08	17.25	17.69	17.32
FAM229A	1.78	2.48	3.07	1.85	5.67	13.62	10.59	9.68	10.02	12.9	10.03	10.62	14.48	16.71	14.19	12.79
FAM229B	14.32	13.37	11.73	12.27	39.91	39.5	44.08	37.22	98.18	120.23	93.7	112.53	97.4	95.1	96.72	97.03
FAM230A	0	0	0	0	0	0	0	0	0	0	0	0	0	0	0	0.05
FAM230B	0	0	0	0	0	0	0	0	0	0	0.03	0.07	0	0	0	0
FAM230C	0	0	0	0	0	0	0	0	0	0	0	0	0	0	0	0
FAM230D	0	0	0	0	0	0	0.01	0	0	0	0	0	0	0	0	0
FAM230E	0	0	0	0	0	0.12	0.01	0	0.04	0	0	0	0	0	0	0
FAM230F	0	0	0	0	0	0	0	0	0	0	0	0	0	0	0	0
FAM230G	0	0	0.03	0	0	0.03	0	0	0	0	0	0	0.04	0	0	0
FAM230H	0	0	0	0	0.11	0	0	0	0	0	0	0	0	0.04	0	0.08
FAM230I	0	0	0	0	0.35	0.28	0.23	0.21	1.22	0.82	0.99	0.59	1.17	2.04	1.11	1.06
FAM230J	0	0	0	0	0	0	0.01	0	0	0	0.03	0	0	0	0	0
FAM234A	37.74	40.42	40.72	37.16	26.67	26.28	27.41	26.41	17.64	20.98	24.12	12.57	19.01	31.74	24.04	30.97
FAM234B	9.31	8.53	8.69	10.59	18.18	18.49	18.91	19.28	32.79	33.85	31.58	35.72	35.05	39.86	40.17	35.22
FAM236A	0	0	0	0	0	0	0	0	0	0	0	0	0	0	0	0
FAM236B	0	0	0	0	0	0	0	0	0	0	0	0	0	0	0	0
FAM236C	0	0	0	0	0	0	0	0	0	0	0	0	0	0	0	0
FAM236D	0	0	0	0	0	0	0	0	0.47	0	0	0	0	0	0	0
FAM237A	0.08	0.08	0.08	0	0.05	2.29	0.22	0.14	1.26	0.27	0.17	0.27	0.5	0.4	0.26	0.25
FAM237B	0.01	0	0	0.02	0	0	0	0	0.02	0	0	0	0	0	0	0
FAM238A	0	0	0	0	0	0	0	0	0	0	0	0	0	0	0	0
FAM238B	0.21	0.39	0	0.06	0	0	0	0	0	0.23	0	0	0	0	0	0
FAM238C	0.67	0.15	0.43	1.24	0.86	2.05	1.96	1.6	2.4	1.65	1.96	2.09	4.24	1.52	2.21	2.83
FAM240A	0.12	0.08	0.03	0.04	0	0	0	0	0	0	0	0	0	0	0	0
FAM240B	0	0	0	0	0	0	0	0.07	0	0	0	0	0	0	0	0
FAM240C	0.44	0	0.42	0.39	1.82	1.03	1.49	1.93	0.69	0.17	0.64	0	0.45	0	0.46	0.89
FAM241A	0.23	0.26	0.32	0.25	1.37	1.55	1.45	1.25	0.68	0.65	1.2	0.84	1.16	1.09	1.39	1.14
FAM241B	19.44	21.82	21.3	17.48	56.86	46.64	53.84	50.45	115.55	145.92	132.96	113.44	113.63	146.81	158.99	146.3
FAM242A	0	0	0	0	0	0	0	0	0	0	0	0	0	0	0.1	0
FAM242C	0	0	0.09	0	0	0	0.78	0	0	0.35	0.64	0	0.39	0	0	7.42
FAM242D	0	0	0	0	0	0	0	0	0	0	0	0	0	0	0	0
FAM242E	0	0	0	0	0	0	0	0	0	0	0	0	0	0	0	0
FAM242F	0	0	0	0	0	0	0	0	0	0	0	0	0	0	0	0
FAM245A	0	0	0	0	0	0	0	0	0	0	0.09	0	0	0	0	0
FAM247A	0	0	0	2.76	19.24	8.8	16.08	12.08	0	0.15	0.15	0	0	0	0.15	0.62
FAM247B	0	0	0	0	3.17	2.27	2.05	1.66	0	0.15	0.15	0	0	0	0.15	0.62
FAM24A	0	0	0	0	0	0	0	0	0	0	0	0	0	0	0	0
FAM24B	0.56	0.59	0.46	0.73	2.48	1.49	2.01	1.32	2.99	2	1.88	1.64	2.98	2.87	1.93	2.37
FAM25A	0	0	0	0	0	0	0	0	0	0	0	0	0	0	0	0
FAM25BP	0	0	0	0	0.7	0.42	0	0	0	0	0.8	0.55	0	0	0	0
FAM25C	0	0	0	0	0	0	0	0	0	0	0	0	0	0	0	0
FAM25EP	0	0	0	0	0	1.96	0	0	0	0	0	0	0	0	0	0
FAM25G	0	0	0	0	0	0	0	0	0	0	0	0	0	0	0	0
FAM27B	0	0.41	0	0	0	2.29	0	0	0	0.86	2.45	0.79	0	0.74	0.6	0
FAM27C	0.33	0.12	0.62	0.1	1.12	1	0.94	1.17	1.56	1.61	1.75	1.52	1.73	3.28	1.89	2.7
FAM27E3	1.95	3.87	2.38	3.54	4.86	8.56	5.67	5.83	10.43	11.8	12.59	7.06	11.43	13.7	10.14	17.55
FAM27E5	0	0	0	0	0	0	0	0	0	0	0	0	0	0	0	0
FAM30A	0	0	0	0	0	0	0	0	0	0	0	0	0	0	0	0
FAM30B	0	0	0	0	0	0	0	0	0	0	0	0	0	0	0	0
FAM30C	0	0	0	0	0	0	0	0	0	0	0	0	0	0	0	0
FAM32A	98.45	103.59	102.58	98.6	212.52	215.7	217.69	201.13	197.95	212.46	211.82	181.01	207.54	194.7	207.1	203.43
FAM32BP	0	0	0	0	0	0	0	0	0.39	0.36	0	0	0	0	0	0
FAM32CP	0	0	0	0	0	0	0	0	0	0	0	0	0	0	0	0
FAM32DP	0	0	0	0	0	0	0	0	0	0	0	0	0	0	0	0
FAM32EP	0	0	0	0	0	0	0	0	0	0	0	0	0	0	0	0
FAM3A	11.42	9.7	10.12	9.9	19.33	19.09	19.16	19.43	18.76	22.43	21.01	13.95	19.95	27.17	25.27	22.7
FAM3B	2.38	2.96	2.29	2.39	0	0	0.08	0	0.09	0.24	0	0	0	0	0.08	0
FAM3C	70.27	66.39	73.02	72.26	62.79	67.75	67.07	64.05	137.71	102.35	153.7	93.46	176.26	185.75	183.51	177.77
FAM3C2P	3.2	3.66	4.39	3.99	3.18	2.29	2.91	3.32	6.27	4.63	9.49	1.28	9.31	10.81	8.79	9.36
FAM3D	0.04	0	0.08	0	0	0.05	0.05	0	0	0	0	0.1	0	0.14	0.05	0
FAM3D-AS1	0	0	0	0.1	0	0	0	0	0	0	0	0	0	0	0	0
FAM41AY1	0	0	0	0	0	0	0	0	0	0	0	0	0	0	0	0
FAM41C	0.48	0	0	0	0	0	0.29	1.38	0.63	0	0	0	0	3.2	0.12	0
FAM43A	0.92	1.13	1.13	1.38	6.92	7.18	6.11	5.61	6.08	7.18	8.57	5.36	3.8	5.16	5.04	8.01
FAM43B	2.36	2.37	1.99	1.82	0.36	0.4	0.37	0.48	0.71	1.1	1.24	0.69	1.64	2.65	1.38	1.15
FAM47A	0	0	0	0	0	0	0	0	0	0	0	0	0	0	0	0
FAM47B	0	0	0	0	0	0	0	0	0	0	0	0	0	0	0	0
FAM47C	0.05	0.06	0.03	0.04	0.04	0	0.03	0.04	0.04	0.02	0.05	0.07	0.45	0.33	0.2	0.27
FAM47DP	0	0	0	0	0	0	0	0	0	0	0	0	0	0	0	0
FAM47E	2.31	0.91	1.35	1.09	2.6	2.14	2.59	1.78	2.38	2.3	3.41	4	3.38	6.01	3.39	4.64
FAM47E-STBD1	3.16	3.57	4.01	3.28	6.7	7.73	8.34	7.76	1.9	1.86	1.92	1.45	2.82	3.8	2.7	2.82
FAM50A	44.37	45.11	47.73	42.9	74.34	76.47	76.45	68.52	55.52	63.71	60.19	52.99	63.98	72.53	63.44	70.46
FAM50B	2.7	2.58	2.68	2.53	1.21	1.51	1.89	1.35	1.22	1.88	1.64	1.37	1.69	1.76	1.88	1.48
FAM53A	0.96	0.84	1.32	0.71	0.25	0.26	0.19	0.36	0.34	0.17	0.41	0.35	0.26	0.29	0.69	0.6
FAM53B	3.77	3.94	4.14	2.77	7.04	7.59	7.78	7.87	10.78	13.66	16.44	7.39	11.53	26.77	16.78	18.55
FAM53B-AS1	0	0	0	0	0	0	0	0	0	0	0	0	0	0	0	0
FAM53C	26.01	28.32	29.01	28.42	27.18	30.95	28.23	32.09	22.37	20.78	27.22	16.3	21.34	37.39	26.74	30.05
FAM66A	0.19	0.49	0.4	0.35	0.29	0.6	0.24	0.67	0.72	0.22	0.6	0	1.19	5.86	2.1	4.45
FAM66B	0.28	0.02	0.17	0.13	0.1	0.23	0.18	0.32	0.14	0.14	0.18	0.07	0.13	0.17	0.05	0.4
FAM66C	1.52	1.5	2.75	1.81	3.52	2.38	3.07	3.83	5.55	4.79	5.48	4.26	5.23	10.21	8.96	7.04
FAM66D	0.06	0.12	0.16	0.17	0	1.06	0.15	0.44	0.42	0	0.69	0.15	0.81	3.19	1.43	1.5
FAM66E	0.06	0	0.09	0.03	0.09	0.04	0.08	0.16	0.05	0	0.31	0.04	0.05	0.87	0.54	0.37
FAM72A	11.05	10.71	11.75	10.82	1.32	0.77	1.04	1.56	1.88	0.94	1.29	1.69	2.76	2.44	1.92	2.97
FAM72B	10.55	9.71	9.85	9.83	1.49	1.76	1.06	1.77	0.62	0.9	0.9	0.67	1.57	1.25	1.92	0.87
FAM72C	6.19	6.02	6.83	6.85	0.65	1.19	0.77	0.84	0.24	0.54	0.28	0.07	0.25	0.51	0.09	0.54
FAM72D	4.93	5.28	5.89	5.38	0.59	0.54	0.59	0.71	0.08	0.07	0.21	0.34	0.28	0	0.33	0.44
FAM74A1	0	0	0	0	0	0	0	0	0	0	0	0	0	0	0	0
FAM74A3	0	0	0	0	0	0	0	0	0	0	0	0	0	0	0	0
FAM74A4	0.17	0	0	0	0	0	0	0	0	0	0	0	0	0	0	0
FAM74A6	0	0	0.03	0	0	0	0	0	0	0	0	0	0	0	0	0
FAM74A7	0	0	0	0	0	0	0	0	0	0	0	0	0	0	0	0
FAM76A	7.16	7.57	8.69	7.79	3.67	4.81	4.32	4.32	4.61	4.45	5.08	3.67	5.65	6.78	5.92	7.67
FAM76AP1	0	0	0	0	0	0	0	0	0	0	0	0	0	0	0	0
FAM76B	22.43	16.63	18.91	27.55	19.88	32.09	27.21	29.63	23.35	9.32	29.23	12.31	28.07	31.04	23.99	31.45
FAM78A	1.09	1.12	1.14	1.26	1.27	0.92	1.2	1.29	0.65	0.98	1.07	0.6	1.11	1.36	0.84	1.17
FAM78B	2.13	1.99	1.66	1.72	52.63	56.23	53.98	57.57	37.6	34.7	43.89	27.61	35.72	47.54	38.89	34.06
FAM78B-AS1	0	0	0.11	0	0.15	0	0	0	0	0	0	0	0.18	0	0	0
FAM81A	0.14	1.19	0.43	0.43	1.6	2.01	1.22	1.94	2.53	2.78	2.83	1.8	6.96	6.64	6.3	6.64
FAM81B	0.13	0.13	0.24	0.11	0.33	0.13	0	0	0.14	0	0	0	0	0	0	0.62
FAM83A	0.14	0.01	0.16	0.11	0.01	0	0	0.02	0	0	0	0	0	0	0.04	0.03
FAM83A-AS1	0.31	0.05	0.12	0.11	0	0.05	0.18	0.1	0	0	0	0	0	0	0	0
FAM83A-AS2	0	0	0	0	0	0	0	0	0.1	0	0	0	0	0	0	0
FAM83B	0.49	0.71	0.61	0.6	0	0.02	0	0	0.02	0	0	0	0	0	0	0
FAM83C	0.05	0.05	0	0.02	0	0	0	0	0	0	0.02	0	0	0	0	0
FAM83C-AS1	0	0	0	1.1	0	0	0	0	0	0	0	0	0.44	0	0.31	0.43
FAM83D	46.9	48.61	49.6	49.52	6.04	5.95	6.31	6.34	0.3	0.5	0.7	0.45	0.31	0.58	0.71	1.91
FAM83E	2.05	2.05	2.2	2	0	0.03	0.06	0	0	0.09	0.03	0	0.04	0.05	0.33	0.04
FAM83F	3.97	4.38	3.87	4.11	0.15	0.27	0.04	0.02	0.18	0.08	0.11	0.03	0.12	0.21	0.18	0.3
FAM83G	10.75	10.89	11.23	8.87	0.15	0.2	0.24	0.14	0.03	0	0.04	0.01	0.1	0.17	0.07	0.12
FAM83H	18.04	19.44	19.86	16.51	1.49	1.54	1.49	1.6	1.21	1.6	1.38	1.09	1.88	4	2.29	2.44
FAM85B	0.16	0.15	0.23	0.1	0	0.64	0.26	0.57	0.19	0.18	0.51	0.18	0.73	0.26	0.43	0
FAM86B1	6.25	6.38	6.67	7.33	4.07	5.25	4.54	5.17	3.58	3.25	2.86	2.66	2.82	3.78	3.72	2.62
FAM86B2	0.06	0	0.09	0	0	0	0	0	0	0	0	0	0	0	0	0
FAM86B3P	5.01	6.65	4.46	5.06	6.09	6.6	7.8	6.62	5.62	4.75	7.85	3.97	6.01	7.58	5.85	4.8
FAM86C1P	7.93	9.03	9.14	9.22	4.26	4.59	4.88	5.03	3.67	2.95	3.19	2.64	3.03	3.05	3.16	2.87
FAM86C2P	4.56	4.16	3.84	3.57	2.33	2.34	2.1	1.87	1.97	1.51	1.57	1.31	0.9	1.99	0.92	1.58
FAM86DP	5.53	5.68	5.48	6.76	7.64	8.52	7.91	9.31	3.88	5.49	5.07	3.38	4	5.53	4.27	5.12
FAM86EP	3.94	3.13	3.76	2.41	1.34	1.8	1.6	1.98	1.56	1.19	1.66	2.07	1.21	1.39	2.33	1.43
FAM86FP	0.07	0	0.21	0	0.1	0.07	0.25	0.09	0	0.07	0	0	0	0	0.16	0.23
FAM86GP	0	0	0	0	0	0	0	0	0	0	0	0	0	0	0	0
FAM86HP	1.37	2.44	2.74	1.62	6.62	6.49	5.22	5.32	4.32	4.71	5.73	3.9	4.33	6.96	4.6	3.76
FAM86JP	0.89	1.08	0.75	1.11	0.84	1.03	1.22	1.1	0.71	0.7	0.71	0.64	0.65	0.63	0.53	0.7
FAM86KP	0	0	0	0	0	0	0	0	0	0	0	0	0	0	0	0
FAM86LP	0	0	0	0	0	0	0	0	0	0	0	0	0	0	0	0
FAM86MP	0	0	0	0	0	0	0	0	0	0	0	0	0	0	0	0
FAM87A	0.06	0.07	0.01	0	0.2	0.04	0.05	0.04	0	0	0	0	0	0.02	0	0
FAM87B	0	0	0.03	0	0	0.03	0	0	0	0.06	0.03	0	0.04	0	0.03	0.08
FAM88B	1.2	1.14	1.72	0.69	1.26	2.81	1.29	1.51	1.8	4.27	2.25	1.32	4.5	4.92	2.55	4.06
FAM88C	2.01	1.48	1.4	2.35	1.75	1.07	1.63	1.57	2.13	1.65	2.38	1.78	2.05	2.84	2.63	3.05
FAM88E	1.09	0.31	0.96	1.11	0.92	0.92	0.52	0.72	1.14	1.58	1.69	0.76	0.99	2.04	1.34	1.04
FAM88F	0.29	1.04	0.48	0.53	0.64	0.82	1.35	0.98	0.27	2.81	2.11	0.56	1.65	3.66	0.99	1.03
FAM89A	1.23	0.82	0.91	1.12	4.12	3.11	2.7	2.59	0.18	0.17	0.37	0.29	0.44	0.12	0.54	2.41
FAM89B	16.04	19.82	15.86	15.07	244.92	235.08	213.55	199.56	179.42	236.13	197.02	175.84	164.53	165.6	175.74	154.45
FAM8A1	7.13	7.34	7.4	7.58	15.55	16.21	16.86	16.9	28.8	24.04	30.18	24.31	38.56	42.89	40.14	39.19
FAM8A2P	0	0	0	0	0	0	0	0	0	0	0	0	0	0	0	0
FAM8A3P	0	0	0	0	0	0	0	0	0	0	0	0	0	0	0	0
FAM8A4P	0	0	0	0	0	0	0	0	0	0	0	0	0	0	0	0
FAM8A6P	0	0	0	0	0	0	0	0	0	0	0	0	0	0	0	0
FAM90A1	0.25	0.34	0.41	0.36	0.45	0.85	0.68	1.01	0.03	0.15	0.14	0.08	0.1	0.2	0.07	0.21
FAM90A11	0	0	0.02	0.04	0.04	0	0.08	0	0	0	0	0	0	0	0	0
FAM90A12	0.05	0.16	0.03	0	0.21	0.17	0.25	0.37	0	0	0.05	0.06	0	0	0.02	0
FAM90A13	0	0	0.02	0.02	0	0.08	0.02	0.11	0	0	0	0	0.02	0	0.02	0
FAM90A15	0	0	0.02	0.02	0.16	0.08	0.02	0.11	0	0	0	0	0.02	0	0.02	0
FAM90A20	0	0	0	0	0	0	0.09	0.14	0	0	0	0	0	0	0	0
FAM90A21P	0	0	0	0	0	0	0	0	0	0	0	0	0	0	0	0
FAM90A24	0	0.11	0	0	0	0.03	0	0	0	0	0	0	0	0	0	0
FAM90A25P	0.23	0.12	0.1	0.29	0.54	0.5	0.25	0.91	0.05	0.18	0.31	0.09	0.12	0.26	0.06	0.18
FAM90A26	0	0	0	0	0	0	0	0	0	0	0	0	0	0	0	0
FAM90A27P	0.66	0.11	0.27	0.38	3.83	3.04	3.57	3.39	0.39	0.23	0	0.8	0.24	0	0.5	0
FAM90A28P	0.04	0.08	0.23	0.16	0.7	1.95	1.06	2.76	0	0	0	0	0	0	0	0
FAM90A2P	0.08	0.17	0.2	0.07	0.4	0.46	0.15	0.18	0	0	0.03	0	0	0	0.06	0.18
FAM90A3	0	0	0	0	0	0	0	0	0	0	0	0	0	0	0	0
FAM90A4P	0	0	0	0	0	0	0	0	0	0	0	0	0	0	0	0
FAM90A5	0	0	0.02	0.02	0.16	0	0.02	0.11	0	0	0	0	0.02	0	0	0
FAM90A6P	0	0	0	0	0	0	0	0	0	0	0	0	0	0	0	0
FAM91A1	10.71	10.57	11.99	12.34	13.51	14.94	15.42	15.26	8.83	3.81	11.32	4.98	9.65	15.68	11.98	13.32
FAM91A3P	0	0.06	0.05	0	0	0	0	0	0	0	0	0	0	0	0.03	0.05
FAM95B1	0.09	0.43	0.05	0.29	0.06	0.12	0.3	0.12	0.61	0.75	0.03	0.09	0.46	0.73	0.2	1.38
FAM98A	56.73	60.45	67.05	61.64	23.34	27.48	28.04	30.39	15.89	15.51	17.88	15.15	17.6	24.33	23.41	22.98
FAM98B	28.8	30.64	33.56	35.93	16.94	18.93	17.15	25.28	11.58	8.79	9.49	9.13	10.04	11.97	11.53	13.38
FAM98C	2.8	4.06	5.18	2.47	8.51	6.69	7.61	6.5	14.14	19.07	17.54	15.03	19.93	31.03	30.27	25.03
FAM99A	0	0	0	0	0	0	0	0	0	0	0	0	0	0	0	0
FAM99B	0	0	0	0	0	0	0	0	0	0	0	0	0	0	0	0
FAM9A	0	0	0	0	0	0	0	0	0	0	0.04	0.04	0.22	0.06	0.08	0.16
FAM9B	0.12	0.01	0.05	0	0	0	0	0	0	0.05	0	0	0	0	0	0
FAM9C	0.17	0.04	0.07	0.23	0	0.2	0.02	0	0	0	0.02	0	0	0.08	0	0.26
FAM9CP1	0	0	0	0	0	0	0	0	0	0	0	0	0	0	0	0
FAN1	8.06	8	8.91	7.86	6.3	7.09	6.72	7.75	7.86	8.48	8.38	5.95	8.63	13.1	10.96	13.81
FANCA	20.41	21.94	23.57	17.8	6.3	5.24	4.79	6.73	3.05	4.9	4.54	4.83	3.74	4.22	4.05	5.45
FANCB	4.79	4.58	5.14	5.34	1.13	1.39	1.72	1.38	0.76	0.53	0.68	0.61	0.62	1.61	0.43	1.32
FANCC	4.78	5.84	5.69	4.52	6.88	6.98	6.35	6.79	3.99	5.71	5.23	3.05	5.01	9.47	5.33	5.97
FANCD2	37.08	41.4	43.93	44.27	3.37	7.37	3.74	5.51	1.47	2.24	1.19	1.37	0.99	2.23	1.55	2.62
FANCD2OS	0	0	0	0	0	0	0	0	0	0	0	0	0	0	0	0
FANCD2P2	0.04	0.04	0.08	0.11	0	0	0	0	0	0	0	0	0	0	0	0
FANCE	9.48	9.11	9.44	8.58	16.23	15.88	17.5	18.45	9.3	7.46	8.42	6.15	7.13	9.1	9.92	8.78
FANCF	8.01	8.3	8.49	7.08	11.37	11.18	11.75	11.33	7.13	7.18	7.89	6.06	6.32	6.62	6.56	6.79
FANCG	34.16	37.27	34.05	34.86	27.86	19.52	21.25	20.35	26.46	26.29	23.66	25.97	24.9	30.79	24.46	24.45
FANCI	40.09	40.53	42.87	39.6	5.64	6.76	5.83	6.87	1.26	0.94	1.51	1.07	1.32	1.93	1.55	4.86
FANCL	32.18	31.3	29.85	28.38	19.41	22.84	20.66	20.96	28.43	25.14	27.52	25.07	28.12	22.83	25.43	23.79
FANCM	4.42	4.77	3.15	4.24	5.78	2.52	3.92	4.4	3.17	3.22	3.3	2.63	2.26	3.31	3.11	2.25
FANK1	0.92	0.58	0.64	0.61	0.48	0.27	1.11	0.65	1.14	0.84	0.66	1.19	1.56	1.45	1.4	2.98
FANK1-AS1	0	0	0	0	0	0	0	0	0	0	0	0	0	0	0	0
FAP	0	0	0	0.23	0	0	0	0	0	0	0	0	0	0	0.22	6.76
FAR1	33.28	33.08	34.37	37.83	22.07	30.17	27.41	30.99	17.14	12.15	22.23	13.22	21.88	28.88	23.98	27.42
FAR1-IT1	0	0	0.25	0	0	0	0.59	0.31	0.32	0	0.28	0	0	0	0	0
FAR1P1	0	0	0	0	0	0	0	0	0	0	0	0	0	0	0	0
FAR2	10.05	12.51	11.75	12.89	3	2.55	3.88	2.6	2.7	1.58	1.17	1.03	1.54	2.69	2.61	2.54
FAR2P1	6.29	9.95	8.12	8.09	6.29	10.87	7.31	7.95	17.01	11.4	13.59	14.13	23.45	28.06	25.84	25.96
FAR2P2	25.73	27.51	26.92	29	4.29	3.36	2.93	5.02	4.17	3.28	3.71	4.34	5.53	5.2	5.26	5.11
FAR2P3	6.75	6.28	7.66	7.06	0.71	0.58	0.4	1.24	0.48	0.29	0.38	0	0.8	2.04	1.83	2.97
FAR2P4	1.15	0.87	1.09	0.81	1.5	1.04	0.95	1.4	1.45	1.01	1.39	1.15	2.19	4.79	3.68	2.37
FARP1	28.63	33.47	34.1	34.73	93.31	96.57	95.71	99.18	109.49	130.56	102.44	124.99	129.75	138.81	126.36	108.54
FARP1-AS1	0.33	0	0.32	0	0.44	0	0.39	0	0	0.38	0	0.36	0	0	0	0
FARP2	7.8	9.28	9.68	10.34	10.95	10.07	9.97	15.11	10.64	9.41	9.95	12.09	10.14	12.68	11.63	13.04
FARS2	12.39	11.55	12.85	10.91	7.22	6.24	6.75	6.52	8.61	8.54	7.97	6.55	7.93	9.82	10.9	10.37
FARS2-AS1	0	0	0	0	0	0	0	0	0	0	0	0	0	0	0	0
FARSA	98.45	94.62	100.01	93.17	44.82	49.19	45.66	49.33	57.7	63.32	59.8	37.2	54.28	55.47	71.79	69.7
FARSA-AS1	0	0	0	0	0	0	0	0	0	0	0	0.74	0	0	0	0
FARSB	42.12	42.12	41.49	40.58	26.45	25.75	26.23	26.84	36.17	34.93	35.94	33.27	41.2	42.38	42.77	42.65
FARSBP1	0	0	0	0	0	0	0	0	0	0	0	0	0	0	0	0
FAS	5.02	4.04	4.9	4.97	3.95	4.25	4.38	5.39	0.79	0.49	0.99	0.54	0.83	1.53	1.1	0.99
FASLG	0	0	0	0	0	0.03	0.07	0	0.03	0	0	0.22	0	0	0	0
FASN	280.46	313.16	313.59	290.25	133.81	122.97	127.75	138.51	118.79	152.6	156.25	70.15	205.45	328.27	235.47	230.44
FASTK	27.31	31.96	29.65	23.27	20.01	24.87	22.96	20.83	26.14	24.93	26.67	18.79	26.25	40.12	34.26	44.43
FASTKD1	32.31	36.2	38.21	40.71	11.64	10.66	13.57	12.69	18.27	14.09	12.13	17.88	15.6	16.38	14.44	13.46
FASTKD2	26.69	25.81	30.13	27.76	13.6	12.55	14.06	13.87	10.76	9.43	13.64	8.63	11.88	17.11	11.09	15.33
FASTKD3	16.26	15.15	16.98	16.68	11.31	11.4	12.35	9.14	11.42	10.27	13.47	13.08	11.89	12.58	12.85	10.22
FASTKD5	14.72	15.59	15.39	14.73	11.98	12.34	12.2	11.94	15.11	14.97	18.26	12.34	16.87	20.93	18.13	16.75
FAT1	44.53	48.37	44.56	55.26	25.98	29.96	22.23	27.06	15.57	12.95	13.51	10.99	28.72	33.24	31.24	32.28
FAT1P1	0	0	0	0	0	0	0	0	0	0	0	0	0	0	0	0
FAT2	0.28	0.39	0.4	0.32	0.01	0.03	0.01	0	0.09	0.21	0.27	0.14	0.37	0.71	0.47	0.64
FAT3	4.91	4.44	4.76	4.43	14.08	16.7	16.57	16.4	17.41	13.7	23.62	10.66	19.92	30.48	22.65	23.23
FAT4	0.42	0.61	0.57	0.52	0.92	1.34	1.2	1.23	0.82	0.57	0.86	0.61	0.73	1.68	0.99	1.72
FATE1	0.05	0.15	0.05	0	0.07	0	0.12	0	0.07	0	0	0	0	0	0	0
FAU	806.39	777.59	786.31	724.1	651.06	609.64	578.56	559.22	596.14	709.84	597.37	592.94	496.75	531.73	573.08	613.34
FAUP1	0.61	1.35	1.38	1.63	1.35	1.2	0.7	0.5	1.03	0.94	0.22	4.53	0.64	0.35	0.91	2.22
FAUP2	0	0	0	0	0	0	0	0	0	0	0	0	0	0	0	0
FAUP4	0.21	0.1	0	0	1.63	1.06	1.83	2.59	2.62	2.72	1.71	2.44	3.01	3.77	2.07	2.47
FAXC	19.71	19.82	17.5	21.03	50.44	50.52	50.4	49.88	115.92	110.23	99.13	88.61	84.4	83.69	87.4	84.99
FAXDC2	0.71	0.49	0.64	0.95	0.81	1.15	0.67	0.88	0.06	0.12	0.17	0.27	0.36	0.13	0.08	1.17
FBF1	3.12	3.64	2.95	2.28	0.58	0.69	0.47	0.99	0.9	1.05	0.76	0.58	1.25	2.5	1.39	1.4
FBH1	23.06	21.38	26.01	23.86	28.95	38.23	29.52	33.15	30.31	29.7	31.3	36.79	27.77	30.56	28.55	27.74
FBL	614.52	564.91	573.18	552.63	85.52	81.47	81.23	66.53	49.47	54.49	45.86	51.39	29.48	31.91	49.52	60.34
FBLIM1	51.48	50.68	51.89	41.7	4.04	3.5	2.97	4.73	2.76	2.87	3.06	2.46	6.57	9.65	8.97	15.6
FBLIM1P1	0	0	0	0	0	0	0	0	0	0	0	0	0	0	0	0
FBLIM1P2	0	0	0	0	0	0	0	0	0	0	0	0	0	0	0	0
FBLL1	6.62	6.99	6.87	4.78	28.68	28.55	28.52	25.46	44.41	62.09	52.8	50.81	73.89	63.68	81.58	76.26
FBLN1	85.43	86.59	84.87	82.15	48.56	49.04	46.76	48.3	7.09	6.76	7.52	5.18	6.83	8.4	7.96	35.07
FBLN2	7.02	6.35	6.98	6.08	6.81	7.44	6.87	7.48	0.36	0.42	0.3	0.29	0.04	0.3	0.42	0.99
FBLN5	1.32	0.95	1.67	1.23	0.7	0.77	0.93	1.04	0.21	0.1	0.18	0.18	0.03	0.11	0.18	9.96
FBLN7	1.21	1.24	1	0.83	0.71	0.11	0.18	0.19	0.19	0.18	0.22	0.14	0.21	0.23	0.33	0.61
FBLP1	0	0	0	0	0	0	0	0	0	0	0	0	0	0	0	0
FBN1	4.62	3.37	3.8	3.5	1.92	2.49	2.06	1.83	3.5	2.63	2.39	1.69	5.05	6.92	10.22	15.83
FBN1-DT	0.19	0.18	0.05	0.18	0	0.06	0.03	0.16	0.17	0.19	0.17	0.15	0.46	0.31	0.26	0.21
FBN2	9.41	10.83	11.08	10.39	2.84	3.29	2.82	2.98	0.02	0.03	0.02	0.04	0.07	0.08	0.08	7.5
FBN3	8.64	6.04	8.85	6.69	0.64	0.26	0.37	0.4	1.08	1.24	1.35	0.6	2.59	15.25	4.12	7.27
FBP1	2.56	3.06	2.63	2.63	0.05	0.26	0.12	0.09	0.13	0.29	0.34	0.26	0.35	0.62	0.16	0.41
FBP2	0.08	0.08	0.04	0	0	0	0	0	0	0	0	0	0	0.14	0	0
FBP2P1	0	0	0	0	0	0	0	0	0	0	0	0	0	0	0	0
FBRS	6.11	6.55	6.13	6.47	22.58	27.4	25.97	26.89	23.92	30.54	30.59	19.79	30.78	40.69	31.64	36.79
FBRSL1	66.25	71.78	57.23	53.16	36.83	32.63	35.73	35.97	24.76	39.73	43.8	19.1	42.48	95.11	51.14	73.52
FBRSL1P1	0	0	0	0	0	0	0	0	0	0	0	0	0	0	0	0
FBXL12	19.21	20.72	18.93	18.94	19.31	19.98	18.93	17.8	15.44	16.05	15.78	14.17	16.7	18.48	17.18	18.4
FBXL12P1	0	0	0	0	0	0	0	0	0	0	0	0	0	0	0	0
FBXL13	0.73	0.74	0.57	1.29	0.4	0.27	0.37	0.23	0.48	0.41	0.68	0.19	1.06	1.44	1.17	0.87
FBXL14	1.96	1.91	2.46	1.62	5.67	7.61	5.62	5.46	5.21	3.75	6.3	2.23	7.05	12.88	8.81	9.41
FBXL15	9.91	9.67	10.17	7.71	14.74	13.44	15.1	13.71	16.69	21.61	21.21	12.52	18.8	25.53	26.07	23.56
FBXL16	8.01	8.31	7.83	7.28	227.19	233.11	213.59	235.87	181.87	193.65	176.03	157.97	150.07	194.14	162.1	151.02
FBXL17	2.01	1.3	2.07	2.92	7.27	10.8	9.1	8.55	11.68	7.65	15.46	9.26	21.28	23.04	18.37	21.5
FBXL18	3.01	3.21	3.13	2.27	1.54	1.41	1.72	1.83	1.04	0.97	1.52	0.72	1.44	5.24	2.13	3.12
FBXL19	33.4	37.12	37.1	30.12	25.62	28.99	26.5	28.43	33.57	46.83	59.31	20.87	63.38	124	80.17	81.72
FBXL19-AS1	0.09	0.15	0.08	0.08	0.31	0.19	0.17	0.31	0.2	0.19	0.18	0.09	0.18	0.75	0.29	0.59
FBXL2	2.53	1.96	2.02	1.7	18.52	21.38	19.17	22.52	24.97	22.75	28.34	22.27	38.99	44.79	42.92	39.82
FBXL20	2.73	3.33	3.41	3.59	5.68	6.6	5.25	6.36	7.27	6.39	6.2	5.65	7.8	8.98	7.24	8.13
FBXL21P	0.62	1.18	0.9	1.34	0.42	0.61	0.28	0.27	0.02	0.04	0.17	0.07	0.3	0.35	0.2	8.64
FBXL22	0.1	0.56	0.38	0.36	0.1	0.31	0.08	0.21	0.59	0.46	0.42	0.27	0.69	1.12	1.67	1.18
FBXL3	6	6.87	6.85	5.29	13.8	15.61	15.04	15.77	11.25	8.24	13.49	9.06	14.09	19.34	17.33	21.59
FBXL4	3.4	2.94	2.93	3.13	5.05	5.9	6.09	6.03	5.34	3.59	5.57	4.62	4.7	5.19	4.79	5.34
FBXL5	38.05	38.02	40.75	38.43	40.51	42.31	39.32	40.7	41.45	33.67	42.24	38.67	42.74	46.79	39.04	43.55
FBXL6	19.89	19.28	16.52	14.2	6.63	8.53	8.29	6.92	7.39	10.05	8.7	5.13	10.73	15.97	10.05	13.22
FBXL7	7.14	8.15	7.5	8.54	12.45	13.4	14.07	13.68	7.87	7.11	7.23	5.84	6.42	7.47	7.31	10.04
FBXL8	0	0	0	0	0.27	0.22	0.36	0.31	0.26	0.59	0.45	0.24	0.63	0.37	0.66	0.57
FBXL9P	0.82	0.7	0.37	0.77	1.67	1.81	2.16	1.4	1.7	1.92	1.52	1.14	1.71	3.19	1.5	1.87
FBXO10	6.17	6.49	6.46	7.53	12.91	12.86	11.12	13.52	7.91	10.1	11.16	7.13	8.4	15.88	10.27	14.72
FBXO11	25.17	28.27	26.29	30.27	66.01	74.94	66.13	75.05	86	64.44	83.84	63.13	92.11	97.19	84	88
FBXO15	1.15	0.81	1.34	0.79	1.38	2.99	1.84	3.16	4.41	5.07	5.38	5.35	3.69	2.79	5.18	4.75
FBXO16	5.99	5.71	5.08	7.56	8.4	12.19	9.59	7.51	12.48	13.6	12.96	15.08	15.79	13.93	12.09	13.49
FBXO16-AS1	0	0	0	0	0	0	0	0	0	0	0	0	0	0	0	0
FBXO17	14.78	15.88	15.72	17.25	0.54	1.17	0.59	1.23	0.18	0.29	0.22	0	0.43	0.27	0.52	1.88
FBXO2	48.7	48.53	50.99	44.1	5.12	5.33	5.75	5.1	5.12	7.72	5.41	4.29	9.72	7.88	10.6	8.75
FBXO21	26.37	28	27.86	26.72	23.61	25.16	25.62	25.99	32.28	28.27	37.99	26	37.32	54.98	39.58	48.65
FBXO22	41.12	37.16	45.35	43.76	21	31.12	23.81	30.27	20.86	21.74	23.01	15.85	24.2	23.2	26.4	30.32
FBXO24	0.51	0.59	0.62	0.18	0.25	0.19	0.18	0.28	0.16	0.11	0.25	0.09	0	0.16	0.07	0
FBXO25	4.73	3.07	3.54	3.51	17.5	19.04	25.59	18.13	24.29	22.59	20.67	21.85	25.94	23.57	22.46	20.73
FBXO27	7.69	5.85	6.53	7.68	0.35	0.48	0.81	0.32	0.6	1.25	2.87	0.55	1.53	5.69	2.81	3.15
FBXO28	25.53	29.26	31.42	26.03	12.93	15.72	16.25	15.11	11.05	8.28	13.64	8.81	15.02	16.15	11.72	14.87
FBXO3	14.19	14.36	15.22	15.48	37.4	41.53	39.42	39.38	44.26	34.24	42.64	31.58	51.38	53.13	45.14	48.97
FBXO3-DT	0	0	0	0	0	0	0	0	0	0	0	0.26	0	0	0	0
FBXO30	8.26	9.44	8.92	10.41	4.09	4.87	5.03	5.12	4.31	3.13	6.17	3.74	5.82	8.4	6.64	8.59
FBXO31	7.36	7.87	7.5	7.56	16.34	19.48	17.95	21.55	13.57	15.82	17.25	11.22	16.01	24.12	20.11	23.25
FBXO32	0.3	0.23	0.26	0.74	1.94	2.7	2.02	1.75	0.79	0.44	0.74	0.67	0.31	0.85	0.62	3.27
FBXO33	5.48	5.45	6.03	5.74	3.62	4.74	4.24	4.17	4.38	3.74	5.77	3.42	6.44	6.15	6.21	8.3
FBXO34	5.51	5.6	5.52	6.07	6.81	7.82	7.41	7.6	10.95	9.03	12.84	9.14	16.3	18.74	15.73	16.67
FBXO34-AS1	0	0	0	0	0	0	0.29	0	0	0.15	0.2	0.14	0	0.31	0	0
FBXO36	4.44	3.64	3.77	4.14	2.37	2.12	2.23	2.03	2.06	1.67	2.18	1.87	2.49	2.74	3.09	3.1
FBXO36-IT1	0	0	0	0	0	0	0	0	0	0	0	0	0	0	0	0
FBXO36P1	0	0	0	0	0	0	0	0	0	0	0	0	0	0	0	0
FBXO38	17.38	17.73	18.6	17.63	34.98	30.48	34.09	41.36	30.82	27.89	32.54	20.12	22.66	30.6	27.88	30.5
FBXO38-DT	0.08	0.02	0.05	0.03	0.37	0.27	0.54	0.22	1.36	1.48	1.52	0.59	1.28	1.28	1.03	1.81
FBXO39	0.03	0.09	0.12	0.09	0	0	0	0	0	0	0	0	0	0	0	0
FBXO4	1	1.3	2.48	2.47	3.96	4.23	4.29	4.16	4.27	4.85	4.27	6.13	4.39	4.61	6.12	5.57
FBXO40	0.1	0.05	0.05	0.09	0.01	0.01	0	0.01	0.03	0.03	0	0	0	0	0	0.01
FBXO41	4.4	4.44	4.83	3.97	4.33	5.23	4.88	5.29	8.35	7.79	8.96	5.34	15.11	26.14	16.02	15.46
FBXO42	9.03	8.04	7.97	7.45	15.33	16.85	15.72	15.82	14.71	16.32	16.56	10.04	15.24	23.86	18.28	18.19
FBXO43	0.77	0.92	0.74	0.5	0.04	0.08	0.13	0.04	0.09	0.21	0.18	0.26	0.23	0.2	0.25	0.27
FBXO44	17.79	17	18.5	15.41	14.93	16.68	12.61	14.12	29.42	30.5	35.45	20.02	47.33	70.81	56.13	61.29
FBXO45	9.19	9.17	9.11	9.03	9.95	10.54	10.5	10.74	13.31	10.74	14.37	10.23	14.93	18.16	17.55	16.89
FBXO46	13.99	14.45	13.87	14.16	6.48	6.8	6.7	7.75	6.16	7.28	6.25	5.27	5.21	7.07	5.85	6.33
FBXO47	0	0	0	0	0	0	0	0	0	0	0	0	0	0	0	0
FBXO48	0.59	0.59	0.62	0.68	0.45	0.68	0.41	0.51	0.8	0.95	1.06	0.82	1.08	1.12	1.16	1.29
FBXO5	40.66	41.62	41.95	41.84	7.73	8.88	8.93	10.31	5.54	4.03	4.71	4.76	5.35	4.78	3.84	7.62
FBXO6	0.74	1.01	0.86	0.95	0.6	0.46	0.32	0.46	0.44	0.34	0.55	0.07	0.77	0.65	0.83	0.99
FBXO7	50.44	48.85	50.4	49.64	100.09	99.81	97.11	96.77	69.94	71.6	70.68	62.85	69.84	69.07	70.03	69.53
FBXO8	2.61	3.76	3.93	4.24	13	11.48	13.28	10.51	7.66	8.02	7.38	9.44	6.27	6.63	5.09	6.41
FBXO9	31.25	28.53	25.61	26.46	53.56	59.41	59.66	56.76	70.36	66.13	81.28	48.7	86.46	111.35	90.8	86.82
FBXW10	0.01	0	0.09	0	0.04	0.02	0.14	0.02	0	0.13	0.1	0	0.1	0.12	0.09	0.13
FBXW10B	0.11	0.04	0.11	0	0.14	0.12	0.09	0	0.15	0.31	0.12	0.12	0.3	0.59	0.09	0.09
FBXW11	27.31	29.11	30.77	28.86	35.09	42.1	37.55	41.96	39.03	33.47	53.54	27.89	51.38	78.03	56.44	67.9
FBXW11P1	0	0.03	0.04	0	0.05	0.09	0.08	0.04	0	0	0	0.04	0.11	0	0.08	0.06
FBXW12	0.22	0.26	0.1	0.14	0.15	0.12	0.03	0.18	0.09	0.06	0.09	0.04	0	0.08	0.06	0.08
FBXW2	25.2	24.4	25.18	22.69	17.3	20.51	18.4	21.29	17.2	19.72	22.18	12.79	28.75	41.69	29.56	32.39
FBXW4	20.37	20.77	21.64	21.1	11.29	13.99	13.14	15.18	14.41	15.09	16.61	10.16	19.02	20.52	20.69	17.8
FBXW4P1	0.55	0.57	1.02	0.16	1.17	0.98	1.69	1.32	0.23	0.64	0.47	0.32	0.47	0.58	0.33	0.29
FBXW5	24.81	27.7	26.49	22.92	36.24	35.43	35.17	35.48	30.82	42.53	42.05	22.42	46.79	77.24	62.56	60.36
FBXW7	9.88	10.09	8.84	8.13	17.09	19.71	18.76	20.93	13.95	10.94	15.13	8.17	15.73	23.4	16.62	21.17
FBXW7-AS1	0	0	0	0	0	0	0	0	0	0	0	0	0	0	0	0
FBXW8	7.78	7.99	7.91	7.11	5.08	5.95	5.09	6.26	4.78	4.33	7.09	2.42	7.23	15.85	8.97	11.85
FBXW9	11	10.22	10.39	7.94	7.66	6.91	6.18	7.06	8.68	10.58	10.41	8.32	9.98	13.18	12.54	13.25
FCAMR	0	0	0	0	0	0	0	0	0	0	0	0	0	0	0	0
FCAR	0	0	0	0.05	0	0	0	0	0	0.04	0	0	0	0	0	0
FCER1A	0	0	0	0	0.13	0	0.11	0.1	0	0	0	0	0	0	0	0
FCER1G	2.23	0.66	1.46	0.93	0.98	0.68	0.52	0.7	1.01	0.67	0.14	1.55	0.39	0	0.55	1.49
FCER2	1.64	1.49	2	0.91	0.04	0.08	0.04	0	0	0	0	0	0	0	0	0
FCF1	58.1	57.94	60.8	56.98	18.93	22.78	18.24	24.86	12.62	14.89	22.77	7.03	18.58	28.23	22.7	28.58
FCF1P1	0	0	0	0	0	0	0.14	0	0	0	0	0	0	0	0	0
FCF1P10	0	0	0	0	0	0	0	0	0	0	0	0	0	0	0	0
FCF1P2	3.19	2.91	2.74	3.16	11.33	11	11.63	11.48	24.02	23.4	15.83	19.34	18.17	15.46	18.02	17.34
FCF1P3	0	0	0	0	0	0	0	0	0	0	0	0	0	0	0	0
FCF1P4	0	0	0	0	0	0	0	0	0	0	0	0	0	0	0	0
FCF1P5	0	0	0	0	0	0	0.18	0	0.2	0	0	0	0	0	0	0
FCF1P6	0	0	0	0	0.15	0	0	0	0	0	0	0	0.36	0	0	0
FCF1P7	0	0	0	0	0	0	0	0	0	0	0	0	0	0	0	0
FCF1P8	0	0	0	0	0	0	0	0	0	0	0	0	0	0	0	0
FCF1P9	0	0	0	0	0	0	0	0	0	0	0	0	0	0	0	0
FCGBP	0.47	0.31	0.4	0.38	0.09	0.09	0.07	0.06	0.04	0.07	0.1	0.05	0.08	0.27	0.14	0.25
FCGR1A	0.08	0	0	0.21	0	0	0	0.09	0	0.18	0	0	0.04	0.13	0.03	0
FCGR1BP	0	0	0	0	0	0	0	0	0	0	0	0	0	0	0	0
FCGR1CP	0	0	0	0	0	0	0	0	0	0	0	0	0	0	0	0
FCGR2A	0.79	0.33	0.41	0.6	0	0	0.02	0	0	0.09	0.02	0.05	0	0	0	2.81
FCGR2B	0	0	0.09	0	0	0	0	0.01	0	0	0	0	0	0	0	0
FCGR2C	0	0	0.19	0	0	0	0	0	0	0	0	0	0	0	0	2.28
FCGR3A	0	0	0	0	0	0	0	0	0	0	0	0	0	0	0	0
FCGR3B	0	0	0	0.16	0	0	0	0	0.07	0	0	0	0	0	0	0
FCGRT	20.3	22.66	19.3	20.04	2.23	1.48	1.45	2.77	0.37	0.87	1.36	0.11	0.45	0.59	0.91	5.47
FCHO1	21.7	21.19	21.67	22.72	7.82	8.36	8.14	8.95	12.33	13.15	15.08	8.24	15.14	31.14	19.26	18.64
FCHO2	2.48	2.56	2.68	2.5	3.57	5.59	5.52	5.44	3.34	1.88	4.67	2.66	4.77	5.31	3.48	5.43
FCHO2-DT	0.3	0.57	0.15	0.2	0.2	0.18	0.35	0.92	0.19	0.17	0.33	0.17	0.48	0.52	0.17	0.47
FCHSD1	9.46	9.8	10.57	8.15	1.55	2.32	1.23	1.62	0.74	1.08	1.3	0.51	0.93	2.08	1.32	2.19
FCHSD2	3.59	3.73	4.62	3.55	6	6.27	6.33	7.11	14.03	11.44	18.15	10.24	22.21	31.37	24.14	26.05
FCMR	0.39	0.34	0.46	0.47	0.09	0	0.03	0.15	0	0	0.14	0.14	0	0.41	0.03	0
FCN1	0	0	0	0	0	0	0	0	0	0	0	0	0	0	0	0
FCN2	0	0	0	0	0.14	0.29	0.07	0.23	0	0	0.07	0	0	0	0	0
FCN3	0	0.06	0.06	0	0	0	0	0	0	0	0	0	0	0	0	0
FCRL1	0	0	0	0	0	0	0	0	0	0	0	0	0	0	0	0
FCRL2	0	0	0	0	0	0	0	0	0	0	0	0	0	0	0	0.03
FCRL3	0.01	0	0	0	0	0	0	0	0	0	0	0	0	0	0	0
FCRL3-AS1	0	0	0	0	0	0	0	0	0	0	0	0	0	0	0	0
FCRL4	0.18	0	0	0	0	0	0	0	0	0.05	0.02	0	0	0	0	0
FCRL4P1	0	0	0	0	0	0	0	0	0	0	0	0	0	0	0	0
FCRL5	1.64	1.94	1.87	1.81	0	0.02	0	0	0	0	0	0	0	0	0	0
FCRL6	0	0	0	0	0.03	0	0	0	0	0	0.07	0.07	0	0	0.05	0
FCRLA	0	0	0	0	2.38	3.17	2.49	3.24	0.5	1.01	0.57	0.93	0.47	0.86	0.52	0.35
FCRLB	0.13	0.23	0.2	0.25	0.96	0.82	0.53	0.99	0.87	1.16	1.28	1.03	0.78	1.13	1.51	0.99
FCSK	1.69	1.71	1.68	1.32	1.67	2.4	2.25	1.68	1.48	1.85	1.66	1.2	1.54	2.51	2.3	2.22
FDCSP	0	0	0	0	0	0	0	0	0	0	0	0	0	0	0	0.19
FDFT1	328.59	327.29	325.65	328.64	436.26	381.88	443.78	420.27	219.33	238.78	251.25	209.28	308.17	348.24	355.73	358.08
FDPS	259.3	272.21	269.94	264.66	273.35	230.69	261.33	238.12	204.5	226.22	221.72	183.23	295.48	310.24	318.12	309.25
FDPSP1	0	0	0	0	0	0	0	0	0	0	0	0	0	0	0	0
FDPSP2	0	0	0	0	0	0	0	0	0	0	0	0	0	0	0	0
FDPSP3	0	0	0	0	0	0	0.06	0	0	0	0	0	0	0	0	0
FDPSP4	0	0	0.05	0	0.21	0.06	0.18	0.07	0	0	0	0	0	0	0	0
FDPSP5	0	0	0	0	0	0	0	0	0	0.06	0	0	0	0	0	0
FDPSP6	0	0	0	0	0	0	0	0	0	0	0	0	0	0	0	0
FDPSP7	0	0	0	0	0	0	0	0	0	0	0	0	0	0	0	0
FDPSP8	0.16	0	0.05	0	0	0	0.06	0	0	0	0	0	0	0	0	0
FDX1	13.31	14.68	13.83	14.05	10.93	11.07	11.56	10.59	9.79	10.01	10.62	11.06	11.84	11.34	10.93	12.01
FDX1P1	0	0	0.12	0	0	0	0	0.16	0	0	0.14	0	0	0	0.14	0
FDX1P2	0	0	0	0	0	0	0	0	0	0	0	0	0	0	0	0
FDX2	38.69	29.53	35.24	34.64	20.59	21.32	24.58	22.49	20.96	26.59	24.21	21.66	21.68	32.59	32.71	33.92
FDXACB1	2.27	1.79	2.06	2.28	1.88	1.21	1.74	1.78	2.94	2.43	2.74	2.5	3.33	3.21	3.19	3.49
FDXR	9.53	9.64	10.09	8.7	13.63	13.12	12.27	11.15	2.87	3.05	3.43	2.26	3.36	3.87	4.29	4.46
FECH	25.82	29.26	29.89	27.75	9.02	10.81	11.07	9.06	13.27	10.24	16.29	8.54	12.61	17.08	15.55	20.47
FECHP1	0	0	0	0	0	0	0	0	0	0	0	0	0	0	0	0
FEM1A	6.45	6.86	6.32	5.59	5.27	5.38	5.07	5.2	5.08	5.34	5.98	3.66	6.19	9.06	6.91	7.67
FEM1AP1	0	0	0	0	0	0	0	0.03	0	0	0.02	0	0	0	0	0
FEM1AP2	0	0	0	0	0.1	0.15	0.32	0.16	0	0.06	0.12	0	0.29	0.78	0.2	0.2
FEM1AP3	0	0	0	0	0	0	0	0	0	0	0	0	0	0	0	0
FEM1AP4	0	0	0	0	0	0	0	0	0	0	0	0	0	0	0	0
FEM1B	26.97	28.5	30.95	31.86	22.83	27.91	26.04	29.75	27.06	22.19	31.33	21.78	33.76	44.15	35.18	42.06
FEM1C	5.41	6.29	6.31	6.43	8.81	9.91	10.11	10.35	6.19	4.87	8.33	5.68	6.92	8.39	7.59	8.92
FEN1	85.43	88.47	94.01	85.18	22	24.28	23.3	23.06	23.63	23.86	22.14	17.22	24.36	24.79	25.17	27.53
FEN1P1	0	0	0	0	0	0	0	0	0	0	0	0	0	0	0	0
FENDRR	0	0	0	0	0.12	0.02	0.02	0.02	0.06	0.06	0.02	0.13	0.03	0.06	0.08	0.03
FER	3.68	3	5.77	3.24	5.98	7.53	5.9	7.02	5.32	3.83	5.75	3.27	4.74	6.46	4.98	6.31
FER1L4	0.41	0.32	0.35	1.06	0.08	0.34	0.27	0.11	0.21	0.23	0.18	0.37	0.88	0.98	1.19	0.86
FER1L5	0.06	0.13	0.09	0.05	0.04	0.07	0.11	0.02	0.04	0.08	0.03	0	0.06	0.05	0.03	0.08
FER1L6	0.03	0	0.01	0.01	0	0	0.01	0.01	0.01	0.01	0.01	0	0	0.04	0	0.1
FER1L6-AS1	0	0	0	0	0	0	0	0	0	0	0	0	0	0	0	0.1
FER1L6-AS2	0	0	0	0	0	0	0.03	0	0.07	0.07	0.03	0.03	0.14	0	0.03	0.1
FERD3L	0	0	0	0	0	0.24	0.23	0	0.13	0	0.11	0	0	0.18	0.11	0.32
FERMT1	7.77	8.85	9.11	8.09	0.38	0.29	0.37	0.45	0.34	0.14	0.34	0.14	0.53	0.52	0.38	0.35
FERMT2	76.97	87.7	85.99	95.28	58.81	63.69	64.02	72.9	33.1	25.87	33.56	24.34	27.89	25.63	28.93	34.64
FERMT3	1.09	1.07	1.23	1.58	0.27	0.34	0.51	1.24	0.69	0.51	1.37	0.66	0.61	0.21	0.21	0.32
FERP1	0	0	0	0	0	0	0	0	0	0	0	0	0	0	0	0
FERRY3	6.35	7.64	6.94	7.24	12.27	14.56	13.57	15.21	13.12	10.48	14.39	9.79	14.9	18.14	14.7	16.93
FES	3.92	3.64	3.6	2.04	0.91	0.96	0.8	0.68	0.11	0.33	0.14	0.08	0.11	0.12	0.04	0.35
FETUB	0.14	0.19	0.11	0.23	0.27	0.32	0.06	0.14	0.09	0	0	0.33	0.09	0.11	0.26	0.38
FEV	0	0	0	0	0.15	0.03	0.09	0.27	0.03	0	0.18	0.03	0.09	0.09	0.15	0.09
FEZ1	74.45	77.43	76.96	72.28	45.97	41.56	42.64	41.37	195.38	223.46	220.25	186.06	245.25	270.63	271.57	257.25
FEZ2	20.53	24.3	22.88	26.05	57.27	57.28	56.43	55.72	53.78	44.81	48.26	47.97	61.37	54.52	54.76	63.92
FEZF1	28.4	33.47	31.68	29.64	33.96	37.74	30.9	29.29	7.18	7.17	9.68	5.94	5.47	5.24	6.38	4.8
FEZF1-AS1	9.09	8.11	9.23	7.67	28.44	29.6	27.42	22.77	11.39	15.2	17.7	8.01	8.38	15.55	10.49	8.27
FEZF2	2.01	1.87	1.71	2.51	1.12	0.83	0.81	1.2	0.84	0.6	0.58	0.91	0.89	0.59	0.77	0.61
FFAR1	0	0	0	0	0	0	0	0	0	0.03	0	0	0.07	0.04	0.02	0
FFAR2	0	0	0	0	0	0.03	0	0	0	0	0	0	0	0	0	0
FFAR3	0	0	0	0	0	0	0	0	0	0	0	0	0	0.04	0	0
FFAR4	0.01	0.01	0	0.04	0.04	0.02	0	0.02	0.09	0.15	0.09	0.08	0.48	0.58	0.6	0.39
FGA	0	0	0	0	0	0	0	0	0	0	0	0	0	0	0	0
FGB	0	0	0.09	0	0	0	0.03	0	0	0	0	0.05	0	0	0	0
FGD1	15.25	16.2	16.71	15.08	9.68	10.6	9.79	10.53	17.06	20.13	19.56	15.36	22.44	33.42	23.85	23.45
FGD2	0.3	0.17	0.28	0.14	0	0	0.02	0	0	0.02	0	0	0	0	0	0
FGD3	0.83	0.66	0.93	0.82	0.54	0.77	0.49	0.8	0.55	0.8	0.41	0.58	0.48	0.9	0.78	1.21
FGD4	9.05	12.12	10.87	11.42	17.13	22.78	20.13	25.51	15.11	11.84	17.77	10.35	15.81	25.67	17.96	18.8
FGD5	7.56	6.55	7.96	7.45	0.56	0.54	0.47	0.38	0.9	1.12	0.91	0.56	1.17	1.76	1.48	1.12
FGD5-AS1	52.4	54.07	54.51	52.62	72.21	80.41	79.16	81.38	80.44	66.43	98.99	62.41	93.19	121.12	107.07	114.17
FGD5P1	0.04	0	0	0	0	0	0	0	0.03	0	0	0	0	0.05	0	0.11
FGD6	8.82	9.26	9.5	9.8	7.71	9.51	8.53	10.34	5.11	3.99	5.23	4.09	3.79	4.51	3.97	4.57
FGF1	1.94	1.77	1.52	1.37	0.12	0.32	0.39	1.4	0.06	0.02	0.1	0.12	0.02	0.07	0	0.39
FGF10	0.12	0.19	0.09	0.08	0.19	0.11	0.11	0.11	0.64	0.6	0.74	0.41	0.82	1.07	1.08	0.85
FGF10-AS1	0	0.03	0	0	0	0	0	0	0	0	0	0	0	0.05	0	0.04
FGF11	11.18	10.81	10.35	9.66	6.8	7.14	8.15	6.94	14.58	13.95	15.45	9.36	13.58	18.23	17.07	17.32
FGF12	5.23	6.96	5.54	8.74	37.61	33.84	35.54	35.09	53.96	46.75	57.63	46.85	51.12	48.91	46.19	46.04
FGF12-AS1	0	0	0	0	0	0	0	0	0	0	0	0	0	0	0	0
FGF12-AS2	0.12	0.11	0	0.16	0.16	0	0.27	0	0	0	0.13	0	0	0	0.39	0
FGF12-AS3	0.85	0.39	0	0	0	0	0	0	0	0	0.47	0	0	0	0	0
FGF13	18.04	16.01	15.55	19.41	46.69	44.6	48.66	43.91	114.43	106.71	138.52	105.75	162.22	157.29	163.15	154.26
FGF13-AS1	2.34	2.96	2.95	2.86	0	0.14	0.32	0.17	0.09	0	0.15	0	0	0.2	0.13	0.44
FGF14	0.11	0.01	0.01	0.05	3.09	2.84	3.13	3.43	12.01	9.13	15.9	7.53	45.6	52.67	42.59	36.2
FGF14-AS1	0	0	0	0	0	0	0	0	0	0	0	0	0	0	0	0
FGF14-AS2	4.51	5.89	6.15	4.72	5.21	5.32	4.81	4.45	4.8	4.05	3.62	4.56	3.32	3.66	3.55	2.25
FGF14-IT1	0	0.02	0	0	0	0.06	0.08	0	0.12	0	0.14	0	0.19	0	0.1	0.09
FGF16	1.23	1.16	0.9	1.26	0.04	0	0	0	0	0	0	0.04	0	0	0.04	0
FGF17	0.09	0.18	0.09	0.08	0.24	0.44	0.28	0.39	1.94	1.79	1.69	1.35	4.44	4.35	3.43	3.55
FGF18	1.5	1.39	1.6	1.45	37.69	36.25	36.42	35.47	41.39	45.88	41.27	40.61	24.62	22.16	26.51	22.87
FGF19	5.87	5.24	5.61	5.37	0.05	0	0.02	0.08	0.05	0.02	0.02	0	0.07	0	0.02	0
FGF2	36.4	38.17	35.84	37.07	1.06	1.81	2.2	1.86	1.17	0.99	1.74	1.04	2.42	3.33	2.4	5.58
FGF20	0.37	0.37	0.92	0.47	0	0.24	0.04	0.19	0.98	0.25	0.5	0.33	0.73	0.63	0.87	0.3
FGF21	0.2	0.45	0.52	0.18	0	0	0	0	0	0	0	0	0	0	0	0
FGF22	0.07	0.43	0.21	0.4	0.28	0.51	0.62	0.57	0.47	0.89	0.87	0.49	1.2	1.09	1.5	1.06
FGF23	0.18	0.17	0.13	0.23	0.04	0.02	0	0.04	0	0.02	0.02	0	0	0	0	0
FGF3	0.6	0.32	0.45	0.27	0	0	0	0	0	0	0	0	0	0	0	0
FGF4	1.26	1.06	1.12	1.36	0.02	0	0	0	0	0	0	0	0	0	0	0
FGF5	0	0	0	0	0.16	0.14	0.26	0.1	0.71	0.93	1.45	1.1	1.31	2.67	1.27	1.82
FGF6	0	0	0	0	0	0	0	0	0	0	0	0	0	0	0	0
FGF7	0.01	0.12	0.1	0.07	0.18	0.06	0.05	0.07	0.08	0.04	0.08	0.02	0.08	0.06	0.19	1.13
FGF7P1	0	0	0	0	0	0	0	0	0	0	0	0	0	0	0	0
FGF7P2	0	0	0	0	0	0	0.48	0	0	0	0	0	0	0	0	0
FGF7P3	0	1.64	0.51	0	2.55	4.28	0.75	4.38	3.82	2.18	0.35	3.35	4.03	1.02	2.12	3.88
FGF7P4	0	0	0	0	0	0	0	0	0	0	0	0	0	0	0	0
FGF7P5	0.86	0	0.52	0	3.56	0	0	1.78	1.33	0	4.04	3.22	0	3.35	6.85	8
FGF7P6	0.3	0.42	0.47	0.99	1.01	5.01	2.32	1.59	1.4	3.53	1.69	0.93	6.2	2.37	1.73	3.03
FGF7P7	0	0	0	0	0	0	0	0	0	0	0	0	0	0	0	0
FGF7P8	0	0	0	1.61	0.56	0	0.57	0	0	0.96	0.47	0.59	0.8	0	0.48	0.64
FGF8	5.33	6.86	5.85	5.12	0.73	0.67	1.13	1.12	0.88	0.82	1.18	0.56	0.79	1.72	1.48	1.12
FGF9	0.76	0.44	0.52	0.98	5.36	7.98	7.33	6.69	15.72	10.94	16.38	9.61	19.84	22.59	17.56	18.85
FGFBP1	0.89	1.37	1.36	1.19	0	0	0	0	0	0	0	0	0	0.07	0	0
FGFBP2	0.29	0.32	0.37	0.19	0	0	0.05	0	0	0	0	0	0	0	0	0
FGFBP3	73.67	80.48	75.02	74.77	22.54	21.98	23.31	20.86	20.73	22.85	24.38	19.14	26.1	28.6	30.48	29.9
FGFR1	157.38	166.68	157.86	166.08	19.17	20.68	20.34	27.24	23.77	23.48	29.31	15.13	29.23	50.92	33.41	55.2
FGFR1OP2	14.98	14.81	17.45	15.94	11.36	15.66	16.11	15.43	10.22	9.11	13.43	8.3	13.27	17.5	14.78	19.3
FGFR1OP2P1	0	0	0	0	0	0	0	0	0	0	0	0	0	0	0	0
FGFR2	34.63	40.55	38.32	40.35	2.07	3.03	1.55	1.64	0.74	0.92	1.06	0.25	0.49	1.05	1.33	2.48
FGFR3	3.81	5.16	4.99	4.25	1.11	1.64	1.73	1.44	0.05	0.03	0.13	0.03	0	0.22	0.01	0.15
FGFR3P1	0	0	0	0	0	0	0	0	0	0	0	0	0	0	0	0
FGFR3P3	0	0	0	0	0	0	0	0	0	0	0	0	0	0	0	0
FGFR3P4	0	0	0	0	0	0	0	0	0	0	0	0	0	0	0	0
FGFR3P5	0	0	0	0	0	0	0	0	0	0	0	0	0	0	0	0
FGFR3P6	0	0	0	0	0	0	0	0	0	0	0	0	0	0	0	0
FGFR4	34.47	29.12	31.89	27.85	0.34	0.59	0.54	0.26	1.52	1	1.21	0.94	6.15	4.57	3.22	5.61
FGFRL1	8.5	7.26	7.82	7.48	3.62	4.1	4.27	4.58	0.12	0.09	0.09	0.04	0.58	0.41	0.3	6.36
FGG	0.23	0	0.07	0	0.05	0.08	0	0	0	0	0.04	0	0	0	0	0
FGGY	8.13	5.18	6.4	5.34	5.57	4	4.53	5.79	7.02	3.94	8.53	5.79	6.39	12.32	5.8	7.87
FGGY-DT	0	0	0.05	0	0	0.06	0	0	0	0.07	0.16	0	0.08	0.09	0.26	0.09
FGL1	0	0	0.03	0	0	0.12	0	0	0	0	0	0	0	0.11	0	0.21
FGL1-AS1	0	0	0	0	0	0	0	0	0	0	0	0	0	0	0	0
FGL2	0.01	0	0	0	0.03	0.01	0	0.01	0	0	0.03	0	0	0.02	0	0.13
FGR	0.3	0.35	0.44	0.29	0	0	0.02	0.03	0	0	0.05	0	0.08	0	0	0
FH	79.22	75.31	77.67	74.06	96.68	91.53	93.5	95.18	113.28	112.67	125.3	95.31	115.85	119.86	122.68	122.42
FHAD1	0.66	0.21	1.36	0.48	0.05	0.01	0	0.11	0.32	0.16	0.38	0.07	0.59	1.73	1.46	1.54
FHAD1-AS1	0.02	0	0	0	0	0	0	0	0.02	0	0	0	0	0.03	0.02	0
FHDC1	9.22	9.49	9.76	9.83	2.78	3.3	3.25	3.37	3.65	3.31	3.8	2.74	5.22	8.6	5.75	5.71
FHIP1A	4.26	4.11	4.78	4.12	0.09	0.04	0.04	0.03	0.01	0	0.01	0	0.02	0.02	0	0.21
FHIP1A-DT	0	0	0	0.35	0	0	0	0	0	0	0	0	0	0	0	0
FHIP1B	10.98	11.97	11.77	11.08	13	13.81	13.99	14.68	16.25	15.8	13.89	11.75	14.34	21.29	15.62	19.39
FHIP2A	5.64	5.37	6.07	5.27	11.12	14.78	13.46	14.41	13.1	10.11	14.37	10.02	15.21	17.6	14.58	15.84
FHIP2B	4.25	3.71	4.26	2.53	5.58	6.47	5.24	6.15	7.64	8.66	8.43	6.92	10.94	19.62	13.83	13.62
FHIT	0.29	0.43	0.33	0.43	2.8	2.17	2.25	2.74	2.7	7.14	2.25	3.79	3.32	4.98	2.75	7.01
FHL1	41.4	41.74	41.06	40.93	120.31	118.31	115.89	123.37	158.5	154.44	168.68	142.93	207.46	204.85	191.74	191.16
FHL1P1	0.4	0.44	0.27	0.19	0.06	0.04	0.05	0.02	0.07	0.05	0.22	0.05	0.11	0.21	0.26	0.27
FHL2	36.67	41.86	40.34	36.37	8.02	7.82	8.12	6.55	2.38	1.64	2.12	1.88	0.99	1.05	1.14	16.54
FHL3	43.58	47.04	45.31	40.5	11.69	12.55	11.53	11.58	7.79	6.3	6.47	5.62	5.57	7.61	5.02	6.61
FHL5	0	0	0	0	0	0.03	0.03	0	0	0	0	0	0	0	0	0
FHOD1	20.14	18.78	21.74	19.08	8.21	6.89	6.95	6.75	5.18	4.19	5.38	4.66	4.42	4.8	3.61	3.32
FHOD3	9.44	9.75	10.29	11.22	21.86	25.9	23.16	23.91	33.39	36.24	33.75	31.41	43.39	46.37	42.38	36.94
FHP1	0.27	0	0.26	0.24	0.24	0.75	0.2	0.44	0.23	0.63	0.59	0.41	0.43	0.92	0.5	0.28
FHP2	0	0	0	0	0	0	0	0	0	0	0	0	0.3	0.16	0	0
FIBCD1	6.66	3.26	3.42	4.47	0.49	0.55	0.49	0.85	0.29	0.12	0.37	0	0.16	0.36	0.3	1.03
FIBCD1-AS1	0	0	0	0	0	0	0	0	0	0	0	0	0	0	0	0
FIBIN	0.19	0.2	0.26	0.29	0.25	0.32	0.33	0.33	0	0	0	0	0.04	0	0	1.52
FIBP	78.39	82.81	84.36	82.39	168.8	173.23	172.56	166.11	187.95	194.58	189.54	158.99	165.09	163.38	182.57	174.79
FICD	2.2	2	2.43	2.54	2.32	2.52	2.06	2.73	2.4	1.87	1.79	1.5	2.38	2.34	2.14	2.38
FIG4	14.12	13.48	14.48	13.31	19.75	21.1	22.01	24.01	23.84	19.04	22.93	18.22	24.95	26.28	26.89	26.66
FIGLA	0	0	0.08	0	0	0	0	0	0	0	0	0	0	0	0	0
FIGLAP1	0	0	0	0	0	0	0	0	0	0	0	0	0	0	0	0
FIGN	2.42	2.74	2.54	2.98	4.12	4.95	4.75	5.66	2.72	1.92	3.13	1.93	3.19	4.32	2.94	3.68
FIGNL1	13.96	12.79	14.13	12.81	6.37	8.32	7.13	7.95	9.01	6.22	13.14	6.41	10.72	13.55	11.04	14.15
FIGNL2	7.38	8.56	8.56	6.17	31.41	34.08	31.28	35.03	11.25	14.44	19.07	7.22	6.66	13.23	8.19	7.83
FIGNL2-DT	0.39	0.55	0.19	0.51	2.04	0.91	0.89	2.82	0.24	1.11	1.06	0	1.22	3.33	0.65	0.3
FILIP1	0.49	0.64	0.61	0.7	0.73	0.94	0.67	0.67	1.48	1.3	2.05	1.29	1.69	1.7	1.49	2.34
FILIP1-AS1	0	0	0	0	0	0	0	0	0	0	0	0	0	0	0	0
FILIP1L	0.11	0.22	0.12	0.1	2.98	2.13	3.04	3.99	1.19	1.16	1.55	0.25	0.38	3.09	0.82	2.94
FILNC1	0	0	0	0	0	0	0	0	0	0	0	0	0	0	0.1	0
FIP1L1	61.86	55.12	60.57	68.14	37.25	37.75	33.6	35.79	29.33	19.48	37.63	21.34	29.73	34.26	31.92	42
FIRRE	11.33	12.55	11.52	12.64	4.75	7.03	6.72	6.87	9.16	7.26	10.44	6.03	7.82	10.02	7.52	8
FIRRM	12.14	13.57	12.96	13.07	2.66	3.28	3.09	3.44	1.98	1.95	2.45	1.37	1.68	2.05	1.98	3.05
FIS1	128.02	135.16	129.8	117.37	198.44	195.51	205.71	200.93	203.31	250.37	217.79	204.24	163.18	194.82	224.93	224.19
FITM1	0.28	0.66	0.16	0	0.48	0.76	0.91	1.15	0.29	0.92	0.46	0.94	0.88	0.77	0.33	1.09
FITM2	1.01	0.99	0.9	1.1	4.94	5.69	5.31	5.36	6.25	7.37	6.93	5.07	7.86	11.26	9.69	8.58
FIZ1	8.98	9.48	9.78	9.59	12.9	12.85	12.2	11.71	12.47	15.85	17.3	13.11	15	19.06	19.88	19.8
FJX1	9.58	12.51	11.02	12.52	43.62	42.29	39.53	42.48	58.82	67.31	65.52	57.95	64.11	75.31	72.51	71.72
FKBP10	88.33	93.98	99.76	90.49	13.11	14.68	13.64	14.64	4.08	6.01	5.35	3.63	4.25	6.47	4.56	41.88
FKBP11	39.28	37.57	38.14	37.9	10.41	11.75	9.53	13.34	22.46	19.65	20.8	15.89	22.43	25.78	25.4	22.17
FKBP14	7.14	6.48	7.7	7.6	1.18	2.41	1.58	2.08	1.48	0.54	1.2	0.64	2.07	2.23	1.35	8.67
FKBP14-AS1	0	0	0.13	0	0.43	0	0.12	0.49	0	0	0.43	0	0.1	1.01	0.51	1.25
FKBP15	7.56	6.95	7.07	8.17	4.02	4.35	4.22	4.55	4.25	4.61	5.18	3.26	5.27	8.64	6.06	8.68
FKBP1A	301.82	305.14	323.76	318.73	402.24	408.64	410.7	410.8	365.71	373.52	395.81	362.15	344.91	318.96	343.21	331.74
FKBP1AP1	0	0	0	0	0	0	0	0	0	0	0	0	0	0	0	0
FKBP1AP2	0	0	0	0	0	0	0	0	0	0	0	0	0	0	0	0
FKBP1AP3	0	0	0	0	0	0	0	0	0	0	0	0	0	0	0	0
FKBP1AP4	0	0	0	0	0	0	0	0	0	0	0	0	0	0	0	0
FKBP1B	38.57	36.21	41.57	37.98	47.37	45.53	48.9	46.89	103.04	104.19	93.31	110.09	127.37	121.03	130.11	129.52
FKBP1BP1	0	0	0	0	0	0	0	0	0	0.37	0	0	0	0	0	0
FKBP1C	1.95	2.36	1.89	2.2	2.1	2.28	1.93	3.3	2.35	2.1	2.01	2.05	2.13	2.17	1.49	1.61
FKBP2	79.47	79.24	72.2	75.95	81.91	75.46	80.76	75.97	65.96	79.8	64.64	62.11	65.14	56.54	76.05	82.73
FKBP3	185.31	183.71	182.29	184.91	194.49	194.81	191.55	181.39	223.19	234.72	220.14	240.23	234.64	201.39	222.73	214.81
FKBP4	70.66	70.89	71.98	64.22	20.78	19.47	19.48	19.52	37.41	40.74	44.97	29.74	47.21	60.45	53.26	56.47
FKBP4P1	0	0.04	0	0	0.05	0	0	0	0	0	0	0	0	0	0.09	0
FKBP4P2	0	0	0	0	0	0	0	0	0	0	0	0	0	0	0	0
FKBP4P6	0	0	0	0	0	0	0	0	0	0	0	0	0	0	0.05	0
FKBP4P7	0	0	0	0	0	0	0.04	0	0	0	0	0	0	0	0	0
FKBP4P8	0	0	0	0	0	0	0	0	0	0	0	0	0	0	0	0
FKBP5	29.1	29.21	29.95	30.98	4.59	5.37	5.05	4.95	1.99	1.75	2.31	1.39	2.03	2.96	2.17	3.01
FKBP6	0.21	0	0.14	0	0	0	0.14	0	0	0	0	0.04	0	0.2	0.04	0.06
FKBP6P1	0	0	0	0	0	0	0	0	0	0	0	0	0	0	0	0
FKBP6P2	0.07	0	0	0	0	0	0.07	0	0	0	0	0	0	0	0	0
FKBP7	6.32	7.94	6.6	8.07	33.29	31.1	32.32	32.58	41.38	34.52	41.51	41.41	37.31	32.55	32.1	40.91
FKBP8	194.9	187.63	194.76	161.71	159.89	150.22	155.23	152.35	186.72	223.25	210.45	157.25	204.82	263.64	257.74	266.94
FKBP9	4.83	6.06	6.04	5.03	23.38	20.12	22.17	22.07	8.59	9.86	9.88	7.11	9.33	9.69	10.1	21.5
FKBP9P1	0.09	0.11	0.13	0.27	0.38	0.39	0.18	0.4	0.24	0.18	0.22	0.24	0.03	0	0.22	0.22
FKBPL	8.8	7.8	8.37	7.85	4.15	4.18	4.27	4.01	4.74	6.21	6.25	4.91	6.68	6.55	6.54	6.39
FKRP	14.59	14.43	14.57	13.6	19.77	21.93	21.82	18.48	21.96	22.59	25.07	15.83	24.02	43.62	30.34	32.43
FKTN	5.07	4.71	5.34	6	4.06	5.72	5.82	6.3	4.69	3.51	5.12	4.49	4.02	6.73	4.54	6.63
FKTN-AS1	0	0	0	0	0	0	0	0	0	0	0	0	0	0	0	0
FLACC1	0	0	0	0.04	0.3	0.49	0.04	0.09	0.48	0	0.11	0	0.28	0.9	0.1	0.38
FLAD1	64.22	67.21	69.11	64.02	28.17	32.19	26.35	29.57	29.39	36.36	31.97	30.77	25.68	24.68	32.48	31.76
FLCN	11.91	10.81	10.67	10.29	22.71	23.88	20.75	21.4	14.87	13.03	17.18	9.81	13.54	26.64	17.87	18.56
FLG	0	0	0	0	0	0	0	0	0	0	0	0	0	0	0	0
FLG2	0	0	0	0	0	0	0	0	0	0	0	0	0	0	0	0
FLI1	0.73	0.41	0.46	0.59	0.27	0.12	0.37	0.75	0	0	0	0	0	0	0	0.26
FLII	208.22	202.81	214.01	206.04	54.16	56.7	53.07	51.15	55.66	73.23	54.85	53.37	73.05	70.49	67.13	80.11
FLNA	713.72	724.03	749.57	696.83	144.35	151.26	146.14	139.38	42.12	48.12	44.7	34.45	34.32	44.1	37.17	77.23
FLNB	63.71	60.68	66.56	69.35	26.21	28.2	24.66	24.97	8.86	8.07	9.19	6.81	12.95	16.02	14.7	20.83
FLNB-AS1	0	0	0	0	0	0	0	0	0	0	0	0	0	0	0	0
FLNC	5.44	6.44	6.64	5.91	19.34	21.49	19.46	22.26	1.44	1.42	1.58	0.72	0.1	0.36	0.2	4.44
FLNC-AS1	0	0	0	0	0	0	0	0	0	0	0	0	0	0	0	0
FLOT1	77.15	82.09	74.79	75	115.69	115.39	118.22	119.39	82.85	90.03	89.04	80.36	89.19	104.5	106.49	116.98
FLOT2	77.23	81.99	77.49	80.6	82.74	86.55	86.38	94.08	61.67	66.89	67.73	60.73	60.66	85.94	77.83	83.04
FLRT1	0.26	0.27	0.34	0.24	0.93	0.71	0.99	0.77	1.77	1.96	2.44	1.16	2.56	5.69	3.32	2.91
FLRT2	3.28	3.38	3.24	4.6	17.68	19.53	16.05	17.14	18.82	11.84	16.28	12.11	34.13	42.02	37.08	45.12
FLRT2-AS1	0.08	0.1	0.02	0.03	0.44	0.67	0.49	0.81	1.32	1.11	1.35	1.2	2.97	3.28	2.98	2.86
FLRT3	2.47	2.68	2.57	2.82	7.66	8.59	8.69	9.52	12.9	9.33	17.45	9.74	12.66	15.59	14.08	15.22
FLT1	28.4	30.37	32.14	33.46	4.18	5.22	4.53	5.01	0.32	0.35	0.38	0.29	0.18	0.32	0.25	0.15
FLT1P1	0	0.08	0	0	0	0	0	0	0	0	0	0	0	0	0	0
FLT3	0.31	0.42	0.37	0.35	0.05	0.1	0.16	0.1	0.74	0.66	0.79	0.81	1.4	1.9	1.35	1.43
FLT3LG	1.76	1.11	1.73	1.93	8.13	9.85	8.78	9.47	2.98	2.38	1.75	2.6	1.93	2.5	2.2	2.42
FLT4	5.02	3.79	5.72	3.08	0.25	0.15	0.25	0.21	0.34	0.27	0.36	0.29	0.25	2.02	0.69	0.88
FLVCR1	31.06	33.22	31.76	33.89	17	15.35	15.05	16.35	11.17	10.39	13.33	11.04	15.48	20.5	18.36	20.49
FLVCR1-DT	12.8	14.36	13.45	12.47	3.76	4.04	5.17	5.86	4.65	4.18	5.46	4.74	5.28	6.63	7.17	5.18
FLVCR2	4.67	6.47	5.42	4.65	0.96	0.24	0.46	0.15	0	0	0	0	0	0.02	0	0.2
FLVCR2-AS1	0.02	0.02	0	0.03	0	0.03	0	0	0	0	0	0	0	0	0	0
FLYWCH1	11.5	12.21	13.67	11.37	22.36	23.21	23.47	25.94	22.39	22.95	23.33	18.74	23.29	35.41	34.51	31.62
FLYWCH1-AS1	0	0.27	0.42	0.19	0.19	0.34	0	0	0.18	0	0	0	0	0	0	0
FLYWCH1P1	0	0	0	0	0	0	0	0	0	0	0	0	0	0	0	0
FLYWCH2	27.16	28.72	24.43	19.09	49.71	43.38	45.25	45.96	65.6	76.47	67.86	58.92	49.08	57.24	59.19	59.86
FMC1	12.14	16.48	17.06	13.08	78.28	80.39	68.45	62.43	86.2	118.62	77.06	116.94	62.9	45.76	63.54	62.01
FMC1-LUC7L2	19.41	22.28	19.77	22.88	31.13	38.53	31.66	35.55	36.23	29.31	34.01	12.36	34.39	35.41	45.24	41.81
FMN1	0.39	0.35	0.35	0.37	0.14	0.08	0.24	0.39	0.09	0.08	0.05	0.08	0.27	0.16	0.11	0.34
FMN2	1.85	2.1	2.64	1.59	64.5	73.53	69.06	74.49	48.98	46.72	47.39	49.72	36.83	31.29	36.68	33.2
FMN2P1	0	0	0	0	0	0	0	0	0	0	0	0	0	0	0	0
FMNL1	8.25	8.51	9.4	9.14	8.07	7.67	7.52	8.92	5.45	5.35	4.83	4.06	5.38	7.83	5.03	5.07
FMNL1-AS1	1.04	1.07	0.7	1.12	0.61	0.74	0.64	0.47	2.7	2.8	2.54	2.73	7.95	7.16	6.57	6.48
FMNL1-DT	0.41	0.57	0.69	0.43	2.63	2.09	2.08	2.32	1.53	2.1	1.64	1.01	2.45	2.13	2.03	2
FMNL2	14.09	13.94	14	13.81	47.62	54.98	50.23	54.78	40.18	32.15	45.14	35.97	43.76	48.59	41.99	51.18
FMNL3	5.07	5.63	5.01	4.95	2.86	2.7	2.85	3.97	2.69	1.25	2.12	1.34	2.63	4.77	4.26	4.63
FMO1	0	0.1	0.35	0.41	0	0	0	0	0	0	0	0	0.04	0	0	3.85
FMO1-AS1	0	0.57	0	0	0	0	0	0	0	0	0	0	0	0	0	0
FMO10P	0	0	0	0	0	0	0	0	0	0	0	0	0	0	0	0
FMO11P	0	0	0	0	0	0	0	0	0	0	0	0	0	0	0	0
FMO2	0	0.15	0	0.14	0	0.12	0	0	0	0	0	0	0	0	0	0.8
FMO3	0	0	0	0	0	0	0	0	0	0	0	0	0	0	0	0
FMO4	0.57	0.86	1.16	0.78	0.54	0.65	0.75	0.55	0	0	0	0	0.21	0	0	0.32
FMO5	0.25	0.38	0.39	0.54	0.62	0.25	0.18	0.29	0.18	0.28	0.21	0.41	0.5	0.54	0.28	0.4
FMO6P	0	0	0	0	0	0	0	0	0	0	0	0	0	0	0	0
FMO7P	0	0	0	0	0.11	0	0	0	0	0	0	0	0	0	0	0
FMO8P	0	0	0	0	0.04	0.08	0.07	0.04	0	0.08	0.14	0.08	0	0.06	0	0.1
FMO9P	0	0	0	0	0.16	0.09	0.22	0.1	0.2	0.22	0.04	0.41	0	0.07	0.13	0.13
FMOD	0.62	0.66	0.69	0.55	0	0.04	0	0	0	0	0	0	0	0	0	0.02
FMR1	14.61	15.51	13.64	14.56	21.54	26.99	23.64	24.64	17.13	12.55	18.45	14.08	18.77	21.86	18.11	23.65
FMR1-AS1	0.03	0	0.08	0	0	0.03	0.02	0.07	0.04	0	0	0	0	0.05	0.02	0
FMR1-IT1	0	0.27	0.28	0.39	0	0	0.34	0	0	0	0.32	0	0	0.51	0.33	0.45
FMR1NB	0	0	0	0	0.07	0	0	0.14	0.07	0	0.27	0.06	0	0	0	0
FN1	32.01	25.09	30.05	24.86	87.97	92.51	90.7	84.91	3.61	4.53	1.22	2.39	1.85	4.43	0.66	21.42
FN1-DT	0	0	0	0	0	0	0	0	0	0	0	0	0	0	0	0
FN3K	10.42	11.97	11.55	12.44	24.6	25.92	24.56	27.91	48.3	48.14	46.71	31.98	50.88	65.58	54.11	50.96
FN3KRP	15.5	16.31	18.15	16.44	21.52	21.72	18.58	20.89	20.7	21.9	23.49	19.17	20.54	24.27	22.61	27.12
FNBP1	9.46	11.64	11.67	11.97	17.59	19.76	18.02	21.73	19.91	18.12	21.87	14.19	26.14	38.25	29.44	30.55
FNBP1L	59.27	61.77	61.87	62	141.14	166.01	159	175.74	161.47	127.31	201.79	127.46	169.66	213.48	175.94	188.57
FNBP1P1	0.18	0.22	0.18	0.32	0.38	0.43	0.38	0.35	0.13	0.21	0.45	0	0.73	2.1	0.8	1.44
FNBP4	41.97	40.27	42.65	48.59	27.08	42.33	30.8	41.52	31.58	24.16	37.62	17.81	48.87	65.33	49.76	54.46
FNDC1	0.15	0.19	0.3	0.28	2.81	3.14	2.92	3.76	1.03	0.82	0.85	0.65	0.16	0.35	0.27	0.46
FNDC1-AS1	0	0	0.35	0	0.83	0.9	1.89	1.03	0.84	0.41	0.24	0.3	0.43	0	0.25	0
FNDC1-IT1	0	0	0.14	0	0.19	0	0.32	0	0.18	0	0.31	0	0	0	0	0
FNDC10	22.72	21.43	23.07	20.73	14.78	13.16	12.35	14.16	25.08	27.56	26.71	20.93	34.71	38.46	37.36	33.53
FNDC11	1.48	1.45	1.53	1.01	1.05	1.36	0.81	1.05	0.55	0.97	0.51	0.76	1.02	1.34	0.88	0.83
FNDC3A	9.94	10.51	10.93	11.28	13.14	18.06	18.22	18.68	13	8.79	16.69	9.08	20.93	27.26	21.48	29.63
FNDC3B	8.97	9.15	10.21	10.39	2.05	2.68	3	3.04	0.58	0.49	0.88	0.65	0.58	0.6	0.5	9.9
FNDC3CP	0	0	0	0	0	0	0	0	0	0	0	0	0	0	0	0
FNDC4	21.72	19.42	19.13	15.82	12.46	10.66	11.7	10.7	33.18	37.33	34.09	27.33	54.8	56.01	57.65	52.48
FNDC5	2.63	1.63	2.94	2.5	318.14	355.57	347.45	347.06	96.55	90.69	107.35	74.46	43.27	60.66	46.11	67.81
FNDC7	0.36	0.2	0.26	0.35	0	0.25	0.1	0.11	0.06	0.1	0.08	0.03	0.05	0.03	0	0.09
FNDC8	0.04	0	0	0	0	0	0	0	0	0	0.04	0	0	0.07	0	0
FNDC9	0	0	0	0	0.03	0	0.03	0.1	0.03	0	0	0.1	0.11	0.04	0.08	0.17
FNIP1	3.56	3.31	3.17	3.99	5.13	7.08	6.16	6.93	5.39	3.72	5.57	4.63	6.74	8.77	7	8.03
FNIP2	3.01	2.7	2.93	2.68	10.63	12.9	13.42	14.49	15.29	11.34	20	12.38	25.38	38.3	27.5	29.19
FNTA	41.41	51.36	45.61	47.14	68.99	64.13	68.81	64.12	66.92	76.43	64.79	62.42	68.08	71.74	66.25	67.44
FNTAP1	0	0	0	0	0	0	0	0	0	0.04	0	0	0	0	0	0
FNTAP2	0	0	0	0	0	0	0	0	0	0	0	0	0	0	0	0.16
FNTB	8.77	8.76	9.4	8.05	13.03	12.64	13.03	13.33	14.01	16.19	17.6	11.67	15.19	21.78	17.93	19.34
FOCAD	11.38	9.62	12.07	10.39	15.41	14.81	16.15	14.87	9.98	8.64	10.03	6.94	10.56	16.67	10.37	14.76
FOCAD-AS1	0	0	0	0	0	0	0.31	0	0.67	1.13	0	0	0	0	0	0
FOLH1	0.25	0.14	0.21	0.13	0.65	0.42	0.38	0.38	1.68	1.28	1.69	1.26	1.64	3.62	1.69	1.92
FOLH1B	0	0	0	0	0	0.1	0	0.12	0.03	0.07	0.07	0.12	0.19	0.05	0.07	0.05
FOLR1	1.31	0.61	0.96	1.5	0.61	0.34	0.33	0.33	0	0	0.06	0	0	0	0	0.09
FOLR1P1	0	0	0	0	0	0	0	0	0	0	0	0	0	0	0	0
FOLR2	0	0	0	0	0	0	0	0	0	0	0	0	0	0	0	0
FOLR3	0	0	0	0	0	0.09	0	0	0.21	0	0.29	0.26	0.12	0	0	0
FOS	3.89	4.2	4.58	3.85	4.29	4.22	4.67	3.93	0.9	0.9	0.97	0.44	4.11	3.42	3.85	5.01
FOS-AS1	0	0	0	0.13	0	0	0	0	0	0	0	0	0	0	0	0
FOSB	0.61	0.36	0.77	0.72	0.39	0.24	0.57	0.3	0	0.02	0.13	0	0.44	0.3	1.03	1.05
FOSL1	4.39	5.33	4.77	4.99	2.75	3.38	3.52	3.65	0	0.05	0	0	0	0.2	0.05	0.1
FOSL1P1	0	0	0	0	0	0	0	0	0	0.09	0.16	0	0	0	0.08	0
FOSL2	1.1	1.54	0.99	0.7	1.61	2.15	1.08	1.48	0.42	0.68	0.43	0.28	2.96	3.87	3.35	4.05
FOSL2-AS1	0	0	0	0	0	0	0.02	0	0	0.02	0	0	0.03	0	0	0.06
FOXA1	0	0.05	0.03	0.02	0.35	0.51	0.49	0.26	0.11	0.02	0	0	0	0.03	0.02	22.16
FOXA2	2.28	2.67	2.59	2.91	0	0.07	0.17	0.1	0	0	0	0	0	0	0	0.74
FOXA3	20.73	21.35	19.37	17.76	0.2	0.03	0.06	0.06	0	0	0	0	0	0	0	0
FOXB1	1.93	2.53	1.9	2.4	0.13	0.2	0.11	0.19	0	0	0	0.02	0	0	0.06	0.05
FOXB2	0.98	0.48	1.35	1.43	0	0	0	0	0	0	0	0	0	0	0	0
FOXC1	0.05	0.05	0.05	0.03	5.66	7.17	6.73	7.45	4.7	4.24	4.57	3.46	1.99	2.09	2.11	5.23
FOXC2	0.02	0	0.18	0.08	0.43	0.39	0.28	0.3	0.61	1.05	0.62	0.76	0.68	0.62	0.56	0.71
FOXC2-AS1	0	0	0	0	0	0	0	0	0	0	0	0	0	0	0	0
FOXCUT	0	0	0	0	0	0	0	0	0	0	0	0	0	0	0	0
FOXD1	0.44	0.19	0.31	0.09	4.4	4.83	2.86	2.99	4.65	4.45	4.22	5.4	5.49	6.4	4.24	4.52
FOXD1-AS1	0	0	0	0	0	0	0	0	0	0	0	0	0	0	0	0
FOXD2	0.01	0	0.01	0	0.08	0.05	0.02	0.06	0	0	0	0.01	0	0.02	0	0.15
FOXD2-AS1	0.04	0.12	0.06	0.11	0.4	0.58	0.7	0.74	0	0	0.07	0.09	0	0	0	0.1
FOXD3	17.61	19.67	17.13	16.15	0.68	0.47	0.53	0.42	0.8	0.78	0.46	0.69	0.5	0.37	0.49	0.55
FOXD3-AS1	140.42	141.08	134.36	120.66	2.94	1.44	2.01	3.24	2.34	1.71	1.78	2.03	1.44	1.84	2.11	2.34
FOXD4	0.13	0.2	0.1	0.07	1.55	1.68	1.18	1.41	4.64	5.53	4.67	3.73	5.41	6.21	6.21	5.38
FOXD4L1	0.06	0.04	0.06	0.11	1.02	0.88	0.7	0.93	2.8	2.59	3.2	1.9	3.63	4.05	3.88	3.46
FOXD4L3	0	0	0	0	0.27	0.1	0.15	0.29	0.41	0.32	0.69	0.52	1.12	1.68	1.24	0.79
FOXD4L4	0.02	0	0	0	0.25	0.08	0.05	0.19	0.49	0.35	0.68	0.18	0.69	1.9	1.06	0.68
FOXD4L5	0	0.03	0	0	0.07	0.14	0.09	0.07	0.34	0.32	0.22	0.21	0.79	0.83	0.81	0.56
FOXD4L6	0	0	0.02	0	0.03	0.34	0.13	0.38	0.82	1.05	0.44	0.95	0.67	0.64	0.92	1.22
FOXE1	0.07	0.04	0.01	0	0.08	0.14	0.05	0.04	0.04	0.07	0.11	0	0.05	0.02	0.08	0.05
FOXE3	0.63	0.52	0.74	0.53	0.86	0.53	0.53	0.61	0.33	1	0.77	1.18	0.9	0.48	0.4	0.87
FOXF1	0	0.03	0	0	0.7	0.67	0.41	0.41	0.33	0.18	0.15	0.2	0.02	0.02	0.02	0.09
FOXF2	0	0.04	0	0	2	2.48	2.18	2.96	0.58	0.85	0.79	0.38	0.11	0.2	0.18	0.19
FOXF2-DT	0	0	0	0	0.06	0.1	0.19	0	0.11	0	0.05	0	0	0	0.05	0.07
FOXG1	2.78	2.92	2.65	2.53	1.48	1.81	1.8	1.68	1.81	1.56	1.68	1.34	2.05	1.86	1.48	1.45
FOXG1-AS1	0	0.13	0	0.15	0	0	0.13	0	0	0	0	0	0	0	0	0
FOXH1	56.77	62.28	61.4	53.5	0.21	0.07	0.09	0.02	0	0	0.02	0.02	0.06	0.07	0.07	0.16
FOXI1	0	0	0	0	0	0	0	0	0	0	0	0	0	0	0	0
FOXI2	0.55	0.5	0.3	0.48	0	0.06	0.02	0	0	0	0	0	0	0	0	0
FOXI3	2.89	3.7	3.71	3.05	0.64	0.47	0.46	0.57	0.02	0.04	0.04	0	0.39	0.42	0.24	0.2
FOXJ1	3.2	3.32	3.62	2.94	0.08	0	0	0.05	0.02	0.07	0.1	0.02	0.12	0.42	0.38	3.09
FOXJ2	4.25	4.46	4.59	4.25	4.84	5.31	4.41	5.58	6.79	6.92	7.96	4.51	9.09	14.66	11.29	10.79
FOXJ3	17.8	19.31	20	18.87	13.72	15.39	15.06	16.54	17.83	17.9	20.01	13.66	21.47	29.31	24.97	25.43
FOXK1	2.68	2.47	2.37	1.96	5.11	6.14	5.71	5.17	3.78	3.67	4.03	2.85	4.28	8.08	5.43	6.29
FOXK2	20.64	24.16	23.28	21.77	25.04	24.14	24.69	28.51	22.12	22.71	26.4	15.26	31.34	43.58	33.48	36.03
FOXK2-AS1	0	0	0	0	0	0	0	0	0	0	0	0	0	0	0	0
FOXL1	0.01	0.11	0.04	0.02	0.16	0.06	0.23	0.13	0.05	0.02	0.06	0.02	0.02	0.02	0.01	0.06
FOXL2	0.62	0.89	0.73	0.96	0.16	0.08	0.02	0.13	0.02	0	0	0	0	0	0	0.35
FOXL2NB	1.22	1.64	1.21	0.96	0	0.03	0.02	0.03	0	0.02	0	0.02	0.07	0	0	0.45
FOXL3	0	0	0	0	0.24	0	0	0	0	0	0	0	0	0	0	0
FOXM1	65.06	71.52	73.98	69.01	7.97	7.68	7.73	10.24	0.23	0.2	0.26	0.12	0.35	0.3	0.63	2.25
FOXN1	0	0	0	0	0	0	0.02	0.03	0	0	0	0	0	0	0	0
FOXN2	5.63	6.82	6.9	5.91	11.5	13.79	13.65	15.47	6.3	4.76	8.78	5.45	5.88	7.23	6.09	8.2
FOXN3	29.09	29.64	30.19	27.3	22.37	22.79	23.42	26.37	13.83	10.01	15.03	9.39	11.83	17.7	11.95	18.75
FOXN3-AS1	1.48	1.05	1.63	2	0.62	0.81	0.41	0.64	1.12	1.28	1.03	0.36	1.08	0.8	0.87	1.58
FOXN3-AS2	0	0	0	0	0	0	0	0	0	0	0	0	0	0	0	0
FOXN3-AS3	0	0	0	0	0	0.18	0	0.18	1.31	0.64	1.26	0.96	2.04	2.69	2.38	1.96
FOXN3-AS4	0	0	0	0	0	0	0	0	0	0	0	0	0	0	0	0
FOXN3P1	0	0	0	0	0	0	0	0.09	0	0.04	0	0.04	0	0	0	0
FOXN3P2	0	0	0	0	0	0	0	0	0	0	0	0	0	0	0	0
FOXN4	0.55	0.49	0.63	0.51	0.1	0.33	0.12	0.28	0.07	0.02	0.04	0.04	0	0.15	0	0.03
FOXO1	14.25	15.19	15.6	15.84	1.26	1.36	1.22	1.23	0.24	0.25	0.33	0.24	0.36	0.65	0.39	2.09
FOXO1B	0.04	0	0	0	0	0.04	0	0	0	0	0	0	0	0	0	0
FOXO3	4.12	4.1	4.57	4.34	5.21	6.3	5.87	7.11	7.71	6.71	8.64	5.41	7.98	12.87	9.68	10.66
FOXO3B	3.23	3.57	3.81	2.79	1.26	1.61	1.65	2.07	0.22	0.46	0.53	0.07	0.29	2.08	0.79	1.75
FOXO4	12.46	15.56	15.09	14.03	6.09	7.62	5.87	7.07	3.68	3.87	7.21	2.35	2.87	5.49	4.52	5.71
FOXO6	2.29	2.25	2.89	2.05	5.16	6.13	5.73	4.86	6.66	8.45	7.74	6.85	9.4	12.52	10.5	9.2
FOXO6-AS1	0	0	0.22	0	0	0	0	0	0	0	0	0	0	0	0	0
FOXP1	5.94	7.02	6.23	7.03	3.04	3.89	3.43	3.53	3.16	3.05	3.34	3.67	4.22	6.56	4.56	14.55
FOXP1-AS1	0	0	0	0	0	0	0	0	0	0	0	0	0	0	0	0
FOXP1-DT	0.08	0.02	0.04	0.06	0.03	0.1	0.02	0	0	0	0	0.02	0.03	0	0.07	0.2
FOXP1-IT1	0	0	0	0	0	0	0	0	0	0	0	0	0	0	0.02	0
FOXP2	0.11	0.24	0.18	0.08	13.91	18.6	17.07	20.55	7.02	5.07	8.03	5.47	5.3	6.93	5.13	7.67
FOXP3	0.48	0.39	0.62	0.7	0.77	0.4	0.6	0.47	0.31	0.55	0.59	0.65	0.6	0.87	0.81	0.54
FOXP4	18.53	20.9	21.21	18.82	21.16	23.42	19.88	25.04	4.87	6.9	6.95	4.9	4.06	7.03	5.21	9.19
FOXP4-AS1	0	0.58	0.39	0.85	0	0	0.49	0.49	0	0	0	0	0	0	0	0
FOXQ1	0.02	0.04	0.02	0.06	0.32	0.24	0.25	0.43	0	0	0	0	0.03	0.04	0.02	0
FOXR1	0.21	0.23	0.19	0.82	0	0	0.06	0.06	0.27	0.28	0.96	0.11	1.32	1	0.69	0.32
FOXR2	0	0	0	0	0	0	0.03	0	0	0	0	0	0	0	0	0
FOXRED1	29.33	31.97	29.18	26.58	25.49	24.51	24.7	22.53	21.97	22.34	25.06	21.27	21.66	27.92	22.87	26.29
FOXRED2	11.46	12.11	12.53	12.67	6.37	6.52	6.45	6.83	7.04	7.77	8.35	6.5	9.61	15.2	9.84	10.77
FOXS1	0.46	0.71	0.88	0.17	1.2	0.98	1.39	1.11	0.05	0.48	0.27	0.19	0.33	0.7	0.87	0.46
FPGS	62.98	70.45	60.9	67.59	28.48	27.8	26.57	28.57	19.85	20.09	21.7	18.02	23.15	29.78	26.11	29.88
FPGT	2.79	3.82	3.3	4.09	4.99	5.36	4.83	4.61	2.31	2.47	4.38	2.53	2.43	3.04	1.65	5.11
FPGT-TNNI3K	0.03	0.02	0.14	0.08	0.85	0.66	0.96	0.89	0.57	0.51	1.15	0.36	0.42	0.7	0.65	0.86
FPR1	0	0.03	0	0	0.04	0	0	0	0	0	0	0	0	0	0.03	0
FPR2	0.24	0.18	0.07	0.27	0	0	0	0	0	0	0	0	0	0	0	0
FPR3	0	0	0	0	0	0	0	0	0	0	0	0	0	0	0	0
FRA10AC1	8.41	10.02	10.99	8.95	8.32	8.26	9.35	6.66	7.28	5.27	8.53	6.77	5.66	10.79	8.67	9.66
FRAS1	11.36	11.61	12.36	12.38	1.4	1.33	1.49	1.36	3.25	2.48	3.67	2.13	5.68	9.17	6.62	6.94
FRAT1	1.84	2.39	2.33	1.84	7.91	7.48	6.57	7.03	9.2	9.43	9.48	5.89	6.41	7.88	6.57	5.97
FRAT2	47.32	53.01	51.71	52.99	13.75	14.53	14.61	15.57	15.1	16.47	15.29	13.25	11.9	10.36	13.52	13.47
FREM1	1.23	0.65	0.9	1.09	0.86	0.67	0.73	0.39	2.08	1.03	1.14	0.75	1.57	2.04	1.53	2.59
FREM2	4.17	4.64	4.55	4.81	0.4	0.62	0.47	0.65	0.03	0.02	0.03	0.02	0.02	0	0.01	0.28
FREM2-AS1	0	0	0	0	0	0	0	0	0	0	0	0	0	0	0	0
FREM3	0	0.01	0	0	0.02	0.01	0.24	0.04	0.12	0.12	0.19	0.05	0.72	1.33	1.28	0.65
FREY1	0.16	0.47	0.4	0.44	0.21	0.68	0.37	1.1	0.31	0.19	0.53	0.09	0.38	0.28	0.27	0.38
FRG1	41.24	39.68	41.68	42.93	79.23	74.23	81.8	71.98	72.2	74.67	69.35	68.65	55.51	45.93	54.99	53.05
FRG1-DT	0.25	0.24	0.36	0.4	0	0.17	0.53	0.32	0.56	0.22	0.45	0.07	0.52	0.22	1.24	0.35
FRG1BP	1.38	2.6	2.62	1.87	1.78	3.34	2.71	4	2.88	2.18	6.75	1.29	5.64	16.92	8.65	8.13
FRG1CP	8.59	12.11	11.38	11.32	13.58	11.91	11.34	13.76	10.93	9.03	14.9	7.92	14.53	17.24	12.01	15.79
FRG1DP	0	0.08	0	0.11	0	0	0	0	0	0	0	0	0	0	0	0.13
FRG1EP	0.08	0	0	0	0	0.09	0	0	0	0	0	0	0	0	0	0.13
FRG1FP	0	0	0	0	0	0	0	0	0	0	0	0	0	0	0	0.13
FRG1GP	0	0	0	0	0	0	0	0	0	0	0	0	0	0	0	0
FRG1HP	2.49	2.21	1.29	1.57	3.16	2.31	2.79	2.75	2.59	3.56	4.55	2.57	4.44	5.21	4.34	7.55
FRG1JP	0	0	0	0	0.05	0	0	0	0	0.08	0.07	0	0	0	0	0
FRG1KP	0	0	0	0	0	0	0	0	0	0	0	0	0	0	0	0
FRG2	0.05	0.17	0.14	0.29	0.68	0.85	0.73	0.73	0.03	0	0	0.09	0	0	0	0
FRG2B	0	0	0	0.12	0	0.32	0.32	0.44	0	0.23	0	0	0	0	0	0
FRG2C	0.2	0.28	0.31	0.37	2.25	2.3	2.7	2.06	0	0.06	0.03	0	0	0.04	0	0
FRG2DP	0	0	0	0	0	0	0	0	0	0	0	0	0	0	0	0
FRG2EP	0	0	0	0	0	0.26	0.08	0.09	0	0	0	0	0	0	0	0
FRG2FP	0	0	0	0	0.42	0	0	0.09	0.31	0	0	0	0	0	0	0.11
FRG2GP	0	0	0	0	0	0	0	0	0	0	0	0	0	0	0	0
FRG2HP	0	0	0	0	0	0	0	0	0	0	0	0	0	0	0	0
FRG2IP	0	0	0	0	0	0	0	0	0	0	0	0	0	0	0	0
FRG2JP	0	0	0	0	0	0	0	0	0	0	0	0	0	0	0	0
FRG2KP	0	0	0	0	0	0	0	0	0	0	0	0	0	0	0.07	0.11
FRG2LP	0	0	0	0	0	0	0	0	0	0	0	0	0	0	0	0
FRG2MP	0	0	0	0	0	0	0	0	0	0	0	0	0	0	0	0
FRGCA	0	0	0	0	0	0	0	0	0	0	0	0	0	0	0	0
FRK	0.09	0.08	0.05	0.08	0.09	0.21	0.22	0.22	0.07	0.02	0.05	0.04	0.05	0.07	0.07	0.03
FRMD1	0.26	0.08	0.23	0.41	0	0	0	0	0	0	0	0	0	0	0	0
FRMD3	0.32	0.3	0.39	0.49	10.65	14.47	12.47	13.51	13.84	11.05	16.3	10.46	17.83	23.92	19.92	19.12
FRMD3-AS1	0	0	0	0	0.24	0.21	0	0.22	0	0	0	0	0	0.93	0.2	0.28
FRMD4A	13.41	16.8	16.58	14.76	22.1	27.89	23.86	27.73	18.19	15.89	20.72	12.4	20.04	35.32	21.81	30.45
FRMD4A-AS1	0	0	0	0	0	0	0	0	0	0	0	0	0	0	0	0
FRMD4A-AS2	0	0	0	0	0	0	0	0	0	0	0	0	0	0	0	0
FRMD4B	1.31	1.04	1.68	1.58	1.29	1.1	1.18	1.44	2.09	1.61	2.49	1.21	5.44	5.72	5.97	7.68
FRMD5	2.78	3.47	2.87	2.52	11.21	13.13	12.95	15.01	9.34	7.56	10.98	8.39	11.28	11.13	11.89	11.72
FRMD6	5.04	4.12	4.62	5.39	6.36	7.75	6.49	8.23	3.22	2.18	4.09	1.99	2.43	3.57	1.97	5.37
FRMD6-AS2	0	0	0	0	0	0	0	0.14	0	0	0	0	0	0	0.13	0.56
FRMD7	0.07	0.07	0.09	0.07	0.02	0.1	0	0.04	0.04	0.06	0.03	0.03	0.09	0.04	0.15	0.09
FRMD8	8.5	7.44	8.34	7.58	4.33	4.07	5.32	4.15	2.4	4.3	3.5	2.55	3.49	3.9	4.39	6.97
FRMD8P1	0	0	0	0	0	0	0	0	0	0	0	0	0	0	0	0
FRMPD1	0.2	0.25	0.28	0.17	4.11	4.58	3.85	5.33	5.1	5.8	6.4	4.08	4.44	7.22	5.8	5.24
FRMPD2	0.05	0.07	0.2	0.04	2.32	1.79	2.41	2.11	3.99	4.11	3.2	3.65	2.37	2.86	3.13	1.77
FRMPD2B	0	0	0	0.08	0	0.18	0.37	0.38	0.38	0.23	0.46	0.2	0.59	0.75	0.22	0.63
FRMPD3	0.19	0.15	0.22	0.17	6.56	7.1	6.38	7.68	5.94	5.55	6.86	5.3	5.26	9.98	6.48	6.73
FRMPD3-AS1	0	0	0	0	0	0	0	0	0	0	0	0	0	0	0	0
FRMPD4	0.19	0.1	0.11	0.09	0.63	0.76	0.76	0.6	0.47	0.52	0.8	0.42	2.88	3.15	2.27	3.34
FRMPD4-AS1	0	0	0	0	0	0	0	0	0	0	0	0	0	0	0	0
FRRS1	0.42	0.37	0.7	0.51	0	0.02	0.06	0.22	0	0	0.06	0	0	0	0.02	0.33
FRRS1L	0.58	0.72	0.56	0.86	2.6	2.81	2.77	2.77	7.34	5.86	9.2	4.79	16.26	24.21	18.5	19.16
FRS2	12.03	10.99	11.34	12.71	8.83	10.64	10.65	11.27	7.12	5.15	11.41	5.72	10.54	15.88	11.96	19.5
FRS3	2.89	2.64	3.16	2.74	25.52	26.17	24.31	24	34.78	36.86	37.3	27.48	38.96	47.96	45.03	39.4
FRY	2.58	3.9	3.88	2.8	16.27	19.18	17.96	24.31	25.84	23.98	36.4	14.33	43.14	47.33	44.03	34.4
FRY-AS1	0	0	0	0	0.07	0.06	0.06	0.12	0.06	0.23	0.05	0.12	0.24	1.11	0.28	0.48
FRYL	8.86	7.15	7.92	8.38	21.71	25.62	25.95	26.13	19.55	14.07	19.96	14.09	17.21	20.58	18.06	19.58
FRZB	8.17	8.23	7.66	7.77	6.11	6.87	6.83	6.75	0.88	1.25	0.96	1.12	0.42	0.56	0.73	4.42
FSAF1	13.14	13.81	13.41	14.38	13.02	15.59	14.26	15.25	15.29	15.51	12.11	11.08	12.87	11.61	11.3	11.51
FSBP	2.42	2.68	3.86	4.19	1.57	0.97	0.92	1.33	0.75	0.66	1.18	1.23	0.96	1.59	0.99	1.87
FSCB	0	0	0	0	0	0	0	0	0	0	0	0	0	0	0	0
FSCN1	224.54	213.92	219.74	195.54	452.44	458.28	423.98	444.93	323.14	361.99	331.75	282.83	306.27	401.25	330.25	336.11
FSCN1P1	0.15	0.07	0.04	0.05	0.05	0.26	0	0.09	0	0.17	0.12	0	0.4	0.18	0.48	0.11
FSCN2	0	0.03	0.03	0.09	0.33	0.87	0.87	0.71	0.67	0.54	0.58	0.55	2	3.33	1.14	1.4
FSCN3	0.22	0.38	0.51	0.06	0.06	0.83	0.78	0.27	1.51	0.76	1.13	0.3	0.76	0.57	1.09	0.76
FSD1	32.21	29.7	32.77	25.92	45.22	42	42.02	40.79	46.74	58.8	55.6	44.38	71.77	90.72	74.26	77.01
FSD1L	2.47	2.06	1.63	2.11	12.44	17.56	16.14	17.21	11.57	7.89	18.12	10.24	14.4	17.06	15.19	17.75
FSD2	0.12	0	0.04	0.02	0.06	0.04	0.03	0.16	0.13	0.03	0.1	0.06	0.14	0.06	0.16	0.07
FSHB	0	0	0	0	0	0	0	0	0	0	0	0	0	0	0	0
FSHR	0	0.02	0	0	0	0	0	0	0.03	0	0.03	0.03	0.03	0	0	0.04
FSIP1	0.83	0.61	0.89	0.73	0.26	0.31	0.38	0.15	0.95	0.65	0.91	0.42	1.44	2.17	1.32	1.82
FSIP2	0.62	0.38	0.53	0.34	1.03	1.48	0.86	1.52	0.17	0.14	0.5	0.13	0.38	0.23	0.63	0.45
FSIP2-AS1	0.19	0.52	0.18	0	0	0.22	0.42	0	0.35	0.42	0	0.41	0.29	0.95	0.41	0.29
FSIP2LP	0	0	0.03	0	0	0	0	0	0	0	0	0	0	0	0	0
FST	9.26	14.61	11.42	11.14	4.66	7.46	5.91	5.8	0.15	0.12	0.02	0.12	0.38	0.54	0.4	1.21
FSTL1	118.44	125.08	132.29	125.22	155.2	157.58	163.78	170.1	11.84	10.51	13.27	8.27	2.25	3.58	2.85	79.15
FSTL3	4.72	4.46	4.47	4.83	5.72	5.65	5.63	5.09	4	5.51	5.87	2.9	3.98	9.32	5.83	6.1
FSTL4	1.18	1.26	1.45	0.96	2.37	1.38	1.52	1.45	2.46	2.8	3.89	1.9	3.86	9.39	4.59	5.27
FSTL5	0.07	0.1	0.1	0.02	6.08	7.15	6.28	7.13	16.66	12.84	20.9	12.84	36.75	45.77	39.03	36.7
FTCD	0.62	0.7	0.83	0.32	2.32	2.2	1.04	1.88	2.87	2.94	2.91	1.75	3.27	2.6	5.09	2.1
FTCD-AS1	0	0	0	0	0	0	0	0	0	0	0	0	0	0	0	0
FTCDNL1	0.18	0.27	0.5	0.28	0.51	0.43	0.57	0.54	0.48	0.28	0.42	0.03	0.24	0.17	0.26	0.16
FTH1	3860.38	3823.28	3975.86	3701.97	4065.83	3874.51	3880.89	3679.72	5619.15	5836.22	5189.76	5188.54	5374.47	4514.72	5134.01	4802.53
FTH1P1	0	0	0	0	0	0	0	0	0	0	0	0	0	0	0	0
FTH1P10	3.41	3.68	3.62	4.34	4.59	7.35	7.54	4.96	7.33	12.57	7.36	6.62	6.17	5.54	7.55	3.49
FTH1P11	0.82	0.62	0.46	0.39	0.79	1.01	0.6	0.81	1.09	1.32	0.75	2.87	2.11	0.76	1.32	0.9
FTH1P12	0.26	0	0	0	0.17	0	0	0.16	0	0.16	0.14	0	0.21	0.22	0	0
FTH1P13	0	0	0	0	0	0	0	0	0	0	0	0	0	0	0	0
FTH1P14	0	0	0	0	0	0	0	0	0	0	0	0	0	0	0	0
FTH1P15	0	0	0	0	0	0	0	0	0	0	0	0	0	0	0	0.71
FTH1P16	0.26	0.72	0.42	0.68	1.18	0.9	1.16	0.65	1.93	1.18	1.85	2.7	1.19	0.65	1.76	0.8
FTH1P19	0	0.13	0.27	0	0.72	0.81	1.09	0.67	1.37	1.26	0.9	2	1.08	2.1	3.04	1.49
FTH1P2	4.36	5.57	5.94	3.77	3.38	6.13	4.41	2.09	6.83	9.69	7.01	13.14	6.24	5.19	3.32	3.94
FTH1P20	0.23	0.85	0.66	0.85	0.75	0.62	1.43	0.51	2.34	2.07	0.95	5.67	2.53	1.43	0.59	1.9
FTH1P21	0	0	0	0	0	0	0	0	0	0	0	0	0	0	0	0
FTH1P22	0	0	0	0	0	0	0	0	0	0	0	0	0	0	0	0
FTH1P23	0.14	0	0.27	0.17	0	0.31	0.37	0	0	0.32	0.32	0.14	0	0	0	0
FTH1P24	0	0	0	0	0	0	0	0	0	0	0	0	0	0	0	0
FTH1P25	0	0	0	0	0	0	0	0	0	0	0	0	0	0	0	0
FTH1P26	0	0	0	0	0	0	0	0	0	0	0	0	0	0	0	0
FTH1P27	0	0	0	0	0	0	0	0.31	0.32	0	0.28	0	0.4	0	0	0.4
FTH1P28	0.02	0	0	0.32	0.36	0.69	0	0	0	0.32	0.11	0.21	0.46	0.09	0	0.14
FTH1P29	0	0	0	0	0	0	0	0	0	0	0	0	0	0	0	0
FTH1P3	0	0	0.12	0	0	0.28	0.13	0.29	0	0	0.13	0.53	0	0.4	0	0
FTH1P4	0	0	0	0	0	0	0	0	0	0	0	0	0	0	0	0
FTH1P5	0	0.08	0	0	0.2	0	0	0	0	0	0	0.15	0.21	0	0	0.21
FTH1P6	0	0	0	0	0	0	0	0	0	0	0	0	0	0	0	0
FTH1P7	0.4	0.42	1.07	0.38	1.3	0.74	0.45	0.17	1.98	2.06	1.59	1.51	0.7	0.25	0	1.33
FTH1P8	1.36	1.1	1.67	2.56	1.97	2	1.1	2.92	3.38	5.63	2.44	6.69	2.79	2.02	2.87	3.85
FTH1P9	0	0	0	0	0	0	0	0	0	0	0	0	0	0	0	0
FTHL17	0	0	0	0	0	0	0	0	0	0	0	0	0	0	0	0
FTHL18P	0	0	0	0	0	0	0	0	0	0	0	0	0	0	0	0
FTL	2241.6	2236.49	2191.52	2034.69	1658.82	1543.77	1619.55	1477.58	1508.66	1666.31	1489.33	1479.77	1219.21	1097.27	1185.74	1236.56
FTLP1	0	0	0	0	0	0	0	0	0	0	0	0	0	0	0	0
FTLP10	0	0	0	0	0	0	0	0	0	0	0	0	0	0	0	0
FTLP12	0	0	0.17	0	0	0	0	0	0	0	0	0	0	0	0	0
FTLP13	0	0	0	0	0	0	0	0	0	0	0	0	0	0	0	0
FTLP14	0.47	0.44	0.91	0.63	0	0	0	0	0	0	0	0	0	0	0	0
FTLP15	0	0	0	0	0	0	0	0	0	0	0	0	0	0	0	0
FTLP16	0	0	0	0	0.75	0.17	0	0	0	0	0	0	0	0	0	0
FTLP17	0	0	0	0	0	0	0	0	0	0	0	0	0	0	0	0
FTLP18	0	0	0	0	0	0	0	0	0	0	0	0	0	0	0	0
FTLP19	0	0	0	0	0	0	0	0	0	0	0	0	0	0	0	0
FTLP2	0	0	0	0	0	0	0	0	0	0	0	0	0	0	0	0
FTLP20	0	0	0	0	0	0	0	0	0	0	0	0	0	0	0	0
FTLP3	2.56	2.46	3.18	1.83	2.34	1.94	2.8	1.33	2.23	3.31	2	3.39	3.01	0.7	1.52	2.56
FTLP4	0	0	0	0	0	0	0	0	0	0	0	0	0	0	0	0
FTLP5	0	0	0	0	0	0	0	0	0	0	0	0	0	0	0	0
FTLP6	0	0	0	0	0	0	0	0	0	0	0	0	0	0	0	0
FTLP8	0	0	0	0	0	0	0	0	0	0	0	0	0	0	0	0
FTMT	0	0	0	0	0	0	0	0	0	0	0	0	0	0	0	0
FTO	30.94	29.43	32.51	36.01	51.92	57.59	58.02	61.78	79.22	70.45	84.05	58.44	92.05	126.7	116.7	110.53
FTOP1	0	0	0	0	0	0	0	0	0.09	0.08	0	0	0.11	0.24	0	0
FTSJ1	47.25	46.99	43.21	44.45	60.32	60.89	62.98	61.84	66.86	69.56	58.9	59.78	59.98	59.84	62.73	55.74
FTSJ3	41.7	33.21	39.69	41.49	9.99	11.55	9.68	10.73	6.55	7.53	7.24	5.6	7.59	11.72	8.88	13.56
FTX	6.36	5.71	7.04	6.88	7.38	10.23	8.96	10.36	14.48	10	15.73	11.61	19.82	24.75	19.57	20.03
FUBP1	167.02	177.46	179.47	183.06	101.08	129.51	122.99	133.42	116.61	91.43	137.05	85.17	144.53	188.64	150.25	180.21
FUBP3	68.54	85.48	80.8	81.09	58.01	59.78	48.79	79.36	30.61	25.75	39.32	25.29	39.29	53.21	46.06	59.56
FUCA1	8.4	8.24	8.79	8.64	15.08	16.45	16.25	15.47	34.91	35.37	32.25	28.87	39.7	37.76	42.06	39.39
FUCA1P1	0	0	0	0	0	0	0	0	0	0.05	0.04	0	0	0	0	0
FUCA2	50.08	49.67	52.75	51.47	19.35	17.9	18.22	16.86	9.39	7.97	8.39	7.18	8.09	7.66	7.26	10.74
FUNDC1	42.52	38.78	38.87	40.08	67.53	68.48	70.61	64.61	79.56	73.92	74.91	77.56	72.15	63.64	66.18	59.17
FUNDC2	56.79	53.4	58.25	51.24	115.8	108.39	109.71	111.91	101.98	105.14	103.42	113.81	109.46	89.85	111.38	112.75
FUNDC2P1	0.14	0.12	0.48	0.33	0.97	0.4	0.32	0.31	0.31	0.14	0.45	0.43	0.19	0	0.54	0.39
FUNDC2P2	0	0	0.44	0	0.2	0	0	0	0	0	0	0	0	0	0	0.24
FUNDC2P3	0	0	0	0	0	0	0	0	0	0	0	0	0	0	0	0
FUNDC2P4	0	0	0	0	0	0	0	0	0	0	0	0	0	0	0	0
FUOM	23.54	25.52	23.93	20.17	4.62	5.66	5.68	5.48	0	0.57	0	0.13	0	0	0.12	2.31
FURIN	15.66	18.03	17.84	15.9	13.74	15.47	15.53	15.07	6.42	7.45	7.99	4.98	7.52	12.68	8.83	11.44
FUS	577.07	550.04	604.01	564.29	324.15	313.48	297.39	301.73	238.27	309.8	234.95	295.86	234.75	265.76	305.58	297.14
FUT1	2.89	2.87	2.7	2.69	0.12	0.11	0.13	0.14	0.1	0.12	0.09	0.19	0.53	0.54	0.53	0.52
FUT10	6.2	6	5.64	6.18	2.76	2.16	2.79	2.69	1.26	1.5	1.66	1.35	2.06	2.07	1.26	2.47
FUT11	6.65	5.86	5.11	5.17	14.88	15.06	12.78	14.1	21.03	23.12	19.16	19.85	22.15	28.06	26.63	25.72
FUT2	1.33	2.39	2.01	0.98	0	0	0	0	0	0	0	0	0	0	0.04	0
FUT3	0	0.02	0.15	0.16	0.19	0.19	0.03	0.21	0.16	0.18	0.22	0.03	0.52	0.69	0.52	0.46
FUT4	2.98	2.91	3.26	2.88	1.46	1.5	1.3	1.51	0.82	0.88	1.18	0.83	1.05	0.91	1.03	1.17
FUT5	0	0	0	0	0.04	0.08	0.03	0	0	0	0.06	0	0.05	0.34	0.08	0.2
FUT6	0	0	0	0	0	0	0	0	0.03	0	0	0	0.04	0.09	0.06	0
FUT7	0	0	0	0	0.1	0.19	0.13	0.12	0.29	0.46	0.45	0.32	0.92	1.43	1.52	1.44
FUT8	16.61	15.94	16.11	16.54	27.67	30.16	32.16	34.32	30.14	28.33	32.68	21.56	34.5	41.94	39.27	38.04
FUT8-AS1	0.92	1.17	1.23	1.34	3.93	3.38	4.1	3.4	4.38	4.41	4.58	1.99	4.42	4.74	4.63	3.77
FUT9	1.16	1.01	1.01	1.06	0.62	0.9	0.78	1	1	0.75	1.11	0.71	2.47	3.48	2.61	2.85
FUZ	10.81	9.89	11.23	8.6	7.06	4.26	4.97	4.85	7.78	9.85	10.45	5.84	9.28	13.04	9.38	15.38
FXN	54.78	56.52	49.02	49.4	15.47	17.53	12.14	11.5	12.73	16.34	15.15	15.75	17.38	21.22	19.92	19.36
FXNP1	0	0	0	0	0	0	0	0	0	0	0	0	0	0	0	0
FXNP2	0	0	0	0.52	0	0	0	0	0	0	0	0	0	0	0	0
FXR1	151.49	150.93	153.38	160.39	83.56	102.1	104.19	107.65	72.35	63.79	87.63	57.22	66.97	88.85	72.74	84.57
FXR2	27.77	24	25.39	28.12	47.54	53.21	49.76	55.92	58.05	66.06	59.16	61.7	64.5	65.75	61.78	67.36
FXYD1	9.31	8.57	6.67	3.84	2	2.33	3.27	2.36	0.82	4.12	2.19	1.76	1.82	1.95	1.47	0.78
FXYD2	0.39	0.13	0.45	0.24	0.23	0.3	0.61	0.24	1.53	0.99	2	1.16	1.01	0.62	1.34	1.82
FXYD3	0.79	0.12	0.87	0.28	0.31	0.48	0.27	0.15	0.1	0	0.27	0.51	0.4	0	0	0
FXYD4	0	0.6	0	0	0	0	0	0	0.19	0	0	0	0.13	0.14	0	0
FXYD5	184.09	184.22	185.65	197.88	5.32	5.98	5.79	5.42	1.42	1.96	2.35	1.47	0.97	1.02	1.01	3.25
FXYD6	65.43	63.23	66.46	63.02	269.52	263.56	254.13	261.28	526.86	570.76	571.39	442.5	577.34	677.23	646.75	593.66
FXYD6-AS1	0	0.06	0	0	0.26	0.08	0.15	0.08	1.23	0.67	0.22	0.21	1.21	0.79	0.73	0.1
FXYD6-FXYD2	0.17	0.12	0.76	0	0.23	0.81	0.48	0.55	1.17	2.05	1.02	0.4	0.45	1.56	1.91	0.26
FXYD6P1	0	0	0	0	0	0	0	0	0	0	0	0	0	0	0	0.68
FXYD6P2	0	0	0	0	0	0	0	0	0	0	0	0	0	0	0	0
FXYD6P3	0	0	0	0	0	0	0	0	0	0	0	0	0	0	0	0
FXYD7	39.57	40.57	38.17	39.46	275.52	271.3	268.23	274.61	995.04	1197.3	983.94	1190.37	799.21	795.18	843.69	729.57
FYB1	0	0	0	0	0.01	0	0.01	0	0	0	0.14	0.01	0.02	0.03	0.02	0.05
FYB2	0.16	0.14	0.25	0.23	0.1	0.45	0.29	0.18	0.03	0	0.05	0	0.09	0	0.03	0
FYCO1	2.35	2.25	2.37	2.58	1.07	1.18	1.26	1.43	0.26	0.16	0.12	0.16	0.19	0.13	0.13	1.03
FYN	76.21	69.78	79.06	88.23	338.13	334.45	328.06	413.6	277.29	274.44	299.56	269.26	320.83	329.51	296.69	315.64
FYTTD1	12.34	13.1	14.92	14.29	45.45	51.71	54.34	59.53	35.11	23.03	48.15	20.31	47.32	64.31	52.14	69.17
FYTTD1P1	0	0	0	0	0	0.08	0	0	0	0	0.14	0	0	0	0	0
FZD1	1.07	1.05	1.24	1.1	15.01	15.53	15.73	15.65	10.29	10.06	11.62	8.46	9.21	11.35	9.58	11.25
FZD10	0	0	0	0	0	0	0	0	0	0	0	0	0	0	0	0
FZD10-AS1	0	0	0	0	0	0	0	0	0	0	0	0	0	0	0	0
FZD2	23.16	27.04	25.99	23.26	2.43	2.55	3.11	2.95	0.09	0	0.03	0.08	0	0.12	0.08	6.78
FZD3	7.88	8.31	10.13	8.98	14.88	18.17	16.13	16.73	13.4	11.15	16.39	11.26	14.03	21.27	14.99	20.64
FZD4	1.92	2.13	2.12	1.99	0.93	0.96	1.07	1.19	0.5	0.54	0.64	0.42	0.46	0.97	0.79	2.2
FZD4-DT	0.31	0.29	0.34	0	0.18	0.52	0.38	0.22	0.11	0.05	0.05	0.16	0.49	0	0.18	0.43
FZD5	24.91	25.33	26.18	25.02	0.48	0.34	0.48	0.49	0.23	0.18	0.32	0.09	0.44	0.52	0.45	1.05
FZD6	5.21	5.38	6.2	4.98	1.32	1.49	1.43	1.5	0.58	0.28	0.4	0.64	0.66	0.6	0.79	2.05
FZD7	100.7	104.72	108.52	103.41	4.87	5.57	5.06	4.73	1.38	1.53	1.76	1.03	1.61	1.55	1.74	12.83
FZD8	3.72	3.84	3.41	2.94	2.09	1.76	1.83	2.25	4.21	5.29	5.54	3.87	6.91	9.54	7.39	8.22
FZD9	2	1.77	2.2	1.45	1.35	1.37	1.2	1.15	2.06	2.72	2.61	1.49	2.09	4.99	3.97	4.62
FZR1	11.67	14.22	12.95	10.5	10.83	9.31	9.57	10.14	14.04	12.92	17.53	5.6	18.98	44.15	27.21	35.53
G0S2	1.18	0.46	0.54	0.65	1	1.06	0.85	0.67	5.07	5.03	4.13	5.69	1.41	2.45	2.43	6.94
G2E3	15.9	16.42	18.01	19.7	7.85	10.24	7.39	8.62	5.58	4.04	7.98	4.05	6.1	10.47	7.64	10.79
G2E3-AS1	0.16	0	0	0	0	0	0	0	0	0	0	0	0	0	0	0
G2E3P1	0.02	0.02	0	0	0	0	0	0	0	0	0	0	0	0	0	0
G3BP1	140.97	150.78	164.53	157.2	47.4	49.98	47.75	53.17	26.57	20.68	30.22	20.14	28.49	37.34	27.55	48.15
G3BP1P1	0.08	0.11	0.23	0.05	0.05	0.05	0.04	0.05	0.1	0.04	0.04	0.04	0	0.07	0	0
G3BP2	174.61	188.3	190.64	189.99	137.34	156.38	157.92	171.35	148.45	113.31	195.56	112.32	181.62	274.54	193.07	225.46
G6PC1	0	0	0	0	0	0	0	0	0	0.02	0	0.02	0	0	0	0
G6PC2	0	0	0	0	0	0.02	0	0	0.02	0	0.02	0	0.05	0.07	0	0
G6PC3	202.68	208.63	212.25	213.38	182.6	164.45	161.43	163.64	131.49	147.51	131.44	162.65	117.29	123.51	121.12	112.24
G6PD	38.9	39.05	37.9	33.54	49.11	52.41	51.22	50.27	23.74	26.66	28.98	17.39	19.62	30.41	21.97	27.04
GAA	17.57	17.84	17.11	12.72	28.72	29.75	27.09	27.05	16.34	18.41	20.44	11.38	15.77	32.47	21.27	24.66
GAB1	5.44	7.53	6.62	6.94	7.46	9.71	7.32	9.78	4.06	3.11	6.12	3.06	2.93	6.8	3.91	6.74
GAB2	1.46	1.29	1.13	1.08	14.56	15.46	14.61	16.41	22.11	21.08	27.03	15.85	28.24	56.81	33.83	33.26
GAB3	0.21	0.29	0.33	0.34	1.24	1.51	1.3	1.52	0.66	0.64	0.54	0.44	0.25	0.12	0.19	0.12
GAB4	0.11	0.07	0.1	0.02	0	0	0	0	0	0	0	0	0	0.06	0	0
GABARAP	264.91	275.06	277.03	277.14	1548.19	1439.95	1463.88	1510.85	1377.98	1443.88	1332.08	1428.95	1114.2	951.91	1084.24	1091.6
GABARAPL1	41.41	40.42	42.57	39.06	150.68	160.59	156.7	162	146.55	152.09	152.58	131.23	158.49	164.22	163.52	174.17
GABARAPL1-AS1	0	0	0	0	0	0	0	0	0	0	0	0	0	0	0	0
GABARAPL2	59.69	56.86	56.5	55.88	334.97	336.48	338.62	306.56	441.64	444.69	417.04	406.17	414.94	352.02	388.65	369.32
GABARAPL3	0	0	0	0	0	0	0	0	0	0	0	0	0	0	0	0
GABBR1	31.33	31.43	29.21	30.51	83.05	84.63	83.12	94.17	105.04	104.68	105.01	90.37	106.92	132.87	113.54	111.29
GABBR2	0.49	0.59	0.46	0.5	24.51	25.83	26.74	28.96	29.65	27.36	31.64	24.05	35.6	60.59	38.88	33.01
GABPA	12.5	12.4	12.25	13.34	6.72	9.68	10.3	11.45	5.27	3.66	8.76	5.99	6.47	8.8	7.08	10.71
GABPAP	0.05	0.06	0	0.04	0.13	0.11	0.1	0	0	0	0	0	0	0.09	0	0
GABPB1	26.84	26.96	26.71	28.63	28.85	31.04	30.02	31.44	30.13	26.37	32.7	24	32.67	36.27	33.11	36.5
GABPB1-AS1	11.03	12.49	10.42	11	23.98	26.02	24.44	21.72	27.6	25.21	28.38	21.51	30.87	48.02	35.31	35.27
GABPB2	1.21	0.99	1.32	0.86	1.53	1.21	1.16	1.81	1.02	0.96	1.2	0.85	0.87	1.26	1.03	2.04
GABRA1	0.26	0.24	0.27	0.55	0	0.15	0.02	0.33	0.81	0.4	0.89	0.61	2.35	3.57	2.92	2.8
GABRA2	0.71	0.56	0.63	0.72	2.31	2.64	2.9	2.85	12.31	8.87	15.32	8.57	23.56	31.83	23.33	19.85
GABRA3	4.52	4	4.77	4.32	5.07	5.89	5.05	5.36	35.8	30.59	42.68	25.01	76.86	95.09	76.03	67.66
GABRA4	0.03	0.21	0.03	0.04	0	0	0	0	0.11	0.01	0.03	0.08	0.07	0.14	0.11	0.35
GABRA5	10.48	10.14	11.18	12.54	2.9	2.24	2.2	2.18	6.74	7.4	8.7	6.57	21.6	24.49	23.4	20.74
GABRA6	0	0	0	0	0	0	0.03	0	0.03	0	0	0.03	0.59	0.65	0.32	0.27
GABRA6-AS1	0	0	0	0	0	0	0	0	0	0	0	0	0.28	0	0	0.28
GABRB1	0.05	0.11	0.11	0.16	0.03	0.08	0.08	0.27	0.86	0.61	0.57	0.53	2.28	3.09	1.63	2.94
GABRB2	0.3	0.33	0.21	0.15	0.04	0.03	0.1	0.12	1.17	1.13	2.05	1.28	7.42	10.53	7.21	7.36
GABRB3	63.54	64.58	61.51	69.21	75.8	87.09	82.6	92.86	74.58	58.23	80.64	56.01	77.57	97.56	86.04	81.48
GABRD	1	1.08	1.53	1.38	0.64	0.33	0.45	0.89	0.26	0.28	0.25	0.19	0.15	0.28	0.19	0.3
GABRE	1.67	0.83	1.09	0.82	0.85	0.71	0.88	0.6	0.39	0.3	0.26	0.19	0.36	0.38	0.39	3.33
GABRG1	0.11	0.05	0.05	0.15	0.07	0.06	0.02	0.03	0.24	0.22	0.25	0.26	1.55	1.64	1.83	1.33
GABRG2	1.1	1.2	1.15	0.75	0.75	1.21	1.07	0.87	5.22	3.58	4.93	3.87	20.86	20.77	17.8	18.11
GABRG3	0.32	0.15	0.33	0.57	0.46	0.28	0.31	0.22	0.51	0.36	0.81	0.22	1.24	2.16	1.37	2.91
GABRG3-AS1	0	0	0	0	0	0	0	0	0	0	0	0	0	0	0	0
GABRP	2.23	1.72	1.88	2.26	0	0.04	0	0	0	0	0	0.02	0	0	0	0
GABRQ	2.7	3.38	3.11	3.14	1.39	1.47	1.43	1.62	0.7	0.85	0.87	0.37	2.51	3.02	2.47	2.99
GABRR1	0.23	0.14	0.09	0.12	0.35	0.35	0.31	0.2	1.44	0.98	1.25	1.47	2.34	1.77	2.16	2.16
GABRR2	0.03	0.18	0	0.04	0	0.15	0	0.12	0	0	0	0	0.1	0.1	0.14	0.2
GABRR3	0	0	0	0	0	0.01	0.01	0	0.06	0	0.01	0.01	0	0.05	0	0.02
GACAT1	0	0	0	0	0	0	0	0	0	0	0	0	0	0	0	0
GACAT2	0.37	0.14	0.07	0	0.29	0.97	0.42	0.36	0.46	0.26	0.08	0.51	0.23	0.25	0.16	0.35
GACAT3	0	0	0	0.07	0	0.06	0.12	0	0.13	0	0	0	0	0	0.24	0
GAD1	0.25	0.56	0.5	0.39	0.74	0.6	0.86	0.53	0.78	0.54	0.76	0.39	1.19	1.5	1.97	1.32
GAD2	0.85	1.19	0.5	0.59	0.62	0.32	0.18	0.28	0.53	1.36	0.42	0.61	0.46	0.56	0.39	1.11
GAD3P	0	0	0	0	0.84	0.41	0.35	0.36	0	0.19	0	0	0	0	0	0
GADD45A	10.04	11.33	8.95	9.54	119.48	116.58	115.64	112.15	35.55	35.21	29.39	33.58	28.53	24.26	30.99	26.44
GADD45B	6.93	7.01	6.34	6.36	5.46	5.53	4.79	3.72	0.49	0.8	0.36	0.3	0.19	0.53	0.21	1.43
GADD45G	7.6	7.85	6.77	4.7	108.91	103.77	102.44	101.33	44.18	53.68	48.95	33.29	18.9	25.57	25.84	22.31
GADD45GIP1	87.99	86.98	86.19	82.85	46.64	47.3	47.58	47.51	36.87	45.57	42.72	33.93	32.75	30.84	45.08	50.04
GADL1	0.01	0.03	0.01	0.05	0.1	0.12	0.04	0.11	0.05	0.09	0.1	0.19	0.02	0.2	0.11	0.13
GAGE1	0	0	0	0	0	0	0	0	0	0.04	0	0	0	0	0	0
GAGE10	0	0	0	0	0	0	0	0	0	0	0	0	0	0	0.29	0
GAGE12B	0	0	0	0	0	0	0	0	0	0	0	0	0	0	0	0
GAGE12C	0	0	0	0	0	0	0	0	0	0	0	0	0	0	0	0
GAGE12D	0	0	0	0	0	0	0	0	0	0	0	0	0	0	0	0
GAGE12E	0	0	0	0	0	0	0	0	0	0	0	0	0	0	0	0
GAGE12F	0	0	0	0	0	0	0	0	0	0	0	0	0	0	0	0
GAGE12G	0	0	0	0	0	0	0	0	0	0	0	0	0	0	0	0
GAGE12H	0	0	0	0	0	0	0	0	0	0	0	0	0	0	0	0
GAGE12J	0	0	0	0	0	0	0	0	0	0	0	0	0	0	0	0
GAGE13	0	0	0	0	0	0	0	0	0	0	0	0	0	0	0	0
GAGE2A	0	0	0	0	0	0	0	0	0.17	0	0	0	0	0	0	0
GAGE2E	0	0	0	0	0	0	0	0	0	0	0	0	0	0	0	0
GAK	30.83	31.96	33.39	33.41	36.39	37.73	37.47	32.98	35.56	44.16	39.51	35.69	46.66	43.77	45.2	44.08
GAL	252.66	236.09	243.34	218.69	27.21	34.95	29.27	25.35	2.04	1.89	1.05	1.61	0.93	0.75	0.98	2.57
GAL3ST1	12.46	10.14	10.72	10.54	1.2	0.59	0.51	0.75	0.46	0.57	0.25	0.22	0.74	1.54	0.74	1.13
GAL3ST2	0	0.08	0.04	0.05	0	0	0	0	0	0	0	0	0	0.2	0	0.19
GAL3ST2-AS1	0	0	0	0	0	0	0	0	0	0	0	0	0	0	0	0.27
GAL3ST3	22.42	22.77	22.25	20.91	1.84	2.12	1.54	2.27	2.25	3.01	3.25	2.27	4.73	6.64	6.29	6.3
GAL3ST4	2.25	2.63	2.27	1.88	9.71	10.8	10.47	13.06	14.33	12.76	13.79	12.46	10.54	12.05	11.28	10.96
GALC	6.74	6.81	7.52	7.05	15.39	18.56	17.1	16.82	21.75	18.68	24.89	19.74	24.59	29.74	23.84	25.55
GALE	16.62	18.19	17.06	14.47	20.79	20.15	20.53	17.85	37.11	46.8	41.14	32.75	45.74	52	52.4	50
GALK1	22.76	21.02	21.23	17.62	10.24	7.45	9.2	7.43	3.62	3.94	3.74	3.81	5.88	4.69	5.01	5.79
GALK2	8.18	8.33	7.45	7.55	6.62	7.63	8.33	7.63	5.98	5.04	6.21	4.24	5.96	6.9	5.5	9.51
GALM	9.34	10.48	10.2	11.62	2.15	2.14	2.33	2.9	0.5	0.19	0.33	0.41	0.03	0.34	0.59	1.61
GALM-AS1	0	0	0.07	0	0	0	0	0	0	0	0	0	0	0	0	0
GALNS	6.8	8.54	8.32	6.89	15.26	13.49	11.84	12.41	22.13	23.17	19.91	21.27	18.79	22.24	20.72	21.04
GALNT1	55.73	56.17	56.43	57.22	48.29	51.9	49.13	54.97	48.71	35.78	52.87	31.93	51.04	56.45	46.5	59.06
GALNT10	3.21	3.15	3.95	3.22	2.9	2.56	2.76	2.72	1.96	2.14	1.7	1.38	2.9	4.42	3.08	4.69
GALNT11	15.39	16.78	17.37	17.73	33.89	31.25	33.38	32.9	37.51	38.76	49.92	31.02	55.73	71.32	59.43	55.86
GALNT12	9.96	10.64	9.25	9.94	1.69	3.14	2.55	2.52	4.4	3.81	2.98	3.27	3.1	4.68	4.32	5.38
GALNT13	2.59	3.5	3.88	3.18	8.6	9.73	9.07	10.61	20.11	17.07	24.39	19.03	27.17	31.67	31.17	30.07
GALNT13-AS1	0	0	0	0	0	0	0	0	0	0	0	0	0	0	0	0
GALNT14	5.65	4.87	5.81	4.1	6.28	7.43	6.14	6.79	4.05	4.27	5.5	3.58	4.51	5.14	5.05	4.84
GALNT15	0.05	0.03	0.15	0.02	0.51	0.86	1	0.54	1.78	1.36	1.6	1.31	1.94	1.94	2.88	1.86
GALNT16	3.81	3.57	2.6	3.57	152.92	168.72	166.23	201.44	84.57	84.26	94.48	76.76	45.25	81.78	50	52.19
GALNT16-AS1	0.03	0.13	0.08	0.25	2.52	3.2	2.79	2.71	1.1	1.96	1.45	1.33	0.58	1.79	0.95	1.18
GALNT17	13.19	13.79	14.36	12.74	21.49	22.74	21.2	21.91	16.24	18.25	19.67	14.09	14.64	19.24	16.16	17.25
GALNT18	2.77	3	3.54	3.2	17.16	17.94	17.74	17.14	10.33	9.93	9.96	8.4	5.34	7.49	6.09	7.18
GALNT2	25.96	27.32	28.32	24.44	31.99	32.19	31.8	32.19	20.95	21.29	25.65	14.54	25.36	42.99	30.31	35.43
GALNT3	6.5	7.34	8.49	8.03	2.59	3.16	2.77	2.97	1.85	1.91	3.2	2.53	2.46	4.41	2.21	2.49
GALNT4	1.8	1.02	0.9	0	0.58	0	1.07	1.05	0	0.39	0.24	0.49	0.51	0	0	0.95
GALNT5	0.07	0.1	0.06	0.1	0.15	0.19	0.24	0.1	0.01	0.02	0.03	0.02	0	0	0	0.17
GALNT6	2.48	2.16	2.59	2.28	0.02	0	0.01	0.2	0	0	0	0	0.01	0	0	0
GALNT7	40.18	39.16	43.91	41.04	6.22	9.73	8.42	9.33	3.46	2.66	4.72	2.66	3.38	4.81	3.58	13.79
GALNT7-DT	0.48	0.8	0.46	1.29	0.1	0.27	0.06	0.24	0.37	0.06	0.09	0.03	0.25	0.14	0.21	0.31
GALNT8	3.96	2.56	3.55	3.69	11.56	11.78	11.74	13.8	19.62	24.59	20.7	17.17	31.4	29.4	26.31	26.45
GALNT9	1.22	1.47	1.14	0.97	4.38	3.36	3.15	3.66	7.5	7.73	8.84	5.78	12.52	15.41	12.72	12.33
GALNT9-AS1	0.44	0.35	0.26	0.35	0.08	0	0	0	0	0	0	0	0	0.3	0	0
GALNTL5	0.62	0.42	0.58	0.72	0	0.05	0.05	0	0	0	0	0	0.25	0.14	0	0
GALNTL6	0.1	0.24	0.11	0.18	0.61	0.39	0.94	0.8	3.15	2.75	3.77	2.93	4.93	5.59	6.04	4.71
GALP	0.06	0	0.36	0.09	0.18	0.08	0	0.08	0	0	0	0	0	0	0	0
GALR1	0.03	0.03	0.01	0.02	1.45	1.59	1.74	1.61	0.31	0.24	0.22	0.29	0.12	0.18	0.16	0.14
GALR2	0.56	0.57	0.35	0.32	0.26	0.09	0.49	0.29	0.6	0.46	0.65	0.37	1.13	0.67	0.57	0.75
GALR3	0.63	0.97	0.8	0.72	0.13	0.23	0.27	0.24	1.32	1.68	1.26	1.89	2.05	0.82	1.54	1.14
GALT	13.93	15.58	12.69	13.33	16.71	15.15	15.97	13.41	17.21	17.3	16.89	12.94	12.83	23.53	15.48	18.98
GAMT	19.42	18.45	19.23	15.51	36.34	28.45	27.92	30.31	37.14	41.62	37.01	36.12	45.71	44.27	51.61	54.73
GAMTP2	0	0	0	0	0	0	0	0	0	0	0	0	0	0	0	0
GAN	3.03	2.77	3	3.03	2.02	2.25	1.97	2.19	2.77	2.31	2.69	2.13	3.36	4.23	3.56	3.69
GANAB	120.54	117.09	128.18	114.51	68.2	69.32	72.3	73.53	50.31	55.93	59.58	36.8	50.57	88.17	66.74	93.41
GANC	4.92	3.71	4.78	4.22	3.75	3.66	3.41	3.84	3.93	3.25	3.72	2.55	2.81	5.93	3.59	4.8
GAP43	18.64	18.78	19.41	17.13	1509.29	1520.84	1519.16	1584.59	1871.94	1835.99	1840.45	1838.41	1936	1831.71	1878.52	1774.15
GAPDH	5193.99	5127.59	5160.21	4768.8	2759.78	2603.93	2628.54	2506.84	2696.69	3321.86	3017.56	2539.72	2804.96	2984.02	3174.67	3260.31
GAPDH-DT	0.16	0.15	0	0.21	0	0	0	0.78	0.2	0.37	0.53	0	0.76	1.38	0	0
GAPDHP1	1.32	1.25	2	1.7	0.98	1.5	1.1	0.56	0.57	1.53	1.37	1.25	0.81	0.87	0.67	0.72
GAPDHP14	0	0	0	0.08	0	0	0	0	0	0	0	0	0	0	0	0
GAPDHP15	0	0	0	0	0	0	0	0	0	0	0	0	0	0	0	0
GAPDHP16	0	0	0	0	0	0	0	0	0	0	0	0	0	0	0	0
GAPDHP17	0	0	0	0	0	0	0	0	0	0	0	0	0	0	0	0
GAPDHP19	0	0	0	0	0	0	0	0	0	0	0	0	0	0	0	0
GAPDHP2	0	0	0	0	0	0	0	0	0	0	0	0	0	0	0	0
GAPDHP20	0	0	0	0	0	0	0	0	0	0	0	0	0	0	0	0
GAPDHP21	0.11	0.11	0	0	0.52	0.34	0.64	0.83	0.21	0	0.31	0.07	0	0	0	0.18
GAPDHP22	0	0	0	0	0	0	0	0	0	0.24	0	0	0	0	0.23	0
GAPDHP23	0	0.11	0	0	0	0	0	0	0	0	0	0	0	0	0	0
GAPDHP24	0	0	0	0	0	0	0	0	0	0	0	0	0	0	0	0
GAPDHP25	0	0	0	0	0	0	0	0	0	0	0	0	0	0	0	0
GAPDHP26	0	0	0	0	0	0	0	0	0	0	0	0	0	0	0.06	0
GAPDHP27	0	0	0	0	0	0	0	0	0	0	0	0	0.09	0	0.06	0.09
GAPDHP28	0	0	0	0	0.08	0	0	0	0	0	0.12	0	0	0	0	0.18
GAPDHP29	0	0	0	0	0	0	0	0	0	0	0	0	0	0	0	0
GAPDHP30	0.06	0	0	0	0	0	0	0	0	0	0	0	0	0	0	0
GAPDHP31	0	0	0	0	0	0	0	0	0	0	0	0	0	0	0	0
GAPDHP32	0	0	0	0	0	0	0.13	0	0.07	0	0	0	0	0	0	0
GAPDHP33	0	0	0	0	0	0	0.06	0.14	0.28	0	0.31	0	0.53	0.57	0.19	0.8
GAPDHP34	0	0	0	0	0	0	0	0	0	0	0	0	0	0	0	0
GAPDHP35	0	0	0	0	0.16	0	0.13	0.07	0.59	0.62	0.65	0.27	0.84	0.7	1.11	0.28
GAPDHP36	0	0	0	0	0	0	0	0	0	0.07	0	0.07	0	0	0	0
GAPDHP37	0.12	0.23	0	0.24	0	0	0	0	0	0	0	0	0	0	0	0
GAPDHP38	0.06	0	0	0.08	0	0	0	0	0	0.13	0.06	0	0	0	0	0.09
GAPDHP39	0	0	0	0	0	0	0	0	0	0	0	0	0	0	0	0
GAPDHP40	0	0	0	0	0	0	0	0	0	0	0	0	0	0	0	0
GAPDHP41	0	0	0	0	0	0	0	0	0	0	0	0	0	0	0	0
GAPDHP42	0	0	0	0	0	0	0	0	0	0	0	0	0	0	0	0
GAPDHP43	0	0	0	0	0	0.14	0	0	0	0	0	0	0	0	0.06	0
GAPDHP44	0	0	0	0	0	0	0	0	0	0	0	0	0	0	0	0
GAPDHP45	0	0	0	0	0	0	0	0	0	0	0.31	0	0	0	0	0
GAPDHP46	0	0	0	0	0	0	0	0	0	0	0	0	0	0	0	0
GAPDHP47	0	0	0	0	0	0	0	0.14	0	0	0	0	0.09	0	0	0
GAPDHP48	0	0	0	0	0	0	0	0	0	0	0	0	0	0	0	0
GAPDHP49	0	0	0	0	0	0	0	0	0	0	0	0	0	0	0	0
GAPDHP50	0	0	0	0	0	0	0	0	0	0	0	0	0	0	0	0
GAPDHP51	0	0	0	0	0	0	0	0	0	0	0	0	0	0	0	0
GAPDHP52	0	0.24	0.06	0.08	0	0	0	0	0.08	0.07	0	0	0	0	0	0
GAPDHP53	0	0	0	0	0	0	0	0	0	0	0	0	0	0	0	0
GAPDHP54	0	0	0	0	0.09	0.08	0.22	0.57	0	0	0	0	0	0	0	0
GAPDHP55	0	0	0	0	0	0	0	0	0	0	0	0	0	0	0	0
GAPDHP56	0	0.06	0	0	0	0	0	0	0	0	0	0	0	0	0	0
GAPDHP57	0.12	0	0	0	0	0	0	0	0	0	0	0	0	0	0	0
GAPDHP58	0	0	0	0	0	0	0	0	0	0	0	0	0	0.1	0	0
GAPDHP59	0	0	0	0	0	0	0	0	0	0	0	0	0	0	0	0
GAPDHP60	0	0	0	0	0	0.06	0	0	0	0	0.19	0	0	0	0	0
GAPDHP61	0	0	0	0	0	0	0	0	0	0	0	0	0	0	0	0
GAPDHP62	0.41	0	0	0	0.26	0.13	0.12	0	0.58	0	0.15	0.2	0	0	0.41	0
GAPDHP63	0	0	0	0	0	0	0	0	0	0	0	0.07	0.09	0	0	0
GAPDHP64	0	0	0	0	0	0	0	0	0	0	0	0	0	0	0	0
GAPDHP65	0.11	0.05	0	0.15	0.08	0.14	0	0.07	0.21	0.27	0.12	0.13	0	0	0.15	0
GAPDHP66	0.06	0	0.17	0.16	0	0	0	0	0.07	0	0	0.07	0.19	0	0	0
GAPDHP67	0	0	0	0	0	0	0	0	0	0	0	0	0	0	0	0
GAPDHP68	0	0	0	0	0	0	0	0	0	0	0	0	0	0	0	0
GAPDHP69	0	0	0	0	0	0	0	0	0	0	0.06	0	0	0	0	0
GAPDHP70	0	0	0	0	0	0	0	0	0	0	0	0	0	0	0	0
GAPDHP71	0	0	0	0	0	0	0	0	0	0	0	0	0	0	0	0
GAPDHP72	0	0	0	0	0	0	0	0	0	0.07	0	0	0	0	0.06	0
GAPDHP73	0	0	0	0	0	0	0	0	0	0	0	0	0	0	0	0
GAPDHP74	0	0	0	0	0	0	0	0	0.1	0.25	0	0	0	0.18	0	0
GAPDHP75	0	0	0	0	0	0	0	0	0	0	0	0	0	0	0	0
GAPDHP76	0	0	0	0	0	0	0	0	0	0	0	0	0	0	0	0
GAPDHP77	0	0	0	0	0	0	0	0	0	0	0	0	0	0	0	0
GAPDHS	0.22	0.17	0.1	0	0	0.04	0	0.09	0	0.17	0.04	0.04	0	0	0.08	0
GAPLINC	0.35	1.36	0.33	0.71	0	0.22	0.21	0.21	0	0	0	0	0	0	0	0
GAPT	0.05	0.15	0.02	0.07	0.03	0.03	0	0.19	0.03	0	0	0.03	0.15	0.08	0.03	0.12
GAPVD1	10.51	10.56	10.92	10.34	9.51	11.42	10.68	12.59	10.38	8.53	10.69	7.24	12.21	18.86	13.1	17.64
GAR1	50.37	52.46	52.35	47.65	8.27	9.53	11.97	10.57	9.62	10.71	9.38	9.05	7.07	8.57	8.62	12.18
GAR1-DT	0.26	0	0	0	0.69	0.61	1.8	0	2.29	5.64	2.87	3.99	4.11	6.32	6.43	3.21
GAREM1	1.41	1.85	1.97	2.31	3.75	4.72	4.62	5.06	5.64	5.11	6.77	4.57	8.55	10.45	7.91	9.4
GAREM2	8.15	8.06	8.91	7.14	4.64	5.11	6.19	4.7	7.5	9.27	8.04	5.57	13.26	16.83	13.15	16.8
GARIN1A	0.4	0.27	0.15	0.41	0.4	0.59	0.52	0.59	0.35	0.24	0.59	0.62	1	0.43	0.76	1.2
GARIN1B	5.09	6.94	5.91	5.93	0.31	0.04	0.32	0.25	0.04	0.31	0.33	0.2	0.16	0.31	0.15	0.3
GARIN2	0.17	0.06	0.1	0	0.13	0.07	0.11	0.36	0.12	0.23	0.04	0.31	0.09	0.14	0	0.19
GARIN3	0	0	0	0	0	0	0	0.02	0	0	0	0	0	0	0	0
GARIN3P1	0	0	0	0	0	0	0	0	0	0	0	0	0	0	0	0
GARIN4	0.02	0	0	0	0	0	0	0.03	0	0	0	0	0	0	0	0
GARIN5A	9.44	9.36	9.95	8.2	3.82	4.05	3.37	4.41	5.55	6.12	5.9	4.85	8.9	6.78	8.78	9.12
GARIN5B	0.02	0	0.03	0	0	0	0	0	0	0	0	0	0	0	0	0
GARIN6	0	0	0	0	0	0	0	0	0	0	0	0	0	0	0	0
GARNL3	2.09	2.49	3.15	2.27	6.56	7.79	4.87	5.04	11.87	13.58	15.72	10.29	31.45	34.01	32.79	31.41
GARRE1	4.08	5.05	5.07	5.06	7.2	7.79	7.48	8.83	6.42	6.7	8.29	4.94	7.04	13.1	9.21	11.41
GARS1	275.63	262.12	267.36	308.86	330.46	348.73	355.03	387.15	175.98	181.15	145.2	187.97	149.92	152.38	151.23	158.27
GARS1-DT	6.23	6.6	5.91	6.26	28.56	32.37	30.93	37.87	46.09	41.4	42.36	39.15	44.26	51.6	39.09	45.79
GARS1P1	0	0	0	0	0	0	0	0	0	0	0	0	0	0	0	0
GART	87.48	90.94	91.04	92.13	19.59	22.48	23.58	23.74	18.61	16.14	20.44	12.5	22.91	38.6	26.96	34.53
GAS1	4.83	5.03	5.25	4.47	7.08	7.82	7.96	7.14	2.06	1.55	2.34	1.63	1.14	1.46	1.37	8.04
GAS1RR	0	0	0	0	0.03	0.05	0.1	0.04	0.08	0.05	0.11	0.1	0.05	0.15	0.09	0.16
GAS2	0.48	0.17	0.26	0.57	2.43	3.04	2.45	2.31	7.53	5.66	6.35	6.07	4.44	3.84	3.96	5.1
GAS2L1	6.14	5.9	7.5	5.89	3.83	4.76	4.5	4.36	1.03	0.91	0.95	0.82	0.87	1.15	0.45	2.13
GAS2L1P1	0	0	0	0	0.05	0	0	0	0	0	0	0	0	0	0	0
GAS2L1P2	0.14	0.22	0.11	0.06	0.05	0.03	0	0.05	0.06	0.05	0.13	0	0	0.41	0.1	0.2
GAS2L2	0.08	0.1	0.11	0.07	0.22	0.22	0.17	0.2	0.74	0.44	0.52	0.39	0.78	1.45	1.11	0.76
GAS2L3	2.96	3.29	3.32	2.9	5.55	8.63	7.83	10.29	1.87	2.2	4.19	2.21	1.07	4.14	2	3.99
GAS5	339.85	330.26	324.23	333.83	153.91	144.84	159.84	138.51	209.4	234.11	212.8	221.75	208.53	203.7	211.18	223.49
GAS5-AS1	0.09	0.18	0.27	0.25	0.97	2.07	1.35	0.79	1.04	1.39	1.41	0.74	1.59	2.03	0.82	1.01
GAS6	14.02	14.17	15.18	12.45	5.64	6.07	5.35	5.25	7.27	8.08	10.03	5.58	14.41	19.52	16.32	17.51
GAS6-AS1	0	0.01	0.03	0	0.04	0.07	0.06	0.05	0	0	0	0	0	0	0	0.01
GAS6-DT	1.07	1.12	1.11	1.12	0.91	1.01	0.8	0.91	0.96	0.8	0.9	0.96	0.54	0.94	1.34	1.05
GAS7	1.7	1.7	1.44	1.86	1.66	1.29	1.52	1.57	1.22	1.3	1.62	0.95	2.59	4.71	3.15	7.4
GAS8	8.36	7.93	9.78	10.41	4.36	6.63	6.55	6.56	13.01	10.21	10.66	7.63	13.04	17.52	14	18.44
GAS8-AS1	0	0	0	0	0	0	0.43	0	0	0	0	0	0	0	0	0
GASAL1	0.02	0.02	0.02	0	0.02	0.41	0	0.02	0.02	0.32	0.04	0.11	0.15	0.03	0.12	0.29
GASK1A	2.76	2.27	3.13	3.54	0.11	0.06	0.07	0.1	0.03	0.11	0.07	0.04	0	0.14	0.09	0.21
GASK1B	0.1	0.1	0.19	0.35	0.6	0.94	0.88	1.17	0	0.01	0.01	0.01	0.08	0.05	0.02	4.73
GASK1B-AS1	0	0	0	0	0.03	0	0.06	0.04	0	0	0	0	0.03	0.04	0	0.05
GAST	0	0	0	0	0	0.39	0	0	0	0.19	0	0	0	0	0	0
GATA1	0.07	0.05	0	0.15	0	0	0	0	0	0	0	0	0	0	0	0
GATA2	0.19	0.17	0.22	0.25	3.24	2.84	1.71	1.9	0.06	0.05	0.04	0.09	0	0.13	0.04	0.69
GATA2-AS1	0	0	0	0	0.04	0	0.09	0.04	0	0	0	0	0	0	0	0.14
GATA3	0.13	0.03	0.08	0.17	0.61	0.64	1.05	0.49	0.29	0.18	0.12	0.23	0.06	0.33	0.15	1.95
GATA3-AS1	0.02	0	0	0	0.46	0.39	0.25	0.27	0.15	0.25	0.54	0.57	0.19	0	0.19	0.62
GATA4	0.1	0.05	0.08	0.07	0.15	0.35	0.09	0.36	0.28	0.16	0.1	0.18	0.16	0.16	0.05	0.15
GATA5	0.14	0.07	0.13	0.11	0.05	0.12	0.11	0.14	0	0.02	0	0	0.03	0	0	0
GATA6	0.1	0.08	0.05	0.07	0.17	0.3	0.1	0.16	0.02	0	0.01	0.02	0.02	0	0	0.67
GATA6-AS1	0	0	0	0	0	0.19	0.03	0	0	0	0	0.11	0	0	0	0.15
GATAD1	16.95	17.38	16.59	18.52	6.39	8.81	7.75	7.31	8.49	7.07	9.31	6.09	8.25	13.08	11.16	13.54
GATAD2A	72.4	81.31	80.27	73.48	46.89	54.4	44.69	49.98	23.23	24.82	29.57	18.17	18.78	37.2	25.22	31.7
GATAD2B	5.29	6.12	5.56	6.62	8.12	8.01	8.38	8.65	8.43	7.82	10.2	6.26	11.08	18.75	11.92	13.82
GATB	15.35	13.43	12.95	13.14	17.71	18.45	17.16	17.85	17.17	16.31	16.3	20.58	17.01	19.14	15.03	17.84
GATC	13.37	12.52	13.06	11.96	10.59	11.17	11.68	12.72	11.31	8.45	13.43	7.94	13.47	20.2	15.69	19.03
GATD1	11.79	12.34	13.7	6.68	11.22	14.9	13.41	12.02	10.26	17	16.38	10.68	17.23	47.68	23.8	27.63
GATD1-DT	1.04	2.01	1.77	1.09	3.85	4.82	4.68	3.4	5.87	7.63	5.42	4.54	6.86	7.98	9.64	12.04
GATD3	4.7	3.85	3.09	4.75	2.46	3.66	3.67	2.26	2.89	2.37	3.15	0.91	2.19	5.03	5.56	9.05
GATM	9.58	9.53	9.04	9.24	23	22.58	24.29	20.78	13.52	11.75	15.94	10.57	14.96	15.14	18.01	16.64
GAU1	1.02	1.85	2.01	2.45	0	0	0.1	0.32	0.16	0.72	0.29	0.87	0.83	0.45	0.44	0.42
GBA1	11.76	11.06	11.93	10.14	9.66	8.47	7.57	8.49	6.37	6.44	10.5	7.32	9.47	14.74	9.71	14.18
GBA1LP	3.58	2.6	2.48	2.55	2.36	1.92	2.36	1.71	3.06	4.81	7.39	3.54	5.25	13.69	9.22	8.01
GBA2	25.02	24.97	26.43	24.51	50.4	49.44	47.11	49.68	38.19	42.2	41.92	36.67	44.16	63.26	44.19	49.67
GBA3	0.08	0	0.02	0.12	0.09	0	0.11	0.06	0.06	0	0	0	0	0	0	0.27
GBE1	6.29	6.57	6.15	7.49	11.55	11.99	11.81	12.8	10.91	10.49	11.7	8.49	12.16	12.73	11.82	11.38
GBF1	9.28	9.8	9.49	9.64	20.61	21.11	20.34	23.36	21.45	21.16	25.2	15.49	24.55	42.02	26.56	29.99
GBGT1	4.34	4.04	4.2	3.79	0.04	0.17	0.06	0.03	0.09	0	0	0	0	0	0	0.54
GBP1	0	0.35	0.24	0.02	0.66	1.5	1	1.9	0.67	0.82	0.9	0.78	0.08	0	0.09	3.1
GBP1P1	0	0	0	0	0	0	0	0	0	0	0	0	0	0	0.05	0.17
GBP2	0.16	0.15	0.07	0	0.97	1.24	1.12	1.94	0.14	0.71	0.16	0.17	0.02	0.26	0.25	0.91
GBP3	0	0.02	0	0	0	0.03	0.02	0	0	0	0.09	0	0	0	0	0.97
GBP4	0.02	0.02	0.01	0.03	0	0	0	0	0	0	0.19	0.01	0	0	0	0.03
GBP5	0	0	0.01	0	0.07	0.04	0.04	0.03	0	0	0	0	0	0	0	0.02
GBP6	0	0	0	0	0	0.02	0	0.02	0	0	0	0	0	0	0.04	0
GBP7	0	0	0	0	0	0.05	0.02	0	0.08	0.05	0	0.1	0.03	0	0	0.03
GBX1	0.16	0.15	0.05	0.07	0.48	0.31	0.64	0.25	1.14	1.02	2.07	0.24	0.73	1.72	1.36	0.8
GBX2	1.17	1.53	1.04	1.3	6.91	6.93	8.08	6.19	10.85	12.16	11.78	10.53	15.66	13.24	13.82	17.37
GBX2-AS1	0	0	0.12	0.17	0.5	0.15	0.29	0.47	0	0	0.14	0.14	0.2	0	0.57	0
GC	0.5	0.54	0.39	0.44	0.05	0	0	0	0	0.04	0	0.04	0.17	0	0.14	0.05
GCA	37.5	37.09	36.37	34.17	28.37	28.96	31.28	27.49	15.3	10.06	18.81	10.28	16.48	14.35	13.13	14.73
GCAT	24.24	23.37	25.22	20.91	13.72	12.2	14.77	13.86	16.08	21.63	18.33	10.8	16.86	26.96	25.52	28.41
GCATP1	0.44	0.79	0.85	0.83	0.06	0.05	0	0.05	0.16	0	0.14	0.1	0.07	0.22	0.05	0.07
GCAWKR	0.06	0.03	0.04	0.07	0.05	0.03	0.01	0.07	0.01	0.02	0.01	0.06	0.02	0.07	0.03	0.05
GCC1	6.34	6.76	6.61	6.41	6.1	5.79	5.78	5.43	4.7	4.29	5.58	3.64	4.86	7.9	6.73	7.32
GCC2	12.33	13.61	14.84	13.58	4.01	5.75	5.78	6.7	4.16	3.33	5.36	3.66	5.55	7.8	5.23	7.12
GCC2-AS1	0	0.7	0.48	0.16	0.32	0.43	0.83	0.74	0.16	0.58	0.4	0	0	1.03	0.42	0.39
GCDH	24.66	22.22	24.09	20.01	7.68	6.7	8.18	7.14	5.6	6.6	6.55	3.12	4.27	5.2	5.87	7.04
GCFC2	10.81	9.44	12.75	10.45	10.39	10.46	11.21	8.55	11.3	9.43	8.21	10.39	11.45	9.12	8.83	8.09
GCG	0	0	0	0	0.16	0	0	0	0	0	0	0	0	0	0	0
GCGR	0.05	0.14	0.15	0	0	0.03	0	0.15	0.03	0	0	0	0	0.16	0	0
GCH1	7.07	6.69	6.36	6.57	5.88	4.88	5.8	4.56	8.68	9.74	11.42	9.24	15.45	16.71	17.54	14.49
GCHFR	26.54	24.69	27.49	23.19	2.92	3.26	2.48	2.9	2.98	4.13	2.68	3.38	7.49	6.58	9.14	13.29
GCK	4.47	4.51	3.71	4.44	17.57	20.24	17.58	15.34	10.47	10.67	11.23	9.25	5.34	5.98	5.42	5.18
GCKR	0.44	0.47	0.16	0.1	0.06	0.14	0.03	0	0.2	0.16	0.45	0.35	0.07	0.36	0.53	0.14
GCLC	31.65	41.38	35.22	41.63	9.88	13.93	11.2	13.32	15.29	9.73	14.73	6.86	11.46	16.68	15.15	15.47
GCLC-AS1	0	0	0	0	0	0	0	0	0.65	0.6	0.14	0.15	0.2	0	0.14	0.2
GCLM	13.1	12.54	12.44	12.55	5.6	3.59	5.16	5.57	4.39	3.32	2.95	2.11	4.98	6.88	5.57	5.15
GCM1	0.05	0	0.04	0.1	0	0.02	0.02	0.04	0	0	0	0.02	0	0.03	0.02	0.06
GCM1P1	0	0	0	0	0	0	0	0	0	0	0	0	0	0	0	0
GCM2	0.13	0.04	0	0.06	0	0	0.02	0.05	0	0	0.02	0	0.03	0	0	0.03
GCN1	28.22	28.04	34.15	22.88	7.45	10.42	8.48	7.94	6.33	5.7	8.09	4.34	6.67	15.26	8.93	11.66
GCNA	1.32	1.38	1.8	1.93	1.59	2.71	1.72	1.79	2.08	2.06	2.03	1.96	4.11	3.37	3.32	4.13
GCNAP1	0	0	0	0	0	0	0	0	0	0	0	0	0	0	0	0
GCNT1	3.89	5.1	6.14	3.35	0.21	0.31	0.39	0.36	0.31	0.26	0.3	0.16	0.63	0.37	0.47	2.15
GCNT1P1	0	0	0	0	0.11	0.1	0.1	0	0	0	0.14	0	0.2	0.21	0.09	0
GCNT1P2	0	0	0	0	0	0	0	0	0	0	0	0	0	0	0	0
GCNT1P3	0	0	0	0	0	0	0	0	0	0	0	0	0	0	0	0
GCNT1P4	0	0	0	0	0	0	0	0	0	0	0.35	0	0	0	0	0
GCNT1P5	0	0	0	0	0	0	0	0	0	0	0	0	0	0	0	0
GCNT2	14.62	15.41	14.14	18.23	8.73	10.53	10.11	11.63	7.6	7.85	8.13	5.25	4.88	8.11	5.56	7.28
GCNT2P1	0.25	0.18	0.12	0.08	0.16	0.15	0.07	0.23	0.16	0.07	0.27	0.07	0.1	0.42	0.07	0.39
GCNT3	0	0	0	0	0	0.03	0	0	0	0.01	0	0	0	0	0	0
GCNT4	1.82	2.74	2.63	2.6	1.64	2.02	1.84	2.03	2.01	1.49	2.16	1.75	0.38	0.69	0.48	0.71
GCNT7	0	0	0	0	0	0	0	0	0	0	0	0	0	0	0	0
GCOM1	0.3	0.18	0.23	0.36	0.34	0.05	0.19	0.08	0	0	0	0	0	0.08	0.12	0.47
GCSAM	0	0.05	0	0	0	0	0	0	0	0	0	0	0	0	0	0
GCSAML	0.01	0	0.03	0.02	0	0.06	0	0	0	0	0	0.01	0	0	0	0
GCSH	149.84	151.86	156.55	155.48	89.15	92.6	91.13	87.05	80.69	82.73	86.69	101.86	76.26	69.85	75.93	76.43
GCSHP1	0	0	0	0	0	0	0	0	0	0	0	0	0	0	0	0
GCSHP2	0	0	0	0	0	0	0	0	0	0	0	0	0	0	0	0
GCSHP3	0.99	1.56	4.09	0.73	6.99	1.33	6.85	5.72	8.82	5.57	8.24	1.33	12.8	6.4	6.77	5.15
GCSHP4	0	0	0	0	0	0	0	0	0	0	0	0	0	0	0	0
GCSHP5	4.68	3.61	4.54	2.63	3.67	2.54	2.52	1.85	3.87	3.85	1.79	4.02	2.97	1.68	0.84	1.94
GCSHP6	0	0	0	0	0	0	0	0	0	0	0	0	0	0	0	0
GCSIR	0	0	0	0	0.62	0.17	0.3	0.17	1.91	2.29	2.48	2.26	3.28	1.67	2.05	1.96
GDA	3.23	2.88	3.57	2.47	0.23	0.19	0.19	0.22	0.08	0.08	0.25	0.07	0.32	0.57	0.28	0.54
GDAP1	24.76	24.23	25.84	22.52	69.11	72.97	71.34	77.55	60.59	49.42	81.13	50.82	75.66	91.27	79.57	82.89
GDAP1L1	12.9	11.25	11.27	10	149.07	143.77	146.58	143.19	203.31	247.03	224.45	166.34	200.4	228.3	247.29	239.31
GDAP2	5.7	6.52	5.66	7.19	4.33	5.86	5.64	4.85	2.66	1.88	3.94	2.46	2.64	3.1	2.66	5.04
GDE1	33.43	34.67	36.67	37.57	46.9	38.88	43.15	43.65	62.94	68.03	58.97	51.77	71.55	67.35	71.33	67.94
GDF1	2.2	1.86	2.14	1.32	7.6	8.19	6.88	7.45	14.95	21.74	16.71	12.08	26.27	35.41	32.3	30.16
GDF10	0.31	0.61	0.4	0.48	0.16	0.27	0.3	0.43	0.57	0.53	0.72	0.36	1.2	1.35	1.47	2.29
GDF11	9.72	9.3	8.89	8.69	20.84	20.5	20.66	22.01	20.6	19.44	22.26	14.92	17.98	28.46	20.63	23.64
GDF15	6.37	7.79	6.18	6.44	70.76	72.31	71.53	65.53	0.89	1.71	1.66	3.25	1.36	1.43	1.05	4.98
GDF2	0	0	0	0	0	0	0	0	0	0	0	0	0	0.04	0	0
GDF3	27.56	25.01	27.25	25.73	0.06	0	0	0	0	0	0	0	0	0	0	0.21
GDF5	0.04	0	0	0	0.03	0.23	0.1	0.03	0.13	0.12	0.09	0.1	0.1	0.18	0.12	0.34
GDF5-AS1	0	0	0.03	0	0	0	0	0	0	0	0	0	0	0	0	0.05
GDF6	0.09	0.15	0.13	0.16	1.28	1.45	1.57	1.26	1.31	1.21	1.32	0.71	0.65	0.65	0.92	0.8
GDF7	0	0.03	0.02	0.01	0	0.01	0.01	0.01	0.01	0.04	0.02	0.03	0.05	0.07	0.07	0.16
GDF9	0.13	0.13	0.11	0.14	0.88	0.82	0.66	0.98	1.25	1.4	1.13	1.28	1.36	1.06	1.07	1.41
GDI1	51.77	50.28	53.91	48.8	664.42	659.57	639.44	677.21	590.65	631.75	649.73	500.68	587.15	717.26	701.94	687.96
GDI2	302.17	311.33	298.71	339.68	282.61	291.36	297.07	317.45	307.05	272.61	335.79	245.3	276.11	304.16	286	290.71
GDI2P1	0	0	0	0	0	0	0	0	0	0	0	0	0	0	0	0
GDI2P2	1.43	0.96	0.92	0.44	1.3	0.81	0.59	0.14	0.99	0.59	1.03	0.26	0.81	0.98	1	0.84
GDNF	0.03	0.07	0.09	0.1	0.45	0.55	0.72	0.8	0.46	0.49	0.61	0.47	1.15	1.14	1.27	0.96
GDNF-AS1	0.03	0.22	0.12	0.02	0.45	0.51	0.39	0.08	0.4	0.26	0.27	0.56	1.25	1.49	1.11	0.72
GDPD1	2.29	2.74	1.96	1.95	11.71	15.67	11.6	13.75	14.24	16.78	25.27	11.56	20.85	35.94	23.91	26.56
GDPD2	17.38	16.94	16.78	16.67	0	0.24	0	0.12	0	0.06	0.07	0.03	0.07	0.05	0.13	2.23
GDPD3	0.8	0.55	0.68	0.51	0.31	0.98	0.56	0.53	2.28	1.9	2.13	1.02	2.31	2.96	3.03	2.24
GDPD4	0	0	0.12	0	0	0.02	0	0	0	0	0	0.05	0	0	0.16	0
GDPD5	5	4.61	5.37	4.2	29.5	31.77	26.62	30.94	35.93	38.2	43.4	25.43	37.24	49.69	41.13	37.72
GDPGP1	1.55	1.74	1.41	0.96	1.28	1.48	1.03	1.87	1.21	1.17	1.4	1.12	1.58	3.5	2.12	3.01
GEM	2.34	2.14	2.02	2.61	0.92	0.73	0.88	0.82	0.37	0.28	0.35	0.26	1.04	1.06	0.64	1.5
GEMIN2	39.73	38.72	38.58	41.67	25.31	25.22	24.69	26.05	32.96	28.28	27.93	29.36	31.99	27.88	24.3	23.01
GEMIN2P1	0	0	0	0	0	0	0	0	0	0	0	0	0	0	0	0
GEMIN2P2	0	0.08	0.09	0.12	0.23	0	0	0	0.11	0	0.1	0	0	0	0	0.14
GEMIN4	20.76	21.71	21.9	19.94	3.82	4.19	3.36	4.08	3.95	3.64	3.63	2.21	3.37	6.74	4.15	5.63
GEMIN5	17.04	20.74	17.54	16.49	5.35	5.74	6.77	5.33	5.75	4.76	6.57	4.36	5.68	9.27	7.86	7.3
GEMIN6	17.22	16.97	17.4	20.55	7.71	7.94	10.7	8.34	8.81	10.64	12.51	10.34	9.54	6.83	10.1	8.69
GEMIN7	51.39	45.34	44.69	40.34	53.01	53.88	52.96	47.56	44.3	55.38	41.34	39.68	35.86	41.64	39.82	38.21
GEMIN7-AS1	0.19	0.29	0.11	0.27	0.29	0.13	0.12	0.66	1.53	0.75	0.71	0.25	2.59	1.58	1.96	1.59
GEMIN7P1	0	0	0.22	0	0	0	0.52	0	0	0	0	0	0	0	0	0
GEMIN8	23.12	19.64	22.43	21.56	12.38	15.36	16.08	15.47	25.28	24.29	22.2	16.63	27.15	30.26	25.01	23.93
GEMIN8P1	0	0	0	0	0	0	0	0	0	0	0	0	0	0	0	0
GEMIN8P2	0	0	0	0	0	0	0	0	0	0	0	0	0	0	0	0
GEMIN8P3	0	0	0	0	0	0	0	0	0	0	0	0	0	0	0.29	0
GEMIN8P4	1.91	2.21	2.34	1.98	2.84	3.37	3.7	4.1	3.02	3.29	3.1	2.36	2.03	2.93	2.38	3.93
GEN1	8.09	10.37	7.73	8.27	16.5	20.11	19.15	20.81	9.2	7.71	9.45	6.96	5.62	8.91	6.51	8.69
GET1	27.51	28.72	26.44	24.32	98.73	112.65	111.06	100.52	119.45	110.96	137.72	121.86	139.06	125.48	130.86	133.71
GET1P1	0	0	0.61	0	0.06	0	0.09	0	0	0.51	0	0.95	0	0	0	0.12
GET3	94.62	98.84	92.62	88.21	54.17	53.95	57.07	57.91	62.92	75.14	64.86	51.2	64.41	87.21	89.36	86.44
GET4	67.37	66.11	65.88	57.96	59.69	58.69	55.25	55.68	40.72	48.51	47.89	34.06	37	42.9	46.13	46.59
GFAP	1.71	1.87	2.57	0.91	0	0	0.06	0	0	0.04	0	0	0	0.09	0	2.28
GFER	70.46	66.98	72.86	66.42	31.65	31.75	31.4	30.29	21.21	24.1	23.92	22.63	23.32	37.61	29.62	33.64
GFI1	0.08	0.36	0.11	0.08	0.07	0.29	0.06	0.16	0.09	0.15	0.2	0.04	0.09	0.09	0.12	0.03
GFI1B	0.25	0.02	0.03	1.16	0.09	0.12	0.17	0	0.04	0.33	0.34	0.46	0.16	0.09	0.13	0.38
GFM1	29.78	32.83	31.68	32.54	24.5	32.47	27.48	33.14	25.3	21.3	32.76	26.44	32.36	41.42	32.4	37.18
GFM2	21.82	21.05	23.73	23.65	17.23	21.54	18.41	20.87	16.27	17.59	18.32	12.81	17.62	27.19	21.28	22.38
GFOD1	1.67	2.14	2.05	1.7	2.22	2.38	2.43	2.32	4.85	4.66	5.95	4.27	8.64	12.47	10.65	9.19
GFOD1-AS1	0	0	0	0	0	0	0	0	0	0	0	0	0	0	0	0
GFOD2	17.62	18.58	18.29	17.72	47.62	49.58	47.49	47.06	57.47	64.15	62.37	45.34	59.66	81.49	71.82	69.42
GFOD3P	16.32	15.86	18.2	16.2	12.67	15.97	14.92	14.83	11.65	13.79	13.12	7.76	11.09	17.75	14.79	13.17
GFPT1	18.58	20.47	20.69	20.52	12.79	15.62	15.08	15.62	18.52	15.67	22.22	14.82	23.8	31.81	26.18	28.65
GFPT2	61.27	60.66	67.42	59.67	6.47	7.37	6.45	7.59	2.29	1.94	2.55	2.82	2.92	3.15	2.73	4.52
GFRA1	1.06	1.13	1.39	1.29	84.16	91.33	83.65	89.31	42.41	36.07	42.9	29.36	17.19	27.6	19.81	31.66
GFRA2	1.74	2.79	2.4	2.16	10	10.18	11.66	9.98	15.42	17.67	21.71	12.17	14.81	27.24	21.35	23.65
GFRA3	1.25	1.17	1.07	1.21	0.82	0.53	0.93	0.48	2.31	2.44	2.2	1.91	4.59	4.84	4.7	4.09
GFRA4	0	0	0	0.05	0.05	0	0	0.05	0	0	0.04	0.04	0	0	0	0
GFRAL	0	0	0	0	0	0	0	0	0	0	0.03	0	0	0.05	0	0
GFUS	59.18	62.43	62.47	55.14	36.44	34.33	35.26	37.72	39.6	45.15	40.64	37.19	36.05	44.56	40.16	44.24
GFY	1.21	1.41	1.83	2.1	3.84	4.2	3.52	5.09	3.61	2.06	2.83	3.05	0.86	0.75	0.9	1.08
GGA1	14.49	13.57	13.94	12.56	19.31	18.71	17.58	18.85	14.81	15.94	17.62	10.03	14.2	28.07	18	22.59
GGA2	31.08	33.38	34.85	29.56	8.05	10.96	10.83	10.9	6.82	9.01	7.82	6.68	9.54	23.55	13.5	15.9
GGA3	16.39	17.87	18.81	17.98	12.55	14.46	12.47	13.33	13.93	14.51	16.49	10.81	15.69	26.84	18.17	21.11
GGACT	1.12	1.43	1.54	0.51	3.54	2.9	3.02	3.74	2.05	1.16	1.64	1.04	0.95	1.15	1.27	3.96
GGCT	134.04	130.46	133.03	138.99	44.74	43.82	41.79	38.95	47.97	46.36	48.14	50.93	50.06	42.09	46.68	44.61
GGCTP1	0.2	0.3	0.19	0	0	0	0	0	0	0	0	0	0	0.35	0	0
GGCTP2	0	0	0	0	0	0.26	0	0	0	0	0	0	0.34	0	0.24	0
GGCTP3	0	0	0	0	0	0	0	0	0	0	0	0	0	0	0	0
GGCX	14.7	14.93	15.79	13.88	18.9	18.2	18.29	12.26	13	14.85	13.51	13.09	13.46	11.32	14.17	15.97
GGH	41.68	39.98	38.07	39.33	44.89	44.18	41.81	41.13	34.41	32.5	37.37	39.58	42.12	38.83	37.28	43.14
GGN	1.76	1.22	1.3	1.45	1.65	1.74	1.5	1.61	3.07	2.13	2.31	1.87	2.84	4.21	3.93	3.06
GGNBP1	0.18	0.32	0.32	0.27	0.15	0.2	0.16	0.21	0.08	0.08	0	0	0	0	0	0
GGNBP2	31.65	35.72	35.58	32.03	80.48	100.66	87.7	96.43	90.57	92.89	94.94	90.26	68.72	77.94	86.13	89.49
GGPS1	28.73	27.4	31.5	31.92	60.77	59.68	61	63.83	70.48	62.56	73.46	60.12	79.16	75.99	63.62	73.33
GGT1	12.58	11.41	14.11	12.11	1.81	1.79	2.1	1.72	1.78	1.26	1.62	1.53	0.98	2.61	0.86	2.33
GGT2P	0	0	0	0	0	0	0	0	0	0	0	0	0	0	0	0
GGT3P	0	0.51	0.05	0	0	0	0	0	0	0.04	0.02	0.03	0	0	0	0
GGT4P	0	0.06	0.11	0.04	0	0	0	0	0	0	0	0	0	0	0.04	0
GGT5	0	0	0.07	0	3.78	4.72	5.44	4.13	0.87	0.92	1.19	1.05	0.11	0.24	0.11	1.7
GGT6	0.06	0.06	0.13	0.12	0	0.02	0.04	0.04	0	0	0	0	0	0	0	0
GGT7	8.22	7.66	8.13	6.11	19.67	18.42	18.85	18.28	19.65	21.7	24.29	13.47	26.28	42.36	31.08	34.71
GGT8P	0.14	0	0	0.18	0	0	0	0	0	0	0	0	0	0	0	0
GGTA1	0	0	0.04	0	0.33	0.26	0.11	0.24	0.09	0	0.25	0.13	0.05	0.24	0.04	0.93
GGTA2P	0.05	0	0.05	0	0.07	0	0.06	0.31	0	0	0.11	0.06	0.16	0.42	0.27	0.16
GGTLC1	0.06	0	0	0	0	0	0.07	0	0	0	0	0	0	0	0	0
GGTLC2	0	0	0.15	0	0.1	0	0	0	0	0	0	0	0	0.18	0	0
GGTLC3	0	0.06	0	0	0	0	0	0	0	0	0	0	0	0	0	0.09
GGTLC4P	0	0	0	0.13	0	0	0	0	0	0	0	0	0	0	0	0
GGTLC5P	0	0	0.12	0.08	0.08	0.14	0	0.07	0	0.09	0	0	0.09	0.1	0	0.1
GH1	0.69	0.58	0.24	0.7	0	0.22	0	0	0.12	0	0	0	0	0	0	0
GH2	0.4	0.22	0.14	0	0	0	0	0	0	0	0	0	0	0	0	0
GHDC	4.48	5.18	4.18	4.08	2.23	2.36	2.41	2.72	1.84	2.07	2.03	1.8	1.4	2.38	2.31	3.16
GHET1	0.41	0.47	0.56	0.44	0.79	1.04	1.19	1.37	1.05	0.95	1.33	0.57	0.94	1.74	0.78	1.25
GHITM	89.97	94.37	93.16	93.09	171.95	181.69	193.52	184.71	159.91	143.84	173.38	124.58	146.26	168.89	158.08	164.58
GHR	0.24	0.11	0.15	0.22	0.13	0.11	0.21	0.11	0.1	0.11	0.16	0.04	0.16	0.15	0.17	1.14
GHRH	0.24	0.64	0	0.32	1.47	0	0.39	0	0	0	0	0	1.07	0.21	0	0.38
GHRHR	2.91	0.8	2.09	3.19	0	0	0	0	0	0	0	0	0.1	0	0	0.41
GHRL	0.9	2.23	1.49	1.27	0.36	0.32	0.09	0	0.33	0.25	0.09	0.41	0	0.3	0.44	0
GHRLOS	0.48	0.32	0.75	0.56	0.15	0.33	0.26	0.55	0.58	0.3	0.07	0.21	0.1	0.1	0.27	0.21
GHSR	0	0	0	0	0	0.08	0.05	0	0	0	0	0	0	0	0	0.1
GID4	4.09	5.06	4.69	5.74	4.45	4.01	4.51	4.71	5.31	5.14	5.69	4.1	7.78	9.18	7.06	7.28
GID8	38.25	37.3	39.97	37.57	26.1	28.39	28.72	28.27	24.14	23.05	28	18.53	24.61	29.62	25.9	28.35
GIGYF1	15.19	17.36	17.63	14.41	7.5	8.14	6.99	7.92	7.71	9.14	9.01	6.75	9.26	19.89	10.72	13.51
GIGYF2	18.27	16.85	19.57	18.88	16	17.53	17.56	19.75	18.2	16.49	19.22	12.94	21.83	34.95	26.04	26.2
GIHCG	13.65	10.95	11.12	11.94	20.48	19.76	20.61	16.86	38.62	39.72	36.09	39.38	38.23	42.45	38.82	39.81
GIMAP1	0	0	0	0	0	0	0	0	0	0	0	0	0	0	0	0
GIMAP1-GIMAP5	0	0	0	0	0	0	0	0	0	0	0	0	0	0	0	0
GIMAP2	0	0	0	0	0	0	0	0	0	0	0	0	0	0	0	0.12
GIMAP3P	0	0	0	0	0	0	0	0	0	0	0	0	0	0	0	0
GIMAP4	0.21	0.14	0.32	0.46	0	0	0	0	0	0	0	0.04	0.11	0.04	0	0.19
GIMAP5	0	0	0.03	0	0	0	0.11	0	0	0	0	0	0	0	0	0
GIMAP6	0	0	0	0	0	0	0	0	0	0	0	0	0	0	0	0
GIMAP7	0	0	0	0	0	0	0	0	0	0	0	0	0	0	0	0
GIMAP8	0	0.01	0.02	0.03	0	0	0	0	0	0	0	0	0	0	0	0
GIMD1	0	0	0	0	0	0	0	0	0	0	0	0	0	0	0	0
GIN1	3.42	3.86	2.77	5.06	3.75	4.88	4.77	4.02	5.48	6.52	6.15	4.5	6.26	6.76	5.43	5.31
GINM1	11.31	12.9	11.43	11.97	10	11.5	10.36	12.09	13.31	13.03	13.05	11.17	13.56	15.6	13.85	18.72
GINS1	40.02	44.99	40.03	40.56	5.24	6.45	5.9	6.04	3.49	3.36	4.59	3.42	3.3	5.01	4.23	5.68
GINS2	38.63	38.14	33.64	39.11	9.43	9.57	8.1	8.19	4.89	6.44	5.82	5.54	7.93	6.76	4.98	8.6
GINS3	14	14.57	13.62	14.07	6.41	6.77	7.41	6.69	3.19	3.81	4.23	4.1	2.73	3.36	3.56	3.14
GINS4	19.66	19.65	19.5	19.46	3.24	3.69	3.39	2.85	0.32	0.58	1.3	0.46	0.71	0.5	0.35	1.56
GIP	0.8	0.67	0.94	0.83	0	0.21	0.2	0.22	0.22	0.41	0.29	0.2	0	0.15	0	0.14
GIPC1	65.92	68.26	66.97	55.75	65.19	56.57	55.85	51.08	46.74	62.12	51.02	36.15	45.28	47.65	59	56.39
GIPC2	0.45	0.31	0.45	0.39	0.05	0.06	0.51	0.03	0.16	0.56	0.68	0.22	0.26	0.85	0.25	0.16
GIPC3	0.27	0.29	0.32	0.11	0.01	0.08	0.01	0.01	0	0	0	0	0.04	0.02	0	0.02
GIPR	0.24	0.1	0.06	0.1	2.95	3.26	2.49	2.86	1.75	1.64	2.23	1.48	1.1	2.53	1.3	0.84
GIRGL	0.98	1.82	1.42	1.37	0	0.23	0.55	0	0	0	0	0	0	0	0	0
GIT1	29.36	27.68	29.69	29.82	20.76	22.26	21.61	23.56	26.93	32.9	36.77	22.41	41.56	72.78	51.44	53.08
GIT2	7.86	7.69	7.24	9.62	13.85	14.06	13.34	14.96	15.84	13.56	17.44	13.41	21.37	25.59	19.82	21.47
GJA1	445.06	468.32	458.78	468.84	13.5	16.55	15.82	15.63	0.08	0.1	0.21	0.02	0.03	0	0.05	31.5
GJA10	0.08	0.1	0.04	0	0	0.19	0.04	0	0.25	0	0.18	0.08	0	0.12	0.17	0
GJA1P1	0.1	0.09	0	0.07	0	0	0	0	0	0	0	0	0	0	0	0
GJA3	0.07	0.11	0.12	0.06	0.02	0.07	0.03	0.02	0	0	0	0	0	0	0	0
GJA4	2.93	3.24	3.53	3.37	0.34	0.49	0.22	0.33	0	0	0.04	0	0	0	0	0
GJA5	1.12	0.85	0.81	0.77	0.02	0.06	0.02	0	0	0	0	0	0	0	0	1.95
GJA6P	0	0	0	0	0	0	0.06	0	0	0	0	0	0	0	0	0
GJA8	0	0	0	0	0	0	0	0	0	0	0	0	0	0	0	0.13
GJA9	0	0	0	0	0	0	0	0	0	0	0	0	0	0	0	0
GJB1	0	0	0.07	0.05	0	0	0	0	0	0	0.04	0	0	0	0	0
GJB2	0.04	0.11	0.13	0.06	0.03	0	0.03	0.03	0.03	0	0	0	0	0	0	1.42
GJB3	0.61	0.81	0.65	0.63	0	0	0	0.03	0	0	0	0	0	0	0	0
GJB4	0.12	0.05	0.22	0.12	0	0	0	0	0	0	0	0	0	0	0	0
GJB5	1.29	1.61	1.4	1.52	0.05	0	0.09	0.1	0	0	0	0	0	0	0	0
GJB6	0.02	0.08	0.03	0	0	0	0	0	0	0	0	0	0	0	0	0.04
GJB7	1.59	0.92	1.31	0.76	0.42	0.74	0.51	0.58	0.11	0.08	0.2	0.03	0.14	0.15	0.02	0
GJC1	30.16	30.44	30.91	29.73	11.52	11.59	12.42	11.31	5.55	4.73	4.79	3.41	3.48	6.24	4.79	5.99
GJC2	0.23	0.15	0.35	0.31	0.9	0.84	0.61	0.67	0.82	1.65	0.99	0.61	2.19	2.26	2.1	2.74
GJC3	2.74	2.55	1.81	2.46	0.07	0.12	0	0	0.06	0.23	0	0.06	0	0.09	0.06	0
GJD2	0.17	0.28	0.13	0.17	3.76	3.84	4.06	3.96	3.83	3.14	3.88	3.78	9.11	7.91	8.52	6.54
GJD2-DT	0	0.02	0.02	0.03	0.35	0.25	0.14	0.25	0.05	0.54	1.02	0.31	0.42	0.89	1.68	1.13
GJD3	0.47	0.77	0.59	0.45	0	0	0	0.16	0	0	0	0	0.21	0.45	0.74	0.21
GJD3-AS1	0.87	1.01	1.1	0.9	1.13	1.14	1.52	1.81	0.83	1.23	1.84	0.51	1.47	3.72	2.05	2.68
GJD4	0	0	0	0	0	0	0	0.04	0	0.04	0	0.08	0	0	0.07	0
GJE1	0	0	0	0	0	0	0	0	0	0	0	0	0	0	0	0
GK	6.48	7.01	6.43	6.16	2.51	2.55	2.84	2.82	3.09	2.49	4.64	2.22	5.64	7.84	5.55	6.06
GK-AS1	0	0	0	0	0	0	0	0	0	0	0	0	0	0	0	0
GK-IT1	0	0	0	0	0	0	0	0	0	0	0	0	0	0	0	0
GK2	0	0	0	0	0	0	0	0	0	0	0	0	0	0	0	0
GK3	0	0.03	0	0	0	0	0.03	0	0	0	0	0.03	0	0.05	0	0
GK4P	0.04	0.11	0.03	0.05	0.05	0	0	0	0.04	0	0.04	0	0	0.07	0.04	0
GK5	3.29	4.57	4.65	3.81	6.44	6.98	7.59	8.35	6.5	4.85	5.53	5.2	7.52	12.2	7.89	8.56
GKAP1	3.63	3.96	3.62	4.33	28	33.58	29.25	31.01	25.34	21.08	21.9	19.22	21.13	18.39	19.84	17.03
GKN1	0	0	0	0	0	0	0	0	0	0	0	0	0	0	0	0
GKN2	0	0	0	0	0	0	0	0	0	0	0	0	0	0	0	0.24
GKN3P	0	0	0	0	0	0	0	0	0	0	0	0	0	0	0	0
GLA	43.91	42.95	41.65	40.6	18.65	21.49	22.86	19.19	21.43	22.38	18.72	20.42	26.31	20.52	21.42	24.76
GLB1	38	38.56	41.01	37.31	24.65	28.03	29.74	26.66	22.09	23.85	22.47	18.88	24.31	25.94	22.14	30.09
GLB1L	3.87	3.62	3.32	3.91	3.89	3.61	3.1	2.64	1.72	2.4	2.75	1.36	3.35	6.06	2.87	7.3
GLB1L2	4.2	4.82	4.72	4.23	1.89	1.46	1.88	1.45	1.02	1.12	1.43	0.85	1.3	2.14	1.5	3.07
GLB1L3	9.08	9.21	9.8	8.77	0.68	0.45	0.72	0.74	0.53	0.24	0.17	0.5	0.2	0.29	0.32	0.25
GLCCI1	8.04	7.88	9.89	7.79	15.59	21.11	17.98	19.83	21.44	14.85	25.01	14.57	20.88	25.78	22.34	23.99
GLCCI1-DT	0	0.12	0	0	0	0	0	0	0	0	0	0	0	0	0	0.19
GLCE	15.77	14.68	15.09	15.65	6.52	6.57	7.92	6.62	17.62	17.53	18.47	18.56	22.09	25.46	22.69	27.85
GLDC	50.45	47.48	46.72	45.34	30.36	29.06	26.47	25.85	8.32	6.38	7.31	5.43	2.37	2.9	2.37	3.24
GLDCP1	0.02	0.02	0.07	0.03	0.02	0.04	0.02	0.05	0	0	0.02	0	0.03	0	0	0
GLDN	0.12	0.31	0.13	0.16	0.08	0.24	0.49	0.1	0.01	0.08	0.04	0.05	0.07	0.1	0	0.08
GLE1	10.25	10.58	10.09	9.57	8.71	8.85	8.37	9.64	6	6.63	7.57	5.41	6.16	9.06	7	8.72
GLG1	34.85	35.81	36.55	33.73	28.88	32.14	30.58	33.7	24.73	25.33	30.25	16.59	28.2	55.1	34.9	44.21
GLI1	7.23	8.24	8.13	7.38	0.63	0.14	0.43	0.09	0.05	0.04	0.03	0.02	0	0	0.05	0.9
GLI2	11.38	13.81	14.1	13.28	0.81	0.7	0.76	0.76	0.13	0.04	0.13	0.05	0.04	0.05	0.02	1.03
GLI3	5.31	5.93	5.64	5.34	1.7	1.46	1.89	1.77	0.19	0.35	0.3	0.17	0.26	0.5	0.22	4.98
GLI4	8.12	7.3	7.1	5.9	12.59	11.92	12.87	11.35	17.58	18.69	15.72	13.35	16.71	26.1	21.34	18.85
GLIDR	1.88	1.82	2.22	1.82	1.17	1.68	1.56	1.69	1.5	1.88	2.38	2.61	2.13	4.22	2.7	4.93
GLIPR1	1.08	1.16	1.41	1.65	1.81	4.2	4.11	4.32	0.37	0.12	0.05	0.43	0.43	0.23	0.16	7.02
GLIPR1-AS1	0.95	1.11	1.09	1.43	2.09	1.81	2.48	1.77	1.98	2.06	2.16	2.22	1.71	1.83	1.43	2.4
GLIPR1L1	0.43	0.4	0	0	0	0.5	1.16	0.98	0	0	0	0	0	0	0	0
GLIPR1L2	0.06	0.14	0.06	0.09	0.87	0.73	0.34	0.58	0.67	0.42	0.84	0.58	0.52	0.34	0.61	0.62
GLIPR2	5.56	5.93	6.25	6.51	40.28	47.18	44.29	45.92	9.71	9.7	9.28	8.21	5.28	6.58	6.74	14.13
GLIS1	0.16	0.1	0.09	0.17	0.05	0.09	0.06	0.22	0.07	0.06	0.06	0.17	0.11	0.06	0.1	0.03
GLIS2	8	8.75	8.78	7.19	6.45	6.95	7.23	7.21	5.48	6.76	7.27	4.15	7.36	12.92	9.04	9.66
GLIS2-AS1	0	0	0	0	0	0	0	0	0.38	0	0	0	0	0.52	0	0
GLIS3	0.45	0.48	0.61	0.39	0.23	0.37	0.31	0.37	0.23	0.22	0.3	0.38	0.55	0.69	0.58	2.54
GLIS3-AS1	0	0	0	0	0	0	0	0	0.43	0.2	0.19	0.2	0.13	0	0	0
GLIS3-AS2	0.07	0	0	0	0	0	0	0	0	0	0	0	0	0	0	0.11
GLMN	33.37	32.89	31.52	29.53	15.9	19.29	18.78	17.9	19.42	19.94	19.66	20.69	23.54	24.41	23.86	25.12
GLMP	54.28	60.3	53.29	51.37	9.13	8.41	10.57	9.89	3.52	3.63	3.52	3.64	1.75	2.49	2.16	3.88
GLO1	192.38	187.76	193.43	188.39	136.84	134.24	142.01	130.07	77.72	69.92	90.11	74.55	104.45	96.15	101.58	117.68
GLOD4	81.99	81.67	81.7	88.93	104.62	104.2	104.31	108.04	118.39	100.67	127.31	94.94	123.57	109.93	121.41	128.12
GLOD5	0.26	0.22	0.14	0.15	0	0	0	0.18	0	0	0	0	0	0	0	0
GLP1R	1.2	0.91	1.56	0.9	0.02	0	0	0	0	0	0.03	0	0.03	0.05	0.02	0.15
GLP2R	0	0	0	0	0	0	0	0	0	0	0	0	0	0	0	0.02
GLRA1	0	0	0	0	0.08	0.07	0.1	0.11	0.25	0.11	0.16	0.07	0.46	0.75	0.66	0.64
GLRA2	0	0	0.03	0.13	5.76	5.5	6.9	5.89	57.15	49.45	65.16	44.78	124.56	117	122.95	136
GLRA3	0	0	0.01	0.01	0.13	0.12	0.1	0.2	1.41	1.24	2.08	1.37	5	5.38	4.83	5.33
GLRA4	0.6	0.72	0.72	2.65	0	0.14	0.19	0.32	0.11	0.24	0.06	0.07	0.27	0.29	0.19	0.46
GLRB	0.6	0.82	0.9	0.64	3.6	2.69	3.26	3.77	11.76	9.99	12.31	11.13	28.18	22.66	22.22	23.55
GLRX	20.15	18.65	13.6	13.35	103.9	110.45	106.29	92.81	91.35	82.64	93.16	97.04	51.26	46.43	52.95	54.08
GLRX2	9.07	11.75	10.48	11.27	14.6	14.2	13.16	11.89	11.47	14.94	14.48	15.24	15.59	13.4	15.68	15.59
GLRX3	143.78	137.39	136.39	146.21	132.81	129.48	127.86	117.85	109.23	120.31	112.58	111.41	103.08	97.12	107.11	98.24
GLRX3P2	0	0.31	0.11	0	0.07	0.2	0	0.13	0.07	0	0.12	0.19	0.35	0	0.12	0
GLRX5	95.78	101.82	92.96	107.08	84.09	82.19	88.86	83.01	91.99	111.49	85.89	115.91	82.47	59.82	88.88	76.9
GLRX5P1	0	0	0	0	0	0	0	0	0	0	0	0	0	0	0	0
GLRX5P2	0	0	0	0	0	0	0	0	0	0	0	0	0	0	0	0
GLRX5P3	0	0	0	0	0	0	0	0	0	0	0	0	0	0	0	0
GLRXP1	0	0	0	0	0	0	0	0	0	0	0	0	0	0	0	0
GLRXP2	0	0	0	0	0	0	0	0	0	0	0	0	0	0	0	0
GLRXP3	0	0	0	0	0	0	0	0	0	0	0	0	0.54	0	0	0
GLS	22.99	22.77	25.18	26.73	44.51	58.55	54.65	64.19	45.01	32.48	50.56	33.31	48.59	63.41	54.62	56.55
GLS2	5.83	5.41	5.41	6.58	1.16	0.93	1.72	0.94	3.79	4.04	3.77	4.1	7.82	10.7	7.59	8.7
GLT1D1	0	0	0	0	0	0	0	0	0	0	0	0	0	0	0	0.05
GLT6D1	0	0	0	0	0	0	0	0	0	0	0	0	0	0	0	0
GLT8D1	27.49	28.16	29.68	30.18	42.36	43.07	39.39	42.9	47.29	46.75	42.28	41.72	42.32	38.79	41.9	52.99
GLT8D2	4.2	3.75	3.24	3.04	2.43	2.21	2.09	2.98	10.08	10.94	9.42	10.84	9.98	8.33	9.66	9.89
GLTC1	0.09	0.24	0.16	0	0	0	0	0	0.11	0	0.09	0.29	0.13	0	0	0.13
GLTP	13.51	12.18	13.19	12.73	9.79	10.24	10.83	10.42	10.79	10.05	8.65	9.03	10.51	11.84	10.8	11.63
GLTPD2	0	0.05	0	0.15	0.15	0.27	0.19	0.27	0.35	0.39	0.37	0.19	0.44	0.38	0.49	0.71
GLTPP1	0	0	0	0	0	0	0	0	0	0	0	0	0	0	0	0
GLUD1	61.68	63.91	61.27	59.99	45.88	45.06	50.24	51.97	37.84	34.33	41.22	28.81	35.61	38.11	36.47	45.47
GLUD1P2	0	0.11	0	0.15	2.46	1.28	3.55	0.92	3.51	2.27	1.34	2.75	1.23	5.38	1.89	1.94
GLUD1P3	0.4	0.69	0.83	0.54	0.96	0.86	1.26	1.37	0.74	0.92	1.22	0.15	0.83	4.24	1.82	2.08
GLUD1P4	0	0	0	0	0	0	0	0	0	0	0	0	0	0	0	0
GLUD1P9	0	0	0	0	0	0	0	0	0	0	0	0	0	0	0	0
GLUD2	0.64	0.86	0.97	1.41	0.27	0.32	0.28	0.2	0.03	0.07	0.11	0.09	0	0.28	0.09	0.42
GLUL	96.26	109.13	108.29	117.49	140.25	153.2	138.82	159.81	103.72	84	144.81	60.59	106.32	147.44	127.31	147.32
GLULP3	0	0	0	0	0	0	0	0	0	0	0	0	0	0	0	0
GLULP4	0	0	0	0	0	0	0	0.06	0	0	0	0	0	0	0.11	0.08
GLULP5	0	0	0	0	0	0	0	0	0	0	0	0	0	0	0	0
GLULP6	0.13	0	0.06	0	0	0	0	0	0	0	0	0	0	0	0	0
GLYAT	0	0	0	0	0	0	0.05	0	0	0.25	0.07	0	0.16	0.08	0.12	0
GLYATL1	5.72	5.99	5.32	5.27	1.04	1.79	1.21	1.26	1.78	1.2	2.01	1.16	1.01	2.4	1.39	1.56
GLYATL1-AS1	0.08	0.29	0.52	0.46	0.26	0.64	0.44	0.29	0.52	0.62	0.73	0.85	0.9	1.11	1.3	1.79
GLYATL1B	0.13	0.06	0.13	0.09	0	0	0	0	0	0	0	0	0	0	0	0
GLYATL1P1	0	0	0	0	0	0	0	0.04	0	0	0	0	0	0	0	0
GLYATL1P2	0	0	0	0	0	0	0	0	0	0	0	0	0	0	0	0
GLYATL1P4	0	0	0	0.09	0	0	0	0	0	0	0	0	0	0	0	0
GLYATL2	0.71	0.71	0.77	0.64	1.33	1.69	0.99	2.3	1.94	1.98	1.5	1.71	2.68	2.31	3.33	2.58
GLYATL3	0	0	0	0	0	0	0	0	0	0	0	0	0	0	0	0
GLYCAM1	0	0	0	0	0	0	0	0	0	0	0	0	0	0	0	0
GLYCTK	3.79	4.37	4.01	3.71	3.29	3.4	3.18	3.74	2.33	1.86	2.3	1.69	1.7	1.77	2.52	1.83
GLYCTK-AS1	1.4	0.89	1.17	0.62	5.85	5.78	7.73	7.75	8.35	11.69	7.78	11.19	5.8	3.44	6.72	3.66
GLYR1	55.73	58.58	60.3	55.76	45.43	50.9	48.68	53.59	38.9	39.21	51.85	28.81	57.41	82.24	64.28	72.32
GLYR1P1	0	0	0	0	0	0	0	0	0	0	0.03	0	0	0.11	0	0.05
GM2A	14.45	13.71	14.46	13.72	7.58	8.57	8.36	8.19	3.01	2.65	3.02	2.19	2.23	3.59	2.71	4.79
GM2AP1	0	0	0	0	0	0	0	0	0	0	0	0	0	0	0	0
GM2AP2	0	0	0	0	0	0	0	0	0	0	0	0	0	0	0	0
GMCL1	13.18	12.6	13.33	13.74	5.16	6	6.4	6.77	5.32	4.5	6.04	4.25	5.09	6.16	6.58	7.15
GMCL1P2	0.07	0	0	0	0	0	0	0	0	0	0	0	0	0	0	0
GMCL2	0.07	0.03	0.13	0	0.04	0	0	0	0	0	0	0.04	0.05	0	0.04	0
GMDS	29.75	28.6	30.72	35.21	14.91	15.3	15.35	13.64	13.3	15.84	15.15	11.45	17.04	21.72	20.73	22.38
GMDS-DT	0.91	1.26	1.21	1.76	2.39	3.34	1.81	2.58	1.97	1.13	2.94	1.31	2.66	3.84	2.62	3.84
GMEB1	7.66	7.11	8.2	6.34	5.04	5.82	3.99	5	3.57	3.54	3.55	2.17	5.85	9.93	6.28	5.94
GMEB2	6.49	7.65	8.34	7.2	4.89	4.67	4.27	4.92	4.47	4.69	5.56	2.94	5.35	8.44	6.39	7.47
GMFB	53.98	59.58	65.72	68.46	29.29	38.49	44.21	46.01	21.21	16.55	29.11	17.6	19.16	32.38	25.77	34.66
GMFBP1	0	0	0	0	0	0	0	0	0	0	0	0	0	0	0	0
GMFG	1.26	1.14	0.58	0	3.23	3.15	2.8	5.83	4.43	7.56	4.67	6.36	4.63	4.05	4.23	4.4
GMIP	5.16	5.31	5.64	5	22.11	23.42	22.47	22.96	6.43	8.02	10.03	5.42	6.19	20.14	7.89	10.47
GML	0	0	0	0	0	0	0	0	0	0	0	0	0	0	0	0
GMNC	0.12	0.06	0.07	0.34	0.18	0.02	0.03	0.19	0.07	0.03	0.07	0	0.05	0.24	0.06	0.21
GMNN	94.28	102.36	96.5	100.02	29.47	27.98	34.41	31.62	13.68	14.51	10.78	17.13	11.98	10.15	10.38	13.25
GMPPA	24.51	23.23	25.27	22.97	11.7	9.95	14.9	12.68	9.02	10.51	11.42	7.71	9.63	11.28	9.66	11.23
GMPPB	11.04	12.8	13.96	10.4	6.2	5.69	6.89	5.22	3.41	3.42	4.2	2.1	3.41	6.34	4.89	6.95
GMPR	1	1.15	1.1	1.7	13.04	12.68	12.66	12.6	1.93	1.52	1.46	3.74	0.88	0.54	1.44	1.69
GMPR2	80.31	74.34	76.91	79.03	40.38	41.99	39.38	40.12	58.91	55.18	61.22	65.35	57.33	63.76	61	67.7
GMPS	118.78	114.11	121.45	126.73	35.75	37.75	38.54	35.2	18.04	15.77	16.01	13.73	15.41	20.68	16.57	21.28
GMPSP1	0.63	1.08	0.73	1.02	0.33	0.72	0.14	0.15	0.16	0.14	0	0.27	0	0	0	0.17
GNA11	12.73	13.18	14.02	10.91	17.24	19.33	17.84	17.69	19.9	23.7	26.37	16.03	29.98	47.72	37.63	37.43
GNA12	46.8	48.93	50.32	46.34	41.75	39.03	41.48	38.13	29.95	28.49	32.8	19.85	32.93	40.73	35.03	44.54
GNA13	23.51	24	24.98	24.3	28.61	35.91	33.93	35.99	22.95	16.32	31.98	20.81	27.75	34.94	29.13	35.22
GNA13P1	0	0	0	0	0	0	0	0	0	0	0	0	0	0	0	0
GNA14	20.53	21.48	21.76	18.6	0.54	0.56	0.53	0.73	0.94	1.11	1.21	1.46	1.03	1.27	1.35	1.23
GNA14-AS1	0	0	0	0	0	0	0	0	0	0	0	0	0	0	0	0
GNA15	1.07	1.13	1.1	0.75	0.19	0.11	0.57	0.27	0	0.03	0	0	0	0.16	0.03	0.04
GNA15-DT	0	0	0	0	0.06	0	0	0.03	0	0	0	0	0	0	0	0
GNAI1	13.11	12.59	14.55	15.19	116.85	137.41	129.55	139.3	136.68	105.45	146.78	87.74	156.68	178.39	183.42	170.94
GNAI2	206.95	212.01	211.48	197.15	308.73	316.15	294.64	309.66	121.08	121.91	121.9	106.35	56.82	56.01	65.48	92.07
GNAI2P1	0	0	0	0	0	0	0	0	0	0	0	0	0	0	0	0
GNAI2P2	0	0	0	0	0	0	0	0	0	0	0	0	0	0	0	0
GNAI3	7.04	7.14	7.4	7.38	13.38	14.08	14.02	13.75	10.04	8.52	10.4	9.32	9.43	9.14	9.23	9.69
GNAL	5.96	4.85	5.94	5.39	15.66	17.33	15.34	16.76	28.88	27.78	35.01	21.38	43.78	74	53.39	46.63
GNAO1	10.87	12.09	12.36	13.16	162.31	167.87	156.08	182.37	289.27	293.72	306.02	236.03	344.14	369.01	342.69	303.07
GNAO1-DT	0.49	0.13	0.09	0.41	0.95	0.74	0.95	0.88	0.52	0.92	1.35	0.38	1.5	2.47	1.46	2.02
GNAQ	18.03	19.51	19.34	19.36	38.54	48.6	45.69	50.53	61.6	48.38	69.98	48.12	82.08	102.65	86.27	93.09
GNAQP1	1.61	1.89	1.82	1.96	0	0.38	0.24	0.33	0.13	0.31	0.52	0	0.42	1.17	0.82	0.67
GNAS	677.83	723.52	723.52	731.52	2106.68	2136.53	2166.37	2130.6	2794.22	3032.92	2596.41	2836.41	2973.68	2725.42	2974.6	2523.59
GNAS-AS1	4.58	3.65	2.87	3.96	1.1	1.45	1.35	0.76	1.14	1.4	0.5	0.47	0.57	1.46	0.55	0.87
GNAT1	0.46	0.09	0.04	0.48	0.21	0	0.05	0.18	0.06	0	0.1	0.16	0.03	0.07	0.1	0.15
GNAT2	0.17	0.16	0.04	0.23	0	0	0	0.05	0	0	0	0	0.13	0.14	0.18	0.52
GNAT3	0	0	0	0	2.66	2.29	2.71	2.59	1.32	0.73	1.36	0.56	0.61	1.38	0.58	0.23
GNAZ	8.1	7.23	7.84	7.99	38.71	39.87	40.1	43.85	59.33	56.01	65.37	39.3	83.19	102.02	89.87	88.1
GNB1	201.45	194.39	187.26	189.33	490.44	488.85	514.47	560.19	417.54	453.58	485.31	368.01	416.36	652.44	532.17	514.78
GNB1-DT	0.2	0	0.06	0.18	2.83	1.54	2.05	2.15	2.84	2.11	1.77	1.79	1.13	1.32	1.65	0.92
GNB1L	8.57	8.33	8.24	5.52	4.06	2.21	2.52	3.49	3.94	5.34	4.8	3.5	4.7	5.21	6.66	5.24
GNB2	173.63	161.28	172.69	145.53	327.97	323.29	320.59	289.06	311.91	366.15	333.33	217.71	345.78	389.1	378.6	368.93
GNB3	4.38	5.33	4.88	4.15	4.35	4.8	4.68	4.03	5.71	7.08	6.82	6.41	11.07	14.79	11.3	12.06
GNB4	8.82	8.95	8.4	9.02	8.12	9.5	9.58	9.91	4.3	4.22	5.56	3.8	5.41	7.72	6.34	11.38
GNB5	19.07	17.5	19.72	16.6	18.62	19.86	17.87	19.61	24.79	29.2	33.96	20.6	38.45	63.8	50.76	49.53
GNE	4.64	5.04	5.62	5.04	11.93	12.81	11.62	11.85	10.73	11.52	14.58	9.01	17.36	25.8	19.65	18.59
GNG10	29	29.86	28.89	26.16	29.47	37.96	35.55	31.3	23.23	18.6	27	27.69	23.78	21.64	23.06	26.62
GNG10P1	0	0	0	0	0	0	0	0	0	0	0	0	0	0	0	0
GNG11	2.29	1.69	2.08	2.05	4.58	4.96	5.13	4.65	0.2	0.04	0.11	0.04	0	0.05	0.04	6.6
GNG12	9.22	9.31	9.68	10.05	2.21	2.54	2.93	2.37	0.37	0.25	0.17	0.17	0.21	0.52	0.26	21.12
GNG12-AS1	0	0	0	0	0.03	0.03	0.03	0	0	0	0	0	0	0	0	0.04
GNG13	0.18	0.34	0.29	0.48	0.46	0.35	0.33	0.29	0.81	0.34	0.51	0.54	0.65	0.3	0.39	0.56
GNG14	0	0	0	0	0	0	0	0	0	0	0	0	0	0	0	0
GNG2	19.49	22.15	23.65	25.23	345.67	409.96	401.87	449.3	564.71	396.45	730.2	459.54	806.51	957.05	821.4	829.83
GNG3	25.59	26.41	25.69	30.58	542.21	499.18	537.16	520.37	761.58	844.26	732.84	891.7	613.78	524.1	601.07	494.58
GNG4	40.62	36.57	37.2	39.04	76.51	77.77	75.14	75.57	36.26	41.66	38.81	33.04	41.06	60.35	50.94	46.2
GNG5	233.02	242.74	239.01	244.74	322.18	299.01	324.64	303.75	21.47	22.02	18.68	28.06	7.81	5.65	6.98	39.34
GNG5B	0	0	0	0	0	0	0	0	0	0	0	0	0	0	0	0
GNG5P1	0	0	0	0	0	0	0	0	0	0	0	0	0	0	0	0
GNG5P3	0	0	0	0	0	0	0	0	0	0	0	0	0	0	0	0
GNG5P5	0	0	0	0	0	0	0	0	0	0	0	0	0	0	0	0
GNG7	3.41	3.36	3.58	2.91	3.48	3.87	3.93	3.52	3.54	4.49	4.23	2.89	2.53	3.52	3.26	2.99
GNG8	0	0.92	0	1.29	67.77	44.48	60.61	48.02	23.96	21.9	25.58	24	0	0	2.42	1.53
GNGT1	0.13	0.15	0.03	0	0.21	0	0.03	0	0	0	0	0	0.21	0	0	0.21
GNGT2	1.1	0.38	0.45	0.62	0	0	0.08	0.18	0	0.09	0	0	0	0	0	0
GNL1	39.04	38.69	37.01	36.57	11.49	12	9.4	9.83	13.48	11.14	13.92	8.54	18.02	32.75	21.77	24.91
GNL2	154.47	172.27	158.76	164.35	81.03	73.6	68.62	81.89	63.9	61.53	55.83	63.31	50.84	49.13	53.99	50.37
GNL2P1	0	0	0	0	0	0	0	0	0	0	0.03	0	0	0.04	0	0
GNL3	193.03	207.66	215.47	222.67	50.79	60.42	58.68	59.64	46.45	45.42	56.31	41.78	50.07	58.84	53.53	66.18
GNL3L	4.86	5.1	5.12	4.69	1.56	1.66	1.09	1.39	0.58	0.59	0.96	0.28	1.32	4.52	1.34	2.8
GNL3LP1	0.44	0.97	1.24	1.18	0.59	1.14	0.89	1.5	1.14	0.43	1.39	0.37	0.81	0.86	1.02	2.59
GNLY	0	0	0	0	0	0	0.1	0	0.1	0	0.1	0	0.16	0.08	0.18	0.04
GNMT	0.96	0.91	0.87	1	0.7	0.75	0.65	0.45	0.59	0.49	0.58	0.37	0.92	0.8	1.11	0.92
GNPAT	31.56	30.6	32.13	29.32	40.23	40.01	39.66	39.32	33.74	29.02	32.88	32.34	30.85	29.17	27.03	31.8
GNPATP	0	0	0	0	0	0	0	0	0	0	0	0	0	0	0	0
GNPDA1	70.62	72.39	69.4	66.44	13.34	11.96	14.67	12.78	17.01	14.24	15.44	11.62	16.52	16.38	17.44	25.37
GNPDA2	5.15	4.77	4.48	5.47	9.96	12.01	12.08	10.16	10.4	10.48	12.18	12.2	13.68	11.22	11.42	13.8
GNPNAT1	35.82	33.98	35.81	37.14	6.11	8.11	6.04	6.42	5.15	6.78	7.29	5.44	7.84	12.1	8.99	11.37
GNPTAB	18.85	19.56	19.3	20.71	10.22	12.33	11.3	13.05	12.62	9.57	13.4	8.74	20.67	26.26	19.73	22.96
GNPTG	17.85	16.06	16.85	16.09	43.09	36.71	38.69	39.42	42.19	54.75	47.04	33.56	47.34	47.35	52.47	52.37
GNRH1	0.91	1.59	1.23	2.03	0.98	2.82	1.64	1.24	4.42	2.98	2.56	2.7	3.71	2.28	2.89	3.25
GNRH2	0.08	0.08	0.08	0.11	0.39	0.29	0.18	0	0.2	0.28	0.09	0.28	0.61	0.28	0.36	0.73
GNRHR	0	0	0.02	0	0	0	0	0	0	0	0.03	0	0.22	0.13	0	0
GNRHR2	0.79	0.95	0.75	0.51	4.07	3.82	2.67	2.92	5.93	7.37	6.43	4.56	4.9	5.16	5.96	6.33
GNRHR2P1	0	0	0	0	0	0	0	0	0	0	0	0	0	0	0	0
GNS	10.4	10.37	10.4	10.09	49.97	52	49.37	53.41	25.95	23.87	26.67	18.44	22.73	30.59	27.08	35.2
GOLGA1	4.34	4.22	3.82	3.61	9.23	9.36	8.02	8.87	12.98	12.23	12.76	9.84	13.52	19.39	13.65	13.4
GOLGA2	22.37	22.25	23.07	21.4	21.68	25.25	26.3	26.27	26.54	28.75	30.08	23.83	29.17	44.53	38.66	44.96
GOLGA2P1	0	0	0	0	0	0	0	0	0	0	0	0	0	0	0	0
GOLGA2P10	11.5	12.2	14.44	9.13	7.05	7.26	6.25	7.97	4.65	5.66	12.33	0.56	6.57	38.67	16.81	25.08
GOLGA2P11	0	0	0	0	0	0	0	0	0	0	0.14	0	0	0	0	0
GOLGA2P2Y	0	0	0	0	0	0	0	0	0	0	0	0	0	0.09	0	0
GOLGA2P3Y	0	0	0	0	0	0	0	0	0	0	0	0	0	0	0	0
GOLGA2P4	0	0	0	0	0	0	0	0	0	0	0	0	0	0	0	0
GOLGA2P5	3.14	3.56	3.77	4.04	0.66	0.59	0.49	0.53	1.43	1.56	1.3	0.94	1.5	2.83	1.81	1.68
GOLGA2P6	0	0	0	0	0	0	0	0	0	0	0	0	0	0	0	0
GOLGA2P7	26.09	27.43	27.09	23.57	23.54	24.62	21.8	24.43	23.35	29.32	36.28	16.43	30.33	66.43	40	45.47
GOLGA2P8	0	0.08	0	0	0	0	0	0	0	0	0	0	0	0	0	0
GOLGA2P9	0	0	0	0	0	0	0	0	0	0	0	0	0	0	0	0
GOLGA3	4.65	5.19	4.9	4.51	7.71	9.54	7.1	7.82	8.19	8.03	8.32	6.48	9.16	16.89	11.57	12.57
GOLGA4	16.04	16.57	17.05	16.47	7.1	10.18	10.73	10.77	6.68	6.38	9.65	7.92	6.84	10.8	7.84	10.84
GOLGA4-AS1	0.88	1.49	0.83	1.59	0.62	0.58	0.64	0.84	0.58	1.02	0.97	0.79	1	0.86	0.91	0.67
GOLGA5	29.2	28.07	27.31	29.5	29.55	30.72	30.34	29.81	26.46	27.37	26.82	29.42	23.55	23.58	25.51	24.17
GOLGA5P1	0	0	0	0	0	0	0	0	0	0	0	0	0	0	0	0
GOLGA6A	1.11	1.69	1.06	1.53	0.15	0.07	0.11	0.27	0.13	0.07	0.09	0.02	0.13	0.38	0.03	0.28
GOLGA6B	0.16	0.08	0	0.57	0	0	0	0.01	0	0	0	0	0.09	0	0	0.06
GOLGA6C	0	0.01	0.12	0.08	0	0.03	0	0	0	0	0	0	0	0.2	0.31	0
GOLGA6D	0.28	0.27	0.38	0.41	0	0	0	0	0	0	0	0	0.09	0	0	0
GOLGA6EP	0	0	0	0	0	0	0	0	0	0	0	0	0	0	0	0
GOLGA6FP	0.53	0.74	0.84	0.63	0.16	0.18	0	0.09	0.04	0.08	0.07	0.04	0.1	0.11	0.13	0.06
GOLGA6GP	0	0	0	0	0	0	0	0	0	0	0	0	0	0	0	0.2
GOLGA6L1	0.02	0	0	0	0.03	0	0.12	0.03	0	0	0	0	0	0	0	0
GOLGA6L10	1.55	2.33	2.02	2.68	2.06	2.46	2.17	2.01	1.61	1.07	2.25	1.23	2.39	3.76	2.47	2.83
GOLGA6L11P	0	0	0	0	0	0	0	0	0	0	0	0	0	0	0	0
GOLGA6L16P	0	0	0	0	0	0	0	0	0	0	0	0	0	0	0	0
GOLGA6L17P	0	0.05	0	0.12	0	0.05	0.11	0.12	0.21	0	0.14	0	0	0.3	0.05	0
GOLGA6L2	0	0	0	0	0	0	0	0	0	0	0	0	0	0	0	0
GOLGA6L22	0	0	0	0	0.06	0.02	0.03	0	0	0	0	0	0	0	0	0
GOLGA6L23P	0	0	0	0	0	0	0	0	0	0	0	0	0	0	0	0
GOLGA6L24	0	0.02	0	0	0	0.04	0.08	0.05	0	0	0	0	0	0	0	0
GOLGA6L25	0.02	0	0	0	0	0.05	0	0	0	0	0	0	0	0	0	0
GOLGA6L26	0	0	0	0	0	0.4	0	0	0	0	0	0	0	0	0	0
GOLGA6L3P	0	0.04	0	0	0	0.05	0	0	0.1	0	0.1	0	0	0.19	0.1	0.21
GOLGA6L4	0.47	0.65	0.91	0.54	1.88	3.48	2.93	2.44	2.13	1.96	1.99	1.65	3.09	4.67	3.14	4.48
GOLGA6L5P	2.03	1.72	1.85	1.78	5.14	5.82	5.32	8.78	6.67	2.61	6.23	2.05	8.6	14.89	8.05	8.66
GOLGA6L6	0	0.01	0	0	0	0	0	0	0	0	0	0	0	0	0	0
GOLGA6L7	0	0	0	0	0.09	0.03	0	0.08	0.06	0	0.05	0.08	0	0.04	0	0.07
GOLGA6L9	4.19	4.6	3.93	4.12	4.99	6.24	5.79	7.08	5.17	3.27	5.62	4.75	5.28	7.37	5.6	6.88
GOLGA6L9-AS1	0.56	1.21	0.36	0	0.3	0.5	0	0.81	0	0	0	0	0	0	0.54	0.72
GOLGA7	59.51	59.99	56.53	63.8	139.13	144.54	132.9	147.52	127.65	124.44	133.89	108.13	125.53	111.42	121.26	126.5
GOLGA7B	0.03	0.06	0.02	0.13	5.5	6.69	5.45	6.66	16.01	15.19	12.77	14.87	20.93	22.67	20.4	19.85
GOLGA7B-DT	0	0	0	0	0.26	0	0	0	0	0	0.22	0	0	0	0.22	0
GOLGA8A	9.29	10.04	10.19	9.57	18.34	22.29	20.43	22.44	32.36	23.32	36.91	24.67	53.24	87.26	53.91	61.57
GOLGA8B	9.86	9.66	10.6	10.47	16.54	19.87	21.26	20.04	35.15	27.97	34.47	26.06	57.15	97.06	61.49	64.63
GOLGA8CP	0	0	0	0	0	0	0	0	0	0	0	0	0	0	0	0
GOLGA8DP	0	0	0	0	0	0	0	0	0	0	0	0	0	0	0	0
GOLGA8EP	0	0	0	0	0	0	0	0	0	0	0	0	0	0	0	0
GOLGA8F	0.05	0	0.01	0	0	0	0	0	0	0	0	0	0	0	0	0
GOLGA8G	0	0	0.01	0	0	0	0	0.02	0	0	0	0	0	0	0	0
GOLGA8H	0.58	0.61	0.68	0.8	0	0.07	0	0.07	0	0	0	0	0	0.09	0	0.1
GOLGA8IP	0.03	0	0.06	0	0	0	0	0	0	0	0	0	0	0.06	0	0
GOLGA8J	0.04	0.05	0	0	0	0	0	0	0	0	0	0	0	0	0	0
GOLGA8K	0.28	0.15	0.06	0	0	0	0	0	0	0	0	0	0	0.14	0.02	0
GOLGA8M	0.03	0	0	0	0	0	0	0	0	0	0	0	0.04	0	0	0
GOLGA8M	0	0	0	0	0	0	0	0	0	0	0	0	0	0	0	0
GOLGA8N	0.46	0.29	0.23	0.41	0.29	0.33	1.28	0.17	0.41	0.4	0.55	0.29	1.04	1.53	1.57	2.78
GOLGA8O	0	0	0	0	0	0.01	0.03	0	0	0	0	0	0	0	0.05	0.52
GOLGA8Q	0	0	0	0	0	0	0	0	0	0	0	0	0	0.17	0.21	0.03
GOLGA8R	0	0	0	0	0	0	0	0.17	0	0	0.05	0	0.06	0.23	0.07	0.29
GOLGA8S	0.01	0.05	0.05	0.15	0.04	0	0.03	0	0.02	0	0	0	0.03	0	0	0
GOLGA8T	0.12	0.3	0.06	0.14	0	0	0.06	0	0	0	0	0	0.27	0	0.02	0.22
GOLGA8UP	0	0	0.03	0	0	0	0	0	0	0	0	0	0	0	0	0
GOLGA8VP	0	0	0	0	0	0	0	0	0	0	0	0	0	0	0	0
GOLGB1	10.3	11.6	11.76	10.39	11.31	13.23	13.12	14.65	10.76	9.63	12.98	6.93	14.49	20.16	15.99	15.96
GOLIM4	13.54	14.91	15.44	15.28	10.24	13.46	12.52	13.77	3.22	2.17	4.04	1.49	3.19	3.52	3.43	18.2
GOLM1	63.6	66.21	69.45	68.2	80.43	85.42	88.27	92.6	97.52	97.66	114.82	88.3	119.42	135.08	139.41	153.05
GOLM2	22.46	22.38	24.32	25.18	36.19	41.21	38.82	42.07	47.56	38.22	56.48	43.01	50.68	61.46	61.66	75.25
GOLM2P1	0	0.04	0	0	0	0	0	0	0	0.05	0	0.05	0	0	0	0.13
GOLPH3	68.77	69.49	68.5	69.44	80.5	86.45	80.36	79.89	70.47	58.46	71.84	56.89	73.37	71.89	73.94	78.08
GOLPH3-DT	11.16	7.6	9.01	11.3	12.21	10.09	10.81	10.87	12.15	12.87	8.54	11.49	6.34	6.06	8.48	8.37
GOLPH3L	31.74	30.52	30.51	31.84	8.43	8.44	9.88	7.66	6.58	5.09	6.73	5.33	8.51	8.33	8.65	10.09
GOLT1A	6.59	4.1	6.05	4.5	0.09	0.08	0.23	0.25	0.5	0.94	0.29	0.54	1.11	1.48	0.44	1.38
GOLT1B	22.09	24.45	23.51	24.08	43.06	50.65	49.41	47.09	40.63	27.65	42.96	27.06	34.59	41.18	37.05	41.97
GON4L	15.84	15.42	18.45	15.34	12.55	11.9	12.88	12.44	11.83	10.74	11.42	8.71	9.62	16.1	13.11	13.36
GON7	15.21	15.24	16.7	16.21	14.03	13.34	14.53	13.77	14.39	14.12	14.49	13.99	13.55	11.86	13.22	15.74
GOPC	10.69	10.06	10.09	11.17	19.05	22.92	22.97	24.65	23.77	20.07	27.98	18.89	26.87	34.3	30.96	32.63
GORAB	6.96	8.91	6.88	7.03	3.59	5.59	4.98	5.98	4.37	3.17	4.09	4.39	4.88	7.18	5.45	8.82
GORAB-AS1	0.08	0.07	0.08	0	0.11	0.36	0.18	0.03	0.36	0.12	0.36	0.28	0.39	0.14	0.45	0.52
GORASP1	12.89	14.01	13.36	12.19	14.98	14.99	14.32	16.84	14.97	15.23	19.62	10.64	18.83	30.86	23.3	28.01
GORASP2	90.42	95.89	86.84	91.32	46.97	45.5	52.13	55.26	55.66	44.94	60.87	40.39	59.43	67.37	60.71	74.04
GOSR1	19.15	19.81	20.8	22.08	9.86	11.61	11.24	11.56	7.51	6.54	10.22	5.39	9.66	16.51	11.66	16.65
GOSR2	25.5	25.93	26.38	26.5	28.67	32.43	35.28	30.67	33.83	30.5	30.02	27.58	30.19	40.15	32.83	39.68
GOSR2-DT	0.45	0.21	0	0.29	0	0	0	0	0.28	0	0	0	0	0	0	0.34
GOT1	38.6	38.87	45.06	40.4	55	53.61	52.17	53.21	58.19	58.43	63.95	59.12	92.47	97.97	86.36	81.9
GOT1-DT	0.34	0.3	0.28	0.25	0.9	0.81	0.82	0.74	1.54	1.18	1.03	1.09	2.3	1.99	2.19	2.43
GOT1L1	0	0	0	0	0	0	0	0	0	0	0	0	0	0	0	0
GOT2	134.03	134.54	133.43	131.68	76.63	74.81	75.94	73.96	96.46	92.25	94.55	82.4	112.7	116.91	105.74	109.16
GOT2P1	0	0	0	0	0	0	0	0	0	0	0	0	0	0	0	0
GOT2P2	0	0	0	0.06	0	0	0	0	0.05	0	0	0	0	0.07	0.05	0
GOT2P3	0	0	0.04	0.06	0	0	0	0	0	0	0	0	0	0	0	0
GOT2P5	0	0	0	0	0	0	0	0	0	0	0	0	0	0	0	0
GOT2P6	0	0	0	0	0	0	0	0	0	0	0	0	0	0	0	0
GOT2P7	0	0	0	0	0	0	0	0	0	0	0	0	0	0	0	0
GP1BA	0.18	0.06	0.06	0.09	0.69	0.93	0.73	0.58	0.71	0.68	0.6	0.49	0.22	0.38	0.24	0.24
GP1BB	1.02	1.04	0.8	1.34	11.33	9.13	10.76	8.12	44.85	58.93	45.99	41.32	83.42	85.06	85.74	83.94
GP2	0.17	0.03	0	0	0	0.03	0.03	0	0	0	0.26	0	0	0	0	0
GP5	0.04	0.03	0.03	0.02	0	0.02	0.02	0.07	0	0.02	0.03	0	0.02	0.02	0.02	0
GP6	0.18	0.21	0.13	0.09	0.06	0	0.08	0	0.06	0.11	0.16	0.13	0.22	0.16	0.31	0.33
GP6-AS1	0.08	0.12	0	0.28	0	0.58	0.14	0.1	0.1	0.98	0.63	0.09	0.2	1.15	0.64	0
GP9	0.13	0	0	0.09	0	0	0	0	0	0	0	0	0	0	0	0
GPA33	0.38	0.42	0.31	0.3	0.26	0.19	0.24	0.27	0.02	0.12	0.04	0.02	0	0.17	0.02	0.16
GPAA1	40.72	39.08	40.71	39.24	58.24	50.26	49.49	52.84	53.56	63.71	65.99	44.94	57.63	79.6	68.13	79.62
GPAA1P1	0	0.09	0	0	0	0	0	0	0	0	0	0	0	0	0	0
GPAA1P2	0.67	1.42	0.51	0.9	0.35	0.1	0.26	0.11	0.16	0	0.03	0.07	0.23	0.09	0.03	0.2
GPALPP1	17.98	17.33	18.86	18.12	8.01	10.76	9.59	11.11	7.19	7.58	10.4	7.18	9.72	15.22	10.94	17.52
GPAM	9.14	8.87	8.89	9.08	4.54	4.97	5.4	5.87	5.61	4.76	6.42	4.48	5.58	8.94	6.7	7.88
GPANK1	19.51	23.05	19.87	16.63	15.15	14.93	16.15	19.6	11.91	11.66	12.18	7.16	7.86	10.78	14.11	12.85
GPAT2	0.28	0.33	0.37	0.3	0.42	0.27	0.21	0.1	0.04	0.04	0	0.02	0	0	0.03	0
GPAT2P1	0	0	0	0	0	0	0	0.04	0	0	0	0	0	0	0	0
GPAT2P2	0	0	0	0	0	0	0	0.08	0.03	0.1	0	0	0	0	0.12	0
GPAT3	0.97	1.05	1.09	0.92	0.03	0.02	0	0.02	0.05	0	0	0	0.03	0	0.04	0.48
GPAT4	45.79	44.98	39.15	47.61	42.59	54.41	50.53	54.06	32.68	38.83	46.6	22.4	38.91	81.96	52.3	60.97
GPAT4-AS1	0	0	0	0	0.33	0.3	0	0.15	0.16	0	0.27	0	0.39	0.43	0.14	0.2
GPATCH1	4.66	4.93	6	5.9	5.11	5.54	5.89	5.46	5.65	7.48	6.81	7.29	7.84	8.04	7.72	8.08
GPATCH11	2.38	2.96	2.6	2.59	9.98	11.57	11.02	12.41	8.23	8.01	9.8	6.57	11.12	13.1	10.7	13.33
GPATCH11P1	0	0	0	0	0	0	0	0	0	0	0	0	0	0	0	0
GPATCH2	7.19	7.3	8.02	7.5	6.35	7.86	7.93	8.39	5.99	5.02	7.55	6.25	9.27	9.67	8.25	9.62
GPATCH2L	11.5	13.11	13.42	11.9	8.32	11.34	10.7	12.52	7.41	5.85	10.95	5.82	7.96	16.56	10.01	13.41
GPATCH3	10.37	10.23	11	9.65	8.09	8.21	8.79	9.07	6.89	8.16	7.66	5.74	4.95	8.72	8.93	9.44
GPATCH4	65.01	57.83	65.43	61.21	9.33	9.37	9.72	10.91	5.74	5.93	7.42	4.85	10.19	13.39	12.33	11.37
GPATCH8	15.49	16.56	17.83	15.65	14.18	16.71	16.04	19.07	13.62	11.66	15.75	9.41	14.87	25.39	16.13	18.91
GPBAR1	0.33	0.22	0.23	0.21	0.69	0.91	0.68	0.65	0.32	0.21	0.3	0.1	0.37	0.54	0.41	0.34
GPBP1	62.8	66.36	62.22	62.87	62.64	65.18	65.69	63.27	67.85	63.26	65.66	57.87	64.99	62.69	64.69	66.84
GPBP1L1	56	58.73	57.42	63.19	38.88	40.88	44.46	46.97	33.13	34.09	32.36	31.38	28.1	32.31	27.6	32.4
GPC1	17.66	18.57	20.1	16.15	37.09	40.56	37.44	40.19	28.74	35.79	44.51	21	41.85	98	59.1	67.14
GPC1-AS1	0.03	0.1	0.13	0.28	2.32	2.25	2.63	1.98	2.64	2.58	2.36	1.74	3.07	3.63	3.54	4.21
GPC2	14.42	14.86	13.41	10.4	171.79	177.03	158.33	168.34	160.91	191.45	238.16	101.05	175.77	281.66	224.11	212.87
GPC3	38.45	42.91	41.25	36.18	12.24	11.82	9.55	9.17	9.11	7.79	7.85	6.79	6.96	8.65	8.2	31.3
GPC4	112.53	121.46	122.98	122.9	34.28	37.07	35.39	36.2	5.54	4.57	5.47	3.91	0.62	0.92	0.82	1.99
GPC5	0.24	0.17	0.02	0.08	4.19	4.85	4.53	5.41	5.81	3.82	5.61	4.1	2.99	3.74	2.81	2.44
GPC5-AS1	0	0	0	0	0	0	0	0	0	0	0.26	0	0	0	0	0
GPC5-AS2	0	0	0	0	0	0	0	0	0	0	0	0	0	0	0	0
GPC5-IT1	0	0	0	0	0	0	0	0.12	0	0	0	0.11	0	0	0	0.31
GPC6	5.92	5.51	6.44	6.12	4.2	4.93	4.99	5.21	5.64	4.51	6.25	3.89	8.01	9.2	7.22	14.51
GPC6-AS1	0	0	0	0	0	0	0	0	0	0	0	0	0	0	0	0
GPC6-AS2	0	0	0	0	0	0	0	0	0	0	0	0	0	0	0	0
GPCPD1	4.68	5.36	6.06	5.9	23.55	24.69	26.03	25.96	19.42	17.37	18.63	15.3	15.98	21.17	17.33	17.89
GPCPD1P1	0	0.02	0	0	0	0	0	0	0	0	0.01	0	0	0	0	0
GPD1	0.98	0.72	1.26	0.63	0.27	0.51	0.31	0.4	0.5	0.38	0.59	0.14	0.44	0.8	0.31	0.39
GPD1L	2.1	2.15	2.9	2.78	9.77	10.87	11.13	10.84	11.69	9.4	12.11	9.06	13.01	15.19	14.58	13.64
GPD2	16.77	15.78	14.79	14	8.35	12.83	10.01	11.45	5.08	3.71	6.23	3.58	5.99	7.2	7.15	6.17
GPER1	0.5	0.24	0.26	0.27	0.29	0.42	0.26	0.33	0.2	0.28	0.16	0.06	0	0	0.04	0.52
GPHA2	1.69	1.35	2.46	1.14	1.76	1.33	1.04	1.63	0.35	0.14	0.27	0.47	0	0	0	0.13
GPHB5	0	0	0	0	0	0	0	0.32	0	0.15	0	0	0	0	0	0
GPHN	12.26	14.72	16.61	16.86	54.84	52.31	44.79	50.9	71.06	71.56	81.7	94.1	94.62	89.65	94.12	88.82
GPI	188.89	194.25	191.53	180.89	77.6	73.51	77.85	74.93	102.88	102.7	109.33	81.11	133.92	203.88	158.94	163.25
GPIHBP1	0	0.04	0	0	0	0	0.03	0	0	0	0	0	0	0	0	0
GPKOW	19.31	19.37	20.06	18.72	28.41	27.8	27.6	28.57	21.63	27.96	28.15	18.65	22.27	25.94	28.89	28.73
GPLD1	2.29	2.59	3.17	2.61	1.67	1.15	1.34	1.71	2.93	1.67	2.87	1.53	4.13	9.92	5.37	8.36
GPM6A	3.42	3.79	4.05	3.2	238.32	258.32	249.46	249.74	489.14	322.72	473.26	382.67	578.48	522.38	508.27	469.75
GPM6A-DT	0	0	0	0	0	0	0	0	0	0	0	0.05	0.14	0	0	0
GPM6B	97.26	97.55	105.97	107.47	563.82	645.61	604.59	662.52	234.63	150.5	258.35	151.98	161.79	202.52	170.18	181.46
GPM6BP1	0	0	0	0	0	0	0	0	0	0	0	0	0	0	0	0
GPM6BP2	0	0	0	0	0	0	0	0	0	0	0	0	0	0	0	0
GPM6BP3	0	0	0	0	0	0	0	0	0	0	0	0	0	0	0	0
GPN1	40.96	42.46	44.2	42.19	34.61	35.57	35.68	34.72	31.12	28.68	30.42	23.62	25.63	29.32	28.92	32.45
GPN2	26.97	27.32	24.46	25.71	12.08	8.25	7.44	8.84	7.25	8.14	7.36	6.82	8.51	13.64	10.35	10.97
GPN2-AS1	0	0	0	0	0	0	0	0	0	0	0	0	0	0	0	0
GPN3	41.55	38.48	40.14	37.65	22.82	21.53	23.31	16.98	16.52	16.25	19.7	16.8	14.08	12.09	11.36	13.5
GPN3P1	0	0	0	0	0	0	0	0	0	0	0	0	0	0	0	0
GPNMB	2.36	1.87	2.13	2.41	0.38	0.24	0.3	0.77	0.66	0.2	0.33	0.52	0.4	0.36	0.24	0.75
GPR101	0	0	0	0	0	0	0	0	0	0	0.04	0	0	0	0	0
GPR107	12.86	12.88	12.87	12.5	18.78	22.54	20.27	24.12	18.71	17.13	19.6	11.42	20.07	32.8	21.68	26.29
GPR108	24.65	20.21	21.35	19.25	33.56	31.13	31.45	29.17	26.11	31.44	24.74	24.99	22.05	26.86	18.3	24.03
GPR119	0	0	0	0	0	0	0	0	0	0	0	0	0	0	0	0
GPR12	0.03	0.03	0.15	0.04	0.57	0.45	0.57	0.35	2.54	2.19	2.7	1.52	5.01	7.48	6.55	5.97
GPR132	0.09	0.02	0.06	0.05	0	0.04	0.06	0.06	0	0	0	0	0	0	0	0.08
GPR135	0.78	0.8	0.57	0.75	0.74	0.73	0.54	0.82	1.61	1.54	2.12	1.11	2.88	3.83	2.83	3.34
GPR137	32.4	30.81	31.95	29.5	37.17	33.91	29.77	36.03	53.21	56.84	57.95	45.15	60.05	74.84	66.48	66.93
GPR137B	3.03	3.29	2.74	2.58	3.13	2.26	2.34	2.56	1.77	1.42	1.54	1.39	1.89	2.16	2.75	3.16
GPR137C	2.31	2.38	2.55	2.22	7.27	8.43	8.64	8.95	20.3	17.76	25.94	18.88	35.93	38.35	40.81	37.73
GPR139	0.08	0.07	0	0	0.22	0.05	0.18	0.19	0.87	0.77	2.73	0.41	3.2	7.29	3.58	3.96
GPR141	0.13	0	0	0	0	0	0	0	0	0	0	0	0	0	0	0
GPR141BP	0	0	0	0	0	0	0	0	0	0	0	0.08	0	0	0	0
GPR142	0.04	0	0	0.05	0.35	0.35	0.5	0.44	0.09	0	0.1	0	0.06	0.11	0	0.21
GPR143	52.48	53.22	57.05	52.07	2.32	2.56	2.71	2.37	1.63	2.34	1.83	1.45	1.64	1.59	1.54	2.08
GPR143YP	0	0	0	0	0	0	0	0	0	0	0	0	0	0	0	0
GPR146	0.32	0.32	0.75	0.14	1.7	1.2	1.22	1.34	0.29	0.32	0.98	0.4	0.29	0.67	0.53	0.44
GPR148	0	0	0	0	0	0	0	0	0	0	0	0	0	0	0	0
GPR149	0	0	0	0	0.03	0.08	0.05	0.05	0.33	0.18	0.38	0.18	0.21	0.52	0.51	0.38
GPR15	0	0	0	0	0	0	0	0	0	0	0	0	0	0	0	0
GPR150	0.03	0	0.12	0	0.53	0.39	0.31	0.31	0.65	0.87	0.68	0.78	0.67	0.71	0.41	0.43
GPR151	0.03	0.02	0	0.04	0.06	0.02	0.07	0.04	0.08	0.15	0.07	0.09	0.08	0	0.02	0.15
GPR152	0	0	0	0	0	0	0	0	0.09	0	0	0	0	0	0	0
GPR153	5	4.45	5.11	4.27	47.95	47.98	45.35	45.43	50.98	63.63	62.19	44.93	65.29	91.75	71.18	61.9
GPR155	0.29	0.28	0.39	0.5	20.85	25	21.89	26.38	18.63	15.55	21.11	13.61	12.53	21.04	14.27	15.5
GPR155-DT	0.35	1.08	0.65	0.63	2.24	2.39	2.98	2.23	2.43	2.06	3.19	5.35	1.77	0.78	1.88	1.93
GPR156	1.06	0.8	1.32	0.79	0.16	0.51	0.28	0.29	1.01	1.17	1.31	0.89	1.15	1.87	1.34	0.8
GPR157	2.24	3.26	0.81	0.55	0.27	0.26	0.27	0.27	0.01	0.02	0.02	0.02	0.04	0	0.03	0.09
GPR158	0.21	0.23	0.14	0.13	1.25	1.71	1.2	1.79	1.61	1.26	1.52	1.14	1.94	2.24	1.85	1.63
GPR158-AS1	0	0.02	0	0	0.14	0	0	0	0.03	0.07	0.11	0.02	0.16	0.18	0.23	0.1
GPR15LG	0	0	0	0	0	0	0	0	0	0.08	0	0	0	0	0	0
GPR160	24.65	22.14	22.76	24.79	0.12	0.12	0.09	0.13	0.11	0.18	0.06	0.06	0	0.14	0.03	0.14
GPR160P1	0	0	0	0.08	0	0	0.07	0	0	0	0	0	0	0	0	0
GPR160P2	0	0	0	0	0	0.04	0	0	0	0	0	0	0	0	0	0
GPR161	3.7	4.34	4.03	3.49	11.45	11.49	11.41	13.34	9.5	8.37	10.58	6.44	9.89	16.73	11.78	15.11
GPR162	5.16	4.81	4.47	5.52	64.05	66.93	63.37	59.21	69.93	81.23	70.26	54.11	72.45	83.84	83.69	81.15
GPR166P	0	0	0	0	0	0	0	0	0	0	0	0	0	0	0	0
GPR17	0.05	0.1	0.02	0	0.03	0	0.05	0	0	0	0	0	0	0	0	0
GPR171	0	0	0	0	0	0	0	0	0	0	0	0	0	0	0	0
GPR173	3.82	3.23	3.18	2.89	34.21	36.3	32.42	38.28	32.74	33.94	37.82	24.11	34.82	57.09	40.52	40.76
GPR174	0	0	0	0	0	0	0	0	0	0	0	0	0	0	0	0
GPR176	91.14	93.81	92.62	85.45	2.2	2.87	2.25	2.65	4.95	4.75	5.53	3.25	9.09	12.38	10.85	9.78
GPR176-DT	0.11	0.1	0.07	0.07	0.02	0	0.02	0.02	0.09	0.08	0.02	0.02	0.14	0.22	0.1	0
GPR179	0.02	0	0.02	0.01	0	0.01	0.02	0.02	0.04	0.01	0.02	0	0.04	0.06	0.03	0.1
GPR18	0	0	0	0	0.05	0	0	0	0	0	0	0	0	0	0	0
GPR180	2.54	2.38	2.57	2.48	1.87	2.41	2.38	2.41	2.23	1.55	2.77	1.69	2.84	4.1	3.27	4.16
GPR182	0.34	0	0	0.16	0	0	0	0	0	0	0	0	0	0	0	0
GPR183	0	0	0	0	0.2	0.33	0.17	0.11	0	0	0	0	0	0	0	0.1
GPR19	10.8	12.85	13.34	10.45	12.55	13.96	12.94	15.3	24.25	22.96	23.61	21.6	22.68	20.3	21.09	21.7
GPR199P	0.75	0.91	0.84	0.97	1.16	1.42	1.16	1.13	0.71	0.68	0.57	0.68	0.54	0.77	0.55	0.84
GPR20	0.6	0.27	0.27	0.34	0	0	0	0	0	0	0	0	0	0	0	0.06
GPR21	0	0	0	0	0.06	0.06	0.16	0.12	0.3	0.5	0	0	0.62	0	0	1.39
GPR22	0.17	0	0	0.08	3.25	3.46	2.7	2.75	5.21	4.03	7.78	4.16	14.56	11.54	11.65	10.66
GPR25	0.09	0.09	0	0	0.06	0.05	0.05	0.11	0.06	0.1	0	0	0	0	0.1	0
GPR26	0.04	0.04	0.08	0.08	0.23	0.22	0.18	0.23	1.56	1.34	1.8	0.86	1.68	2.77	1.78	2.11
GPR27	17.12	16.58	15.29	16.77	9.03	9.95	9.56	10.27	26.51	25.24	27.91	22.23	39.17	35.75	41.67	37.47
GPR3	13.2	13.71	13.92	13.1	1.69	1.62	1.23	1.88	0.64	0.74	0.98	0.79	1.38	1.6	1.47	1.62
GPR31	0	0.02	0.02	0.03	0	0	0.03	0	0	0	0	0	0	0	0	0
GPR32	0	0	0	0	0	0	0	0	0	0	0	0	0	0	0	0
GPR32P1	0	0	0	0	0	0	0	0	0	0	0	0	0	0	0	0
GPR33	0	0	0	0	0	0	0	0	0.05	0	0	0	0	0.07	0	0
GPR34	0	0	0.04	0	0	0	0	0	0	0	0	0	0	0	0	0
GPR35	0.17	0.09	0.15	0.06	0.05	0.64	0.61	0.47	0.71	0.24	0.5	0.13	0.66	0.76	1.3	0.79
GPR37	2.4	2.33	2.09	2.48	5.63	6.26	5.45	5.19	2.72	1.89	2.57	1.69	4.66	5.26	4.87	5.11
GPR37L1	0.06	0.08	0.08	0.09	0.01	0.03	0.04	0	0.02	0.04	0.02	0.01	0.02	0.05	0.02	0.05
GPR39	0.34	0.96	0.42	1.02	1.16	1.29	1.3	0.78	1.25	0.87	0.97	1.1	0.57	0.47	0.48	0.61
GPR4	0.13	0.08	0.1	0.04	0.26	0.72	0.24	0.67	0.22	0.37	0.4	0.2	0.83	0.3	0.47	0.9
GPR42	0	0	0	0	0	0	0	0	0	0	0	0	0	0.04	0	0
GPR45	0.13	0.04	0.08	0	1.87	1.84	2.4	1.89	0.73	0.68	2.23	0.19	1.32	4.94	2.07	2.51
GPR50	3.4	3.76	3.9	3.72	2.2	1.99	1.97	2.67	1.19	1.27	1.33	0.52	8.27	8.01	7.47	8.2
GPR50-AS1	0.03	0.09	0.06	0.18	0.04	0.08	0.11	0	0	0.08	0	0	0.1	0.06	0	0
GPR52	0	0	0	0	0	0	0.12	0.13	0	0	0.11	0	0.08	0.44	0.4	0.25
GPR53P	0	0	0	0	0	0	0	0	0	0	0	0	0	0	0	0
GPR55	0.04	0.02	0	0.02	0	0	0	0	0	0	0	0	0	0	0	0
GPR55-AS1	0	0	0	0	0	0	0	0	0	0	0.12	0	0	0.19	0	0
GPR6	0	0	0.15	0.04	0.49	0.34	0.3	0.52	2.29	2.24	1.22	2.07	6.08	5.7	5.6	4.11
GPR61	0.74	0.39	0.76	0.48	1.44	1.88	1.52	1.43	6.04	6.59	5.77	3.09	6.21	9.51	8.99	6.18
GPR62	0.16	0.09	0.23	0.1	0.22	0.11	0.31	0.11	0	0.03	0	0.05	0.04	0.04	0.03	0
GPR63	4.87	5.32	5.32	5.12	1.03	1.1	1.26	1.31	0.92	0.79	1.27	0.66	1.15	1.94	1.25	1.24
GPR65	0.01	0	0	0	0	0	0	0	0.01	0	0.02	0.04	0.03	0.02	0.01	0
GPR68	0.35	0.43	0.34	0.12	0.14	0.06	0.05	0.07	0.24	0.45	0.36	0.29	0.72	2.13	1.25	1.84
GPR75	0.83	1.21	0.92	0.96	0.67	0.9	0.76	1.25	0.15	0.14	0.77	0.23	0.99	3.23	1.23	1.92
GPR78	0.32	0.24	0.25	0.35	0	0.07	0.16	0.07	0	0	0	0	0	0.23	0.06	0.07
GPR79	0	0	0	0	0	0	0	0	0	0	0	0	0	0	0	0
GPR82	0	0	0	0	0	0	0	0	0	0	0	0	0	0	0	0
GPR83	0.14	0.1	0.12	0.12	0.87	1.02	1.19	1.15	3.57	3.01	3.2	2.62	6.91	8.57	7.94	6.92
GPR84	0	0	0	0	0	0.03	0.06	0	0.09	0.04	0.04	0	0	0	0	0
GPR84-AS1	0	0	0	0	0	0	0	0	0	0	0	0	0	0	0	0
GPR85	0.15	0.38	0.33	0.36	2.87	2.96	3.08	3.29	30.75	27.36	28.24	31.87	43.69	44.49	44.92	45.09
GPR87	0.1	0.14	0.06	0	0.47	0.49	0.22	0.24	0	0.05	0	0	0	0	0	0
GPR88	0.01	0.01	0.01	0	0.09	0.14	0.11	0.09	0.53	0.48	0.43	0.5	0.94	0.74	0.87	0.74
GPR89A	16.92	15.68	17.17	14.19	18.57	21.22	20.86	19.87	15.48	14.28	14.09	13.5	16.67	19.9	15.01	16.57
GPR89B	10.62	14.18	11.43	13.53	21.29	20.57	21.19	23.51	13.98	13.05	15.76	11.02	14.54	14.24	15.11	19.21
GPR89P	0.04	0.03	0.07	0	0	0	0	0	0	0	0	0	0	0	0.08	0
GPRACR	0	0	0	0	0	0.04	0	0	0	0	0	0.04	0.02	0	0	0
GPRASP1	1.08	1.05	1.3	0.98	2.96	2.71	2.92	3.36	4.02	3.37	4.32	3.02	5.81	7.32	5.58	5.08
GPRASP2	8.39	10.4	10.09	9.47	16.09	17.27	17.33	18.06	32.4	30.56	37.86	27.85	44.44	60.71	46.36	45.54
GPRASP3	9.16	11.17	9.81	9.97	7.38	8.36	8.49	8.72	8.31	7.49	9.41	7.51	11.57	16.76	12.1	12.06
GPRASP3P1	0	0	0	0	0	0	0	0	0	0	0	0	0	0	0	0
GPRC5A	0.09	0.09	0.07	0.12	0	0.09	0.08	0	0	0.01	0	0	0	0	0	1.04
GPRC5B	46.81	53.34	51.8	57.6	13.62	16.18	16.12	17.16	17.31	17.16	22.18	22.19	25.56	23.01	23.03	27.69
GPRC5C	21.5	23.82	22.72	17.16	32.18	28.7	31.87	32.94	13.83	10.47	17.49	9.53	7.22	4.22	4.98	9.33
GPRC5D	0	0	0	0	0	0	0.2	0	0	0	0	0	0	0	0	0
GPRC5D-AS1	0	0	0	0	0	0	0.03	0.11	0	0	0	0	0	0	0	0.52
GPRC6A	0.02	0.02	0.07	0.03	0.18	0.13	0.02	0	0.14	0.04	0.14	0.03	0.03	0.26	0.12	0.07
GPRIN1	6.63	6.73	6.61	5.4	21.48	24.3	20.51	23.56	39.49	45.01	48.42	32.32	57.3	94.96	65.87	63.52
GPRIN2	9.35	9.9	10.13	7.61	0.12	0.07	0.27	0.23	0.2	0.18	0.23	0.32	0.61	1.64	0.82	0.91
GPRIN3	0.39	0.33	0.33	0.31	18.85	25.01	22.77	27.22	9.39	7.2	10.2	6.59	8.66	13.16	9.15	8.97
GPS1	54.95	54.06	56.9	50.11	75.72	82.36	82.66	81.39	76.95	83.47	87.87	57.06	80.12	111.87	94.31	108.09
GPS2	92.27	98.99	96.13	108.33	84.79	80.41	76.48	82.61	67.16	76.98	72.99	75.12	65.3	60.26	66.86	63.88
GPS2P1	0	0.06	0	0.16	0.15	0.07	0.13	0.07	0.07	0.14	0.06	0	0	0.1	0	0
GPS2P2	0	0	0	0	0	0	0	0	0	0	0	0	0	0	0.07	0
GPSM1	10.87	11.98	11.53	8.82	41.52	47.42	42.28	47.44	48.85	62.09	64.78	34.17	75.44	105.46	89.16	86.52
GPSM2	5.3	4.76	5.67	6.08	9.54	9.38	9.84	10.86	3.65	2.12	2.59	2.92	1.63	2.69	2.16	3.31
GPSM3	6.29	6.42	6.94	6.09	4.22	4.68	4.25	4.39	1.65	1.63	1.55	1.03	1.08	1.23	1.56	1.32
GPT	0.12	0	0.08	0.12	0	0	0	0	0.04	0.08	0.03	0	0	0.05	0.22	0
GPT2	32.77	39.31	39.84	32.99	16.57	16.32	15.81	19.46	12.59	13.32	16.26	9.75	13.48	22.44	17.68	23.58
GPX1	231.28	237	225.7	208.97	199.28	186.82	195.25	164.29	115.37	121.01	111.11	110.72	116.3	111.9	132.22	140.89
GPX1P1	13.83	15.04	13.81	11.47	11.86	7.93	10.29	8.54	6.45	6.33	6.88	4.01	6.3	8.72	6.81	10.23
GPX1P2	0	0	0	0	0	0	0	0	0	0	0	0	0	0	0	0
GPX2	7.61	8.6	7.23	6.56	2.01	0.35	0.62	0.14	0	0.18	0	0.13	0.12	0.48	0.15	0
GPX3	44.21	46.11	45.67	47.18	32.87	28.59	31.46	32.39	17.52	16.77	15.41	10.63	16.91	18.94	17.8	20.54
GPX4	448.92	459.7	460.03	431.04	562.66	524.07	552.63	521.62	545.96	653.03	548.45	478.82	537.51	510.34	623.57	578.52
GPX5	0.23	0	0.03	0	0	0	0.03	0.04	0	0	0	0	0	0	0	0
GPX6	0	0	0	0.12	0	0	0	0	0	0	0	0	0	0.05	0	0
GPX7	14.58	14.1	13.75	12.98	1.36	1.34	1.06	1.05	0.95	0.89	0.59	0.73	1.49	1.59	1.29	2.4
GPX8	39.75	40.22	38.24	41.77	3.3	2.85	2.91	3.91	0.25	0.02	0.27	0.13	0.26	0.21	0.03	10.68
GRAMD1A	60.72	62.7	61.04	55.69	41.01	45.26	41.53	42.18	45.19	52.96	52.04	30.88	56.37	86.85	69.88	64.46
GRAMD1A-AS1	0	0.12	0	0.17	0	0	0	0	0	0	0	0	0	0.21	0	0
GRAMD1B	3.57	4.62	4.31	3.83	3.28	4.27	3.19	3.92	7.76	7.69	7.36	5.61	8.82	15.54	11.03	10.43
GRAMD1C	0.89	0.71	0.31	0.63	0.37	0.54	1	1.18	0.25	0.42	0.46	0.17	2.53	3.07	2.12	1.85
GRAMD2A	0.29	0.35	0.25	0.44	0.07	0.04	0.02	0	0.11	0.06	0.08	0.04	0.03	0.06	0.13	0
GRAMD2B	4.65	4.2	4.35	4.04	0.54	0.78	0.99	1.38	0.07	0	0.14	0.02	0.17	0.21	0.15	0.67
GRAMD4	9.61	11.7	7.68	5.8	10.79	13	9.43	9.79	12.23	12.07	14.57	7.96	14.31	28.41	17.33	20.2
GRAMD4P1	0	0	0	0	0	0	0	0	0	0	0	0	0	0	0	0
GRAMD4P2	0	0	0	0	0	0	0	0	0	0	0	0	0	0	0	0
GRAMD4P3	0	0	0	0	0	0	0	0	0	0	0	0.04	0	0	0.03	0
GRAMD4P4	0	0	0	0	0	0	0	0	0	0	0	0	0	0	0	0
GRAMD4P5	0	0	0	0	0	0	0	0	0	0	0	0	0	0	0	0
GRAMD4P6	0	0	0	0	0	0	0	0	0	0	0	0	0	0	0	0
GRAMD4P7	0	0	0	0	0	0	0	0	0	0	0	0	0	0	0	0
GRAMD4P8	0	0	0	0	0	0	0	0	0	0	0	0	0	0	0	0
GRAP	0.25	0.54	0.37	0.41	0.23	0.18	0.06	0.31	0.34	0.27	0.44	0.14	0.39	0.63	0.2	0.47
GRAP2	0.04	0.51	0.09	0.16	0.23	0.02	0.04	0	0	0.03	0	0	0	0.07	0.04	0
GRAPL	0	0	0	0	0	0	0.16	0	0	0	0.08	0	0	0.4	0.11	0
GRAPL-AS1	0.16	0.27	0.29	0.29	0.06	0	0.07	0	0	0	0	0	0	0	0	0
GRASLND	1.41	2.1	1.47	1.14	0.68	0.6	1.69	1.96	4.18	3.22	3.12	2.36	5.3	6.77	5.23	6.2
GRB10	41.35	43.46	46.34	39.45	17.87	20.14	19.46	18.91	39.64	35.38	43.75	27.16	54.66	76.53	55.91	53.84
GRB14	6.42	6.75	6.12	7.06	0.38	0.37	0.68	0.61	1.45	2.03	1.33	2.13	2.46	2.94	3.44	2.75
GRB2	50.72	54.99	56.85	61.38	126.5	132.55	150.46	156.52	113.12	132	152.44	104.3	117.36	179.25	169.12	173.93
GRB7	22.53	23.12	21.93	21.82	0.13	0.07	0.06	0.25	0.21	0.13	0.03	0	0.04	0.11	0.03	0
GREB1	8.04	7.81	7.8	7.74	31.57	33.31	33.25	36.3	32.13	26.52	30.9	21.13	27.72	46.67	33.4	29.98
GREB1L	2.25	2.78	2.49	3.18	59.86	74.91	70.25	83.63	49.78	36.14	59.76	35.22	40.78	67.3	41.52	44.01
GREB1L-AS1	0	0	0	0	0	0	0	0	0	0	0	0	0	0	0	0
GREB1L-DT	0	0	0	0.26	0.25	0.45	0	0.23	0.48	0.44	0.42	0	0	0.99	0.65	0.3
GREM1	2.03	1.67	2.24	2.46	1.2	1.48	1.5	1.56	0.03	0.02	0	0.01	0.03	0.03	0	0.75
GREM1-AS1	0	0	0	0.04	0	0	0	0	0	0	0	0	0	0	0	0
GREM2	0	0.03	0.02	0.06	24.71	25.95	25.17	25.3	10.19	8.72	11.22	6.86	10.55	14.17	12.3	11.31
GREP1	0.03	0.05	0.04	0	0	0	0	0	0	0	0	0	0.02	0	0	0
GRHL1	1.47	1.38	1.06	1.45	1.19	2.16	1.74	1.59	2.8	3.23	2.97	2.23	4.95	6.21	3.47	4.41
GRHL2	3.87	4.39	4.01	4.73	0	0	0.02	0	0	0	0.01	0	0.01	0	0	0.09
GRHL3	0.49	0.77	0.75	0.62	0.83	1.02	1.06	0.81	0	0.02	0.03	0.04	0	0	0	0.06
GRHL3-AS1	0	0	0	0	0	0	0	0	0	0	0	0	0	0	0	0
GRHPR	82.9	78.91	79.96	70.94	98.42	89.03	90.77	98.23	77.24	80.45	78.17	57.43	64.95	65.08	76.94	76.42
GRIA1	1.02	1.18	0.96	1.29	1.57	2.95	1.63	2.1	7.93	6.7	7.98	5.99	19.29	23.21	20.11	20.55
GRIA2	0	0.01	0.01	0	12.59	17.66	17.26	17.98	49.5	31.94	71.22	36.98	112.46	185.05	120.57	143.07
GRIA3	2.06	2.45	2.41	2.33	19.05	19.17	18.71	18.64	27.27	22.68	28.19	21.13	34.68	42.8	35.27	36.28
GRIA4	2.96	3.12	4.33	2.51	9.9	8.75	11.32	8.68	45.71	34.04	48.99	35.84	55.62	67.36	53.65	56.78
GRID1	0.42	0.53	0.56	0.58	11.06	8.28	9	8.24	28.74	31.84	27.6	30.63	34.59	35.51	41.6	30.88
GRID1-AS1	0	0	0	0	0	0	0	0	0	0	0	0	0	0	0	0
GRID1-AS2	0	0	0	0	0	0	0	0	0	0	0	0	0	0	0	0
GRID2	14.31	14.76	16.43	14.92	1.63	1.77	1.9	2.33	0.41	0.33	0.69	0.39	0.92	0.7	0.9	1.11
GRID2IP	0.28	0.41	0.2	0.28	0.08	0.17	0.05	0.19	0.02	0	0	0.04	0	0.12	0.05	0.05
GRIFIN	0	0	0	0	0	0	0	0	0	0	0	0	0	0	0	0
GRIK1	0.05	0.18	0.12	0.2	3.3	3.08	2.93	2.86	14.1	13	12.03	9.29	13.24	15.91	13.74	11.75
GRIK1-AS1	0	0	0	0	0	0	0.09	0.26	0.2	0.25	0.09	0.67	0.47	0.38	0.12	0.24
GRIK2	1.19	1.35	1.17	0.89	36.16	44.87	40.06	46.28	26.66	20.1	28.64	17.65	27.25	36.96	28.71	28.76
GRIK3	1.21	1.03	0.86	1.33	6.82	7.37	6.89	7.42	16.25	16.86	19.97	12.01	25.03	49.14	31.15	27.93
GRIK4	0.55	0.76	0.7	0.61	0.26	0.23	0.15	0.17	0.17	0.16	0.23	0.1	0.53	0.97	0.79	2.27
GRIK5	16.41	19.43	17.03	14.11	16.26	16.73	14.55	13.62	26.15	35.85	35.69	21.29	32.04	48.71	35.13	31.64
GRIN1	1.27	0.49	0.85	0.25	1.68	1.11	0.65	0.99	7.2	8.43	6.47	7.65	9.02	11.85	10.83	12.72
GRIN2A	0.23	0.21	0.34	0.21	0.22	0.22	0.33	0.28	1.13	1.11	1.36	0.96	2.25	3.66	2.46	2.95
GRIN2B	0.8	0.66	0.72	1.01	0.08	0.06	0.05	0.05	0.12	0.07	0.09	0.08	0.72	1.42	1.1	1.53
GRIN2C	0.04	0.06	0.04	0.02	0.2	0.29	0.1	0.18	0.03	0.04	0.07	0.04	0.15	0.08	0.03	0.08
GRIN2D	4.03	3.73	3.85	3.09	11.38	13.04	10.79	13.5	13.26	17.11	14.91	14.7	13.62	18.73	14.66	13.06
GRIN3A	0	0.02	0.03	0.01	0.28	0.2	0.28	0.33	7.58	8.02	10.01	6.59	28.68	40.39	32.85	28.75
GRIN3B	0.09	0.06	0.09	0.04	0.06	0.02	0.1	0.02	0.08	0.02	0.02	0.09	0.12	0.08	0.31	0.1
GRINA	109.9	113.73	112.27	111.52	220.57	208.64	199.79	222.87	185.7	247.57	210.34	198.27	232.39	274.15	260.49	227.88
GRIP1	4.83	5.1	7.61	4.39	10.22	13.23	11.2	15.8	14.06	8.69	18.24	7.62	23.76	31.18	21.34	24.28
GRIP2	0.54	0.55	0.93	0.46	0.27	0.21	0.18	0.4	0.67	0.53	0.72	0.37	2.64	5.55	3.16	3.6
GRIPAP1	38.2	31.8	36.69	37.83	55.82	63.4	62.21	71.59	49.75	56.35	54.67	30.95	66.34	120.33	84.99	86.86
GRK1	0.02	0.03	0.03	0.06	0.06	0.16	0.02	0.07	0.02	0.05	0.12	0.05	0.25	0.53	0.13	0.36
GRK2	27.87	29.52	30.84	27.78	23.92	22.9	22.69	22.58	27.98	34.54	37.23	20.52	43.94	66.19	51.25	55.96
GRK3	5.5	5.65	5.77	5.1	4.84	5.57	5.16	5.9	8.09	7.5	9.28	6.41	12.46	18.88	12.95	16.21
GRK3-AS1	0	0	0	0	0.25	0	0.21	0	0	0	0	0	0.28	0	0.2	0.27
GRK4	1.26	1.59	0.81	1.16	13.58	12.86	10.86	11.95	14.6	15.27	11.01	15.77	12.76	17.98	17.19	14.64
GRK5	1.27	1.43	1.5	1.61	48.68	48.27	47.48	49.4	36.28	37.91	42.8	30.64	31.02	32.97	34.37	34.6
GRK5-AS1	0	0	0	0	0	0	0	0	0	0	0	0	0	0	0	0
GRK5-IT1	0	0	0	0	0	0	0.25	0.26	0	0.75	0.72	0.24	0.69	0	0	1.35
GRK6	26.85	25.1	27.19	22.38	18.6	17.97	18.58	16.9	14.19	15.2	14.72	10.52	14.88	23.18	16.04	17.48
GRK6P1	0	0	0	0	0	0	0	0	0	0	0	0	0	0.05	0.03	0.05
GRK7	0.03	0	0.01	0	0	0.05	0.02	0.04	0.02	0.07	0.02	0.02	0.02	0.08	0.13	0.07
GRM1	0.15	0.13	0.15	0.22	0.3	0.35	0.32	0.31	0.34	0.28	0.6	0.38	1.03	1.41	1.17	1.39
GRM2	2.31	2.05	1.9	2.12	96.89	91.95	87.54	88.11	58.03	65.31	64.34	53.6	23.03	32.18	26.17	23.02
GRM3	1.82	1.44	2.01	1.87	0.79	0.9	0.93	1.12	6.13	6.85	8.03	4.44	16.3	19.33	17.94	16.47
GRM3-AS1	0	0.18	0	0	0.75	0.67	1.49	1.84	0.7	0.44	1.33	0.43	0.74	0.48	1.14	0.59
GRM4	21.55	19.48	21.34	20.13	10.24	12.4	10.56	12.43	4.7	4.11	4.54	4.04	4.18	4.91	4.47	4.18
GRM5	0.04	0.07	0.12	0.07	0.06	0.03	0.05	0.07	0.38	0.25	0.36	0.23	0.94	1.99	1.2	2.44
GRM5-AS1	0.02	0.01	0.67	0	0	0	0	0	0	0.01	0	0	0	0	0.03	0
GRM5P1	0	0.02	0	0	0	0	0	0.03	0	0	0	0	0	0	0	0
GRM6	0	0	0	0	0	0	0	0	0	0	0	0	0	0.23	0	0.01
GRM7	0.28	0.24	0.02	0.15	0.6	0.72	0.52	0.59	1.25	1.65	1.82	1.12	7.62	8.15	6.51	6.86
GRM7-AS1	0	0	0	0	0	0	0	0	0	0	0	0.21	0	0	0.21	0
GRM7-AS2	0	0	0	0	0	0	0	0	0	0	0	0	0	0	0	0
GRM7-AS3	0	0	0	0	0.45	0.22	0.14	0.3	0	0.18	0	0	0	0	0	0.1
GRM8	1.4	1.38	1.01	2.04	5.59	3.3	4.67	3.86	23.38	23.22	19	23.72	26.05	23.47	23.79	21.19
GRM8-AS1	0	0	0	0	0	0	0	0.07	0	0	0	0	0	0	0	0
GRN	108.1	113.11	110.12	97.02	77.34	78.76	80.84	78.32	52.72	56.42	53.6	56.41	39.27	51.48	43.77	57.22
GRP	0.4	0.11	0.36	0.4	0.43	0	0	0	0.26	1.59	0.26	0.5	3.53	3.66	4.56	3.14
GRPEL1	63.55	65.21	59.64	66.11	30.1	29.05	33.75	32.54	34.42	35.12	39	25.42	34.14	38.84	44.23	42.15
GRPEL2	17.2	16.79	15.85	16.34	11.65	14.29	12.36	12.03	12.57	12.21	14.37	11.34	15.28	19.24	15.54	16.75
GRPEL2-AS1	0	0	0	0	0	0	0	0	0	0	0	0	0	0	0.48	0
GRPEL2P1	0	0	0	0	0	0	0	0	0	0	0	0	0	0	0	0
GRPEL2P2	0	0	0	0	0	0	0	0	0	0	0	0	0	0	0	0
GRPEL2P3	0	0	0	0	0	0	0	0	0	0	0	0	0	0	0	0
GRPR	16.61	13.44	15.98	13.98	0.07	0.29	0.06	0.07	0.07	0.09	0.09	0.06	0.04	0.59	0.06	0.13
GRSF1	97.97	96.17	102.42	100.86	55.73	55.61	58.89	55.39	45.95	47.06	50.2	40.93	46.4	49.82	46.56	54.67
GRTP1	30.54	30.53	33.56	30.58	0.72	0.78	0.93	0.88	0.05	0.15	0.36	0.32	0	0.13	0.19	1.09
GRTP1-AS1	0	0	0	0	0	0	0	0.08	0	0	0	0	0	0	0	0
GRWD1	34.67	38.13	36.46	27.84	7.39	6.53	6.87	7.12	6.34	6.4	9	3.19	7.85	12.52	10.52	11.1
GRXCR1	0	0	0.06	0	0	0	0	0	0.07	0.07	0	0.07	0.55	0.1	0.06	0.09
GRXCR2	0	0	0	0	0	0.09	0	0.09	0	0	0	0	0	0	0	0
GSAP	0.84	0.47	0.81	0.53	0.13	0.33	0.23	0.15	0.48	0.3	0.82	0.59	2.41	2.56	1.91	1.83
GSC	0.04	0.08	0.08	0	0.23	0.21	0.1	0.27	0	0	0.05	0	0	0	0	0.69
GSC2	0.06	0	0.05	0	0	0	0	0	0	0	0	0	0	0.09	0	0
GSCAR	0	0	0	0	0	0	0	0	0	0	0	0	0	0	0	0
GSDMA	0	0	0	0.05	0.05	0.15	0.2	0.13	0	0.08	0	0	0	0	0	0
GSDMB	4.65	3.91	3.8	4.36	7.7	6.29	6.45	6.65	5.26	5.88	6.64	5.57	8.7	12.43	9.12	9.29
GSDMC	0	0.05	0.09	0	0.06	0	0	0	0	0.02	0	0.04	0	0	0	0
GSDMD	11.43	11.09	10.2	9.69	0.44	1.17	1.92	1.03	0	0.17	0.06	0.21	0	0.07	0	0.29
GSDME	5.83	5.28	5.7	5.34	6.66	4.97	5.55	5.02	13.51	15.61	16.39	10.44	17.42	23.05	21.15	20.15
GSE1	26.49	27.81	26.75	26.38	58.94	65.32	63.49	68.34	55.35	51.68	62.13	49.82	44.22	60.68	46.36	44.8
GSE1-AS1	0.57	0.96	0.66	0.91	0.3	0	0.64	0.41	0.56	0	0.37	0.51	0	0	0	0
GSEC	0.58	0.74	0.64	0.84	2.66	2.34	2.24	1.95	3.18	3.41	2.51	2.66	1.86	2.92	2.09	2.61
GSG1	0.99	1.24	1	1.56	3.29	2.48	2.27	2.74	0.96	0.97	0.48	1.19	0.76	0.04	0.54	0.13
GSG1L	1.65	1.71	1.78	2.05	2.36	2.31	2.82	2.62	8.36	9.85	9.5	7.55	3.99	4.33	5.01	3.18
GSG1L2	0	0	0	0	0	0.16	0.15	0.08	0	0	0	0	0	0.11	0	0
GSK3A	76.47	83.91	86.94	84.84	93.21	96	89.52	95.46	111.29	127.04	124.1	97.3	124.48	126.56	132.75	131.02
GSK3B	20.12	24.05	21.6	25.89	61.51	64.82	63.09	66.61	57.9	48.01	67.97	44.11	66.62	95.84	72.43	74.56
GSK3B-DT	1.39	2.38	2.08	2.23	2.35	2.89	2.26	3.99	3.3	2.06	3	0.96	1.86	4.6	3.98	3.17
GSKIP	32.56	31.59	32.03	32.87	25.7	27.04	29.15	25.58	30.35	21.87	34.23	25.77	31.19	29.24	29.98	28.41
GSN	29.35	27.42	28.75	21.01	9.72	10.7	10.66	10.86	1.39	1.55	1.77	1.1	1.13	1.62	1.49	12.67
GSN-AS1	0	0	0.01	0	0	0	0	0	0	0	0	0	0	0	0	0
GSPT1	157.75	155.84	168.65	173.71	70.64	70.6	69.55	77.14	54.46	47.81	52.8	42.71	53.34	63.71	55.99	59.3
GSPT2	21.43	21.84	22.56	22.76	17.75	17.92	16.94	17.94	26.82	22.57	25.59	22.96	29.57	30.98	31.66	28.85
GSR	45.75	48.96	48.13	51.87	15.85	18.58	17.42	17.81	20.09	17.8	19.86	12.12	22.76	29.38	30.86	29.7
GSS	20.84	19.93	20.3	19.29	17.15	15.84	17.15	18.93	17.95	19.47	20.11	14.07	19.71	24.16	22.32	26.19
GSTA1	0.78	0.11	0.24	0	2.21	1.34	1.14	1.35	1.09	0.46	0.45	0.62	0.71	0.29	0.69	0.53
GSTA10P	0	0	0	0	0	0	0	0	0	0	0	0	0	0	0	0
GSTA11P	0	0	0	0	0	0	0	0	0	0	0	0	0	0	0	0
GSTA12P	0	0	0	0	0	0	0	0	0	0	0	0	0	0	0	0
GSTA2	0.05	0	0.04	0.17	0	0	0	0	0	0	0	0	0	0	0	0
GSTA3	0	0	0	0	0	0	0	0	0	0	0	0	0	0	0	0
GSTA4	12.41	12.94	11.54	11.36	185.23	184.9	192.3	173.88	300.69	294.64	269.34	296.09	256.07	231.21	231.02	216.75
GSTA5	0	0	0	0	0	0	0	0	0	0	0	0	0	0	0	0
GSTA6P	0	0	0	0	0	0	0	0	0	0	0	0	0	0	0	0
GSTA7P	0	0	0	0	0	0	0	0	0	0	0	0	0	0	0	0
GSTA8P	0	0	0	0	0	0	0	0	0	0	0	0	0	0	0	0
GSTA9P	0	0	0.14	0	0.18	0	0	0	0	0.16	0	0	0	0	0	0
GSTCD	11.48	11.22	11.75	11.75	4.76	6.43	5.21	5.96	3.07	2.31	4.04	3.03	3.84	6.57	3.52	5.3
GSTCD-AS1	0	0	0	0	0	0	0	0	0	0	0	0	0	0	0	0
GSTK1	20.32	21.15	22.07	20.62	27.56	26.8	26.1	23.87	15.61	15.26	16.5	12.65	16.94	23.17	18.27	19.77
GSTM1	15	15.06	14.44	17.37	7.72	6.35	8.31	6.67	2.61	2.95	2.15	1.88	1.12	0.8	1.22	2.3
GSTM2	20.51	19.62	20.49	20.73	65.38	63.16	65.33	56.13	39.06	41.71	37.29	39.35	15.37	20.17	17.61	18.58
GSTM2P1	0	0	0	0	0	0	0	0	0	0	0	0	0	0	0	0
GSTM3	11.13	7.93	10.52	6.77	45.8	39.9	41.24	33.43	73.41	76.05	70.41	68.76	76.68	77.26	80.65	78.76
GSTM3P1	0	0	0	0	0	0	0	0	0	0	0	0	0	0	0	0
GSTM3P2	0	0	0	0	0	0	0	0	0	0	0	0	0	0	0	0
GSTM4	24.81	24.78	22.59	20.47	26.99	25.85	27	24.35	12.36	12.04	13.23	13.75	13.03	13.43	13.5	12.63
GSTM5	0.35	0.33	0.36	0.2	0.1	0	0.01	0.04	0	0	0	0	0	0	0	0
GSTM5P1	0	0	0	0	0	0	0	0	0	0	0	0	0	0	0	0
GSTO1	43.97	43.06	41.72	38.98	29.01	27.09	27.44	22.43	4.91	4.58	4.3	3.55	3.1	3.43	5.46	11.76
GSTO2	16.86	14.24	14.27	12.19	0.84	0.65	1.58	1.32	0.77	0.76	0.81	1	0.47	0.63	0.47	0.85
GSTO3P	0	0	0	0	0	0	0	0	0	0	0	0	0	0	0	0
GSTP1	1223.73	1234.36	1181.51	1099.91	712.39	645.7	669.39	604.18	254.84	315.85	260.4	263.34	221.16	203.3	241.4	319.01
GSTP1P1	0	0	0	0	0	0	0	0	0	0	0	0	0	0	0	0
GSTT2	1.5	1.31	0.13	0.4	0.15	0.28	0.12	0	0	0	0	0	0.08	0.11	0	0
GSTT2B	8	7.99	7.27	6.34	1.46	1.54	1.55	1.26	0	0.09	0.11	0	0	0.13	0	1.1
GSTT3P	0	0	0	0	0	0	0	0	0	0	0	0	0	0	0	0
GSTT4	0	0.06	0	0	0	0	0	0	0	0	0	0	0	0	0	0
GSTZ1	35.19	39.41	38.14	31.47	37.92	33.75	42.67	35.12	22.29	24.98	21.96	20.91	17.91	15.65	16.12	16.96
GSX1	0	0	0	0	0	0	0	0	0	0	0	0	0	0	0.03	0
GSX2	0	0	0	0	0	0	0	0	0.04	0	0	0	0	0	0.05	0
GTDC1	9.72	9.08	10.05	10.94	15.87	18.79	16.88	19.56	14.54	13.92	16.36	13.22	16.16	19.98	18.22	17.86
GTDC1-AS1	0	0	0	0	0	0	0	0	0	0	0.06	0.06	0.17	0	0.12	0
GTF2A1	23.41	25.88	26.1	28.69	24.45	30.03	29.91	33.41	24.29	18.05	35.86	21.74	28.15	40.43	31.47	36.77
GTF2A1-AS1	1.15	0.57	0.92	0.54	0.85	0.88	0.45	1.21	1.18	1.38	1.19	0.46	0.47	0.5	0.82	0.78
GTF2A1L	0.48	0.16	0.13	0.14	0.07	0.1	0	0.17	0.13	0.08	0.15	0	0.08	0.06	0.28	0.16
GTF2A2	170.17	174.34	153.57	159.87	246.68	247.9	234.65	214.73	239.68	250.57	260.09	306.02	220.34	192.74	216.5	242.97
GTF2B	19.24	18.86	18.72	20.87	61.02	59.19	56.49	58.62	56.46	58.33	53.51	55.96	39.96	36.19	41.9	41.73
GTF2E1	32.25	31.21	29.14	32.2	12.11	13.42	12.59	14.15	11.93	10.39	9.2	10.07	9.32	8.79	9.84	10.65
GTF2E2	17.13	13.65	17.2	15.73	6.79	7.28	8.31	10.72	5.94	12.03	9.39	7.13	5.74	9.77	13.89	11.84
GTF2F1	60.79	70.84	58.99	61.41	32.57	39.35	32.61	41.05	31.39	35.56	41.32	22.75	43.66	63.3	56.44	59.76
GTF2F2	35.75	34.87	37.4	34.38	38.93	39.27	36.32	37.52	58.66	60.53	62.5	58.47	70.76	63.13	66.5	64.24
GTF2F2P1	0	0	0	0.26	0	0	0	0	0	0	0	0	0	0	0	0
GTF2F2P2	0	0	0	0	0	0	0	0	0.11	0	0	0	0	0.15	0	0
GTF2H1	30.27	29.24	29.38	31.9	23.24	25.42	22.97	21.88	25.18	21.93	27	23.47	29.37	28.71	28.72	30.39
GTF2H2	46.57	46.7	52.02	55.08	16.33	16.59	14.18	11.42	8.78	5.42	8.51	6.29	7.7	14.26	9.85	10.33
GTF2H2B	13.43	14.68	13.81	15.39	4.74	5.76	5.45	5.74	4.66	3.44	2.76	3.73	2.36	2.86	3.99	4.87
GTF2H2C	53.91	52.41	56.14	63.23	27.25	24.72	22.73	26.07	16.63	19.21	17.26	17.59	22.42	24.34	17.51	24.19
GTF2H3	18.84	16.25	17.7	19.29	10.72	12.67	10.26	13.82	7.33	6.53	14.29	4.84	10.59	15.52	9.58	15
GTF2H4	35.41	31.04	30.22	28.87	15.07	16.29	15.6	16.99	15.12	18.08	17.91	10.1	17.47	24.39	15.22	19.56
GTF2H5	2.57	2.64	2.51	2.71	8.19	8.14	8.08	8.21	11.51	11.69	12.16	11.68	13.36	14.89	13.88	13.26
GTF2I	99.46	117.21	113.91	113.37	61.64	73.75	71.17	85.61	61.94	43.82	82.66	18.51	77.17	158.76	96.89	120.45
GTF2I-AS1	0	0	0	0	0	0	0	0	0	0	0	0	0	0	0	0
GTF2IP1	56.34	54.88	53.39	51.72	117.6	125.39	115.63	111.82	167.06	173.17	144.48	187.99	160.02	136.44	132.45	121.66
GTF2IP11	0	0	0	0	0	0	0	0	0	0	0	0	0	0	0	0
GTF2IP12	1.1	1.4	1.1	0.9	2.29	2.17	2.42	2.07	2.37	3.03	3.42	3.18	3.34	3.06	4	3.15
GTF2IP13	0.49	0.59	0.5	0.42	0.54	0.73	0.63	0.63	0.91	1.2	1.22	0.82	0.86	2.3	1.21	1.41
GTF2IP14	0	0	0.11	0	0	0	0.13	0	0	0	0.13	0	0	0.2	0.13	0.18
GTF2IP2	0	0	0	0	0	0	0	0	0	0	0	0	0	0	0	0
GTF2IP20	4.32	3.8	4.06	3.79	7.39	6.7	8.14	8.18	11.51	10.94	9.31	12.26	6.92	8.02	7.81	7.32
GTF2IP22	0	0	0	0	0	0	0	0	0	0	0	0	0	0	0	0
GTF2IP23	0.28	0	0	0	0	0	0	0	0	0	0	0	0	0	0	0.43
GTF2IP3	0	0	0	0	0	0	0	0	0	0	0	0	0	0	0	0
GTF2IP4	48.54	52.32	48.32	47.77	135.83	144.16	148.97	148.82	190.46	165.65	197.01	115.11	184.07	214.77	185.04	174.04
GTF2IP5	0	0	0	0	0	0	0.1	0	0	0	0	0	0	0	0	0
GTF2IP6	0	0	0	0	0	0	0	0	0	0	0	0	0	0	0	0
GTF2IP7	0.02	0.04	0.06	0	0	0.05	0	0.03	0.05	0	0.02	0	0	0	0	0
GTF2IP8	0	0	0	0	0	0	0	0	0	0	0	0	0	0	0	0
GTF2IP9	0	0	0	0	0	0	0	0.79	0	0	0	0	0	0	0	0
GTF2IRD1	27.29	27.03	33.77	28.33	32.27	27.47	32.46	34.95	50.67	63.02	47.3	61.7	58.07	45.28	54.45	51.38
GTF2IRD1P1	0	0	0	0.03	0	0	0.05	0	0.03	0	0.09	0	0.03	0.11	0.07	0.03
GTF2IRD2	1.49	1.46	2.52	2.48	8.09	7.12	6.46	5.49	12.04	10.59	7.53	6.29	13.04	14.2	11.23	12.98
GTF2IRD2B	13.25	16.49	14.46	15.11	21.27	17.78	17.94	18.26	22.23	21.8	25.69	22.09	25.23	33.69	29.88	28.2
GTF2IRD2P1	0.04	0	0	0.1	0.19	0.17	0.06	0.13	0.26	0.25	0.44	0.28	0.63	0.43	0.53	0.41
GTF3A	82.01	79.75	83.02	81.14	121.53	112.08	113.84	107.73	142.92	142.85	132.16	136.95	141.05	142.91	143.1	134.46
GTF3AP1	0	0	0	0	0	0	0	0	0	0	0	0	0	0	0	0
GTF3AP2	0	0	0	0	0	0	0	0	0	0	0	0	0	0	0	0
GTF3AP5	0	0	0	0	0	0	0	0	0	0	0	0	0	0	0	0
GTF3AP6	0	0	0	0	0	0	0	0	0	0	0	0	0	0	0	0
GTF3C1	88.47	90.11	96.77	93.3	47.43	45.88	37.35	53.15	41.76	50.58	48.3	39.53	50.18	64.51	53.97	54.29
GTF3C2	79	77.66	81.16	73.68	38.04	37.63	40.65	41.75	39.94	38.37	30.73	27.46	23.85	32.11	31.76	30
GTF3C2-AS1	0	0.08	0.12	0.17	0	0	0	0	0.16	0	0	0	0	0	0	0
GTF3C2-AS2	4.24	4.22	4.61	3.57	10.7	10.72	9.92	9.99	9.04	9.92	9.4	7.33	7.48	10.74	8.93	9.56
GTF3C3	18.45	17.65	15.61	18.57	14.59	15.54	16.74	19.04	12.77	11.77	17.34	15.64	15.62	16	13.99	15.55
GTF3C4	14.78	15.22	16.45	16.38	6.75	8.41	7.48	8.16	8.86	6.5	8.66	5.45	8.4	12.39	9.31	11.22
GTF3C5	51.72	51.22	53.67	48.56	57.59	57.28	53.4	57.61	42.31	45.95	49.38	26.65	37.82	52.52	44.12	47.25
GTF3C6	100.62	103.31	102.52	103.76	87.16	84.63	85.84	76.44	72.07	74.62	64.3	72.46	57.29	50.59	61.7	57.95
GTF3C6P1	0	0	0	0	0	0	0	0	0	0	0	0	0	0	0	0
GTF3C6P2	0.33	0.21	0	0.15	0.29	0.39	0.25	0.13	0.41	0	0	0	0.17	0	0.37	0.17
GTF3C6P3	0	0	0	0	0	0	0	0	0	0	0	0	0	0	0	0
GTPBP1	23.4	24.72	23.98	21.86	22.11	21.14	19.7	20.72	25.09	29.04	28.78	19.31	29.59	53.14	36.81	36.8
GTPBP10	10.16	11.54	13.9	12.37	9.33	10.15	10.72	9.94	9.26	9.04	10.96	7.55	8.88	8.74	8.9	10.78
GTPBP2	25.54	27.36	26.64	27.01	20.17	20.92	21.27	22.51	21.91	24.57	21.99	22.14	21.79	26.38	24.57	26.1
GTPBP3	18	17.98	19.58	18.18	13.86	13.24	12.57	13.02	15.68	18.67	20.62	12.51	20.32	36.81	29.72	30.08
GTPBP4	77.97	80.92	78.33	87.94	35.95	38.58	36.32	38.51	29.37	26.53	32.33	23.01	31.73	32.52	30.66	43.76
GTPBP6	14.06	16.1	15.31	12.63	9.85	10.21	8.67	8.44	5.89	8.36	8.76	4.09	8.69	14.56	10.95	11.54
GTPBP6	14.06	16.1	15.31	12.63	9.85	10.21	8.67	8.44	5.89	8.36	8.76	4.09	8.69	14.56	10.95	11.54
GTPBP8	15.99	18.65	18.89	17.95	12.38	11.26	12.24	12.37	10.77	9.58	11.6	9.72	12.11	13.72	13.44	15.11
GTSCR1	0	0	0	0	0	0	0	0	0	0	0	0	0	0	0	0
GTSE1	19.9	22.64	22.46	19.49	2.87	3.89	2.4	4.57	0.04	0.14	0.05	0	0.08	0.25	0.11	2.88
GTSE1-DT	0.99	1.26	1.68	0.53	1.46	1.01	0.47	1.81	0.76	2.62	2.84	0.73	0.89	1.84	2.34	2.25
GTSF1	3.2	1.78	2.09	3.21	0.68	0.22	0.17	0.42	0	0	0	0	0	0.26	0.2	0
GTSF1L	0	0	0	0	0	0	0	0	0	0	0	0	0	0	0	0
GUCA1A	17.52	14.9	17.64	15.55	0.98	0.72	1.06	1.16	0.34	0.31	0.33	0.47	0.05	0.06	0.26	0.16
GUCA1B	0.31	0.53	0.34	0.69	0.47	0.48	0.4	0.62	0.32	0.23	0.44	0.17	0.72	1.45	0.95	0.96
GUCA1C	0	0	0	0	0	0	0	0	0	0	0	0	0	0	0.07	0
GUCA2A	0	0	0	0	0	0	0	0	0	0	0	0	0	0	0	0
GUCA2B	0	0	0	0	0	0	0	0	0	0	0	0	0	0	0	0
GUCD1	41.99	41.24	39.38	39.3	21.34	23.14	26.13	24.75	22.11	24.56	19.42	26.17	17.59	21.68	15.17	17.17
GUCY1A1	0.2	0.22	0.24	0.28	0.17	0.33	0.23	0.16	3.5	2.19	2.61	2.4	6.98	10.49	7.64	13.14
GUCY1A2	0.45	0.34	0.31	0.39	1.41	2.3	1.93	2.39	1.34	0.98	1.93	1.11	2.4	4.05	2.74	3.73
GUCY1B1	1.93	2.02	2.24	2.24	8.26	10.12	9.55	9.73	26.8	20.27	25.93	19.91	36.04	40.48	35.66	39.02
GUCY1B2	0	0	0	0	0	0	0	0.16	0	0	0	0	0	0	0	0
GUCY2C	0.67	0.44	0.74	0.84	0	0.04	0	0.02	0.03	0.04	0.01	0	0.02	0.13	0.07	0.08
GUCY2C-AS1	0	0	0	0.13	0	0	0	0	0	0	0	0	0	0	0	0
GUCY2D	0.13	0	0.03	0.18	0	0	0	0	0	0.02	0	0	0	0	0	0
GUCY2EP	0.36	0.92	0.47	0.49	0	0	0	0	0	0	0	0	0	0	0	0
GUCY2F	0	0.01	0.04	0.02	0.02	0	0	0	0	0.02	0	0	0	0.09	0	0.04
GUCY2GP	0	0	0	0	0	0	0	0	0	0	0	0	0	0	0	0
GUF1	28.6	29.86	29.49	31.91	24.79	26.43	26.94	27.75	23.23	23.32	23.99	26.31	25.39	27.28	25.85	25.7
GUK1	99.36	88.6	94.35	83.12	215.42	223.41	214.26	206.96	246.09	315.51	273.62	238.77	273.9	288.33	337.45	329.36
GULOP	0	0	0	0	0	0	0	0	0	0	0	0	0	0	0	0
GULP1	76.54	76.71	72.16	82.1	8.53	10.06	8.02	8.3	2.24	0.93	1.76	1.02	1.53	1.64	1.07	7.06
GUSB	32.13	32.36	32.23	28.95	30.28	29.34	27.23	28.72	20.88	22.95	17.55	13.05	16.24	24.65	17.64	19.04
GUSBP1	4.24	4.3	2.46	4.11	7.16	7.91	8.65	8.25	11.84	11.8	14.39	10.7	17.46	20.75	19.66	17.21
GUSBP10	0	0	0	0	0	0	0	0	0	0	0	0	0	0	0	0
GUSBP11	6.04	9.4	6.25	6.5	9.67	10.17	9.47	12.48	20.96	23.2	19.96	25.88	28.57	29.28	29.21	28.46
GUSBP11	0.24	0.79	1.09	0.27	0.89	0.46	0.93	0.64	0.94	1.17	1.14	0.52	1	4.5	1.69	2.1
GUSBP12	0	0	0	0	0	0	0	0	0	0	0	0	0	0	0	0
GUSBP13	3.05	3.55	2.88	2.83	2.45	2.68	3.27	4.08	2.14	2.08	3.55	0.29	3.52	8.87	5.63	7.96
GUSBP14	11.88	12.24	13.27	12.45	16.39	22.64	13.21	23.39	6.89	11.68	19.06	5.26	19.9	42.41	22.25	32.45
GUSBP15	0.96	2.12	1.82	2.9	1.68	0	2.4	0.93	1.68	0	1.47	1.58	0.3	11.52	2.56	0
GUSBP16	0	0	0	0	0	0	0.54	0	0	0	0.53	0	0	0	0	0
GUSBP17	0	0	0	0	0	0	0	0	0	0	0	0	0	0	0	0
GUSBP18	2.43	4.23	3.5	3.31	2.17	3.91	2.93	4.22	2.28	1.57	3.75	1.24	2.69	7.16	3.24	4.44
GUSBP19	0.08	0.08	0	0	0	0.4	0	0	0	0	0.09	0	0	0.14	0	0
GUSBP2	0.61	1.01	0.22	0.51	0.51	0.74	0.74	0.64	0.34	0.18	0.58	0.23	0.41	1.01	0.09	0.91
GUSBP3	0.53	0.73	0.88	0.24	3.19	0.97	7.57	0.64	14.83	5.96	1.22	3.82	1.21	3.73	3.62	8.69
GUSBP4	0	0.19	0.29	0	0	0	0	0.29	0.17	0	0.29	0.15	0.46	0.68	0	0.3
GUSBP5	2.67	1.99	3.44	2.79	0.87	0.98	0.83	1.28	2.19	2.24	2.3	1.28	2.87	2.46	4.73	2.02
GUSBP6	0	0	0	0	0	0	0	0	0	0	0	0	0	0	0	0
GUSBP7	0	0	0	0	0.11	0	0	0	0	0	0	0	0	0	0	0
GUSBP8	0	0	0	0	0	0	0.11	0	0	0	0	0	0	0	0	0
GUSBP9	1.45	1.11	1.96	1.05	1.41	3.14	2.87	3.86	1.18	1.92	1.59	0.35	5.25	3.53	3.13	6.92
GVINP1	0.03	0.04	0.03	0.01	0.04	0.07	0.03	0.04	0.04	0.01	0.04	0.02	0.03	0.05	0.01	0.07
GVINP2	0	0.04	0.02	0.03	0.06	0.03	0.05	0	0.03	0	0	0	0.07	0.24	0.05	0.07
GVQW3	2.37	2.46	2.41	2.39	1.48	2.55	2.45	2.7	1.74	2.09	3.54	1.73	2.69	11.29	4.89	4.56
GXYLT1	5.09	5.71	5.67	5.48	2.04	2.13	2.44	2.12	1.59	1.43	2.24	1.46	2.74	4.28	3.36	5.47
GXYLT1P1	0	0	0	0	0	0	0	0	0	0	0	0	0	0	0	0
GXYLT1P2	0	0	0	0	0	0	0	0	0	0	0.05	0	0	0	0	0
GXYLT1P3	0	0	0.18	0	0	0	0	0	0	0	0.05	0	0	0	0.05	0.79
GXYLT1P4	0.14	0.04	0	0	0	0	0	0	0	0	0	0	0	0	0	0
GXYLT1P6	0	0	0	0.06	0	0	0	0	0	0	0	0	0.07	0	0	0
GXYLT1P7	0	0	0	0	0	0	0	0	0	0	0	0	0	0	0	0
GXYLT2	0.54	0.57	1.08	1.18	1.81	1.33	0.99	0.99	0.32	0.44	0.46	0.28	0.67	0.82	1.19	2.22
GYG1	29.34	27.17	26.67	24.37	39.12	42.49	41.13	42.51	13.99	11.77	12.18	10.95	11.21	11.21	11.23	12.91
GYG1P1	0.09	0	0	0.12	0	0	0	0	0	0	0	0.1	0.14	0	0	0
GYG1P2	0	0	0	0	0	0	0	0	0	0	0	0	0	0	0	0
GYG1P3	0	0	0	0	0	0	0	0	0	0	0	0	0	0.1	0	0
GYG2	54.61	62.7	60.95	58.43	26.87	26.66	30.66	29.88	31.77	30.88	32.04	23.1	40.01	44.65	38.28	37.86
GYG2-AS1	0	0	0	0	0	0	0	0	0	0	0	0	0	0	0	0
GYG2P1	0	0	0	0	0	0	0	0	0	0	0	0	0	0	0	0
GYPA	0	0	0	0	0	0.05	0.03	0.13	0.02	0.16	0.02	0.13	0.21	0.14	0.29	0.27
GYPB	0	0	0	0	0	0	0	0	0	0	0	0	0	0	0	0
GYPC	32.8	33.46	35.28	28.49	28.61	32.05	29.9	27.32	14.55	13.9	11.61	9.25	1.11	1.64	1.65	8.64
GYPE	0.03	0.2	0.1	0	0.76	1.04	0.92	0.88	0.85	1.29	1.54	1.77	2.01	1.57	0.9	0.9
GYS1	19.17	20.78	20.9	18.82	19.77	22.19	21.4	21.64	14.59	16.99	17.44	11.01	13.67	19.57	15.48	16.66
GYS2	0	0.05	0.05	0	0.13	0.06	0.07	0.08	0.24	0.09	0.14	0.07	0.08	0.32	0.17	0.13
GZF1	7.44	7.57	8.2	6.53	9.26	12.94	10.42	11.16	10.13	6.57	7.53	5.35	9.59	10.02	9.16	11.4
GZMA	0	0	0	0	0.26	0.08	0.15	0.08	0	0	0	0	0	0	0	0
GZMAP1	0	0	0	0	0	0	0	0	0	0	0	0	0	0	0	0
GZMB	0	0	0	0	0.19	0.17	0	0.34	0	0	0	0	0	0	0	0
GZMH	0	0	0	0	0	0	0	0	0	0	0	0	0	0	0	0
GZMH-AS1	0.26	0	0	0.21	0	0	0.18	0	0	0	0	0.17	0	0	0	0
GZMK	0.04	0	0	0	0	0	0	0	0	0	0	0	0	0	0	0
GZMM	0.13	0.18	0.18	0.25	0.08	0.07	0.14	0.3	0.16	0.07	0.2	0.14	0.1	0.11	0.34	0
H1-0	67.01	59.6	65.67	57.33	103.71	111.65	102.08	111.35	102.99	95.95	105.37	77.2	72.68	84.57	79.66	75.33
H1-1	0.1	0	0	0	0	0	0	0	0	0	0	0	0	0	0	0
H1-10	157.19	158.05	153.84	122.17	199.08	195.38	176.14	168.82	199.33	271.25	239.09	165.4	227.7	253.65	242.48	239.21
H1-10-AS1	4.05	4.04	4.59	3.6	8.21	7.54	7.02	7.52	5.39	8.13	5.84	6.64	8.13	8.71	7.58	6.98
H1-12P	0	0	0	0	0	0	0	0	0	0	0	0	0	0	0	0
H1-2	36.8	36.74	34.55	33.7	3.65	2.67	2.91	3.13	0.26	0.24	0.22	0.58	0.48	0.17	0.45	1.29
H1-3	0.2	0	0.28	0.13	0	0	0	0	0	0	0	0	0	0	0	0
H1-4	0.17	0.08	0.16	0	0.87	0.1	0.28	1.01	0.1	0.29	0.09	0	0.78	0.42	0.09	0
H1-5	0.19	0.63	0.09	0.13	0	0.11	0.32	0.12	0	0	0	0	0	0	0	0
H1-6	0	0	0	0	0	0	0	0	0	0	0	0	0	0	0	0
H1-7	0	0	0	0	0	0	0	0.05	0	0	0	0	0.2	0.07	0.05	0
H1-8	0.2	0.05	0.21	0.07	0	0	0	0	0	0	0	0	0	0	0	0
H1-8P1	0	0	0	0	0	0	0	0	0	0	0	0	0	0.09	0.06	0
H1-8P2	0	0	0	0	0	0	0	0	0	0	0	0	0	0	0	0
H1-9P	0	0	0.04	0	0	0	0	0	0.25	0	0	0	0	0	0	0
H19	8.05	5.18	8.17	9.66	5.59	4.39	5.22	6.13	0.09	0.59	0.86	0.35	0.11	0	0.08	555.44
H2AB1	0.55	0.55	0.57	0	1.39	0.83	0.66	0.94	2.33	2.02	1.53	2.51	0.55	0.99	1.16	0.61
H2AB2	0	0	0	0.37	0	0	0	0	0	0	0	0	0	0	0	0
H2AB3	0.27	0	0	0	0.45	0	0	0.9	0	0	0	0	0	0	0	0.3
H2AC1	0	0	0	0	0	0	0	0	0	0	0	0	0	0	0	0
H2AC10P	0.48	0	0.46	1.1	0	0	0	0	0	0	0	0	0	0	0	0
H2AC11	2.17	1.89	1.97	2.01	0.81	1.19	0.99	0.86	0.14	0.05	0.15	0.08	0.07	0.08	0.05	0.43
H2AC12	0	0.22	0.45	0.31	0.31	0	0	0	0.29	0.26	0	0	0	0	0	0
H2AC13	0.95	0.69	2.1	1.66	0.19	0.35	1.01	0.72	0	0	0	0	0	0	0	0
H2AC14	1.51	1.53	2.3	1.71	0	0	0	0	0	0	0	0	0.36	0.4	0	0
H2AC15	0.9	1.9	1.09	1.19	2.08	1.58	1.81	3.54	0	1.03	0	1.24	1.06	4.27	1.76	1.74
H2AC16	2.02	2.11	1.09	1.19	0	0.26	0.26	0	0	0	0	0	0	0	0	0
H2AC17	2.47	3.17	2.17	3.87	1.48	0.26	0.73	0.27	0.28	0	0.25	0	0	0	0.25	0
H2AC20	5.07	3.94	3.34	3.62	2.77	0.8	1.34	0.56	0.86	0.78	0.52	0.26	0	0	0.26	0.74
H2AC21	0	0.21	0.22	0.3	0.3	0	0	0	0	0	0	0	0	0	0.25	0
H2AC25	16.42	13.91	15.91	12.42	24.26	21.31	20.56	19.95	50.21	58.26	45.5	46.12	50.92	48.76	53.71	49.94
H2AC2P	0	0	0	0	0	0	0	0	0	0	0	0	0	0	0	0
H2AC3P	0	0	0	0	0	0	0	0	0	0	0	0	0	0	0	0
H2AC4	0	0.42	0.65	0	0	0.26	0	0	0	0	0	0	0	0	0	0
H2AC5P	0	0	0	0	0	0	0	0	0	0	0	0	0	0	0	0
H2AC6	26.39	24.59	25.81	24.22	2.96	3.22	2.58	3.48	0.96	0.78	0.8	1.11	1.31	1.29	1.98	3.06
H2AC7	0.39	3.96	2.19	1.59	0.3	0	0	0	0	0	0	0	0	0	0	0
H2AC8	3.48	2.88	3.23	2.13	1.72	2.56	3.62	1.58	1.27	0.83	1.42	1.46	3.64	1.24	1.13	0.68
H2AC9P	0	0	0	0	0	0	0	0	0	0	0	0	0	0	0	0
H2ACP1	0	0	0	0	0	0	0	0	0	0	0	0	0	0	0	0
H2ACP2	0	0	0	0	0	0	0	0	0	0	0	0	0	0	0	0
H2AJ	38.72	34.7	39.66	32.12	19.95	18.86	21.08	16.11	20.21	26.58	21.9	17.68	15.21	13.25	15.85	17.64
H2AL1Q	0	0	0	0	0	0	0	0	0	0	0	0	0	0	0	0
H2AL3	0	0	0	0	0	0	0	0	0	0	0	0	0	0	0	0
H2AP	0	0	0	0	0	0.17	0	0	0	0	0	0	0	0	0	0
H2AX	246.14	245.84	247.52	225.49	53.28	55.37	53.76	56.02	18.66	25.37	25	19.33	24.93	26.35	28.9	48.06
H2AZ1	751.45	754.2	737.74	663.64	396.35	387.47	390.56	326.37	276.55	304.29	288.86	302.55	255.28	237.59	273.13	265.94
H2AZ1-DT	0.33	0	0	0	0.53	0.19	0.45	0.3	0.1	0	0.25	0.2	0.18	0.14	0.13	0.18
H2AZ2	119.15	117.52	118.81	108.19	115.01	117.88	120	117.08	97.2	86.89	96.01	88.88	70.86	89.34	78.54	95.9
H2AZ2-DT	0	0.43	0	0.6	2.42	0	0.55	0	0	0.53	0	0	0	0	0	0
H2AZ2P1	0	0.7	0.48	0	0	0.29	0	0.9	0.94	0	1.51	0.82	0.39	1.91	1.54	0.26
H2AZP1	0	0	0	0	0	0	0	0	0	0	0	0	0	0	0	0
H2AZP2	0	0	0	0	0	0.28	0	0	0	0	0.52	0.26	0	0.41	0	1.1
H2AZP3	0	0	0	0	0	0	0	0	0	0	0	0	0	0	0	0
H2AZP4	0	0	0	0	0	0	0	0	0	0	0	0	0	0	0	0
H2AZP5	0	0	0.23	0	0	0	0	0	0	0	0	0	0	0	0	0
H2AZP6	0	0	0	0	0	0	0	0	0	0	0	0	0	0	0	0
H2AZP7	0	0	0	0	0	0	0	0	0	0	0	0	0	0	0	0
H2BC1	0	0	0	0	0	0	0	0	0	0	0	0	0	0	0	0
H2BC10	0	0.22	0.69	0	0	0	0	0	0	0	0	0	0	0	0	0.37
H2BC11	3.29	6.46	8.96	6.52	2.85	5.01	1.9	2.05	0.15	0.3	0.07	1.28	0.66	0.84	0.32	0.6
H2BC12	67.89	77.64	67.58	68.54	27.65	21.15	23.83	23	4.48	5.17	6.02	3.89	5.18	7.42	5.61	13.42
H2BC12L	1.18	1.6	0.94	1.07	0.23	0.52	0.31	0.64	0.11	0	0	0.3	0.29	0	0	0.34
H2BC13	1.24	1.46	0.9	0.62	0	0.18	0.53	0.38	0	0	0	0	0	0	0.17	0
H2BC14	0.24	0	0.23	0.31	0.31	0	0	0	0	0	0	0	0	0	0	0
H2BC15	0.79	0.39	0.48	0.24	2.03	2.96	2.5	1.58	1.06	1.55	1.24	0.9	0.53	1.08	0.52	0.6
H2BC16P	0.3	0	0	0	0	0	0	0	0	0	0	0	0	0	0	0
H2BC17	1.43	2.91	1.38	1.57	0.63	0.56	1.1	1.15	0	0	0	0	0	0	0.27	0
H2BC18	0.58	0.61	0.67	0.69	0.3	0.29	0.31	0.61	0.6	0.45	0.21	0.15	0.77	1.04	0.93	1.81
H2BC19P	7.98	10.04	5.45	7.28	1.66	2.41	1.91	4.28	0	2.8	2.89	1.37	3.64	4.95	0.99	3.43
H2BC20P	1.38	1.48	1.41	1.5	1.25	1.87	1.42	1.55	2.31	1.74	2.68	1.84	2.92	3.38	3.24	2.86
H2BC21	1.65	2.38	2.2	2.03	31.54	29.48	32.06	30.54	30.72	33.77	31.23	28.29	42.12	42.77	42.41	36.99
H2BC26	0.26	0.21	0.22	0.26	0.17	0.44	0.24	0.28	0.59	0.38	0.61	0.4	0.88	1.05	0.88	1.12
H2BC27P	0.14	0	0.35	0	0.36	0	0.16	0.26	0.17	0.16	0	0	0	0.24	0.31	0.65
H2BC2P	0	0	0	0	0	0	0	0	0	0	0	0	0	0	0	0
H2BC3	0	0	0.23	0	0	0	0	0	0	0	0	0	0	0	0	0
H2BC4	4.2	5.01	5.41	4.95	2.02	1.21	1.79	2.88	0.3	0.23	0	0.23	0.35	0.21	0.33	1
H2BC5	8.83	10.2	9.55	8.71	4.67	5.58	5.03	4.28	4.77	3.48	3.3	2.93	5.99	9.62	7.2	11.21
H2BC6	0.71	1.1	1.44	0.43	0.18	0.33	0.22	0.24	0.37	0.3	0.4	0.23	0.4	1.09	0.88	0.8
H2BC6-AS1	0	0.1	0.03	0	0	0.08	0	0	0.13	0.08	0.15	0.35	0.16	0.34	0.26	0.37
H2BC7	0.23	0.09	0.27	0.44	0	0.11	0	0	0	0	0	0	0	0.08	0.05	0
H2BC8	1.23	1.1	0.78	1.56	0.41	0.45	0.51	0.38	0.13	0.08	0.23	0.04	0.11	0.41	0.27	0.77
H2BC9	3.05	3.08	2.6	1.97	0.53	0.45	0.53	0.64	0.09	0.03	0.03	0.12	0.04	0.04	0.08	0.16
H2BL1P	0	0	0	0	0	0	0	0	0	0	0	0	0	0	0	0
H2BP1	0.63	0.29	0	0.63	0.6	0	0	0	0	0.27	0.3	0	1.13	0.5	0.27	1.14
H2BP2	0.03	0	0.03	0.03	0.11	0.1	0.1	0.12	0.46	0.48	0.23	0.28	0.57	0.57	0.61	0.55
H2BP3	0	0	0	0	0	0	0	0	0	0	0	0	0	0	0	0
H2BP5	0	0	0	0	0	0	0	0	0	0	0	0	0	0	0	0
H2BP6	0	0	0	0	0	0	0	0	0	0.34	0	0	0	0	0	0
H2BP7	0	0	0	0	0	0	0	0	0	0	0	0	0	0	0	0
H2BP8	0	0	0	0	0	0	0	0	0	0	0	0	0	0	0	0
H2BP9	0.19	0	0.18	0	1	1.33	0.43	1.83	4.03	4.55	1.66	2.31	1.49	2.92	1.05	1.47
H2BW1	0.14	0	0.06	0	0	0	0	0.08	0	0	0	0	0	0	0	0
H2BW2	0	0.26	0	0	0.19	0.13	0	0.34	0.17	0.16	0.45	0.47	0.74	0.23	0.9	0.31
H2BW3P	1.51	0.57	0.29	0.81	8.54	6.93	5.84	7.7	8.31	5.55	5.77	3.55	7.83	8	5.86	6.11
H3-3A	1135.95	1113.2	1109.31	1070.06	2224.33	2271.12	2277.77	2022.76	2228.66	2283.01	2328.96	2675.59	1738.17	1517.92	1684.22	1642.27
H3-3A-DT	0.15	0	0.15	0.21	0.41	0	0	0	0	0.35	0	0	0	0	0	0
H3-3B	622.73	591.89	603.15	563.48	1423.15	1400.72	1408.73	1318.64	1040.62	958.34	1050.45	908.41	613.93	699.17	765.89	776.71
H3-4	0	0	0	0	0	0	0	0	0	0	0	0	0	0	0	0
H3-5	0.11	0.05	0.05	0.22	0.33	0.64	0.22	0.34	0.07	0.26	0.23	0.25	0	0.2	0.18	0.18
H3-7	0.82	1.45	0.73	0.99	0	0.05	0	0.11	0	0	0	0	0	0	0.13	0
H3C1	1.04	0.97	0.4	0	0	0	0	0.5	0	0.47	0.23	0	0.65	0.36	0.23	0.32
H3C10	1.93	1.7	1.56	2	0.53	0.74	1.35	0.49	0	0.05	0.05	0.05	0.07	0.08	0.1	0.42
H3C11	0	0.39	0.2	0	0.27	0	0	0.25	0	0	0	0	0	0	0	0
H3C12	0.62	0.19	0.6	0.27	0	0	0.18	0	0	0	0	0	0	0	0	0
H3C13	0.21	0	0	0.55	0	0.1	0	0.25	0	0	0.45	0	0	0	0	0
H3C14	0.34	0.23	0.2	0.24	0.17	0.15	0.2	0.08	0	0.02	0	0	0.03	0	0.04	0
H3C15	0.34	0.23	0.2	0.24	0.17	0.15	0.2	0.08	0	0.02	0	0	0.03	0	0.04	0
H3C4	0	0	0	0	0.27	0.24	0.35	0.25	0	0	0	0	0	0.36	0	0
H3C5P	0	0	0	0	0	0	0	0	0	0	0	0	0	0	0	0
H3C6	1	0.97	1.89	0.98	1.11	0.83	1.47	0.78	1.42	0.35	0.49	0.57	1.43	1.54	1.45	2.26
H3C7	0.21	0.39	1.4	0	0	0	0	0	0	0	0	0	0	0	0	0
H3C8	1.19	0.85	0.86	0.98	0	0.15	0.05	0.03	0	0	0	0	0	0	0	0.03
H3C9P	0	0	0	0	0	0	0	0	0	0	0	0	0	0	0.23	0
H3P1	0	0	0	0	0	0	0	0	0	0	0	0	0	0	0	0
H3P10	0	0	0	0	0	0	0	0	0	0	0	0	0	0	0	0
H3P11	0	0	0	0	0	0	0	0	0	0	0	0	0	0	0	0
H3P12	0	0	0	0	0	0	0	0	0	0	0	0	0	0	0	0
H3P13	0	0	0	0	0	0	0	0	0	0	0	0	0	0	0	0
H3P14	0	0	0	0	0.29	0.33	0.51	0	0.6	0.49	0	0.29	0.33	0	0.93	0
H3P15	0	0	0	0	0	0	0	0	0	0	0	0	0	0	0	0
H3P16	0.52	0	0.82	0.76	2.08	1.12	0.91	1.31	1.3	0.33	0.92	0.88	1.72	1.76	1.1	0.47
H3P17	0	0	0	0	0	0.39	0	0.41	0	0	0	0	0	0	0	0
H3P18	0.64	0.6	0.61	0	33.51	33.04	32.06	32.06	0.8	2.67	0.46	1.64	0	0	0.24	0.66
H3P19	0	0	0	0	0	0	0.37	0	0	0	0	0	0	0	0	0
H3P2	0	0	0	0	0	0	0	0	0	0	0	0	0	0	0	0
H3P20	0	0	0	0	0	0	0	0	0	0	0	0	0	0	0	0
H3P21	0.42	0.39	0.61	0.55	35.82	36.28	40.02	37.71	0.79	2.39	0.92	1.16	0	0	0.23	0.32
H3P22	0	0	0	0	0	0	0	0	0	0	0	0	0	0	0	0
H3P23	0	0	0	0	0	0	0	0	0	0	0	0	0	0	0	0
H3P24	0	0	0	0	0	0	0	0	0	0	0	0	0	0	0	0
H3P25	0	0	0	0	0	0	0	0	0	0	0	0	0	0	0	0
H3P26	0	0	0	0	0	0	0	0	0	0	0	0	0	0	0	0
H3P27	0	0	0	0	0	0	0	0	0	0	0	0	0	0	0	0
H3P28	0	0	0	0	0	0	0	0	0	0	0	0	0	0	0	0
H3P29	0	0	0	0	0	0	0	0	0	0	0	0	0	0	0	0
H3P3	0	0	0	0	0	0	0	0	0	0	0	0	0	0	0	0
H3P30	0	0	0	0	0	0	0	0	0	0	0	0	0	0	0	0
H3P31	0	0	0	0.33	0	0	0	0	0	0	0	0	0	0	0	0
H3P32	0	0	0	0	0	0	0	0	0	0	0	0	0	0	0	0
H3P33	0	0	0	0	0	0	0	0	0	0	0	0	0	0	0	0
H3P34	0	0	0	0	0	0	0	0	0	0	0	0	0	0	0	0
H3P35	0	0	0	0	0	0	0	0	0	0	0.3	0	0	0	0	0
H3P36	0	0	0	0	0	0	0	0	0	0	0	0	0	0.39	0	0
H3P37	0	0	0.03	0	0	0	0	0	0	0	0	0	0	0	0	0
H3P38	0	0	0	0	0	0	0	0	0	0	0	0	0	0	0	0
H3P39	0	0	0	0	0	0	0	0	0	0	0	0	0	0	0	0
H3P4	0.2	0.19	0.2	0.27	0	0	0	0	0	0	0.22	0	0	0	0	0.31
H3P40	0	0	0	0	0	0	0	0	0	0	0	0	0	0	0	0
H3P41	0	0	0	0	0	0	0	0	0	0	0	0	0	0	0	0
H3P42	0	0	0	0	0	0	0	0	0	0	0	0	0	0	0	0
H3P43	0	0	0	0	0	0	0	0	0	0	0	0	0	0	0	0
H3P44	0	0	0	0	0.25	0	0	0	0	0	0	0	0	0	0	0
H3P45	0	0	0	0	0	0	0	0	0	0	0	0	0	0	0	0
H3P46	0	0	0	0	0	0	0	0	0	0	0	0	0	0	0	0
H3P47	0	0	0	2.1	0.54	0.86	0	0.39	0.94	1.34	0.43	0.55	0.57	0	0.24	0
H3P5	0	0	0	0	0	0	0	0	0	0	0	0	0	0	0	0
H3P6	241.98	232.15	251.72	254.4	451.78	382.12	392.95	486.49	678.64	664.11	620.39	599.69	452.75	403.97	365.6	430.75
H3P7	0	0	0	0	0	0	0	0	0	0	0	0	0	0	0	0
H3P8	0	0	0	0	0	0	0	0	0	0	0	0	0	0	0	0
H3P9	0	0	0	0	0	0	0	0	0	0	0	0	0	0	0	0
H3Y1	0.83	3.13	1.01	0.83	49.73	44.46	47.97	41.62	1.83	1.43	1.6	2.3	0.66	1.08	0.7	0
H3Y2	0.63	0.39	1.21	0	15.92	20.31	23.21	20.72	0.52	0.24	0.46	0.23	0	0	0	0
H4C1	0.36	0.34	0	0	0	0	0.42	0	0	0	0	0	0	0	0	0
H4C10P	0	0	0	0	0	0	0	0	0	0	0	0	0	0	0	0
H4C11	50.46	47.5	49.14	32.41	16.99	12.95	20.31	15.31	32	39.68	28.69	31.26	6.25	7.92	12.25	10.26
H4C12	0.5	0	0	7.58	11.09	3.12	0	0	4.33	4.92	7.95	9.39	6.88	2.9	0	11.73
H4C13	0	0	0	0	0	0	0	0	0	0	0	0	0	0	0	0
H4C14	11.03	12.78	7.8	6.78	5.24	8.24	8.57	5.6	10.06	9.53	11.29	3.6	6.83	7.94	5.16	14
H4C15	5.07	3.66	5.45	4.41	5.12	3.1	3.16	4.06	5.55	7.09	6.34	8.36	7.27	5.7	5.66	2.84
H4C16	0.48	0.78	0.51	0.37	0.73	0.61	0.6	1.1	1.03	0.5	1.75	0.47	1.9	5.67	2.74	3.79
H4C2	0.19	0.17	0.18	0	0	0	0.21	0	0	0	0	0	0	0	0.21	0
H4C3	0.56	0.35	0.18	0.5	0.49	0.44	0	0	0	0.21	0	0.21	0	0	0.42	0
H4C4	6.11	4.71	4.17	3.77	0	0	0	0	0.46	0	0.4	0	0	0	0.41	0
H4C5	0.36	0.31	0.63	0.54	0.62	1.07	0.57	0.66	0.18	0.17	0.08	0.08	0.23	0.06	0.2	0.4
H4C6	0	0	0.35	0	0	0	0	0	0	0	0	0	0	0	0	0
H4C7	0	0	0	0	0	0	0	0	0	0	0	0	0	0	0	0
H4C8	2.92	2.11	2.6	2.25	2.22	1.46	2.22	1.84	0.34	0.77	0.61	0.32	0.62	0.37	0.71	0.86
H4C9	0.81	0.89	0.86	0.8	0.11	0.2	0.05	0.1	0.11	0.25	0.32	0.1	0.2	0.29	0.19	0.2
H4P1	0	0	0	0	0	0	0	0	0	0	0	0	0	0	0	0
H6PD	2.03	2.1	2.15	1.95	2	2.07	2.01	1.91	1.59	1.44	2.03	1.07	2.08	4.59	2.7	5.08
HAAO	1.97	2.43	2.08	2.43	0.51	0.68	0.5	0.53	0	0	0	0	0	0	0.22	0.11
HABP2	0.02	0	0	0	0	0	0	0	0.06	0	0	0.02	0	0.03	0	0
HABP4	8.2	8	8.14	8.01	31.21	27.15	28.17	28.93	20.61	20.8	23.36	17.47	26.18	24.62	25.75	23.84
HACD1	21.67	18.38	22.39	18.75	14.38	14.03	14.26	15.46	17.55	18.09	15.08	19.32	31.59	16.46	23.75	23.33
HACD2	16.34	18.57	19.2	18.48	5.64	5.41	5.01	6.12	5.88	5.4	6.35	4.11	8.15	10.93	9.98	11.21
HACD3	67.32	70.27	65.65	65.47	181.83	182.51	189.3	194.45	151.7	152.8	162.7	133.78	139.43	167.31	166.39	162.26
HACD4	0.33	0.29	0.39	0.34	0.04	0.03	0.01	0.01	0	0	0	0	0	0	0	0.03
HACE1	6.58	7.17	8.02	6.62	9.47	11.86	13.14	13.87	8.15	6.41	8.81	6.7	8.62	9.48	7.51	9.14
HACL1	38.93	34.92	37.26	36.05	5.47	4.77	5.33	5.38	4.96	5.42	6.42	4.63	6.49	5.9	6.09	7.66
HADH	42.14	38	38.15	41.46	23.83	24.87	22.72	25.49	17.34	16.76	17.19	16.46	16.64	21.52	16.03	20.13
HADHA	79.37	76.77	81.7	76.9	55.44	57.71	57.63	58.88	38.61	40.55	47.6	33.11	43.12	56.76	48.78	57.97
HADHAP1	0	0	0	0	0	0	0	0	0	0	0	0	0	0	0	0
HADHAP2	0	0.02	0	0	0	0	0	0	0	0	0	0.03	0	0	0.02	0
HADHB	35.73	37.52	35.37	34.66	23.83	21.99	23.84	21.54	14.87	14.44	12.85	12.49	12.37	10.96	11.97	19.06
HADHBP1	0	0	0	0	0	0.05	0	0.09	0	0.04	0	0.04	0	0	0	0
HAFML	0	0	0	0	0	0	0	0	0	0	0	0	0	0	0	0
HAGH	22.29	23.68	22.5	19.8	143.92	144.42	143.09	139.26	116.91	131.75	131.04	85.24	111.41	136.33	141	133.25
HAGHL	12.69	10.34	12.38	8.97	2.83	2.2	1.97	2.28	2.96	6.45	3.13	1.23	6.8	7.15	5.81	6.89
HAGLR	0.01	0	0.13	0.02	0.02	0.1	0	0.03	0.01	0.04	0	0.03	0.02	0.04	0.04	1.98
HAGLROS	0	0	0.1	0	0	0.12	0	0	0	0	0	0	0	0	0	0.4
HAL	0.22	0.22	0.41	0.23	0.12	0.03	0.07	0.16	0	0.06	0.01	0.03	0.04	0.3	0.08	0.09
HAMP	0.5	0.02	0.33	0.03	0.53	0.24	0.35	0.28	0.16	0.21	0	0.09	0.19	0.03	0.14	0.03
HAND1	0.03	0	0.06	0	0.04	0.11	0.03	0.07	0	0	0	0	0	0	0	0
HAND2	0	0	0	0	0.02	0.15	0.09	0.22	0.34	0.1	0.09	0.05	0	0.34	0.09	0.19
HAND2-AS1	0	0	0	0	0	0	0	0	0	0	0	0.02	0	0	0	0.07
HAO1	0	0	0	0.04	0.04	0.04	0	0	0.04	0	0	0	0	0	0	0
HAO2	0	0.24	0.03	0.28	0	0	0.1	0.14	0.05	0	0	0	0	0	0.04	0
HAO2-IT1	0	0	0	0	0	0	0	0	0	0	0	0	0	0	0	0
HAP1	0.91	0.64	0.93	1.25	2.02	2.32	1.93	3.03	2.4	3.54	2.63	2.27	3.74	7.91	5.37	5.25
HAPLN1	0.63	0.53	0.12	1.06	1.37	0.84	1	0.89	0.36	0.43	1.23	0.52	1.93	1.64	1.77	1.89
HAPLN2	0.41	0.21	0.12	0.09	0.27	0.57	0.54	0.16	2.54	3.48	2.89	1.77	8.01	8.67	6.47	7.58
HAPLN3	49	50.72	49.9	42.44	1.39	1.38	1.44	1.44	0.13	0.12	0.27	0.12	0.04	0.13	0.06	0.66
HAPLN4	13.55	14.79	15.19	15.21	1.04	1.53	1.21	0.69	0.05	0.13	0.03	0.17	0.14	0.19	0.19	0.76
HAPSTR1	18.68	18.73	19.47	20.25	24.11	28.29	26.07	27.81	17.03	14.15	18.79	11.66	20	27.01	21.74	24.33
HAPSTR2	1.71	1.76	2.08	1.6	1.46	1.23	1.5	0.63	2.4	2.49	2.5	2.71	4.19	3.38	3.84	3.49
HAR1A	0	0.05	0	0	0	0.03	0	0	0.03	0	0	0	0.09	0.05	0	0.04
HAR1B	0	0	0	0	0	0	0	0	0	0	0	0	0.21	0	0	0
HARBI1	2.24	2.78	2.66	2.58	3.41	4.99	4.34	4.42	3.85	3.8	6.17	3.55	4.05	6.69	4.82	5.28
HARS1	55.72	57.81	58.99	52.62	137.84	142.17	131.02	137.68	82.21	98.34	96.78	80.45	84.56	94.67	92.1	99.58
HARS2	16.86	15.55	16.46	14.86	25.65	24.19	25.8	25.47	21.35	21.19	26.22	18.04	24.9	35.98	23.17	27.94
HAS1	0.91	0.5	0.54	0.34	0.1	0	0.08	0.09	0.2	0.17	0	0.09	0.19	0.12	0.03	0.62
HAS2	1.8	1.83	1.86	1.85	0.2	0.22	0.26	0.2	0.06	0.04	0.03	0	0.15	0.24	0.1	0.67
HAS2-AS1	0.24	0.35	0.56	0.47	0.16	0.28	0	0	0	0	0.26	0	0	0	0.27	0.18
HAS3	22.16	23.02	23.8	22.13	1.25	1.3	0.94	1.11	2.74	2.98	2.74	2.17	6.68	8.2	6.7	7.09
HASPIN	7.78	7.76	8.65	8.22	0.92	0.94	1.03	0.66	0.22	0.13	0.29	0.06	0.08	0.27	0.14	0.28
HAT1	92.53	91.39	93.2	99.44	27.44	28.48	29.69	29.32	19.1	18.18	18.95	17.52	17.63	16.94	14.95	22.66
HAUS1	124.49	123.02	116.7	117.55	50.89	48.24	57.43	49.14	53.58	50.72	43	60.09	39.57	37.65	41.05	41.5
HAUS1P1	0	0	0	0	0	0	0	0	0	0	0	0	0	0	0	0
HAUS1P2	0	0	0	0	0	0	0	0	0	0	0	0	0	0	0	0
HAUS1P3	0	0	0	0	0	0	0	0	0	0	0	0	0	0	0	0
HAUS2	20.25	19.19	16.84	19.16	12.47	16.98	14.06	17.44	11.73	10.33	15.55	9.68	15.27	21.08	18.22	17.69
HAUS3	11.12	12.71	12.05	12.96	7.28	9.49	8.1	8.36	6.62	5.57	7.47	6.14	7.02	8.72	7.8	8.73
HAUS4	31.8	32.28	32.22	25	4.33	4.75	4.16	5.58	1.66	1.46	1.22	1.29	0.78	1.69	0.9	3.76
HAUS4P1	0	0	0	0	0	0	0	0	0	0	0	0	0	0	0	0
HAUS5	19.08	20.04	19.23	17.72	5.79	5.05	5.89	4.99	5.51	6.1	5.76	4.85	3.92	4.34	5.86	4.65
HAUS5-DT	0	0	0	0	0	0	0	0	0	0	0	0	0	0	0	0
HAUS6	22.61	22.22	23.47	24.07	6.28	7.74	7.36	7.6	4.64	3.51	6.01	4.3	6.3	7.2	6.32	8.06
HAUS6P1	0.11	0.07	0.13	0.36	0	0.04	0	0.05	0.04	0	0.04	0	0	0.06	0	0
HAUS6P2	0	0	0	0	0	0	0	0	0	0	0	0	0	0	0	0
HAUS6P3	0.99	0.63	0.55	0.77	0.16	0.11	0.19	0	0.15	0.06	0.06	0.07	0	0.11	0.06	0.1
HAUS7	28.37	23.79	21.93	25.66	16.6	17.86	18.79	12.06	15.01	17.62	17.42	19.6	14.48	13.8	16.8	14.09
HAUS8	14.42	12.57	14.15	13.5	3.16	2.51	3.8	3.21	1.99	2.87	2.44	3.43	1.58	2.34	2.99	2.62
HAUS8P1	0	0	0	0	0	0	0	0	0	0	0	0	0	0	0	0
HAVCR1	0.04	0	0	0	0	0.09	0	0.1	0	0	0	0	0	0	0	0
HAVCR2	0.03	0.05	0.4	0.08	0.58	0.57	0.7	0.4	0.48	0.44	0.51	0.54	0.49	0.71	0.9	0.85
HAX1	94.78	94.45	90.16	100	78.83	79.01	83.33	79.55	75.47	78.88	64.96	69.91	53.45	59.93	65.38	69.53
HAX1P1	0	0	0	0	0	0	0	0	0	0	0	0	0	0	0	0
HBA1	4.59	3.42	2.62	3.93	6.49	7.42	6.5	3.6	0.37	0	0	0	0	0	0	0
HBA2	0.87	0.65	0.88	1.28	1.3	2.38	1.72	2.46	0	0	0.63	0.32	0	0	0	0
HBAP1	0	0	0	0	0	0	0	0	0	0	0	0	0	0	0	0
HBB	0	0	0	0	0	0	0.13	0	0	0	0	0	0	0	0	0
HBBP1	0	0	0	0	0	0.41	0	0	0	0	0	0	0	0	0	0
HBD	0	0	0	0	0	0	0	0	0	0	0	0	0	0	0.09	0.12
HBE1	0.12	0	0.14	0	0.19	0.14	0.16	0.15	0.15	0	0	0	0	0	0	0
HBEGF	2.66	3.02	2.47	2.41	10.01	9.94	10.85	10.58	8.34	7.48	8.83	6.74	13.58	14.03	15.99	14.46
HBG1	0	0	0.22	0	0	0	0	0	0	0	0	0	0	0	0	0
HBG2	0.11	0.11	0	0.16	0	0	0	0	0.14	0	0	0.11	0	0	0	0
HBM	0	0.14	0	0	0.38	0	0	0	0	0.17	0	0	0	0	0	0
HBP1	13.68	14.95	12.77	15.83	18.28	19.48	20.47	18.9	8	6.73	10.46	7.32	5	6.05	6.11	12.64
HBQ1	2.81	1.01	2.2	1.79	0.88	1.26	1.67	0.65	3.01	4.93	2.92	3.92	1.68	4.11	6.08	6.26
HBS1L	65.27	70.93	69.24	81.66	55.08	68.76	62.52	71.47	54.67	39.12	63.22	34.84	68.07	68.76	61.51	77.67
HBZ	0.16	0	0.1	0	0.2	0.19	0	0	0.1	0.16	0.09	0	0.23	0	0.16	0
HBZP1	0.39	0	0.33	0	0.3	0	0.44	0	0	0.07	0	0	0.07	0	0.69	0
HCAR1	0	0.03	0.03	0.01	0	0	0	0	0	0	0	0.01	0	0	0	0.02
HCAR2	0	0.02	0	0	0	0.03	0	0	0	0	0	0	0	0	0	0
HCAR3	0	0	0.05	0	0	0	0	0	0	0	0	0	0	0	0	0
HCCAT5	0	0.05	0	0.15	0	0	0	0	0	0	0	0	0	0	0	0
HCCS	48.72	45.16	45.68	51.19	35.05	36.86	36.43	38.54	32.5	25.84	33.8	22.79	24.19	23.58	27.08	24.03
HCCS-DT	0.83	0.95	0.47	0.52	0.18	0.95	0.3	0.33	0.15	0.08	0.4	0	0.42	0.23	0	0.08
HCFC1	43.4	51.28	46.82	48.83	33.91	34.73	32.44	35.89	37.51	40.46	41.07	33.17	37.33	49.4	38.61	37.46
HCFC1-AS1	0	0	0.27	0	0.37	0	0.33	0	0.35	0	0	0	0	0	0	0
HCFC1R1	84.25	81.02	75.91	87.65	164.82	153.52	150.85	148.91	135.16	155.19	119.45	124.1	111.55	114.95	119.15	124.89
HCFC2	0.89	0.48	0.57	0.71	8.12	11.28	11.05	11.13	11.37	6.41	9.89	6.18	11.95	16.36	11.53	12.29
HCFC2P1	0	0	0	0	0	0	0	0	0	0	0	0	0	0	0	0
HCG11	2.4	2.24	2.46	2.17	4.37	4.71	4.7	4.65	3.6	3.17	3.99	3.01	2.22	3.42	2.91	2.55
HCG14	0	0.39	0	0	0	0	0	0	0	0.24	0	0	0	0	0	0
HCG15	0.45	0.32	0.65	0.23	0	0.26	0	0.07	0	0.06	0.06	0	0.26	0	0	0.17
HCG18	24.23	22.5	24.91	24.17	19.96	22.97	22.88	21.1	20.12	18.45	21.96	17.24	20.99	31.25	25.26	28.47
HCG19P	0	0	0	0	0	0	0	0	0	0	0	0	0	0	0	0
HCG20	0.1	0	0.05	0	0.06	0.11	0	0.06	0.06	0.11	0.05	0.16	0	0.08	0.16	0
HCG21	0	0	0	0	0	0	0	0	0	0	0	0	0	0	0	0
HCG22	0.13	0.14	0.12	0	0.24	0.28	0.27	0.45	0	0.25	0	0.11	0	0	0	0.12
HCG24	0.27	0.25	0.43	0.48	0	0	0	0.22	0.22	0	0.1	0	0.14	0.15	0.19	0.97
HCG25	0	0.09	0.09	0	0.34	0.63	0.29	1.23	0.77	0	0.38	0	0.26	0.46	0.19	0.45
HCG27	0.35	0.1	0.23	0.18	0.66	0.73	0.7	1.21	1.65	0.3	0.57	1.01	1.39	1.36	1.27	1.93
HCG4	0.41	0.66	0.34	0.23	0.08	0	0	0	0	0	0	0	0	0	0.19	0.09
HCG4B	0.06	0.11	0.06	0	0.08	0.07	0	0	0	0	0	0.13	0.09	0.2	0.13	0
HCG4P8	0	0	0	0.08	0	0	0	0	0	0	0	0	0	0	0	0
HCG9	0.1	0	0	0	0	0.12	0.11	0	0	0	0	0	0	0.17	0	0
HCG9P5	0	0	0	0	0	0	0	0	0	0	0	0	0	0	0	0
HCK	1.34	1.59	1.05	1.21	0.26	0.09	0.22	0.13	0.09	0.09	0.03	0.09	0.19	0.26	0.26	0.16
HCLS1	1.06	0.77	0.93	1.25	0.09	0.06	0.09	0.07	0.2	0.04	0.13	0.02	0.16	0.08	0.15	0
HCN1	0.98	1.02	1.4	1.58	0.65	0.73	0.66	0.98	1.11	1	1.37	0.95	2.78	2.92	2.68	3.54
HCN2	1.31	1.55	1.54	1.47	15.43	17.26	13.49	14.6	15.77	20.05	20.79	13.8	19.18	28.1	21.8	21.68
HCN3	2.09	2.16	1.96	2.81	6.27	6.29	5.88	6.48	11.95	13.61	13.59	10.03	18.39	25.97	20.05	19.42
HCN4	3.36	3.79	3.45	3.78	5.46	5.67	5.73	6.73	5.97	7.1	7.77	4.52	6.88	19.56	10.38	9.22
HCP5	2.27	1.89	2.05	1.69	0.19	0.15	0.21	0.12	0.03	0.24	0.07	0.15	0.16	0.28	0.24	0.12
HCP5B	0	0	0	0	0	0	0	0	0.1	0.03	0	0	0	0	0	0.09
HCRT	0	0.23	0.35	0	1.73	0.85	2.44	1.75	0.3	1.24	0.65	0.68	0.38	0.2	0.8	0.19
HCRTR1	0.16	0.27	0.16	0.13	0.18	0.07	0.04	0.11	0	0.07	0.09	0	0.46	0.36	0.62	0.61
HCRTR2	0.17	0.05	0.03	0.08	0.04	0.14	0.06	0.1	1.73	1.82	2.04	1.83	6.39	7.18	6.21	4.31
HCST	1.54	1.65	2.24	1.77	3.44	3.05	3.04	4.95	4.47	7.69	4.19	8.54	4.12	3.72	3.67	3.2
HDAC1	72.96	71.03	69.3	65.45	9.93	11.6	11.43	12.77	3.69	3.07	4.31	2.44	4.86	7.08	4.91	16.43
HDAC10	6.26	5	4.96	4.89	5.53	7.8	5.37	6.19	8.51	9.65	9.32	7.77	10.71	16.4	11.35	14.09
HDAC11	5.23	4.21	5.81	5.23	8	7.17	7.49	8.54	4.21	4.45	3.65	2.41	5.51	8.89	7.2	8.31
HDAC11-AS1	0	0.27	0.28	0	0	0.34	0	0	0	0	0	0.16	0	0	0	0
HDAC1P1	0	0	0	0	0	0	0	0	0	0	0	0	0	0	0	0
HDAC1P2	0	0.11	0.08	0	0.4	0	0.09	0.09	0.09	0.04	0.17	0	0.06	0.52	0.17	0.06
HDAC2	376.26	389.57	387.66	372.92	515.83	545.45	509.89	539.56	412.16	359.28	434.53	312.88	339.27	317.71	324.31	364.98
HDAC2-AS2	6.88	5.72	6.05	5.77	4.28	6.51	6.31	4.01	4.25	4.23	7.94	5.38	6.96	9.58	9.86	9.47
HDAC3	104.68	103.58	102.52	94.49	64.1	62.71	64.79	65.23	63.08	68.67	57.56	59.91	71	71.36	67.25	68.2
HDAC4	2.77	3.57	3.04	3.84	4.11	4.55	4.43	5.25	3.74	3.69	4.41	3.05	5.25	9.89	6.42	6.2
HDAC4-AS1	0.35	0.16	0.34	0.31	0.54	0.83	0.96	0.21	0.89	0.27	1.15	0.77	0.74	0.41	0	0.36
HDAC5	18.95	17.96	19.89	16.57	23.95	20.17	19.7	19.45	18.75	25.59	29.47	13.44	24.98	46.24	32.1	34.05
HDAC6	31.39	29.64	29.11	24.33	78.66	72.69	68.23	68.21	68.26	89.67	75.82	86.71	66.29	92.05	76.45	90.47
HDAC7	30.77	33.87	32.84	28.02	5.18	6.33	5.68	6.12	5.72	5.39	5.99	3.75	10.04	16.99	9.65	14.66
HDAC8	13.46	11.71	13.89	13.19	21.5	21.73	23.73	21.94	18.8	15.9	22.47	16.43	17.2	19.34	19.61	18.49
HDAC9	4.13	4.59	4.79	5.31	8.86	11.35	10.54	12.01	9.41	8.44	16.37	8.35	13.13	16.86	13.2	15.74
HDAC9-AS1	0	0	0	0	0	0	0	0	0	0	0	0	0	0	0	0
HDC	0.23	0.96	0.36	0.73	0.07	0.03	0.03	0.09	0	0	0.03	0	0	0.04	0	0.22
HDDC2	94.38	100.74	103.7	103.85	104.02	89.79	90.49	88.66	85.95	96.06	95.66	79.89	94.39	104.02	109.89	109.6
HDDC3	13.67	12.99	13.67	12.15	9.9	9.35	8.39	7.51	15.86	17.21	13.56	12.63	12.58	15.72	17.79	15.18
HDGF	288.49	300.32	293.33	288.61	81.34	82.04	83.54	85.38	76.05	78.05	80.04	62.04	71.96	91.54	78.88	98.84
HDGFL1	0.05	0	0	0	0	0.03	0	0	0	0	0	0	0.07	0	0.05	0.04
HDGFL2	89.32	93.12	96.14	83.6	55.44	57.51	55.38	66.1	39.28	46.62	50.43	27.57	48.64	69.54	58.85	65.03
HDGFL3	86.56	98.75	96.12	105.44	104.14	112.41	111.4	124.24	152.01	115.49	155.49	90.37	172.06	187.87	168.35	177.61
HDGFL3P1	0	0	0	0	0	0	0	0	0	0	0.07	0	0	0	0	0
HDGFP1	0	0	0	0	0	0	0	0	0	0	0	0	0	0	0	0
HDHD2	33.93	33.89	33.33	32.75	69.87	70.01	71.67	69.23	63.12	49.51	74.32	46.75	66.07	74.79	71	74.82
HDHD3	7.46	8.7	6.8	5.93	5.53	5.54	6.81	4.84	8.78	8.92	8.15	7.43	11.52	12.47	12.97	13.08
HDHD5	53.97	52.74	53.73	46.98	33.44	31.46	32.1	29.82	39.94	46.72	46.68	32.45	42.79	54.66	48.1	44.65
HDHD5-AS1	0	0.28	0	0	0	0	0.12	0.13	0.83	2	0.12	0.49	0.95	0.19	0.83	0
HDLBP	238	243.11	259.87	272.31	139.13	153.37	128.13	155.64	115.64	117.14	104.08	109.61	98.05	120.05	88.7	137.39
HDX	2.98	2.95	3.83	3.54	4.78	5.64	5.41	6.81	5.31	4.29	6.36	4.52	5.41	7.15	4.91	6.11
HEATR1	24.9	25.27	27.23	26.05	4.08	4.99	4.61	5.53	2.98	2.53	3.61	2.66	3.34	5.82	3.45	6.02
HEATR3	11.32	11.8	9.71	9.07	12.19	16.21	12.65	13.86	10.8	8.88	13.91	7.4	12.57	19.62	15.9	14.99
HEATR3-AS1	0	0	0	0	0	0	0	0.36	0	0	0	0	0.24	0.26	0.33	0.23
HEATR4	0.03	0.08	0.14	0.02	0	0	0	0	0.27	0.02	0.21	0.26	0.33	0.02	0.26	0.12
HEATR5A	9.19	10.28	11.19	9.48	7.54	7.18	7.78	5.34	4.52	4.1	4.37	5.38	4.02	6.43	6.68	7.72
HEATR5A-DT	0.05	0.04	0.04	0.06	0	0	0	0.17	0.17	0.05	0	0	0	0.33	0	0.14
HEATR5B	5.51	5.45	5.38	5.58	10.43	12.42	11.87	13.73	14.49	11.16	15.64	10.06	17.31	24.98	16.92	19.9
HEATR6	8.61	12.14	10.6	10.17	7.82	11.3	8.98	12.15	5.3	6.69	8.84	3.82	9.09	13.31	7.76	10.73
HEATR6-DT	0.09	0	0	0	0	0	0	0.22	0.11	0.32	0.4	0	0	0.46	0	1
HEATR9	0	0	0	0	0	0	0	0	0	0	0	0	0	0	0	0
HEBP1	34.95	30.36	32.58	33.17	7.87	7.05	6.62	7.47	9.09	8.8	6.93	6.41	9.04	8.21	8.31	9.73
HEBP2	40.95	40.75	38.56	39.95	67.97	63.31	62.7	58.85	31.49	36.38	31.21	33.6	26.05	22.32	22.52	28.67
HEBP2P1	0	0	0.07	0	0	0.09	0	0	0	0	0	0	0	0	0	0
HECA	1.62	1.8	1.65	1.64	7.25	8.96	8.32	8.33	12.69	10.15	13.27	9.82	13.97	16.25	15.43	14.32
HECTD1	47.52	50.1	45.22	49.73	66.74	69.26	61.18	72.49	80.54	79.04	71.43	58.48	66.05	81.06	70.08	84.43
HECTD2	6.3	6.29	6.29	7.75	11.97	14.84	13.98	15.25	11.42	8.8	13.76	10.06	16.76	16.48	13.13	14.74
HECTD3	19.56	17.67	19.16	19.25	24.73	27.02	24.7	28.44	17.37	17.56	19.9	15.26	17.84	19.96	17.15	18.11
HECTD4	5.27	7.6	7.13	8.06	64.44	72.3	67.73	67.76	82.83	87.45	66.76	91.43	71.18	78.03	73.74	66.36
HECW1	0.94	1.09	1.61	0.93	4.57	5.4	4.94	5.61	11.55	10.32	13.04	9.14	15.16	25.24	18.54	16.35
HECW1-IT1	0	0	0	0.04	0.04	0	0	0.07	0	0	0	0	0	0.05	0	0
HECW2	0.99	1.66	1.83	0.96	12.43	16.45	13.24	16.2	7.82	5.54	8.34	5.78	6.91	12.18	8.22	8.28
HECW2-AS1	0	0	0	0	0	0	0	0	0	0	0	0	0	0	0	0.06
HEG1	4.03	4.48	5.17	4.75	5.2	5.73	4.88	5.9	1.44	1.24	1.59	1.04	0.69	1.06	0.93	7.85
HEIH	7.09	8.06	7.74	6.17	19.26	20.84	19.93	20.45	23.48	23.08	23.38	19.57	21.37	25.6	24.48	21.14
HELB	0.77	0.81	0.81	0.86	0.41	0.35	0.69	0.51	0.16	0.15	0.26	0.16	0.33	0.36	0.22	0.52
HELLPAR	0.02	0.03	0.03	0.03	0.01	0.01	0.01	0.01	0.01	0.01	0.01	0.01	0.01	0.01	0.01	0.01
HELLS	96.88	95.34	98.85	96.96	5.96	7.76	7.39	6.69	3.88	2.67	3.86	2.96	4.42	7.24	5.77	7.67
HELQ	7.33	7.36	7.11	7.3	6.29	7.78	8.79	7.91	4.7	5.45	4.77	4.34	3.23	4.29	5.29	5
HELT	0	0	0.07	0	0.07	0	0	0	0	0	0	0	0	0	0	0
HELZ	4.66	5.43	5.49	5.25	3.53	4.1	3.79	4	4.03	3.74	4.6	2.72	4.48	7.92	5.11	6.78
HELZ-AS1	0.28	0.62	0	0	0.25	0.11	0.21	0.79	0.12	0.43	0.81	0.32	0.29	0.79	0.62	0.88
HELZ2	1.83	2.45	2.85	2.01	1.93	3.6	2.1	3.15	0.85	0.61	0.55	0.23	0.14	1.34	0.52	1.21
HEMGN	0	0	0	0	0	0	0	0	0.03	0	0	0	0	0	0	0.04
HEMK1	5.34	4.92	4.99	3.76	5.81	6.21	4.94	4.94	4.78	5.3	5.37	4.53	5	5.08	5.06	5.68
HEMK2	5.47	6.25	6.46	5.2	3.91	4.82	4.22	4.92	5.08	5.47	6.27	4.58	7.42	8.46	6.93	7.12
HENMT1	16.13	15.22	15.84	17.19	18.79	18.26	18.81	16.18	30.61	28.32	27.48	23.65	33.93	34.86	33.74	32.46
HEPACAM	0.01	0	0.03	0.06	0.09	0.08	0.05	0.02	0.07	0.02	0	0	0	0	0.03	0.07
HEPACAM2	0	0	0	0	0.1	0.31	0.35	0.21	0.32	0.23	0.16	0.14	0	0.13	0.03	0.25
HEPFAL	1.74	0.87	0.59	0.83	3.63	3.63	4.16	2.24	5.87	6.03	4.8	4.88	7.56	8.86	8.71	8.81
HEPH	16.38	15.49	16.42	14.78	1.68	1.78	2.01	2.02	0.18	0.12	0.22	0.12	0.19	0.37	0.16	17.34
HEPHL1	0.04	0.03	0.03	0.04	0	0	0	0	0	0	0	0	0	0.03	0	0
HEPN1	0	0	0	0	0	0	0	0	0	0	0	0	0	0	0	0
HERC1	17.3	21.73	19.61	20.38	53.88	51.49	56.61	62.65	63.53	41.72	78.94	18.93	83.13	122.77	92.87	94.59
HERC2	58.53	49.86	57.8	59.15	47.48	50.78	52.86	53.91	69.77	57.61	56.37	41.71	72.52	79.58	70.2	60.11
HERC2P1	0	0	0	0	0	0	0	0	0.14	0	0	0	0	0	0	0
HERC2P10	0.04	0.02	0.06	0	0	0	0	0	0	0	0	0	0.03	0.04	0	0
HERC2P11	0	0	0	0	0	0	0	0	0	0	0	0	0	0	0	0
HERC2P2	18.21	19.88	19.41	21.6	23.74	24.82	23.21	27.15	31.6	25.22	34.1	24.73	46.05	67.54	41.57	50.41
HERC2P3	2.35	2.2	3.54	2.61	0.72	1.71	0.92	2.95	0.94	0.62	0.99	0.16	1.5	11.77	4.3	6.35
HERC2P4	0	0	0	0	0	0	0	0	0	0	0	0	0	0	0	0
HERC2P5	0	0	0	0	0	0	0	0	0	0	0	0.03	0.06	0	0	0
HERC2P6	0	0	0	0.11	0	0	0	0	0	0	0	0	0	0	0	0
HERC2P7	0	0	0	0	0	0.41	0	0	0.13	0	0	0	0.26	0	0	0
HERC2P8	0	0	0	0	0	0	0	0	0	0	0	0.03	0.04	0	0	0
HERC2P9	15.19	17.02	17.98	19.78	17.64	19.71	20.57	19.83	21.29	15.75	21.87	15.34	27.91	37.75	25.3	30.24
HERC3	1.32	1.59	1.29	0.98	4.73	6.12	6.74	6.09	6.21	5.92	8.87	5	8.97	16.35	10.05	14.58
HERC4	11.37	12.14	12.19	12.93	10.02	12.68	12.44	13.57	12.76	9.56	14.66	9.78	16.76	24.57	19.96	19.31
HERC5	5.54	5.7	5.79	6.42	1.27	1.65	1.47	1.77	0.12	0.26	0.52	0.21	0.13	0.19	0.18	0.25
HERC6	2.12	2.39	2.7	3.02	0.3	0.3	0.27	0.11	0.28	0.15	0.44	0.22	0.39	0.29	0.35	0.76
HERPUD1	24.21	21.94	22.1	22.43	77.82	74.09	85.43	88.17	77.46	75.26	85.31	82.97	83.92	78.31	88.99	100.17
HERPUD1-IT1	0	0	0	0	0.15	0.4	0.28	0	0.14	0.26	0.25	0	0	0.38	0.39	0
HERPUD2	9.03	9.29	9.03	9.59	10.26	12.38	11.98	14.44	8.68	8.63	9.49	6.98	9.48	9.91	9.44	11.04
HERPUD2-AS1	1.56	1.29	1.61	1.43	5.38	5.72	5.6	6.09	6.04	4.66	6.03	4.3	6.85	9.06	8.02	7.98
HES1	10.67	11.41	10.92	9.41	5.12	4.4	5.18	4.37	0.21	0.2	0.15	0.12	0.32	0.06	0.3	9.37
HES2	0.08	0.08	0.07	0.09	0.59	1.45	0.56	0.96	0.11	0	0.16	0.03	0	0	0.04	0.02
HES3	33.69	41.44	35.74	35.07	0	0.11	0	0	0	0	0.1	0	0	0	0	0.14
HES4	1.63	1.48	1.63	0.92	86	82.14	77.37	66.89	40.02	53.87	38.98	32.18	40.2	34.77	41.41	38.38
HES5	0.63	0.72	0.69	0.4	3.14	3.98	2.92	2.87	0.21	0.19	0.14	0.19	0.39	0.35	0.32	0.4
HES6	17.15	19.42	19.63	13.2	326.55	317.62	300.48	280.54	74.01	87.24	83.87	54.37	78.99	81.1	86.19	92.78
HES7	0.1	0.09	0.18	0.04	1.35	1.1	1.58	1.72	0.94	3.23	1.7	1.32	1.98	3.43	1.98	2.24
HESX1	21.87	22.5	21.17	21.09	1.43	0.77	0.84	0.72	0.74	0.39	0.71	0.34	1.1	0.88	0.63	0.53
HEXA	33.83	34.21	33.91	31.18	36.49	38.95	36.7	36.06	26.12	23.13	26.4	21.42	27.69	42.16	27.87	38.64
HEXA-AS1	0.08	0.13	0.11	0.1	0.22	0.27	0.23	0.28	0.38	0.31	0.29	0.15	0.15	0.16	0.37	0.3
HEXB	49.03	48.38	45.52	41.95	10.74	11.19	9	10.19	6.6	7.59	7.48	9.66	8.53	10.61	10.39	14.76
HEXD	11.17	13.88	12.76	9.82	13.59	13.24	12.08	13.14	18.76	19.15	19.48	13.12	17.74	23.02	20.3	20.29
HEXD-IT1	0	0.06	0	0	0.04	0	0.06	0.07	0	0.03	0.03	0	0.05	0.19	0.1	0.23
HEXIM1	23.24	24.53	25.39	23.07	13.84	17	15.31	18.57	9.82	11.55	11.38	8.24	8.58	13.54	13.14	14.96
HEXIM2	9.92	8.03	8.27	8.83	4.6	4.08	5.29	4.53	8.02	10.61	9.49	6.94	10.76	9.85	11.27	11.05
HEXIM2-AS1	0	0	0.12	0	0.16	1.73	0.51	1.04	0.57	1.24	0.94	1.24	0.88	1.99	0.81	1.33
HEXIM2-AS2	0.12	0.26	0.25	0	0	0	0.06	0.09	0.16	0.15	0.05	0.09	0.2	0.13	0.28	0.2
HEY1	1.12	1.29	1.41	1.43	14.76	16.21	16.57	17.26	14.29	15.11	16.67	12.02	13.12	14.45	15.52	15.8
HEY2	7.38	6.98	7.41	8	1.78	1.9	1.62	2.33	0.28	0.26	0.35	0.14	0.09	0.16	0.18	0.33
HEY2-AS1	2.22	1.68	2.35	2.59	0	0	0.16	0.35	0	0	0	0	0	0	0	0
HEYL	2.99	3.03	3.47	3.37	3.48	3.78	4.08	4.72	0.05	0.03	0.06	0.08	0	0.05	0	1.75
HFE	0.9	0.31	0.33	0.35	0	0	0	0	0	0	0	0	0	0	0	0.43
HFM1	2.27	1.5	1.23	2.35	3.78	5.66	5.14	5.8	4.53	3.7	4.96	3.63	4.26	3.68	4.1	3.6
HGD	0	0.1	0.59	0.19	0	0.55	0.36	0.31	0	0.12	0.03	0	0.04	0	0.21	0.21
HGF	0.07	0.26	0.18	0.44	0.02	0.08	0.29	0.03	0	0	0	0	0	0	0	0.99
HGFAC	0.02	0	0	0.06	0.62	0.81	1.47	0.71	2.77	2.65	2.04	1.91	4.63	5.58	3.44	4.1
HGH1	27.07	28.58	25.92	26.72	7.18	6.02	7.25	7.7	6.43	6.17	6.23	6.57	5.56	9.43	6.28	8.32
HGS	62.49	65.98	69.72	59.13	86.99	84.75	82.98	91.24	85.94	88.1	76.12	75.6	74.3	96.47	87.19	80.61
HGSNAT	3.95	4.13	4.09	4.04	24.27	26.45	26.42	28.75	32.54	27.74	32.62	25.63	39.89	50.24	41.46	40.95
HHAT	0.32	0.5	0.42	0.71	1.21	1.53	1.92	1.35	1.07	0.69	0.86	0.78	0.84	0.96	0.87	1.32
HHATL	0.17	0.19	0.49	0.25	2.58	2.78	1.73	2.61	0.52	1.59	0.66	0.6	0	0.46	0.52	0.05
HHATL-AS1	0	0	0	0	0	0	0	0	0	0	0	0	0	0	0	0
HHEX	0.09	0.23	0.06	0.17	0	0.09	0	0	0	0	0	0	0	0	0	1.15
HHIP	0.42	1.18	1.1	0.32	1.46	0.6	1.28	0.73	0.38	0.32	0.25	0.77	0.55	1.88	1.22	0.73
HHIP-AS1	0.98	0.54	0.8	0.7	1.43	2.14	1.86	1.96	4	3.6	2.45	3.03	3.9	4.47	4.83	4.79
HHIPL1	1.66	1.66	1.45	1.32	0.2	0.11	0.12	0.22	0.12	0.16	0.18	0.13	0.16	0.27	0.26	0.22
HHIPL2	0.7	0.17	0.33	0.15	0	0.3	0.05	0.02	0.29	0.05	0.18	0	0.26	0.03	0.1	0.15
HHLA1	6.31	6.24	6.79	6.2	0.06	0.08	0.03	0.04	0.16	0.19	0.23	0.05	0.05	0.08	0.18	0.06
HHLA2	0	0	0	0	0.05	0	0.05	0.05	0	0	0.13	0	0	0.04	0	0
HIBADH	16.5	16.64	18.77	16.24	10.51	10.41	9.42	9.63	8.81	9.7	8.56	9.93	7.59	7.22	6.77	10.69
HIBCH	17.96	15.06	14.29	17.85	7.82	9.72	9.23	9.98	10.18	13.57	10.39	10.44	15.47	12.92	13.27	14.53
HIC1	0.03	0.02	0.02	0.04	0.04	0.16	0.16	0.16	0.05	0.25	0.11	0.13	0.17	0.48	0.28	10.46
HIC2	6.14	6.81	6.98	5.5	16.38	16.47	16.09	16.35	12.22	13.82	19.16	9.12	14.76	28.79	18.27	18.3
HID1	4.75	3.89	4.94	4.21	37.37	38.11	32.84	37.19	43.39	53.43	52.5	36.23	47.79	75.75	57.85	59.88
HID1-AS1	0	0	0	0	0	0	0	0.09	0.09	0.09	0.16	0.09	0.12	0	0.08	0.12
HIF1A	155.62	172.56	167.92	190.39	126.44	135.87	132.22	157.16	93.35	58.24	95.74	67.48	88.05	106.76	92.63	151.29
HIF1AN	13.36	16.3	17.31	13.38	11.8	12.93	11.84	12.92	8.55	8.35	12.43	4.89	10.79	18.33	10.5	14.57
HIF1AP1	0	0	0	0	0	0	0	0	0	0	0	0	0	0	0	0
HIF3A	7.73	7.77	6.79	7.51	1.59	0.66	0.43	0.86	2.25	1.02	1.22	0.49	1.75	2.4	1.71	2.63
HIGD1A	148.01	149.15	148.01	142.9	165.29	180.02	182.51	163.48	91.44	87.63	95.15	103.92	78.79	74.59	80.16	94.08
HIGD1AP1	0	0	0	0	1.31	0.57	0.58	0	0	0	0	0	0	0	0	0
HIGD1AP10	0	0	0	0	0	0	0	0	0	0	0	0	0	0	0	0
HIGD1AP11	0	0	0	0	0	0	0	0	0	0	0	0	0	0	0	0
HIGD1AP12	0	0	0	0	0	0	0	0	0	0	0	0	0	0	0	0
HIGD1AP13	0	0	0	0	0	0	0	0	0	0	0	0	0	0	0	0
HIGD1AP14	0.46	0	0	0	1.22	0.53	0.54	0	0	0	0	0	0	0	0	0
HIGD1AP15	0	0	0	0	0	0	0	0	0	0	0	0	0	0	0	0
HIGD1AP16	0	0	0	0	0	0	0	0	0	0	0	0	0	0	0	0
HIGD1AP17	0	0	0	0	0	0	0	0	0	0	0	0	0	0	0	0
HIGD1AP18	0	0	0	0	0	0	0	0	0	0	0	0	0	0	0	0
HIGD1AP2	0	0	0	0	0	0	0	0	0	0	0	0	0	0	0	0
HIGD1AP3	0	0	0	0	0	0	0	0	0	0	0	0	0	0	0	0
HIGD1AP4	0	0	0	0	0	0	0	0	0	0	0	0	0	0	0	0
HIGD1AP5	0	0	0	0	0	0	0	0	0	0	0	0	0	0	0	0
HIGD1AP6	0	0	0	0	0	0	0	0	0	0	0	0	0	0	0	0
HIGD1AP8	0	0	0	0	0	0	0	0	0	0	0	0	0	0	0	0
HIGD1AP9	0	0	0	0	0	0	0	0	0	0	0	0	0	0	0.54	0
HIGD1B	0	0	0	0	1.42	0.25	0.35	0.63	0	0	0	0.37	0	0	0	0
HIGD1C	0	0	0	0	0	0	0	0	0	0	0	0	0	0	0	0
HIGD2A	114.05	115.03	119.1	109.73	221.31	202.67	226.35	180.41	244.25	271.05	225.83	265.53	220.3	186.96	218.27	202.52
HIGD2AP1	0	0	0	0	0	0	0	0	0	0	0	0	0	0	0	0
HIGD2AP2	0	0	0	0	0	0	0	0	0	0	0	0	0	0	0	0
HIGD2B	0.05	0	0.1	0	0	0	0.06	0	0	0	0	0	0	0	0	0
HIKESHI	62.88	54.33	57.99	56.22	84.9	75.13	82.44	73.37	113.75	124.17	86.46	130.54	91.44	66.35	79.61	83.85
HIKESHIP1	0.37	0.52	0.54	0.74	0	0	0	0	0.23	0.21	0	0	0	0	0	0.58
HIKESHIP2	0.85	0	0	0	0	0	0	0	0	0.47	0.23	0	0.32	0.37	0.23	0
HIKESHIP3	0	0	0	0	0	0	0	0	0	0.44	0	0	0	0.67	0	0
HILPDA	23.49	23.69	22.5	22.6	9.91	10.2	8.29	9.79	9.76	10.45	11.7	7.14	9.23	12.82	12.11	14.95
HILPDA-AS1	1.33	1.54	0.69	0.31	0.92	0.83	0.29	1.13	1.16	1.02	0.91	0.42	2.63	2.11	0.63	0.42
HINFP	19.74	17.03	21.43	24.25	16.55	19.92	17.19	21.96	15.98	16.43	21.9	10.92	18.51	24.42	21.18	24.16
HINT1	257.47	260.33	259.02	247.06	393.08	367.02	377.31	333.29	475.68	610.41	494.71	634.25	498.59	412.87	455.88	445.85
HINT1P1	0	0	0	0	0	0	0	0	0	0	0	0	0	0	0	0
HINT1P2	0	0	0	0	0	0	0	0	0	0	0	0	0	0	0	0
HINT2	41.46	37.83	42.11	35	123.72	102.31	115.78	91.48	79.5	93.87	69.3	88.22	53.9	52.11	60.55	54.37
HINT2P1	0	0	0	0	0	0	0	0	0.2	0	0	0	0	0.27	0	0
HINT3	7.36	8.46	8.25	9.64	20.31	25.42	24.75	26	29.25	24.41	33.23	23.92	35.11	41.46	40.56	41.71
HIP1	19.9	21.4	20.83	23.08	14.22	16.51	17.66	18.64	17.03	17.26	17.01	14.58	14.63	23.94	17.36	17.37
HIP1R	2.43	2.81	3.84	2.14	3.26	3.79	4.31	5.31	16.42	19.3	25.85	8.81	36.39	63.29	33.23	48.52
HIPK1	10.87	12.28	12.65	11.36	8.59	9.71	9.03	9.9	7.11	5.52	8.77	4.71	8.56	10.42	9.71	10.43
HIPK1-AS1	0.08	0.05	0.12	0.24	0.07	0.14	0.03	0.3	0.13	0.19	0.11	0.21	0.28	0.24	0.45	0.39
HIPK2	4.38	4.85	4.91	4.91	7.04	8.29	7.9	9.03	9.87	8.42	12.34	7.01	14.89	25.62	17.04	22.03
HIPK3	2.98	3.47	3.68	3.79	5.73	7.45	7.06	8.6	4.9	3.13	7.11	3.81	8.26	11.43	9.83	12.21
HIPK4	0.27	0.32	0.28	0.42	0.03	0.05	0	0	0	0	0.02	0.02	0.1	0	0	0.03
HIRA	28.79	29.49	30.66	28.65	20.89	20.91	20.25	21.76	20.18	17.9	22.75	15.83	21.93	29.39	24.85	26.01
HIRAP1	0	0	0	0	0	0	0	0	0	0	0	0	0	0	0	0
HIRIP3	13.71	11.88	13.97	12.77	15.56	16.25	14.82	16.35	17.51	20.58	16.12	15.3	15.81	19.81	19.45	18.24
HISLA	0	0	0	0	0	0	0	0	0	0	0	0	0	0	0	0
HIVEP1	9.1	10.13	9.52	9.53	10.58	11.31	11.51	11.69	15.55	12.66	15.9	11.04	22.17	22.11	20.91	18.6
HIVEP2	0.99	1.08	1.06	1.13	1.08	1.41	1.24	1.66	3.04	2.9	3.98	2	5.76	10.87	7.47	8.7
HIVEP2-DT	0.13	0	0	0	0	0	0	0	0	0	0	0	0	0	0	0
HIVEP3	0.4	0.24	0.26	0.55	3.29	2.85	2.77	3.32	4.41	4.02	4.25	3.59	3.93	7.96	5.71	5.06
HJURP	37.75	37.44	38.62	41.79	5.37	5.94	5.45	8.52	0.16	0.36	0.51	0.11	0.17	0.1	0.1	3.51
HJV	0.27	0.16	0.25	0.29	0	0	0.03	0	0	0	0	0.09	0	0	0.14	0.34
HK1	95.91	94.94	100.52	96.21	123.48	127.86	124.04	134.65	138.21	143.91	159.92	113.43	161.88	220.23	178.19	160.29
HK2	20.89	22.18	21.94	22.2	1.5	1.74	1.47	1.38	0.06	0.09	0.09	0.08	0.1	0.14	0.05	0.68
HK2-DT	6.63	8	7.55	8.21	0.65	1.21	0.92	0.5	0	0	0	0.05	0	0	0	0.13
HK2P1	0.02	0	0.02	0.03	0	0	0	0	0	0	0	0	0	0	0	0
HK3	0.02	0	0	0	0.03	0	0	0	0.42	0	0	0.03	0	0.37	0.06	0.04
HKDC1	0.07	0.08	0.05	0.05	0.27	0.34	0.14	0.37	0.34	0.05	0.24	0.03	0.02	0.02	0.24	0.34
HLA-A	180.84	181.4	184.18	160.31	91.42	85.49	87.57	86	46.28	56.52	56.62	41.51	36.68	42.37	43.6	58.86
HLA-B	71.75	65.19	70.35	65.54	33.19	46.41	41.89	32.18	18.7	13.59	12.01	9	14.57	9.58	18.09	37.33
HLA-C	58.1	59.79	64.04	63.53	10.89	9.14	13.4	12.76	1.47	2.98	1.98	3.3	1.36	1.57	1.95	5.09
HLA-DMA	3.99	3.58	3.62	2.77	2.1	2.3	2.05	1.57	2.42	1.72	0.96	1.02	1.49	1.57	1.57	1.51
HLA-DMB	1.05	1.38	1.4	1.58	1.25	1.55	1.11	1.88	0.85	0.47	0.56	0.23	0.18	0.1	0.19	0.83
HLA-DOA	9.92	10.87	10.44	10.74	0.94	0.86	0.89	0.64	0.6	0.7	0.6	0.33	0.36	1.23	0.82	0.52
HLA-DOB	0.12	0.25	0.25	0.11	0	0	0.09	0.1	0.06	0.16	0.1	0.26	0.22	0.21	0	0.06
HLA-DPA1	0.42	0.65	0.77	0.62	0.19	0.19	0.4	0.42	0	0.14	0	0	0	0	0.04	0.24
HLA-DPA2	0	0	0	0	0	0	0	0	0	0	0	0	0	0	0	0
HLA-DPA3	0	0	0	0	0	0	0	0	0	0	0	0	0	0	0	0
HLA-DPB1	10.45	10.48	14.4	8.93	10.32	12.53	10.39	11.7	6.43	10	6.9	5.92	4.34	6.25	4.84	6.9
HLA-DPB2	29.31	27.44	27.43	30.79	0.37	0.22	0.58	0.29	0.23	0.43	0.36	0.59	1.11	1.01	0.94	0.74
HLA-DQA1	0.66	0.43	0.46	0.26	0	0	0	0	0	0	0	0	0	0	0	0
HLA-DQA2	0	0	0	0	0	0	0	0	0.04	0	0	0	0	0	0	0
HLA-DQB1	11.81	8.59	9	8.75	1.48	0.88	1.97	1.07	3.37	3.37	2.25	4.4	3.51	2.62	4.57	3.6
HLA-DQB1-AS1	0	0	0	0	0	0	0	0	0	0	0	0	0	0	0	0
HLA-DQB2	0	0	0	0	0	0	0	0	0.06	0	0	0	0	0.15	0	0
HLA-DQB3	0	0	0	0	0	0	0	0	0	0	0	0	0	0	0	0
HLA-DRA	2.03	1.96	2.31	1.74	0.06	0	0.16	0	0.3	0.11	0.05	0.22	0.54	0.65	0.94	1.01
HLA-DRB1	7.6	6.95	6.94	5.85	0.95	0.75	1.06	1.6	1.4	1.41	2.01	1.3	1.13	2.35	1.39	1.99
HLA-DRB5	0.7	0.67	0.89	0.47	0.11	0.1	0.05	0.11	0.05	0.15	0.14	0.2	0.34	0.44	0.1	0.34
HLA-DRB6	0	0	0	0	0	0	0	0	0	0	0.05	0	0	0	0.2	0
HLA-DRB9	0	0	0	0	0	0	0	0	0	0	0	0	0	0	0	0
HLA-E	17.5	17.64	18.45	18.61	4.44	4.88	5.78	5.74	0.33	0.41	0.3	0.25	0.12	0.07	0	6.65
HLA-F	7.11	4.33	6.3	4.36	0.44	1.2	1.06	1.36	0.63	0.38	0.63	0.63	0	0.35	0.26	0.47
HLA-F-AS1	0.88	0.73	0.69	0.68	0	0.15	0	0.04	0.05	0.04	0	0	0.2	0.08	0	0
HLA-G	0.95	1.33	1.18	0.66	0.09	0	0.08	0	0	0	0	0	0.11	0	0	0
HLA-H	2.23	2.22	1.88	2.08	0.08	0.15	0.2	0.07	0	0	0	0	0.1	0	0.07	0.6
HLA-J	0.3	0.12	0.08	0.13	0	0	0.07	0	0	0	0	0	0	0	0	0
HLA-K	0.11	0.16	0.64	0.52	0	0	0	0.07	0	0	0	0	0	0	0	0
HLA-L	0.44	0.5	0.55	0.25	0.33	0.27	0.4	0.28	0.38	0.46	0.38	0.12	0.79	0.74	0.54	0.73
HLA-N	0	0	0	0	0	0	0	0	0	0	0	0	0	0	0	0
HLA-P	0	0	0	0	0	0	0	0	0	0	0	0	0	0	0	0
HLA-S	0	0	0	0	0	0	0	0	0	0	0	0	0	0	0	0
HLA-T	0	0	0	0	0	0	0	0	0	0	0	0	0	0	0	0
HLA-U	0	0	0	0	0	0	0	0	0	0	0	0	0	0	0	0
HLA-V	0.58	0.52	0.62	0.2	0	0	0	0	0	0	0	0	0	0	0.01	0.22
HLA-W	0	0	0	0	0	0	0	0	0	0	0	0	0	0	0	0
HLA-Z	0	0	0	0	0	0	0	0	0	0	0	0	0	0	0	0
HLCS	4.33	5.49	5.07	5.41	3.97	4.4	4.34	4.77	3.6	2.96	4.1	2.1	4.01	9.25	4.62	6.86
HLCS-AS1	0.54	0.19	0.36	0.74	0.78	0.53	0.67	1.4	1.9	2.34	1.29	1.37	2.03	2.35	1.94	1.34
HLCS-IT1	0	0	0	0	0	0.16	0	0	0	0.16	0	0	0	0	0	0
HLF	0.24	0.34	0.4	0.32	0.52	0.71	0.57	0.8	0.56	0.49	0.71	0.24	1.14	1.03	0.78	0.94
HLFP1	0	0	0	0	0	0	0	0	0	0	0	0	0	0	0	0
HLMR1	0	0	0	0	0	0	0	0	0.11	0	0.03	0	0	0	0	0
HLTF	17.92	17.4	18.16	20.18	14.65	16.85	17.36	19.2	19.76	12.63	24.6	14.96	24.14	32.05	23.98	31.72
HLTF-AS1	0	0	0	0	0	0	0	0	0	0	0	0	0	0	0	0.32
HLX	0.37	0.43	0.19	0.24	26.31	26.9	24.92	25.23	10.34	8.94	10.02	5.22	1.55	2.61	1.47	1.54
HLX-AS1	0	0	0	0	1.14	1.46	0.42	1.06	0.78	1.15	0.81	0.7	0.39	1.06	1.38	0.39
HM13	107.36	112.7	104.53	103.11	70.67	75.83	75.12	75.46	76.96	78.25	75.29	54.65	82.6	97.85	91.04	100.59
HM13-AS1	0.46	0	0.45	0.41	0.2	0	0.35	0	0	0	0	0	0	0.26	0	0
HM13-IT1	0	0	0	0	0	0	0	0	0	0	0	0.3	0.43	0.95	0.61	0.42
HMBOX1	6.08	6.52	6.82	7.96	25.44	26.89	24.71	23.28	23.74	28.86	21.38	25.14	21.22	19.13	22.39	22.15
HMBOX1-IT1	0	0	0	0	0	0	0	0	0	0	0	0	0	0	0	0
HMBS	63.33	64.28	60.32	56.46	16.03	14.5	14.33	17.24	8.73	13.04	14.41	9.43	15.93	17.62	15.17	20.05
HMCES	30.8	33.1	31.36	26.91	38.52	35.39	38.13	35.34	29.89	33.38	34	24.97	26.39	34.32	34.7	32.56
HMCN1	1.3	0.52	1.07	1.84	0.46	0.37	0.67	1.21	0.64	0.35	0.96	0.09	0.55	0.81	0.63	3.38
HMCN2	2.06	2	1.78	1.42	1.2	1.08	0.7	1.6	1.06	1.11	1.56	0.54	0.88	3.08	1.84	2.21
HMG20A	28.43	26.78	29.5	29.75	31	31.06	32.08	31.35	42.37	38.33	44.12	34.6	39.72	50.16	42.76	45.44
HMG20B	75.43	79.41	76.93	65.58	30.01	32.83	28.58	31.71	9.14	10.16	9.63	8.07	3.12	4.68	3.66	17.28
HMGA1	2476.07	2635.16	2661.42	2510.4	171.99	170.22	160.68	184.39	102.09	132.26	137.59	95.03	151.76	185.67	175.28	167.54
HMGA1P1	0	0	0	0	0	0	0	0	0	0	0	0	0	0	0	0
HMGA1P2	1.98	1.24	1.28	0.43	0	0	0.39	0	0.84	0	0	0	0	0	0.75	0
HMGA1P3	0.33	1.55	0	0	0	0	0	0.4	0	0	0	0	0	0	0.38	0.51
HMGA1P4	0	0	0	0	0	0	0	0	0	0	0	0	0	0	0	0
HMGA1P5	0	0	0	0	0	0	0	0	0	0	0	0	0	0	0	0
HMGA1P6	0	0	0	0	0	0	0	0	0	0	0	0	0	0	0	0
HMGA1P7	0	0	0	0	0	0	0	0	0	0	0	0	0	0	0	0
HMGA1P8	0.67	0.95	1.31	0.44	0.45	0.39	0.39	0	0.43	0.38	0.75	0	0.54	2.37	1.15	1.04
HMGA2	53.64	56	55.72	56.77	9.98	13.24	11.75	12.84	0.07	0.13	0.1	0.23	0.03	0.15	0.13	3.74
HMGA2-AS1	0.09	0	0.01	0.11	0.01	0.01	0	0.03	0.01	0.01	0.08	0.01	0	0	0	0
HMGA2-AS2	0	0	0	0	0	0	0	0	0	0	0	0	0	0	0	0
HMGB1	1123.89	1143.22	1167.75	1130.52	545.36	580.25	549.87	553.03	443.83	395.49	479.11	384.1	423.05	423.31	432.21	556.65
HMGB1P1	0.11	0.1	0.19	0	0	0	0.12	0	0	0	0	0	0	0	0	0
HMGB1P10	0.14	0	0.43	0.19	0	0	0.47	0	0	0.17	0.15	0.69	0	0	0.16	0.22
HMGB1P11	0	0	0	0	0	0	0	0	0	0	0	0	0	0	0	0
HMGB1P12	0	0	0	0	0	0	0	0	0	0	0	0	0	0	0	0
HMGB1P13	0	0	0	0	0	0	0	0	0	0	0	0	0	0	0	0
HMGB1P14	0	0	0	0	0	0	0	0	0	0	0	0	0	0	0	0
HMGB1P15	0	0	0	0	0	0	0	0	0	0	0	0	0	0	0	0
HMGB1P16	0	0	0	0	0	0	0	0	0	0	0	0.15	0.21	0.23	0	0.21
HMGB1P17	0	0	0	0	0	0	0	0	0	0	0	0	0	0	0	0
HMGB1P18	0	0	0	0	0	0	0	0	0	0	0	0	0	0	0	0
HMGB1P19	0	0.23	0.12	0.48	0	0	0	0	0.3	0	0.13	0	0	0	0	0
HMGB1P20	0	0	0	0	0	0	0	0	0	0	0	0	0	0	0	0
HMGB1P21	0	0	0	0	0	0	0	0	0	0	0	0	0	0	0	0
HMGB1P22	0	0	0	0	0	0	0	0	0	0	0	0	0	0	0	0
HMGB1P23	0	0	0	0	0	0	0	0	0	0	0	0	0	0	0	0
HMGB1P24	0	0	0.31	0.13	0.12	0	0	0	0.23	0.11	0	0	0	0	0	0.29
HMGB1P25	0	0	0	0	0	0	0	0	0	0	0	0	0	0	0	0
HMGB1P26	0	0	0	0	0	0	0	0	0	0	0	0	0	0	0	0
HMGB1P27	0	0	0	0	0	0	0	0	0	0	0	0	0	0	0	0
HMGB1P28	0	0	0	0	0	0	0	0	0	0	0	0	0	0	0	0
HMGB1P29	0	0	0	0	0	0	0	0	0	0	0	0	0	0	0	0
HMGB1P3	0	0	0	0	0	0	0	0	0.46	0.14	0.07	0.01	0	0.15	0.17	0
HMGB1P30	0	0	0	0	0	0	0	0	0	0	0	0	0	0	0	0
HMGB1P31	0	0	0.56	0.26	0.77	0.68	0	0.23	0.73	0.44	0.42	0	0.91	0	1.51	0.3
HMGB1P32	0	0	0	0	0	0	0	0	0	0	0	0	0	0	0	0
HMGB1P33	0	0	0	0	0	0	0	0	0	0	0	0	0	0	0	0
HMGB1P35	0.32	0.08	0.53	0	0.29	0.6	0.83	0.02	0.24	0	0.37	0	0.06	0.52	0	0
HMGB1P36	0	0	0	0	0	0	0	0	0	0	0	0	0	0	0	0
HMGB1P37	0	0	0	0	0	0	0	0	0	0	0	0	0	0	0	0
HMGB1P38	0	0	0	0	0	0	0	0	0	0	0	0	0	0	0	0
HMGB1P39	0.07	0	0	0	0	0	0	0	0	0	0	0	0	0	0	0
HMGB1P4	0	0	0	0	0	0	0	0	0	0	0	0	0	0	0	0
HMGB1P40	0	0	0	0	0	0	0	0	0	0	0	0	0	0	0	0
HMGB1P41	0	0.17	0.36	0	0	0.22	0	0	0	0	0	0	0	0.32	0	0
HMGB1P42	0	0	0	0	0	0	0	0	0	0	0	0	0	0	0	0
HMGB1P44	0	0.11	0	0	0	0	0	0	0	0.28	0	0	0.19	0	0	0.19
HMGB1P45	0	0	0	0	0	0	0	0	0	0	0	0	0	0	0	0
HMGB1P46	0	0	0	0	0	0	0	0	0	0	0	0	0	0	0	0
HMGB1P47	0	0	0	0	0	0	0	0	0.44	0.13	0.13	0	0.18	0.4	0.26	0
HMGB1P48	0	0	0	0	0	0	0	0	0	0	0	0	0	0	0	0
HMGB1P49	0	0	0	0	0	0	0	0	0	0	0	0	0	0	0	0
HMGB1P5	78.11	91.99	98.83	87.3	36.35	42.98	32.09	34.91	30.91	29.83	36.48	19.53	30.25	29.3	27.99	31.91
HMGB1P50	0	0	0	0	0	0	0	0	0	0	0	0	0	0	0	0
HMGB1P51	0	0	0	0	0	0	0	0	0	0	0	0	0	0	0	0
HMGB1P6	407.64	401.25	420.66	415.49	204.04	212.17	199.83	208.73	161.45	153.56	164.44	137.37	146.46	147.96	144.47	186.34
HMGB1P7	0	0	0	0	0	0	0	0	0	0	0	0	0	0	0	0
HMGB1P8	0.43	0.23	0.24	0.33	0.08	0.07	0.07	0.08	0	0	0	0.21	0.19	0.1	0.14	0
HMGB1P9	0	0	0	0	0	0	0	0	0	0	0	0	0	0	0	0
HMGB2	352.1	344.06	332.95	337.05	115.71	127.39	130.7	121.91	13.95	13.46	18.25	15.06	6.44	9.05	7.59	25.02
HMGB2P1	0	0	0.2	0	0	0	0	0	0	0	0	0	0.33	0	0	0
HMGB3	500.84	542.13	527.59	542.33	166.82	162.52	169.06	177.61	178.87	172.99	188.08	138.15	191.43	231.22	217.15	218.05
HMGB3P1	0	0	0	0	0	0	0	0	0	0	0	0	0	0	0	0.38
HMGB3P10	0	0	0	0	0	0	0	0	0	0	0	0	0	0	0	0
HMGB3P11	0	0	0	0	0	0	0	0	0	0	0	0	0	0	0	0
HMGB3P12	0	0	0	0	0	0	0	0	0	0	0	0	0	0.22	0	0.2
HMGB3P13	0	0	0	0	0	0	0	0	0	0	0.12	0	0	0	0	0
HMGB3P14	0	0	0	0	0	0	0	0	0	0	0	0	0	0	0	0
HMGB3P15	0	0	0	0	0	0	0	0	0	0	0	0	0	0	0	0
HMGB3P16	0	0	0	0	0	0	0	0	0	0	0	0	0	0	0	0
HMGB3P17	0.1	0	0	0	0	0	0	0	0	0	0	0	0	0	0	0
HMGB3P18	0	0	0	0	0	0	0	0	0	0	0	0	0	0	0	0
HMGB3P19	0	0	0	0	0	0	0	0	0	0	0	0	0	0	0	0
HMGB3P2	0	0	0	0	0	0	0	0	0	0	0	0	0	0	0	0
HMGB3P20	0	0	0	0	0	0	0	0	0	0	0	0	0	0	0	0
HMGB3P21	0	0	0	0	0	0	0	0	0	0	0	0	0	0	0	0
HMGB3P22	0.35	0.22	0.24	0.16	0.79	0.56	0.54	0.28	1.04	0.96	0.65	0.54	0	0.58	0.92	0.74
HMGB3P23	0	0	0	0	0	0	0	0	0	0	0	0	0	0	0	0
HMGB3P24	0	0.41	0.42	0.29	0.14	0	0	0	0.13	0	0	0.37	0	0.37	0.12	0.17
HMGB3P26	0	0	0	0	0	0	0	0	0	0	0	0	0	0	0	0
HMGB3P27	0	0	0	0	0	0	0	0	0	0	0	0	0	0	0	0
HMGB3P3	0	0	0	0	0	0	0	0	0	0	0	0	0	0	0	0
HMGB3P30	0	0	0	0	0	0	0	0	0	0	0	0	0	0	0	0
HMGB3P31	0	0	0	0	0	0	0	0	0	0	0	0	0	0	0	0
HMGB3P32	0	0	0	0	0	0	0	0	0	0	0	0	0	0	0	0
HMGB3P4	0	0	0	0	0.19	0	0	0	0	0	0	0	0	0	0	0
HMGB3P5	0	0	0	0	0	0	0	0	0	0	0	0	0	0	0	0
HMGB3P6	0.23	0	0.22	0.15	0	0	0	0	0.14	0	0	0	0.18	0.77	0.13	0
HMGB3P7	0	0	0	0	0	0	0	0	0	0	0	0	0	0	0	0.17
HMGB3P8	0	0	0	0	0	0	0	0	0	0	0	0	0	0	0	0
HMGB3P9	0	0	0	0	0	0	0	0	0	0	0	0	0	0.4	0	0
HMGB4	0	0	0	0	0	0	0	0	0	0	0	0	0	0	0	0
HMGCL	5.12	4.98	5.24	5.01	15.58	16.85	17.3	14.84	14.05	16.24	16.71	14.46	11.75	15.35	15.11	16.19
HMGCLL1	0.13	0.46	0.32	0.15	11.48	11.27	14.46	10.97	18.36	21.14	19.64	16.57	30.52	32.29	27.35	25.43
HMGCR	86.63	93.54	97.19	91.72	185.46	195.59	192.35	192.76	152.43	120.69	196.78	99.81	257.68	330.46	257.06	283.26
HMGCS1	202.45	211.65	210.25	217.25	354.28	378.12	375.08	401.66	241.94	188.72	303.09	171.31	480.5	622.59	482.53	511.42
HMGCS2	0	0	0	0	0	0	0	0	0	0	0	0	0	0	0	0
HMGN1	555.73	560.9	578.72	580.8	367.65	386.39	379.11	379.65	418.05	377.73	378.04	373.78	325.56	294.7	308.18	342.87
HMGN1P1	0	0	0	0	0.55	0.96	0	1	0.53	0	0.46	0	0	5.13	0.95	0.63
HMGN1P10	0	0	0	0	0	0	0	0	0	0	0	0	0	0	0	0
HMGN1P11	0	0	0	0	0	0	0	0	0	0	0	0	0	0	0	0
HMGN1P12	0	0	0	0	0	0	0	0	0	0	0	0	0	0	0	0
HMGN1P13	0	0	0	0	0	0	14.71	0	0	0	0	0	0	0	0	0
HMGN1P14	0	0	0	0	0	0	0	0	0	0	0	0	0.22	0	0	0
HMGN1P15	0	0.38	0	0	0	0.48	0	0	0	0	0	0	0	0.73	0	0.63
HMGN1P16	0	0	0	0	0	0	0	0	0	0	0	0	0	0	1.04	0
HMGN1P17	0	0	0	0	0	0	0	0	0	0	0	0	0	0	0	0
HMGN1P18	0	0	0	0	0	0	0	0	0	0	0	0	0	0	0	0
HMGN1P19	0	0	0	0	0	0	0	0	0	0	0	0	0	0	0	0
HMGN1P2	0	0	0	0	0	0	0	0	0	0	0	0	0	0	0	0
HMGN1P20	0.39	0	0	0	0	0	0	0	0	0	0	0	0	0	0	0
HMGN1P24	0.4	0.37	0.39	0	0	0	0	0	0	0	0	0	0	0.71	0	0
HMGN1P26	0	0	0	0	0	0	0	0	0	0	0	0	0	0	0	1.18
HMGN1P28	0	0	0	0	0	0	0	0	0	0.3	0	0	0	0	0	0
HMGN1P3	1.26	2.02	1.73	2.27	3.29	2.4	0.45	2.15	1.05	0	0.46	0	0	0.56	1.5	0
HMGN1P30	0.52	0.43	0	0	0	0	0	0	0	0	0	0	0	1.87	0	0
HMGN1P31	0	0	0	0	0	0	0	0	0	0	0	0	0	0	0	0
HMGN1P32	0	0	0	0	0	0	0	0	0	0	0	0	0	0	0	0
HMGN1P33	0	0	0	0	0	0	0	0	0	0	0	0	0	0	0	0
HMGN1P34	0	0	0	0	0	0	0	0	0	0	0	0	0	0	0	0
HMGN1P35	0	0.11	0	0	0	0	0.26	0	0	0	0	0	0	0	0	0
HMGN1P36	0	0	0	0.52	0	0.32	0	0	0	0	0	0	0	0	0	0
HMGN1P37	1.19	1.08	0.37	1.51	0.51	0.45	0	0.47	0.49	0	0.43	0	0.61	0.68	0	1.18
HMGN1P38	8.41	14.4	13.38	13.08	6.15	1.43	4.99	4.19	1.47	2.19	5.99	2.48	2.45	1.36	2.64	4.13
HMGN1P4	0.43	0	0.41	0.56	0	0	0	0	0	0	0.48	0	0	0	0	0
HMGN1P5	0	0	0	0	0	0	0	0	0	0	0	0	0	0	0	0
HMGN1P6	0	0	0	0	0	0	0	0	0	0	0	0	0	0	0	0
HMGN1P7	0	0	0	0	0	0	0	0	0	0	0	0	0	0	0	0
HMGN1P8	0	0.4	0.42	0.57	0	0	0	0	0	0	0	0.46	0	0	0	0
HMGN1P9	0	0	0	0	0	0	0	0	0	0	0	0	0	0	0	0
HMGN2	624.47	648.1	635.73	621.13	321.65	309.58	322.27	291.82	268.88	261.87	255.67	240.78	227.2	214.52	215.71	260.84
HMGN2P10	0	0	0	0	0	0	0	0	0	0	0	0	0	0	0	0
HMGN2P11	0	0	0	0	0	0	0	0	0	0	0	0	0	0	0	0
HMGN2P13	0	0	0	0	0	0	0	0	0	0	0	0	0	0	0	0
HMGN2P15	1.83	2.87	3.01	4.68	1.37	0	0	0	1.35	4.17	1.15	0	4.11	0.95	3.55	1.57
HMGN2P16	0	0	0	0	0	0	0	0	0	0	0	0	0	0	0	0
HMGN2P17	0	0	0	0	0	0	0	0	0	0	0	0	0	0	0	0.13
HMGN2P18	0	0	0	0	0	0	0	0	0	0	0	0	0	0	0	0
HMGN2P19	0	0	0	0	0	0	0	0	0	0	0	0.57	0	0	0	0
HMGN2P2	0	0	0	0	0	0	0	0	0	0	0	0	0	0	0	0
HMGN2P20	0	0	0	0	0	0	0	0	0	0	0	0	0	0	0	0
HMGN2P21	0	0	0	0	0	0	0	0	0	0	0	0	0	0	0	0
HMGN2P22	0	0	0	0	0	0	0	0	0	0	0	0	0	0	0	0
HMGN2P23	0	0	0	0	0	0	0	0	0	0	0	0	0	0	0	0
HMGN2P24	0	0	0	0	0	0	0	0	0	0	0	0	0	0	0	0
HMGN2P25	0	0	0	0	0	0	0	0	0	0	0	0	0	0	0	0
HMGN2P26	0	0	0	0	0	0	0	0	0	0	0	0.33	0	0	0	0
HMGN2P27	0	0	0	0	0	0	0	0	0	0	0	0	0	0	0	0
HMGN2P28	0	0	0	0	0	0	0	0	0	0	0	0	0	0	0.65	0
HMGN2P3	1.01	3.02	2.55	0.67	0.7	0.6	0.46	1.29	0	0	0.56	0	0	0	0.11	0
HMGN2P30	0	0	0	0	0	0	0	0	0	0	0	0	0	0	0	0
HMGN2P31	0	0	0	0	0	0	0	0	0	0	0	0	0	0	0	0
HMGN2P32	0	0	0	0	0	0	0	0	0	0	0	0	0	0	0	0
HMGN2P34	0	0	0	0	0	0	0	0	0	0	0	0	0	0	0	0
HMGN2P35	0	0	0	0	0	0	0	0	0	0	0	0	0	0	0	0
HMGN2P36	0	0	0	0	0	0	0	0	0	0	0	0	0	0	0	0
HMGN2P38	0	0	0	0	0	0	0	0	0	0	0	0	0	0	0	0
HMGN2P39	0	0	0	0	0	0	0	0	0	0	0.56	0	0	0.89	0.57	0
HMGN2P4	1.19	0.22	1.38	0.32	0	0.84	0.82	0	0.3	0	0.26	0.26	0	0.41	0	0.74
HMGN2P40	0	0	0	0	0	0	0	0	0	0	0	0	0	0	0	0
HMGN2P41	0	0	0	0	0	0	0	0	0	0	0	0	0	0	0	0
HMGN2P46	0.06	0.05	0	0	0	0	0.06	0	0	0	0	0.03	0	0.11	0	0.48
HMGN2P47	0	0	0	0	0	0	0	0	0	0	0	0	0	0	0	0
HMGN2P48	0	0	0.52	0	0	0	0	0	0	0	0	0	0	0	0	0
HMGN2P5	69.6	81.14	88.33	94.35	27.98	42.87	25.09	31.25	25.54	22.57	25.12	12.17	27.1	23.98	20.58	39.56
HMGN2P6	0	0	0	0	0	0	0	0	0.59	0	0	0	0	0	0	0
HMGN2P7	0	0.46	0	0	0	0	0	0	0	0	0.56	0	0.8	0	0	0
HMGN2P8	0	0.49	0.5	0.68	0	0	0	0.63	0	0	0	0	0	0	0	0
HMGN2P9	0	0	0	0	0	0	0	0	0	0	0	0	0	0	0	0
HMGN3	288.58	294.69	282.04	302.76	66.8	71.93	72.56	67.8	39.66	41.28	39.48	45.49	39.36	33.63	36.19	59.48
HMGN3-AS1	0.63	0.76	0.35	0.74	1.54	1.33	1.56	1.69	0.57	0.48	0.72	0.49	0.88	0.6	0.65	0.43
HMGN3P1	0	0	0	0	0	0	0	0	0	0	0	0	0	0	0	0
HMGN4	57.22	54.62	56.28	51.23	49.49	53.1	53.77	52.56	40.95	30.21	38.35	29.32	34.55	35.11	33.47	39.1
HMGN5	52.05	52.89	49.75	56.84	9.54	9.13	10.03	10.85	6.72	4.88	8.75	3.78	6.95	7.07	7.59	9.35
HMGXB3	8.99	9.34	9.36	8.63	10.48	10.7	9.45	12.79	7.56	7.31	10.2	4.74	9.34	25.89	13.62	17.85
HMGXB4	19.3	19.56	19.65	20.29	7.91	7.02	6.84	7.29	7.91	7.44	9.12	6.82	9.02	11.13	9.92	12.1
HMHB1	0	0	0	0	0	0	0	0	0	0	0	0	0	0	0	0
HMMR	37.03	38.1	41.04	41.21	4.8	5.31	4.94	4.75	0.95	0.98	1.31	0.97	0.93	1.45	0.94	2.59
HMMR-AS1	0	0	0	0	0	0	0	0	0	0	0	0	0	0	0	0
HMOX1	41.62	46.63	44.34	40.69	10.06	9.61	9.25	9.14	1.61	1.64	1.87	1.63	0.55	1.3	0.95	2.13
HMOX2	54.84	51.77	56.53	53.6	67.73	69.41	66	66.08	83.38	89.31	91.13	79.37	103.95	105.88	108.6	109.71
HMSD	0.83	9.68	4.25	1.21	0	0.17	0.05	0.03	0	0	0	0.03	0	0	0	0.04
HMX1	0.3	0.24	0.24	0.15	5.42	4.86	3.97	4.2	2.36	3.36	4	2.36	2.46	3.33	3	2.98
HMX2	1.38	0.96	0.92	0.84	0	0	0	0	0	0	0	0	0.05	0	0.04	0
HMX3	0	0.23	0	0.06	0	0	0	0.17	0	0	0	0	0	0	0	0
HNF1A	0.02	0.08	0.06	0.06	0	0	0	0	0	0.03	0	0	0.07	0.04	0	0.29
HNF1A-AS1	0	0.13	0.02	0.03	0	0	0	0	0	0.11	0	0	0	0	0	0
HNF1B	0.32	0.32	0.38	0.32	0.24	0.15	0.16	0.14	0.27	0.37	0.26	0.28	0.26	0.28	0.26	0.11
HNF4A	0.09	0.02	0.02	0.04	0	0.01	0	0	0	0	0	0	0	0	0.03	0.02
HNF4A-AS1	0	0	0	0	0	0	0	0	0	0	0	0	0	0	0	0
HNF4G	0.61	0.41	0.34	0.66	0.08	0.01	0	0.03	0	0	0	0	0	0	0	0
HNF4GP1	0	0	0	0	0.12	0	0	0.05	0	0	0	0	0	0.07	0.05	0
HNMT	10.61	11.01	14.11	13.62	2	1.78	2.2	1.41	0.06	0.1	0.79	0.18	0.15	0.43	0.23	2.93
HNRNPA0	67.12	69.74	70.3	62.58	72.76	75.14	73.21	67.46	60.43	57.52	65.22	50.03	59.28	67.87	67.53	67.94
HNRNPA1	2910.1	2933.94	2968.2	2891.18	1407.62	1417.64	1420.35	1423.21	934.42	903.67	1040.38	890.12	856.73	867.52	910.6	1118.88
HNRNPA1L2	8.19	6.62	7.79	7.89	12.31	14.49	12.51	13.43	16.23	14.88	16.08	14.8	15.81	16.02	13.85	15.91
HNRNPA1L3	32.25	37.28	36.1	35.86	16.74	19.6	16.42	15.62	12.52	9.45	12.75	16.17	9.61	8.24	9.44	13.58
HNRNPA1P1	0	0	0	0	0	0	0	0	0	0	0	0	0	0	0	0
HNRNPA1P10	8.02	8.74	8.68	10.07	4.67	4.73	3.79	5.05	2.53	2.61	3.65	2	3.42	2.03	1.35	4.03
HNRNPA1P11	0	0	0	0	0	0	0	0	0	0	0	0	0	0	0	0
HNRNPA1P12	0	0	0	0	0.08	0.07	0	0.07	0	0	0.07	0	0	0	0.07	0.1
HNRNPA1P13	0	0	0	0	0	0	0	0	0	0.07	0	0	0	0	0.07	0
HNRNPA1P14	0	0.06	0	0	0	0	0	0	0	0	0	0	0	0	0	0
HNRNPA1P15	0	0	0	0	0	0	0	0	0	0	0	0	0	0	0	0
HNRNPA1P16	1.49	1.45	2.9	1.32	2.89	2.76	2.62	3.43	3.17	3.61	4.11	3.21	5.27	8.51	6.14	4.13
HNRNPA1P17	0	0	0	0	0	0	0	0	0	0	0	0	0	0	0	0
HNRNPA1P18	0	0	0	0	0	0	0	0	0	0	0	0	0	0	0	0
HNRNPA1P19	0	0	0	0	0	0	0	0	0	0	0	0	0	0	0	0
HNRNPA1P2	0	0	0	0	0	0	0	0	0	0	0	0	0	0	0	0
HNRNPA1P20	0	0	0	0	0	0	0	0	0	0	0	0	0	0	0	0
HNRNPA1P21	0.79	0.4	0.94	1.23	0.16	0.22	0.2	0.07	0	0	0	0	0	0	0	0
HNRNPA1P22	0.06	0	0	0.08	0	0	0	0	0	0	0	0	0	0	0	0
HNRNPA1P23	0	0	0	0	0	0	0	0	0	0	0	0	0	0	0	0
HNRNPA1P24	0	0	0	0	0	0	0	0	0.07	0	0	0	0	0	0	0
HNRNPA1P25	0	0	0	0	0	0	0	0	0	0	0	0	0	0	0	0
HNRNPA1P26	0	0	0	0	0	0	0	0	0	0	0	0	0	0	0	0
HNRNPA1P27	0.18	0.06	0.18	0	0	0.14	0	0	0	0.21	0	0.07	0	0.1	0.13	0.1
HNRNPA1P28	0	0	0	0	0.08	0	0	0	0	0	0	0	0	0	0	0.1
HNRNPA1P29	0	0	0	0	0	0	0	0	0	0	0	0	0	0	0	0
HNRNPA1P3	0	0	0	0	0	0	0	0	0	0	0	0	0	0	0	0
HNRNPA1P30	0	0	0	0	0	0	0	0	0	0	0	0	0	0	0	0
HNRNPA1P31	0	0	0	0	0	0	0	0	0	0	0	0	0	0	0	0
HNRNPA1P32	0	0	0	0	0	0	0	0	0	0	0	0	0	0	0	0
HNRNPA1P33	0	0.34	0	0.5	0	0	0.28	0	0	0	0.14	0	0	0	0	0
HNRNPA1P34	0	0	0	0	0	0	0	0	0	0	0	0	0	0	0	0
HNRNPA1P35	0.07	0.07	0.12	0	0	0.15	0	0	0	0	0	0	0	0	0	0.13
HNRNPA1P36	0	0	0	0	0	0	0	0	0	0	0	0	0	0	0	0
HNRNPA1P37	0	0	0	0	0	0	0	0	0	0	0	0	0	0	0	0
HNRNPA1P38	0	0	0	0	0	0	0.07	0	0	0	0	0	0	0	0	0
HNRNPA1P39	0.04	0.07	0	0	0	0	0	0	0	0	0	0	0	0	0.06	0
HNRNPA1P4	0.17	0.18	0.32	0.26	0	0.21	0	0.03	0	0	0	0	0	0	0	0.26
HNRNPA1P40	0	0	0	0	0	0	0	0	0	0	0	0	0	0	0	0
HNRNPA1P41	0.06	0	0	0	0	0	0	0	0.08	0	0	0	0	0	0	0
HNRNPA1P42	0	0	0	0	0	0	0	0	0	0	0	0	0	0	0	0
HNRNPA1P43	0.07	0	0.06	0	0.26	0.15	0.15	0.16	0.16	0.3	0.35	0.07	0	0	0.21	0.2
HNRNPA1P44	0	0	0	0	0	0	0	0	0	0	0	0	0	0	0	0
HNRNPA1P45	0	0	0	0	0	0	0	0	0	0	0	0	0	0	0	0
HNRNPA1P46	0	0	0	0	0	0	0	0	0	0	0	0	0	0	0	0
HNRNPA1P47	0	0	0.12	0	0.25	0.67	0.43	0.31	1.41	0.8	0.89	0.07	0.89	1.38	1.11	1.59
HNRNPA1P49	0	0	0	0	0	0	0	0	0	0	0	0	0	0	0	0
HNRNPA1P5	0	0	0	0	0.08	0	0	0	0	0	0.07	0	0	0	0	0
HNRNPA1P50	0	0	0	0	0	0	0	0	0	0	0	0	0	0	0	0
HNRNPA1P51	0	0	0	0	0	0	0	0	0	0	0	0	0	0	0	0
HNRNPA1P52	0.06	0.06	0.12	0.08	0	0	0	0.08	0	0	0	0.07	0	0	0	0
HNRNPA1P53	0	0.06	0	0	0	0	0	0	0	0	0	0	0	0	0	0
HNRNPA1P54	0	0.02	0	0.01	0.01	0.02	0.01	0	0	0.01	0.03	0.02	0.02	0	0	0.01
HNRNPA1P55	0	0	0	0	0	0	0	0	0	0	0	0	0	0	0	0
HNRNPA1P56	0	0	0	0	0	0	0	0	0	0	0	0	0	0	0	0
HNRNPA1P57	0	0	0	0	0	0	0	0	0	0	0	0	0	0	0	0
HNRNPA1P58	0	0	0	0	0	0	0	0	0	0	0	0	0	0	0	0
HNRNPA1P59	0	0	0	0	0	0	0	0	0	0	0	0.07	0	0	0	0
HNRNPA1P6	0.04	0.05	0.07	0.1	0	0	0.04	0	0.09	0.09	0.12	0.22	0.41	0.31	0.12	0.08
HNRNPA1P60	0	0	0	0	0	0	0	0	0.08	0.14	0	0	0	0	0.07	0.1
HNRNPA1P61	0.19	0.06	0	0	0.33	0.75	0.86	0.39	0.95	0.88	1.31	0.8	0.6	1.18	0.35	0.4
HNRNPA1P62	0	0	0	0	0	0	0	0	0	0	0	0	0	0	0	0
HNRNPA1P63	0	0	0	0	0	0	0	0	0	0	0	0	0	0	0	0
HNRNPA1P64	0	0	0	0	0	0	0	0	0	0	0	0	0	0	0	0
HNRNPA1P65	0	0	0	0	0	0	0	0	0	0	0	0	0	0	0	0
HNRNPA1P66	0	0.06	0	0.08	0	0	0.07	0	0	0	0.07	0	0	0	0	0.1
HNRNPA1P67	0.06	0	0	0	0	0	0	0	0	0	0	0	0	0	0	0
HNRNPA1P68	0	0	0	0	0	0	0	0.22	0	0.07	0	0	0	0	0	0
HNRNPA1P69	0	0	0	0	0	0	0	0	0	0	0	0	0	0	0	0
HNRNPA1P7	10.32	12.75	11.12	11.12	4.71	4.45	3.01	4.05	2.21	2.53	3.52	2.11	2.33	2.6	3.09	4.14
HNRNPA1P70	0	0	0	0	0	0	0	0	0	0	0.06	0	0	0.09	0	0
HNRNPA1P71	0	0	0	0	0	0	0	0	0	0	0	0	0	0	0	0
HNRNPA1P72	0	0	0	0	0	0	0	0	0	0	0	0	0	0	0	0
HNRNPA1P73	0	0	0	0	0	0	0	0	0	0	0	0	0	0	0	0
HNRNPA1P74	0	0	0	0	0	0	0	0	0	0	0	0	0	0	0	0
HNRNPA1P76	0	0	0	0	0	0	0	0	0	0	0	0	0	0	0	0
HNRNPA1P8	0.31	0.06	0.06	0.08	0.17	0.08	0	0.07	0	0	0	0	0.1	0.21	0.07	0.19
HNRNPA1P9	0	0	0	0	0	0	0	0	0.08	0	0	0	0	0	0	0
HNRNPA2B1	1370.39	1402.62	1403.67	1389.21	663.9	774.8	755	754.77	485.6	462.17	577.61	448.27	462.22	561.92	552.01	597.84
HNRNPA3	431.4	425.35	443.81	441.41	181.18	190.5	195.07	193.92	111.97	111.75	120.52	104.1	117.67	156.42	131.06	165.25
HNRNPA3P1	0	0.05	0.05	0	0	0	0	0	0	0	0	0	0	0	0	0
HNRNPA3P10	0.25	0	0.1	0.07	0	0	0.06	0.12	0.06	0	0.05	0	0	0	0	0.08
HNRNPA3P11	0	0	0	0	0	0	0	0	0	0	0	0	0	0	0	0
HNRNPA3P12	0.22	0.15	0.21	0.14	0	0	0	0	0.13	0.12	0	0	0	0.09	0.06	0
HNRNPA3P13	0	0	0	0	0	0	0	0	0	0	0	0	0	0	0	0
HNRNPA3P14	0	0	0	0.07	0	0	0	0	0	0	0	0	0	0	0.05	0
HNRNPA3P15	0	0	0	0	0	0	0	0	0	0	0	0.13	0	0	0	0
HNRNPA3P16	0	0	0	0	0	0	0	0	0	0	0	0	0	0	0	0
HNRNPA3P17	0	0	0.06	0	0	0	0	0	0	0	0	0	0	0	0	0
HNRNPA3P2	0	0	0	0	0	0	0	0	0	0	0	0	0	0	0	0
HNRNPA3P3	0.05	0	0	0.28	0	0.06	0	0	0	0	0	0	0	0	0.06	0
HNRNPA3P4	0	0.07	0	0	0	0.09	0	0	0	0	0	0	0	0	0	0.36
HNRNPA3P5	0.2	0.22	0.14	0.59	0	0.1	0.08	0.09	0	0	0.24	0.08	0	0.25	0	0
HNRNPA3P6	2.94	4.49	3.64	4.73	1.38	2.16	1.36	1.72	1.21	0.74	1.65	0.44	0.62	1.61	1.79	1.56
HNRNPA3P7	0	0	0	0	0	0	0	0	0	0	0	0	0	0	0.06	0
HNRNPA3P8	0	0	0	0	0	0	0	0	0	0	0	0	0	0	0	0
HNRNPA3P9	0	0	0	0	0	0	0	0	0	0	0	0	0	0	0	0
HNRNPAB	446.48	477.89	497.37	464.13	260.19	257.61	252.48	254.34	212.56	246.16	241.93	211.88	200.43	200.25	244.23	229.42
HNRNPABP1	0	0	0	0	0	0	0	0	0	0	0	0	0	0	0	0
HNRNPC	1214.14	1230.45	1240.59	1286.33	280.46	293.07	284.71	302.99	209.08	175.79	204.84	193.83	254.72	256.01	239.47	344.21
HNRNPCL1	0	0.1	0	0	0.4	0.2	0.26	0.31	0.06	0	0	0	0	0	0	0
HNRNPCL2	0	0.05	0	0	0.26	0.42	0.64	0.24	0	0	0	0	0	0	0	0
HNRNPCL3	0	0	0	0	0.19	0	0	0.19	0	0	0	0	0	0	0	0
HNRNPCL4	0	0	0.13	0.09	0	0.11	0.28	0.14	0	0	0	0.08	0	0.11	0	0
HNRNPCP1	1.3	1.84	1.02	0.98	0.85	0.48	1.19	1.38	0.5	0.94	1.14	0.92	1.02	1.23	0.62	0.76
HNRNPCP10	0	0	0	0	0	0	0	0	0	0	0.07	0	0	0	0	0
HNRNPCP2	6.75	5.78	4.64	6.57	0.81	1.92	1.86	1.08	1.02	0.95	0.96	1.12	1.39	0.76	1.2	1.39
HNRNPCP3	0.07	0	0.13	0.09	0	0.08	0	0	0	0	0	0	0	0	0	0
HNRNPCP4	0.26	0.19	0.13	0.09	0	0	0	0.08	0	0.08	0.14	0	0	0	0.07	0
HNRNPCP6	0.07	0	0	0.09	0	0	0.15	0	0	0	0	0	0	0	0	0
HNRNPCP7	0	0	0	0	0	0	0	0	0	0	0	0	0	0	0	0
HNRNPCP8	0	0	0	0	0	0	0	0	0	0	0	0	0	0	0	0
HNRNPCP9	0	0	0	0	0	0	0	0	0	0	0	0	0	0	0	0
HNRNPD	829.73	879.24	894.71	915.52	364.51	391.84	363.09	391.39	328.06	330.34	335.37	297.81	286.37	227.77	303.68	285.67
HNRNPD-DT	5.71	4.45	3.6	4.39	9.43	10.4	11.31	8.87	16.16	17.07	12.46	16.87	14.91	16.15	11.08	11.42
HNRNPDL	482.69	522.87	521.9	537.14	555.63	594.3	584.57	581.73	406.12	352.08	430.51	349.41	423.48	433.74	428.46	446.9
HNRNPDLP1	0	0	0	0	0	0	0	0	0	0	0	0	0	0	0	0
HNRNPDLP2	0	0	0	0	0	0	0	0	0	0	0	0	0	0	0	0
HNRNPDLP3	0	0	0	0	0	0	0	0	0	0	0	0	0	0	0	0
HNRNPDLP4	0	0	0.38	0	0	0	0	0	0	0	0	0	0	0	0	0
HNRNPDP1	0	0	0	0	0	0	0	0	0	0.1	0.09	0	0	0	0	0
HNRNPDP2	0	0	0	0	0	0	0	0	0	0	0	0	0	0	0	0
HNRNPF	286.62	302.12	289.83	293.45	83.51	84.32	87.14	84.52	58.59	56.59	66.9	46.35	51.79	60.54	57.14	71.39
HNRNPFP1	0	0	0	0	0	0	0	0	0	0	0	0	0	0	0	0
HNRNPH1	450.06	490.79	479.12	488.72	283.65	330.85	330.31	359.19	250.66	243.65	287.58	176.48	263.54	331.65	288.67	310.17
HNRNPH1P1	0.09	0	0	0	0	0.06	0.11	0.06	0	0	0	0	0	0.71	0.1	0.15
HNRNPH1P2	0	0	0	0	0	0	0	0	0	0	0	0	0	0	0	0
HNRNPH1P3	0	0	0	0	0	0	0	0	0	0	0	0	0	0	0	0
HNRNPH2	73.63	78.51	78.92	79.58	91.11	97.55	96.75	101.82	86.49	78.14	113.29	85.03	101.08	114.78	108.2	120.87
HNRNPH3	285.51	299.69	304.49	322.54	160.4	184.11	183.77	196.39	155.13	125.99	187.29	126.28	169.95	188.88	167.82	212.31
HNRNPH3P1	0	0	0	0	0	0	0	0	0	0	0	0	0	0	0	0
HNRNPK	721.43	744.99	765.23	732.53	585.53	648.07	630.85	664.03	498.54	431.76	564.75	352.9	520.57	619.54	562.91	634.93
HNRNPK-AS1	0	0	0	0	0	0	0	0	0	0	0	0	0	0	0	0
HNRNPKP1	0.16	0.27	0.23	0.21	0.05	0.42	0.18	0.29	0.05	0.14	0.26	0.05	0.12	0.33	0.09	0.06
HNRNPKP2	0.27	0.37	0.42	0.21	0.36	0.6	0.39	0.05	0.1	0.54	0.34	0.23	0.8	0.2	0.47	0.25
HNRNPKP4	1.73	2.16	1.71	1.22	1.59	1.58	1.67	1	1.66	1.18	1.62	0.63	1.41	1.65	1.29	1.05
HNRNPKP5	0	0	0	0	0	0	0	0	0	0	0	0	0	0	0	0
HNRNPL	446.86	458.59	465.54	459.36	227.68	237.61	233.37	227.38	182.83	180.18	163.57	169.31	173.75	173.1	181.62	203.68
HNRNPLL	36.17	36.37	34.55	35.11	36.23	43.31	41.78	41.47	33.85	30.62	36.54	23.78	32	40.56	37.33	40.74
HNRNPLP1	0	0	0	0	0	0	0	0	0	0	0.04	0.12	0	0	0	0
HNRNPLP2	0.61	0.55	0.66	0.72	0.31	0.33	0.3	0.21	0.17	0.28	0.3	0.35	0.21	0.32	0.48	0.43
HNRNPM	349.06	379.66	367.84	361.1	114.32	122.71	114.24	127.45	83.56	91.87	103.79	78.96	95.95	129.7	119.68	124.62
HNRNPMP1	0	0	0	0	0	0	0.03	0	0	0	0	0	0	0	0	0
HNRNPMP2	0	0	0	0	0	0	0	0	0	0	0	0	0	0	0	0
HNRNPR	199.37	200.14	208.17	208.81	128.87	141.53	136.58	145.01	123.3	112.29	151.83	134.07	147.92	170.36	157.85	181.66
HNRNPRP1	0	0.09	0	0.08	0.04	0.04	0.1	0	0	0	0.03	0.04	0	0.05	0	0
HNRNPRP2	0	0	0	0	0	0	0	0	0	0	0	0	0	0	0	0
HNRNPU	526.5	575.5	558.04	615.75	231.78	253.34	241.84	284.35	211.74	212.83	227.6	176.94	219.58	263.69	245.79	265.52
HNRNPUL1	199.19	224.76	222.4	228.4	135.39	133.01	119.82	145.29	124.86	127.51	109.25	128.24	109.7	108.63	110.99	116.28
HNRNPUL2	34.33	37.09	38.52	36.7	59.38	62.58	58.91	62.29	62.26	60.1	68.46	47.35	62.1	68.22	70.8	64.57
HNRNPUL2-BSCL2	14.88	18.28	14.5	16.82	2.95	8.25	9.78	18.77	0.34	0.83	2.6	0.08	0.83	22.37	3.37	14.3
HNRNPUP1	3.43	3.21	3.62	6.15	0.83	1.09	1.82	0.75	0.39	0.71	2.07	0.68	0.99	1.09	1.76	2.4
HOATZ	0.09	0.15	0	0	0	0.38	0	0	0.11	0	0	0	0	0	0	0
HOGA1	0.66	0.83	0.82	0.72	0.1	0.09	0.09	0.06	0.03	0.3	0	0	0	0	0	0
HOMER1	23.38	22.43	21.16	27.16	8.99	13.56	11.71	10.62	15.1	8.4	17.03	7.79	21.24	21.04	19.44	19.56
HOMER2	28.88	25.24	25.43	27.71	11.39	11.07	12.83	14	12.09	12.87	14.81	11.42	21.84	27.86	23.43	24.55
HOMER2P1	0	0	0	0	0	0	0	0	0	0	0	0	0	0	0	0
HOMER2P2	0	0	0	0	0	0	0	0	0	0	0	0	0	0	0	0
HOMER3	33.35	32.2	31.25	26.74	127.71	139.32	128.59	128.25	42.2	56.91	58.11	26.9	38.1	55.45	52.12	55.16
HOMER3-AS1	0.49	0.98	0.53	0.33	0.96	0.72	0.82	0.89	0.23	0	0.07	0.14	0	0	0	0
HOOK1	10.82	12.99	12.48	12.98	1.02	1.21	1.03	1.11	3.76	2.5	4.55	2.22	6.88	13.63	7.01	7.82
HOOK2	19.54	20.87	19.56	19.47	6.82	5.99	6.39	8.19	7.95	7.45	7.69	5.63	10.46	18.27	14.63	13.4
HOOK3	6.13	6.24	7.68	6.07	10.72	12.07	6.51	11.54	8.1	4.1	10.76	4.21	11.52	19.04	11.6	12.39
HOPX	0	0.06	0.06	0.08	0.29	0.43	0.39	0.54	0.96	0.92	1.16	0.66	3.52	1.56	3.29	3.59
HORMAD1	0	0	0.09	0.13	0	0.22	0.21	0.19	0.33	0.38	0.17	0	0.12	0.1	0.19	0.13
HORMAD2	0	0.09	0	0	0	0	0	0	0	0	0	0	0	0	0.03	0.04
HORMAD2-AS1	0.85	0.59	1.08	0.97	0.09	0	0	0	0	0	0	0	0	0.15	0	0.1
HOTAIR	0	0	0	0	0	0	0	0	0	0	0	0	0	0	0	0
HOTAIRM1	0.07	0	0.1	0	2.65	2.35	2.08	2.12	3.08	3.88	3.2	2.08	2.12	1.77	3.27	75.96
HOTTIP	0	0	0	0	0	0	0	0	0	0	0	0	0	0	0	0
HOXA-AS2	0	0	0	0	0	0	0	0	0	0.02	0	0	0	0	0	7.14
HOXA-AS3	0	0	0	0	0	0	0	0	0	0.01	0	0	0	0	0	17.9
HOXA1	0	0	0	0	0.07	0.24	0.34	0.22	0.4	0.55	0.53	0.69	0.57	0.73	0.71	5.41
HOXA10	0.09	0.05	0	0	0	0.03	0.08	0.02	0	0	0	0	0.04	0	0.07	5.94
HOXA10-AS	0	0	0	0	0	0	0	0	0	0	0	0	0	0	0	1.35
HOXA10-HOXA9	0	0	0	0	0	0	0	0	0	0	0	0	0	0	0	0
HOXA11	0	0	0	0	0	0	0	0.03	0	0	0	0	0	0	0	0.11
HOXA11-AS	0	0	0	0	0	0	0	0	0	0	0	0	0	0	0	0.28
HOXA13	0	0	0.02	0	0	0	0	0	0	0	0	0	0	0	0	0
HOXA2	0.03	0	0	0	0.04	0	0	0.04	0	0	0	0.03	0	0	0	4.64
HOXA3	0	0	0	0	0.18	0.11	0	0.04	0	0	0.02	0	0	0	0	19.63
HOXA4	0	0	0	0	0	0	0	0.07	0.07	0	0	0	0	0	0	10.08
HOXA5	0	0	0	0	0	0	0	0	0	0	0	0.04	0	0	0.04	62.51
HOXA6	0	0	0	0	0	0	0	0	0	0	0	0	0	0	0	15.54
HOXA7	0	0	0	0	0.07	0.18	0.15	0.19	0	0.38	0	0	0	0	0.03	11.53
HOXA9	0	0	0	0	0	0.09	0	0	0	0	0	0	0	0	0	8.12
HOXB-AS1	0	0	0	0	2.01	1.1	1.87	1.01	0.65	1.1	0.83	0.6	0.95	0.98	0.44	2.29
HOXB-AS2	0	0	0	0	0	0	0	0	0	0	0	0	0	0	0	0.11
HOXB-AS3	0	0	0	0	0	0	0	0	0	0	0	0	0	0	0	163.89
HOXB-AS4	0	0	0	0	0	0	0	0	0	0	0	0	0	0	0	0
HOXB1	0	0.07	0.16	0	0	0	0	0	0	0	0	0	0	0	0	0
HOXB13	0	0	0	0	0.04	0.07	0	0.02	0	0	0	0	0	0	0	0
HOXB2	0.07	0.03	0.03	0.09	14.15	13.95	11.78	10.91	3.94	4.31	4.48	3.62	1.06	1.15	1.72	38.45
HOXB3	0	0	0	0	0.39	0.06	0.18	0.06	0.27	0.13	0.08	0.09	0.31	0.26	0.35	63.96
HOXB4	0	0	0	0	0	0	0.01	0.02	0	0	0.01	0	0	0	0	8.95
HOXB5	0	0	0	0	0.07	0	0.03	0.06	0.03	0	0.05	0	0	0	0	19.16
HOXB6	0	0	0	0	0	0.04	0.04	0.04	0	0.04	0.03	0	0	0.05	0	33.69
HOXB7	0	0	0	0	0.22	0.33	0.22	0.33	0.2	0.09	0	0	0	0	0	25.43
HOXB8	0	0	0	0	0.08	0.14	0.1	0.37	0.07	0.07	0	0.1	0	0	0.03	90.22
HOXB9	0.02	0	0	0	0.03	0.02	0.11	0.05	0.05	0	0	0.02	0.03	0.03	0	173.38
HOXC-AS1	0	0	0	0	0	0	0	0	0	0	0	0	0	0	0	0.2
HOXC-AS2	0	0	0	0	0	0	0	0	0	0	0	0	0	0	0	0.35
HOXC-AS3	0	0	0	0	0	0	0	0	0	0	0	0	0	0	0	0.08
HOXC10	0	0	0	0	0	0	0.29	0	0	0	0	0	0	0.09	0.03	3.26
HOXC11	0	0	0	0	0	0	0	0.03	0	0	0.02	0.03	0	0	0	0.08
HOXC12	0	0	0	0	0	0	0.02	0	0	0	0	0	0	0	0	0
HOXC13	0	0.02	0	0	0.17	0.07	0.12	0.1	0.03	0	0	0	0	0	0.02	0
HOXC13-AS	0	0	0	0	0	0	0.04	0	0	0	0	0	0	0	0	0
HOXC4	0	0	0.1	0	0.14	0.04	0.07	0.08	0	0	0	0	0	0.06	0	38.53
HOXC5	0	0	0	0	0	0	0	0	0	0	0	0	0	0	0	4.17
HOXC6	0	0	0	0	0.2	0.32	0.48	0.35	0	0	0.03	0	0	0	0	33.5
HOXC8	0	0	0	0	0	0	0	0	0	0	0	0	0	0	0	25.26
HOXC9	0	0	0	0	0.47	0	0.08	0.14	0	0	0	0	0	0	0	7.35
HOXD-AS2	0	0	0	0	0	0	0.07	0.08	0	0	0	0.07	0.4	0.43	0	0.4
HOXD1	0	0.03	0.03	0	0	0	0	0.03	0.03	0	0	0	0	0	0	1.16
HOXD10	0	0	0	0	0	0	0	0	0.03	0	0	0	0	0	0	0.57
HOXD11	0	0	0	0	0	0	0	0	0	0	0	0	0	0	0	0.06
HOXD12	0	0	0	0	0	0	0	0	0	0	0	0	0	0	0	0
HOXD13	0	0	0	0	0	0.03	0.03	0.06	0	0.03	0	0	0	0	0.03	0
HOXD3	0	0	0	0	0.06	0	0	0	0	0	0.27	0	0.31	0	0.07	6.62
HOXD4	0	0	0	0	0	0.09	0	0.04	0	0	0	0	0.06	0.12	0.16	7.56
HOXD8	0	0	0	0	0.88	1	0.64	0.6	0.24	0.47	0.36	0.65	0.49	0.23	0.21	2.39
HOXD9	0	0	0	0	0.44	0.73	0.47	0.89	0.28	0.55	0.55	0.42	0.09	0.47	0.21	1.67
HP	0	0	0	0	0	0.06	0.02	0	0	0.11	0	0	0	0	0	22.02
HP1BP3	50.05	55.86	53.34	54.82	85.76	95.41	85.71	108.39	74.28	54.56	109.24	44.6	98.47	157.95	111.15	135.71
HPCA	1.44	2.19	2.93	1.82	173.53	167.06	164.71	173.03	39.16	44.68	38.66	36.58	12.06	11.61	12.46	9.53
HPCAL1	7.73	8.59	8.58	8.07	24.94	24.4	26.8	25.81	101.91	117.14	108.15	96.34	187.99	210.05	201.67	170.19
HPCAL4	0.86	0.95	0.86	0.78	0.7	0.81	0.64	0.93	7.52	7.94	8.74	5.53	26.11	36.75	29.47	29.06
HPD	0.62	0.73	0.78	0.78	0.26	0.09	0.09	0.1	0	0	0	0	0	0	0	0.06
HPDL	11.81	12.88	12.29	9.85	0.13	0.27	0.26	0.12	0.04	0.11	0.11	0	0.05	0.11	0.18	0
HPF1	27.96	25.86	26.88	28.15	31.92	33.57	31.74	28.32	25.36	29.58	30	28.46	32.32	32.99	34.39	36.61
HPGD	1.15	1.23	1.95	2.33	0.32	0.39	0.59	0.31	0.87	1.24	1.18	0.76	2.27	2.19	2.84	1.78
HPGDS	0	0	0	0	0	0.04	0	0	0	0.08	0.04	0	0	0	0	0.19
HPN	6.75	5.68	4.3	5.01	0.03	0.05	0.42	0.37	0.17	0.21	0.26	0.26	0.09	0.25	0.36	0.59
HPN-AS1	0	0.05	0.05	0	0	0	0	0	0	0	0	0	0	0	0	0
HPR	0	0	0	0	0	0	0.06	0	0.13	0	0.06	0	0.08	0	0	0.09
HPRT1	50.26	46.11	45.9	46.87	25.6	20.45	19.57	18.4	29.27	29.23	29.08	28.2	39.91	38.45	35.06	35.3
HPRT1P1	0	0	0	0	0	0	0	0	0	0	0	0	0	0	0	0
HPRT1P2	0	0	0	0	0	0	0	0	0	0	0	0	0	0	0	0
HPRT1P3	0	0	0	0	0	0	0	0	0	0	0	0	0	0	0	0
HPS1	22.92	25.01	24.25	23.07	3.65	3.65	4.2	4.77	0.82	0.86	0.54	0.57	1.09	1.99	1.48	3.01
HPS3	19.74	18.46	19.56	19.57	7.69	9.57	11.68	9.72	8.08	7.81	8.41	8.09	9.21	10.38	10.16	10.48
HPS4	12.86	12.61	13.18	13.17	11.43	12.31	12.15	14.56	14.28	14.54	15.9	11.09	16.74	23.05	17.8	18.32
HPS5	6.57	6.06	6.53	6.79	3.08	4.09	4.16	4.91	3.6	2.9	4.48	2.65	3.01	5.42	5.21	4.87
HPS6	8.5	9.1	9.02	7.78	10.47	9.52	9.82	9.97	8.56	8.9	9.36	6.02	9.04	11.6	9.91	11.25
HPSE	1.82	2.01	2.05	1.18	0.58	0.63	0.71	0.52	0.2	0.13	0.12	0.12	0.25	0.23	0.14	0.13
HPSE2	1.06	0.96	1.4	0.94	0.05	0.03	0.03	0.03	0	0	0	0	0	0.05	0	0.12
HPX	0.68	0.76	0.63	0.48	7.95	9.15	8.76	10.59	5.26	5.94	4.49	3.7	6.05	7.51	5.28	4.23
HPYR1	0	0	0	0	0	0	0	0	0.07	0	0	0	0.09	0	0.06	0.09
HR	0.04	0.02	0	0.01	0.45	0.22	0.24	0.29	0.03	0.07	0.03	0	0.12	0.1	0.23	0.07
HRAS	61.71	57.14	55.58	61	121.68	117.66	124.18	112.26	120.47	148	134.21	108.56	143.1	150.55	172.52	146.35
HRC	1.46	1.46	1.29	1.8	8.31	10.3	8.44	9.51	0.66	0.9	0.84	1.04	0.39	0.14	0.06	0.28
HRCT1	0.06	0	0	0	0.08	0.07	0.07	0.15	0.77	0.36	0.53	0.92	0.29	0.73	0.68	0.68
HRG	0.05	0	0.02	0.03	0	0	0	0.01	0	0	0.03	0.03	0	0.04	0	0
HRG-AS1	1.45	1.63	0.41	0.64	0	0.22	0	0	0	0.94	0	0	0	0	0	0
HRGP1	0	0	0	0	0	0	0	0	0	0	0	0	0	0	0	0
HRGP2	0	0	0	0	0	0	0	0	0	0	0	0	0	0	0	0
HRH1	0.18	0.14	0.18	0.16	0.06	0.08	0.08	0.26	0.1	0.04	0.1	0.07	0	0.06	0.18	0.05
HRH2	3.34	4.1	3.59	3.75	0.22	0.37	0.19	0.16	0.14	0.07	0.2	0.08	0.02	0.27	0.08	0.13
HRH3	4.34	5.67	5.25	4.03	5.69	5.24	5.72	6.05	6.21	7.62	6.98	5.01	7.1	10.24	8.63	8.18
HRH4	0.03	0.04	0.06	0	0	0.02	0	0	0.02	0.03	0.01	0.02	0	0.02	0	0
HRK	0.83	1.03	0.9	0.84	3.07	3.08	2.48	3	15.98	15.28	15.53	11.87	10.93	14	11.25	10.7
HRNR	0	0	0	0	0	0	0	0	0	0	0	0	0	0	0	0
HROB	8.56	10.32	8.72	9.73	2.07	2.25	1.44	1.49	1.39	1.08	1.68	1.15	0.83	2.11	1.5	1.74
HS1BP3	6.64	5.87	6.28	6.18	11.12	10.85	9.17	10.67	6.66	6.74	7.72	5.12	6.84	9.44	8.36	8.15
HS1BP3-IT1	0	0	0.11	0	0	0.13	0	0.14	0	0	0	0.13	0	0.19	0	0
HS2ST1	11.24	13.24	11.34	11.8	8.44	9.84	9.73	10.9	10.88	8.79	12.84	8.25	11.51	15.25	14.55	17.68
HS3ST1	0.32	1.03	0.74	0.16	7.47	5.27	5.26	6.07	2.23	2.41	2.79	3.13	3.23	5	3.85	4.42
HS3ST2	4.48	4.96	4.43	4.23	64.37	62.09	64.46	60.7	57.7	64.22	55.06	46.93	57.81	66	58.99	50.96
HS3ST3A1	4.44	4.1	3.84	5.19	0.19	0.69	0.2	0.34	0.23	0.05	0.13	0	0.1	0.11	0.52	1.41
HS3ST3B1	2.74	3.25	2.99	2.77	2.4	2.33	2.96	2.67	1.46	1.3	1.38	1.01	1.68	2.54	1.9	2.67
HS3ST4	2.02	1.49	2.03	1.36	2.02	1.83	2	1.58	4.65	5.06	5.03	3.09	19.46	22.38	21.01	17.46
HS3ST5	3.55	4.55	4.99	3.96	8.53	7.79	8.39	9.61	3.48	2.87	2.66	2.53	6.7	6.66	7.38	6.62
HS3ST6	0.04	0.08	0.04	0.12	0.62	0.77	0.39	0.9	0.32	0.45	0.56	0.1	0.47	1.02	0.57	0.2
HS6ST1	28.1	28.46	30.67	27.23	96.26	104.8	96.5	104.86	53.3	52.53	60.78	35.2	51.72	82.49	63.91	67.06
HS6ST1P1	0.05	0.25	0.11	0.08	0.07	0.19	0.22	0.27	0	0.06	0	0	0.16	0.41	0.06	0.27
HS6ST2	4.46	4.39	4.39	4.12	5.4	6.33	6.06	5.46	18.8	15.43	23.97	16.21	21.51	27.47	23.37	23.91
HS6ST2-AS1	0	0	0	0	0	0	0	0	0	0	0	0	0	0	0	0
HS6ST3	0.3	0.24	0.33	0.25	1.27	1.13	1.22	1.09	9.06	7.69	10.49	6.52	11.09	14.71	12.31	11.26
HSALR1	0.01	0	0.02	0.04	0.61	0.39	0.3	0.47	0.55	0.52	0.47	0.23	0.54	1.52	0.51	0.43
HSBP1	178.68	179.47	178.63	179.26	377.51	363.45	376.42	361.39	411.44	393.92	437.6	369.65	391.63	397.09	393.51	423.35
HSBP1L1	0.62	0.83	0.8	0.11	0.33	0	0.18	0.07	0.52	0.09	0.41	0.64	0.63	0.41	0.18	1.48
HSBP1P1	0	0	0	0	0	0	0	0	0	0	0	0	0	0	0	0
HSBP1P2	0	0	0	0	0	0	0	0	0	0	0	0	0	0	0	0
HSCB	14.35	16.66	15.62	16.34	10.37	6.88	9.49	8.26	7.18	9.94	5.82	8.33	6.62	8.37	7.7	8.89
HSD11B1	0	0	0	0	0	0	0	0	0	0	0	0	0	0	0	1.55
HSD11B1-AS1	0.24	0	0	0	0	0.28	0	0.29	0.3	0.54	0.52	0.52	0	0.41	0.53	0
HSD11B1L	7.08	5.94	5.2	4.34	56.22	56.4	52.76	45.83	64.24	73.32	68.14	63.42	84.05	83.27	93.91	82.93
HSD11B2	17.08	16.04	16.92	16.97	1.01	1.49	0.8	1.19	0.58	0.88	0.92	0.63	0.52	1.73	0.66	0.48
HSD17B1	0.93	1.18	1.05	0.56	1.79	1.52	1.46	1.37	0.7	1.9	0.69	0.76	1.05	0.93	1.41	1.53
HSD17B1-AS1	10.11	9.34	10.35	9.69	13.97	14.4	12.58	15.24	12.17	13.62	13.23	7.79	10.71	16.22	13.81	12.91
HSD17B10	146.15	149.72	148.08	135.43	171.76	150.36	165.11	154.18	117.82	139.45	120.68	99.25	56.04	72.87	80.59	88.05
HSD17B11	5.81	5.67	6.33	5.22	13.98	13.54	15.22	10.78	2.98	4.4	5.33	3.61	1.1	1.14	1.23	13.29
HSD17B12	86.1	85.76	91.81	92.65	86.03	88.46	87.39	78.54	52.04	34.96	45.22	30.16	63.92	68.29	56.79	70.45
HSD17B13	0.11	0.04	0.02	0.06	0.44	0.38	0.5	0.25	0.25	0.16	0.05	0.08	0.11	0	0.05	0.34
HSD17B14	11.34	8.47	7.61	8.68	1.49	1.6	1.3	0.87	0.15	0.38	0.14	0.27	0.07	0.6	0.11	2.42
HSD17B1P1	0	0	0	0	0	0	0	0	0	0	0	0	0	0.1	0.07	0.19
HSD17B2	0	0.12	0	0	0	0.23	0.08	0.14	0.26	0.26	0.14	0	0.2	0	0.23	1.93
HSD17B2-AS1	0	0.19	0.37	0.26	0.1	0	0	0	0	0	0	0.14	0	0	0	0
HSD17B3	0	0.19	0.27	0	2.11	1.43	1.14	1.39	0.88	0.56	0.27	0.76	0.16	0	0	0.28
HSD17B3-AS1	0	0	0	0	0	0	0	0	0	0	0	0	0	0	0	0
HSD17B4	192.61	202.99	195.64	195.08	62.54	68.81	70.01	61.73	54.51	45.01	54.04	61.8	43.95	52.9	52.12	80.53
HSD17B6	3.57	5.23	4.77	4.98	0.91	0.89	0.71	1.6	1.41	1.24	1.44	0.82	1	0.97	1.78	0.89
HSD17B7	11.69	11.44	12.38	12.18	16.44	14.12	15.07	12.8	12.4	11.45	9.6	8.33	15.18	19.84	18.68	17.91
HSD17B7P1	0	0	0	0	0	0	0	0	0	0	0	0	0	0	0	0
HSD17B7P2	0	0	0	0	0	0	0.04	0	0	0	0	0	0	0	0	1.18
HSD17B8	1.49	1.52	2.49	1.42	8.04	5.87	7.27	5.95	4.36	6.07	4.63	4.93	2.59	2.7	3.62	3.79
HSD3B1	0	0	0.04	0	0	0	0	0	0	0	0	0	0	0	0	0
HSD3B2	0	0	0.09	0	0	0.04	0	0	0	0	0	0.07	0.05	0	0	0
HSD3B7	1.97	2.63	2.67	1.73	1.02	1.21	1.31	1.33	0.6	0.54	0.65	0.76	0.33	0.47	0.34	1.48
HSD3BP1	0	0	0	0	0	0	0	0	0	0	0	0	0	0	0	0
HSD3BP2	0.05	0	0	0	0	0	0	0	0.06	0	0	0	0	0	0	0
HSD3BP3	0	0	0	0	0	0	0	0	0	0	0	0	0	0	0	0
HSD3BP4	0	0	0	0	0	0	0	0	0	0	0	0	0	0	0	0
HSD3BP5	0	0	0	0	0.07	0.06	0	0.06	0	0	0	0	0	0	0	0
HSDL1	21.6	24.57	25.04	25.35	38.62	44.16	42.11	42.91	64.38	56.86	73.07	50.86	77.07	101.23	86.73	89.58
HSDL2	8.34	7.81	8.28	7.12	4.48	4.02	4.07	4.93	3.11	2.9	2.74	2.13	3.5	4.55	3.47	7.11
HSDL2-AS1	0.96	0.67	0.62	0.92	1.15	0.7	1.03	1.19	1.86	2.22	3.91	1.03	2.88	5.45	3.32	3.58
HSF1	44.73	49.49	47.18	38.91	25.52	26.05	23.51	24.61	20.76	29.8	29.08	17.95	23.95	36.61	29.97	33.49
HSF2	10.6	11.81	11.01	11.34	32.39	32.33	33.9	28.94	45.99	38.28	46.71	37.7	50.59	47.43	50.89	47.72
HSF2BP	0.91	0.99	0.71	1.24	0.73	0.55	0.7	0.98	0.29	0.8	0.47	0.41	0.67	0.98	0.97	0.84
HSF4	0	0.98	0.04	0	0.1	0.49	0.31	1.86	1.58	1.53	2.9	2.39	2.86	4.41	2.58	6.55
HSF5	0.11	0.18	0.13	0.1	0	0.06	0.08	0.12	0.1	0.14	0.12	0.14	0.17	0.18	0.12	0.21
HSFX1	0	0	0.08	0	0.12	0.68	0.55	0.61	0.69	0.47	0.87	0	0.94	1.42	0.8	0.77
HSFX2	0.32	0.27	0.11	0.11	1.39	0.63	0.47	1.41	1.05	1.1	1.1	1.47	0.9	1.54	1.03	1.93
HSFX3	0	0	0	0	0	0	0	0	0	0	0	0	0	0	0	0
HSFX4	0	0	0	0	0	0	0	0	0	0	0	0	0	0	0	0
HSFY1	0	0	0	0	0	0	0	0	0	0	0	0	0	0	0	0.04
HSFY1P1	0	0	0	0	0	0	0	0	0	0	0	0	0	0	0	0
HSFY2	0	0	0	0	0	0	0	0	0	0	0	0	0	0	0	0.07
HSFY3P	0	0	0	0	0	0	0	0	0	0	0	0	0	0	0	0
HSFY4P	0	0	0	0	0	0	0	0	0	0	0	0	0	0	0	0
HSFY5P	0	0	0	0	0	0	0	0	0	0	0	0	0	0	0	0
HSFY6P	0	0	0	0	0	0	0	0	0	0	0	0	0	0	0	0
HSFY7P	0	0	0	0	0	0	0	0	0	0	0	0	0	0	0	0
HSFY8P	0	0	0	0	0	0	0	0	0	0	0	0	0	0	0	0
HSH2D	1.37	1.31	1.18	1.23	0	0.04	0.03	0	0.03	0	0	0	0	0	0	0.06
HSH2D-AS1	0	0	0.05	0.15	0.15	0.07	0.13	0.2	0.14	0.06	0.12	0	0.35	0.19	0.12	0.2
HSP90AA1	616.43	654.37	651.99	664.77	579.51	612.41	596.39	659.64	608.82	571.39	720.96	465.24	694.74	817.55	718.74	784.24
HSP90AA2P	0.8	0.77	0.8	0.98	0.74	0.38	0.7	0.84	0.67	0.46	1.07	0.3	0.62	0.98	0.88	0.93
HSP90AA3P	0.07	0.07	0	0	0	0	0.03	0.03	0.03	0.08	0	0.14	0.07	0.08	0	0.07
HSP90AA4P	0	0	0	0	0	0	0	0	0	0	0	0.05	0	0	0	0
HSP90AA5P	0	0	0	0	0	0	0	0	0	0	0	0	0	0	0	0
HSP90AA6P	0.17	0	0	0	0	0	0	0	0	0	0	0	0	0	0	0.13
HSP90AB1	1612.71	1659.42	1660.29	1611.04	541.77	580.69	576.1	601.34	530.86	491.15	576.32	378.96	565.05	725.93	620.87	682.9
HSP90AB2P	0	0.04	0	0.06	0	0.1	0	0	0	0.05	0	0.05	0	0	0.05	0
HSP90AB3P	0.75	0.75	0.83	0.9	0.34	0.25	0.41	0.23	0.29	0.33	0.08	0.22	0.22	0.24	0.23	0.34
HSP90AB4P	0.03	0	0	0	0.13	0	0	0.04	0	0	0	0.08	0	0	0	0
HSP90AB5P	0	0	0	0	0	0	0	0	0	0	0	0	0	0	0	0
HSP90AB6P	0	0	0	0	0	0	0	0	0	0	0	0	0	0	0	0
HSP90AB7P	0	0	0	0	0	0	0	0	0	0	0	0	0	0	0	0
HSP90B1	570.72	587.12	581.51	601.37	284.28	306.16	308.99	285.28	204.24	205.73	211.77	192.17	211.57	237.51	224.41	342.58
HSP90B2P	0.04	0.02	0.08	0	0.48	0.41	0.48	0.47	0.93	0.8	0.9	0.45	0.97	1.22	1.13	0.68
HSP90B3P	0	0	0	0	0	0	0	0	0	0	0	0	0	0	0	0
HSPA12A	0.87	0.63	0.71	0.68	37.93	41.51	39.92	43.52	31.8	27.01	31.14	21.6	42.65	55.38	45.2	43.34
HSPA12A-AS1	0.4	0.45	0.77	0.21	0	0	0	0	0	0	0	0	0.12	0	0	0
HSPA12B	3.08	3.15	3.28	3.28	0.07	0.06	0	0.06	0	0.1	0.04	0	0	0.03	0.02	0.2
HSPA13	21.12	21.35	22.85	22.63	32.64	42.62	40.93	43.52	35.96	24.61	53.54	29.48	48.39	59.13	48.65	65.51
HSPA14	40.15	39.6	41.57	39.26	16.87	16.96	17.58	15.7	16.7	16.07	14.37	15.33	15.57	17.58	15.67	14.11
HSPA1A	32.75	30.99	34.64	29.41	36.69	36.98	34.37	35.52	59.32	70.28	70.13	60.43	74.51	90.93	94.89	83.6
HSPA1B	37.83	40.26	43.02	39.14	28.45	30.08	29.71	28.91	36.83	37.06	45.03	28.92	35.75	45.6	41.11	39.18
HSPA1L	0.98	1.06	1.18	1.03	3.01	2.79	2.65	2.8	7.33	8.39	6.98	7.7	8.41	7.87	8.59	6.8
HSPA2	19.67	20.49	21.05	21.45	9.75	10.37	9.67	11.39	2.64	2.11	2.87	1.55	1.48	2.29	1.63	2.27
HSPA2-AS1	0	0	0	0	0	0	0	0	0	0	0	0	0	0	0	0
HSPA4	245.55	254.24	258	260.19	80.16	81.65	88.09	95.82	70.7	64.6	80.59	53.6	82.87	91.63	81.65	86.43
HSPA4L	1.37	1.46	1.44	1.52	4.97	5.72	5.48	5.96	4.84	3.62	4.74	3.55	7.47	10.29	8.46	9.07
HSPA5	245.5	249.98	248.37	253.99	124.05	124.5	134.92	134.86	114.48	98.57	109.48	81.42	115.78	138.64	126.85	164.78
HSPA5-DT	0	0	0	0	0	0	0	0	0	0	0	0	0	0	0	0
HSPA5P1	0.05	0.03	0	0	0	0.03	0.03	0.03	0	0	0	0	0	0	0	0
HSPA6	0.04	0	0	0	0.08	0.03	0.02	0.05	0	0	0	0	0	0.07	0.05	0.53
HSPA7	0.03	0	0.03	0.04	0	0	0	0.07	0	0	0	0	0.04	0	0	2.24
HSPA8	1846.92	1949.46	1922.61	2014.85	911.9	919.07	949.37	980.28	909.55	864.07	949.79	782.03	922.88	1011.66	949.37	1089.71
HSPA8P1	0.03	0.03	0	0.04	0.04	0.03	0.03	0	0	0	0	0	0.04	0	0	0
HSPA8P11	0.08	0	0.03	0	0	0	0.06	0	0	0.06	0	0.1	0.13	0.09	0	0
HSPA8P13	0	0	0	0	0	0	0	0	0	0	0	0	0	0	0	0
HSPA8P14	0	0	0	0	0	0	0	0	0	0	0	0	0	0	0	0
HSPA8P15	0.47	0.37	0.53	0.53	0.1	0.55	0.18	0.19	0.39	0	0.17	0.18	0	0.66	0.26	0.37
HSPA8P16	0	0	0	0	0	0	0	0	0	0	0	0	0	0	0	0
HSPA8P17	0	0	0	0	0	0	0	0	0	0	0	0	0	0	0	0
HSPA8P18	0	0	0	0	0	0	0	0	0.03	0	0	0	0.13	0	0	0
HSPA8P19	0	0	0	0	0	0	0	0	0	0	0	0	0	0	0	0
HSPA8P20	0	0	0	0	0	0	0	0	0	0	0	0	0	0	0	0
HSPA8P3	0.08	0	0	0	0	0	0.09	0	0	0	0	0	0	0	0	0
HSPA8P4	0	0.03	0	0	0	0	0	0	0.03	0	0.06	0	0.04	0.05	0.03	0.09
HSPA8P5	0.2	0.02	0.05	0.03	0.03	0.03	0.03	0	0	0.06	0.08	0.03	0.04	0.13	0.05	0.04
HSPA8P6	0	0	0	0	0	0	0	0	0	0	0	0	0	0	0	0
HSPA8P7	0	0	0	0	0	0	0	0	0	0	0	0	0	0.04	0	0
HSPA8P8	0.05	0.03	0.1	0	0	0.03	0	0	0	0	0	0	0	0.09	0	0.04
HSPA8P9	0	0.03	0	0.05	0	0	0	0.04	0.03	0	0	0.03	0.04	0	0	0
HSPA9	342.78	375.07	359.58	387.41	141.6	154.08	133.5	161.42	135.47	128.37	144.68	117.47	170.72	174.17	158.64	176.64
HSPA9P1	0	0.05	0.05	0.03	0.03	0.03	0.03	0	0.03	0	0.03	0	0	0.04	0	0
HSPB1	288.19	278.34	279.63	279.97	57.47	58.45	62.02	60.36	10.65	16.31	11.96	13.24	13.86	14.01	17.88	36.78
HSPB1P1	0	0	0.59	0	0	0	0	0.74	0	0	0	0	0	0	0	0
HSPB1P2	0.91	0.49	0.5	0.52	0.17	0	0.15	0.16	0.16	0.15	0.14	0.15	0	0	0.14	0.2
HSPB2	1.93	0.59	2.31	0.7	0.24	0.48	0.18	0.2	0.2	0.52	0.04	0.47	0.06	0.21	0	0.39
HSPB2-C11orf52	2.53	4.09	3.02	3.98	0.05	0	0	0	0	0	0	0	0	0	0.26	0
HSPB3	0	0	0	0	0	0	0	0	0	0	0	0	0.25	0	0	0.25
HSPB6	2.66	2.96	3.15	3.41	1.99	2.28	1.99	2.53	1.98	3	2.05	2.73	1.33	0.86	0.69	1.22
HSPB7	0.02	0.02	0.12	0	0.06	0	0.05	0.25	0.09	0.06	0.13	0.03	0.11	0.04	0	0.22
HSPB8	12.89	12.73	14.1	13.4	1.22	1.19	1.1	1.49	0.55	0.31	0.29	0.14	0.04	0.24	0.19	2.42
HSPB8-AS1	0	0	0	0	0	0	0.15	0	0.66	0	0.29	0	0.62	0	0	0.21
HSPB9	0.05	0.15	0.11	0.07	0.11	0.06	0.06	0.07	0.03	0.06	0.09	0.09	0.08	0.09	0.06	0.17
HSPBAP1	7.49	6.37	6.14	6.27	8.29	9.05	8.44	8.14	7.35	6.53	7.3	7.75	6.44	6.07	5.79	7.22
HSPBAP1P1	0	0	0	0	0	0	0	0	0	0	0	0	0	0	0	0
HSPBP1	42.78	40.91	44.72	37.29	39.47	37.03	39.56	35.71	47.84	57.17	51.72	45.12	48.75	60.55	62.08	61.71
HSPD1	890.18	898.91	938.81	984.47	145.68	163.06	152.96	169.28	148.93	137.29	155.98	114.79	178.77	201.93	177.17	224.06
HSPD1P1	1.41	0.93	1.2	0.91	0.23	0.11	0.21	0.12	0.35	0.14	0.3	0.27	0.24	0.26	0.12	0.15
HSPD1P10	0.06	0	0	0	0.21	0.3	0.14	0.46	0.12	0.15	0.38	0.04	0.2	0.27	0.28	0.35
HSPD1P11	0.03	0.06	0.03	0	0	0	0.07	0	0	0.04	0.1	0	0	0	0	0.29
HSPD1P12	0	0.05	0	0	0	0	0	0	0	0	0	0	0	0	0	0
HSPD1P13	0	0	0.03	0	0	0	0	0	0	0	0.04	0	0	0.05	0	0.05
HSPD1P14	0	0	0	0	0	0	0	0	0	0	0	0	0	0	0	0
HSPD1P15	0	0	0	0	0	0	0	0	0	0	0	0	0	0	0	0
HSPD1P16	0	0	0	0	0	0	0	0	0	0	0	0	0	0	0	0
HSPD1P18	0	0	0	0	0	0	0	0	0	0	0	0	0	0	0	0
HSPD1P19	0	0	0	0	0	0	0	0	0	0	0	0	0	0	0	0
HSPD1P2	0	0.03	0	0	0	0	0	0	0	0	0	0	0	0	0	0
HSPD1P21	0	0	0	0	0	0	0	0	0	0	0	0	0	0	0	0
HSPD1P3	0	0	0	0	0	0	0	0	0	0	0	0	0	0	0	0
HSPD1P4	0.38	0.41	0.24	0.13	0.45	0.85	0.73	0.61	0.88	0.32	0.44	0.82	0.88	0.94	0.58	0.87
HSPD1P5	0.03	0	0.09	0.08	0.04	0	0.03	0	0	0	0	0	0	0	0	0
HSPD1P6	0.19	0.1	0.25	0.1	0.05	0	0	0.08	0	0.09	0.1	0.12	0.06	0	0.05	0.06
HSPD1P7	0	0.09	0	0	0	0	0	0	0	0	0	0	0	0	0	0
HSPD1P8	0	0	0	0	0	0	0	0	0.16	0.41	0	0.33	0.25	0.16	0.18	0
HSPD1P9	0	0	0	0	0	0	0	0.04	0	0	0	0	0	0	0	0
HSPE1	595.86	633.39	619.35	637.77	163.88	149.55	155.73	152.02	185.79	204.29	174.59	202.54	167.05	143.02	170.82	168.74
HSPE1-MOB4	13.07	16.88	23.1	9.08	17.51	11.25	7.19	12.33	19.61	12.23	14.04	3.24	26.82	6.14	11.44	12.14
HSPE1P1	0	0	0	0	0	0	0	0	0	0	0	0	0	0	0	0
HSPE1P10	0	0	0	0	0	0	0	0	0	0	0	0	0	0	0	0
HSPE1P11	0	0	0	0	0	0	0	0	0	0	0	0	0	0	0	0
HSPE1P12	0	0	0	0	0	0	0	0	0	0	0	0	0	0	0	0
HSPE1P13	0	0	0	0	0	0	0	0	0	0	0	0	0	1.43	0	0
HSPE1P14	0	0	0	0	0	0	0	0	0	0	0	0	0	0	0	0
HSPE1P16	0	0	0	0	0	0	0	0	0	0	0	0	0	0	0	0
HSPE1P18	0	0	0	0	0	0	0	0	0	0	0	0	0	0	0	0
HSPE1P19	0	0	0	0	0	0	0	0	0	0	0	0	0	0	0	0
HSPE1P2	2.77	3.19	2.58	5.33	0	0.44	0.89	1.27	0.49	0.9	0.42	2.51	0	0	0.85	1.19
HSPE1P20	0	0	0	0	0	0	0	0	0	0	0	0	0	0	0	0
HSPE1P21	0	0	0	0	0	0	0	0	0	0	0	0	0	0	0	0
HSPE1P22	0	0	0	0	0	0	0	0	0	0	0	0	0	0	0	0
HSPE1P23	0	0	0	0	0	0	0	0	0	0	0	0	0	0	0	0
HSPE1P24	0	0	0	0	0	0	0	0	0	0	0	0	0	0	0	0
HSPE1P25	0	0	0	0	0	0	0	0	0	0	0	0	0	0	0	0
HSPE1P26	0	0	0	0	0	0	0	0	0	0	0	0	0	0	0	0.75
HSPE1P27	0	0	0	0	0	0	0	0	0	0	0	0	0	0	0	0
HSPE1P28	0	0	0	0	0	0	0	0	0	0	0	0	0	0	0	0
HSPE1P3	1.1	0	0	0.96	1.47	0.43	0	0.44	0.93	2.1	0.41	0.4	1.17	1.3	0.42	1.69
HSPE1P4	0	0	0.36	0	0	0	0	0	0	0	0	0	0.59	0	0	0
HSPE1P5	0	0.47	0	0	0	0	0	0	0	0	0	0	0	0	0	0
HSPE1P6	0	0	0	0	0	0	0	0	0	0	0	0	0	0	0	0
HSPE1P7	0.34	0	0.65	0	0	0	0	0	0	0.38	0	0	0	0	0	0
HSPE1P8	0	0	0	0	0	0	0	0	0	0	0	0	0	0	0	0
HSPE1P9	0	0	0	0	0	0	0	0	0	0	0	0	0	0	0	0
HSPG2	16.92	17.03	17.63	16.16	3.22	4.31	3.59	3.67	0.35	0.42	0.47	0.34	0.26	0.58	0.4	2.9
HSPH1	66.12	70.37	72.34	75.61	49.27	48.1	48.48	49.61	66.37	64.32	66.93	65.43	79.67	77.78	83.59	79.69
HTATIP2	24.52	27.46	25.53	23.22	3.41	4.45	3.87	5.64	4.09	5.16	3.63	4.37	4.47	5.79	4.55	4.15
HTATSF1	59.27	62.36	64.91	61.33	76.82	80.63	83.04	89.57	90.13	81.12	95.43	60.07	78.42	108.42	86.99	87.9
HTATSF1P1	0	0	0	0	0	0	0	0	0	0	0	0	0	0	0	0
HTATSF1P2	0	0	0.2	0	0	0	0	0	0	0	0.11	0	0	0	0	0
HTD2	8.15	6.3	7.73	7.89	4.95	4.44	6.22	6	2.66	4.76	5.34	2.97	3.59	6.46	4.25	6.99
HTN1	0	0.13	0	0	0	0	0.01	0	0.67	0.06	0.16	0	0	0.02	0.04	0.02
HTN3	0	0.11	0	0	0	0	0	0	0	0	0	0	0.48	0	0	0
HTR1A	0.47	0.73	0.89	0.48	0	0.04	0	0	0	0	0	0.03	0.14	0.55	0.29	0.49
HTR1B	0.67	1.22	1.34	1.11	0.27	0.21	0.34	0.34	1.11	0.42	1.94	0.21	3.74	8	4.77	4.89
HTR1D	3.62	4.06	2.6	3.47	0.02	0.08	0.04	0.09	0.02	0.02	0.02	0	0.06	0	0.02	0.14
HTR1DP1	0	0	0	0	0	0	0	0	0	0	0	0	0	0	0	0
HTR1E	0.03	0.05	0.02	0.14	0.26	0.27	0.11	0.09	0.63	0.56	0.3	0.29	1.15	0.97	1.08	1.43
HTR1F	0.06	0.02	0.08	0.13	0	0	0.02	0	0	0.02	0.02	0	0	0	0.02	0
HTR2A	0.3	0.01	0.14	0	0.01	0.04	0.04	0.01	0	0.05	0.06	0.04	0.02	0.05	0.05	0.67
HTR2A-AS1	0	0	0	0	0	0	0	0	0	0	0	0	0	0	0	0
HTR2B	0	0	0.02	0	0	0	0	0	0.09	0.11	0.07	0.11	0.04	0.08	0.15	0.43
HTR2C	0.47	0.37	0.39	0.41	0.14	0.09	0.06	0.08	0.4	0.2	0.31	0.28	2.63	2.89	2.35	2.83
HTR3A	6.43	6.33	6.59	5.55	2.24	1.99	2.14	2.14	2.89	2.62	3	2.53	2.71	2.62	2.54	2
HTR3B	0	0	0	0	0.04	0	0	0	0.08	0.25	0.1	0.09	0.86	0.26	0.08	0.05
HTR3C	0.03	0.03	0.03	0.04	0	0	0	0	0	0	0	0	0	0	0	0
HTR3C2P	0	0	0	0	0	0	0	0	0	0	0	0	0	0	0	0
HTR3D	0	0	0	0	0	0	0	0	0	0	0	0	0	0.09	0	0.07
HTR3E	0	0	0	0	0	0	0	0	0	0	0	0	0	0	0	0
HTR3E-AS1	0	0	0	0	0	0	0	0	0	0	0	0	0	0	0	0
HTR4	0	0	0	0	0	0	0	0	0.02	0	0.13	0.05	0.07	0.16	0	0
HTR5A	0.05	0.12	0	0.02	0.11	0.29	0.12	0.23	0.82	0.7	0.79	0.77	2.06	4.25	2.19	1.25
HTR5A-AS1	0.04	0	0	0	0.02	0.02	0	0.02	0.09	0.13	0.19	0.2	0.41	0.47	0.55	0.47
HTR5BP	0	0	0	0	0	0	0	0	0	0	0	0	0	0	0	0
HTR6	0.5	0.52	0.35	0.35	0	0	0	0.03	0	0.12	0.11	0	0.41	1.01	0.4	0.87
HTR7	28.27	28.65	29.59	27.39	6.56	5.98	6.39	6.14	9.88	9.79	10.25	8.11	12.4	12.73	12.5	11.55
HTR7P1	2.63	2.88	2.68	2.59	0.85	0.98	0.85	0.82	1.13	1.15	0.94	0.75	1.57	2	2.08	1.53
HTRA1	17.92	17.94	16.45	15.8	3.24	3.2	2.1	2.84	4.45	4.16	3.7	3.03	7.05	6.77	7.11	12.95
HTRA2	16.7	14.65	14.9	16.19	28.14	26.34	23.97	25.24	41.17	48.09	41.92	38.91	40.65	40.54	46.99	42.12
HTRA3	2.2	2.39	2.29	1.35	0.29	0.2	0.22	0.22	0	0.03	0	0.02	0.16	0	0.02	2.13
HTRA4	0.02	0.02	0.1	0.07	0.03	0	0	0	0	0	0	0	0	0	0	0.04
HTT	10.76	11.49	11.86	10.49	6.67	8.99	6.47	10.82	6.03	6.17	7.86	3.44	6.69	16.62	8.72	9.43
HTT-AS	0	0	0	0	0	0	0	0	0	0	0	0	0	0	0	0
HUNK	1.87	2.03	2.35	1.61	4.81	5.4	5.18	5.57	8.12	7.09	9.19	4.52	9.15	15.97	10.47	11.34
HUNK-AS1	0	0	0	0	0	0	0	0	0	0	0	0	0	0	0	0
HUS1	9.87	9.8	10.2	9.37	10.6	13.79	12.71	13.92	8.18	8.53	9.73	6.12	7.42	10.33	6.99	7.97
HUS1B	1.01	0.96	0.71	1.82	0.73	0.27	0.38	0.55	0.21	0.52	0.43	0.84	0.44	0.66	0.12	1.14
HUWE1	66.44	66.86	69.85	72.7	74.55	79.9	76.3	82.99	76.84	73.6	79.22	57.94	75.25	100.28	81.64	79.27
HVCN1	7.51	7.95	7.2	6.33	0.34	0.42	0.58	0.59	0.17	0.35	0.11	0.26	0.28	0.3	0.12	0.26
HYAL1	1.68	1.41	1.31	1.25	1	1.21	0.63	0.82	1.36	0.66	0.88	0.72	1.67	1.23	1.44	1.11
HYAL2	43.93	41.63	44.43	39.66	28.89	29.12	27.51	27.3	21.12	23.49	26.91	15.31	17.21	24.01	23.11	29.37
HYAL3	4.3	4.24	4.44	3.9	2.42	3.3	4.16	3.5	3.51	5.86	5.51	4.55	6.16	6.33	9.86	8.04
HYAL4	0.22	0.4	0.22	0.22	0.04	0.04	0	0	0.12	0.15	0.17	0.08	0.1	0.07	0.04	0.05
HYAL6P	0	0	0	0	0	0	0	0	0	0	0	0	0	0	0	0
HYCC1	44.36	50.65	61.48	54.67	16.15	23.56	21.34	24.61	4.69	2.7	8.79	3.95	7.27	10.99	7.07	16.46
HYCC2	1.55	1.76	1.87	1.84	3.99	6.12	5.34	5.46	3.94	3.74	7.23	4.71	6.27	10.19	8.28	9.35
HYDIN	0.88	0.93	0.71	0.8	0.27	0.59	0.34	0.5	0.6	0.36	0.44	0.42	1.1	2.31	1.14	2.22
HYDIN2	0	0.02	0.03	0.01	0.02	0.01	0.01	0.33	0.16	0	0.01	0.01	0.02	0.05	0.32	0.02
HYDINP1	0	0	0	0	0	0	0	0	0	0	0	0	0	0	0	0
HYI	19.09	17.28	18.3	11.6	8.8	8.92	8.79	7.6	8.66	11.89	8.06	6.69	10.33	11.02	9.14	10.07
HYI-AS1	0	0	0	0	0.34	0.15	0.15	0.48	2.12	2.4	0.71	2.5	1.02	0.89	1.45	2.04
HYKK	2.33	1.95	1.39	1.41	2.64	1.09	1.58	1.91	0.95	1.17	1.22	1.5	1.65	1.32	0.74	1.59
HYLS1	8.06	8.99	7.94	7.37	5.58	6.13	5.8	4.83	10.8	10.16	10.85	9.55	11.59	11.34	12.9	12.13
HYMAI	0	0	0.01	0	0	0.05	0.02	0.02	0.06	0.05	0.05	0.03	0.12	0.15	0.15	0.09
HYOU1	108.24	103.37	113.76	104.46	52.74	48.78	52.08	53.55	44.44	47.47	41.41	42.89	41.06	53.61	44.32	61.95
HYOU1-AS1	0	0	0.09	0	0.26	0	0.22	0	0.12	0	0	0.11	0.46	0.17	0.32	0
HYPK	9.9	12.88	8.86	13.4	6.57	4.77	6.41	6.92	2.96	4.24	3.06	4.48	2.69	5.12	2.42	3.79
IADEN	17.35	20.78	18.03	22.44	0.21	0.2	0	0	0.29	0.08	0.19	0.08	0.85	0.11	0.34	0.49
IAH1	18.42	16.26	17.7	17.22	18.45	15.32	15.31	16.61	17.26	18.93	16.15	22.21	24.4	17.68	22.54	19.79
IAPP	0	0.03	0	0	0.38	0.21	0.27	0.37	0	0.45	0	0.09	0.08	0.49	0.21	0.2
IARS1	113.07	108.53	114.91	113.84	49.33	49.97	56.34	56.39	43.35	37.78	43.59	33.92	51.53	60.68	51.03	57.35
IARS2	48.62	49.53	49.94	47.67	28.85	33.34	32.99	35.44	33.7	28.92	36.08	25.16	32.66	40.08	34	37.79
IARS2P1	0	0	0	0	0	0	0	0	0	0	0	0	0	0	0	0
IATPR	0	0	0	0	0	0	0	0	0	0	0	0	0	0	0	0
IBA57	2.74	2.66	2.98	1.6	1.32	1.19	1.04	1.04	1.49	0.7	1.18	0.37	1.06	3.28	1.61	1.58
IBA57-DT	0.18	0.17	0.17	0	0	0.21	0	0	0.72	0.21	0.59	0.6	0	1.23	1.3	2.23
IBSP	0.07	0.1	0.1	0.14	0	0	0.04	0	0	0	0	0	0	0	0	0.05
IBTK	13.67	13.76	14.66	15.52	11.5	14.55	14.64	14.29	14.35	10.83	14.92	11.7	15.73	17.9	15.68	17.1
ICA1	18.23	18.12	16.89	17.84	20	22.55	21.32	24.38	33.91	34.11	36.34	29.32	38.41	43.99	40.15	32.78
ICA1-AS1	1.3	1.72	0.37	0	1.52	2.48	3.06	1.37	5.28	7.25	6.31	3.61	4.84	4.95	4.93	3.58
ICA1L	2.66	2.03	2.06	2.59	7.74	7.29	7.42	8.63	12.92	10.24	14.74	9.99	19.91	26.16	20.15	23.83
ICAM1	2.71	3.06	3.26	3.11	0.2	0.45	0.19	0.39	0	0	0	0.05	0.06	0.2	0	1.07
ICAM2	0.13	0.28	0.51	0.36	0.09	0	0.17	0	0	0	0	0.2	0	0	0	0
ICAM3	9.41	9.43	9.76	10.3	1.47	2.05	0.95	2.55	0.45	0.3	0.21	0.61	1.58	0.87	0.6	0.63
ICAM4	0.33	0.27	0.4	0.13	0.66	0.49	0.57	0.23	0	0	0	0	0	0	0	0
ICAM4-AS1	0	0.03	0.02	0	0	0	0	0	0	0	0	0	0	0	0	0
ICAM5	0.12	0.2	0.25	0.11	0.79	0.99	0.75	0.9	0.19	0.18	0.18	0.11	0.03	0.25	0.38	0.83
ICE1	16.81	18.59	18.91	18.46	9.75	11.59	11	12.14	8.58	7.2	8.54	6.04	9.55	13.42	9.04	12.25
ICE2	30.05	33.65	30.8	35.03	14.06	19.39	15.4	17.94	11.8	16.48	20.23	13.97	12.73	17.49	14.86	14.58
ICE2P1	0	0	0	0	0	0	0	0	0	0	0	0	0	0	0	0
ICE2P2	0	0	0	0	0	0	0	0	0	0	0	0	0	0	0	0
ICMT	61.5	64.73	67.44	57.49	31.06	34.8	33.33	33.4	21.62	19.96	22.09	13.18	26.36	39.05	29.59	30.93
ICMT-DT	4.61	3.98	3.56	2.97	0.33	0.15	0.39	0.43	0.1	0.24	0.2	0.58	0.4	0.07	0.23	0.07
ICOS	0	0	0	0	0	0.02	0	0	0	0	0	0	0	0	0	0
ICOSLG	1.85	1.77	1.77	1.65	0.21	0.25	0.23	0.29	0.01	0.02	0	0	0.01	0.01	0	0.01
ID1	69.88	69.92	73.6	58.05	9.76	7.95	7.93	8.37	2.15	1.55	1.51	1.73	0.55	0.78	1.12	23.89
ID2	29.86	29.78	31.23	26.17	56.92	52.67	52.39	47.52	171.77	163.95	184.76	157.82	91.03	86	94.25	87.55
ID2-AS1	0.19	0	0.14	0.1	0.21	0.26	0.2	0.55	0.59	0.31	0.61	0	0.22	0.49	0.34	0.34
ID2B	0	0.2	0	0	0.56	0	0.24	0	0	0	0	0	0	0	0	0
ID3	107.04	99.21	96.74	97.04	8.94	11.24	8.87	10.39	0.44	0.53	0.59	0.46	0.55	1.04	0.34	103.28
ID4	4.66	6	4.5	4.79	45.18	54.14	49.08	48.59	159.65	132.52	191.81	133.76	137.3	143.79	154.94	165.32
IDE	16.11	18.55	17.96	18.18	7.55	8.74	7.72	8.72	4.19	3.78	5.58	3.49	4.93	9.08	6.23	8.32
IDH1	315.87	309.01	319.98	307.79	316.24	306.82	325.07	307.67	209.06	195.57	236.64	194.89	226.69	249.57	240.68	245.5
IDH1-AS1	1.5	1.11	2.37	1.79	1.33	0.59	0.75	0.2	0.21	0.19	0.88	1.62	0.26	0	0.19	0
IDH1P1	0	0	0	0	0	0	0	0	0	0	0	0	0	0	0	0
IDH2	36.56	31.69	36.79	32.29	90.24	84.89	96.71	92.94	73.53	88.24	87.39	51.35	65.55	102.42	89.23	86.62
IDH2-DT	0	0	0	0	0	0	0	0	0	0	0	0	0	0	0	0
IDH3A	29.33	25.87	28.89	30.2	25.9	19.61	27.33	27.98	40.72	29.11	45.34	26.8	69.37	58.43	64.39	54
IDH3B	107.68	105.05	110.06	102.12	105.81	104.03	109.91	110.84	93.41	115.48	105.11	96.48	98.34	109.9	110.2	118
IDH3B-DT	0	0	0	0	0	0	0	0	0	0	0	0	0	0	0	0
IDH3G	38.05	36.18	37.48	37.33	41.51	41.66	41.02	40.2	58.45	66.06	61.19	52.13	64.47	67.36	71.09	65
IDI1	87.08	88.41	82.95	91.97	147.8	151.56	162.82	149.28	102.63	92.27	124.59	106.88	174.3	166.32	166.66	175.61
IDI1P1	0	0	0	0	0	0	0	0	0	0	0	0	0	0	0	0
IDI1P2	0	0	0	0	0	0	0	0	0	0	0	0	0	0	0	0
IDI1P3	0	0	0	0	0	0	0	0	0	0	0	0	0	0	0	0
IDI2	0	0	0	0.05	0.11	0.05	0	0.05	0.1	0.05	0	0	0	0	0.04	0.13
IDI2-AS1	1.39	1.15	0.84	1.06	0.17	0.08	0.15	0	0.16	0	0.07	0	0.22	0.22	0	0.58
IDNK	2.1	2.46	1.95	1.82	10.22	11.49	10.67	6.53	4.33	5.71	5.1	4.84	4.65	6.22	4.65	4.39
IDO1	33.26	34.12	33.89	31.68	0	0	0	0.08	0	0	0	0	0.06	0	0	0
IDO2	0.1	0.04	0.03	0.13	0	0	0	0.06	0	0	0.04	0	0.2	0.48	0.39	0.18
IDS	15.56	15.34	16.01	15.2	62.04	70.15	66.39	73.91	63.51	55.96	71.75	48.23	85.07	129.74	99.37	98.07
IDSP1	1.3	0.85	0.41	0.03	1.37	0.72	0	2.46	0	0.53	0.69	0.89	0.84	1.17	0.5	2.17
IDUA	0.66	0.33	0.77	0.54	0.63	0.53	0.61	0.77	0.45	0.55	0.34	0.06	1.33	1.34	1.1	2.6
IER2	68.73	67.89	68.55	52.24	71.61	68.01	69.09	66.54	25.58	28.53	25.46	17.96	12.78	18.11	15.11	19.52
IER2-AS1	0.58	2.09	0.56	0.91	1.76	2.17	1.05	0.71	0.41	0.63	0.48	0.19	0.13	0	0.54	0.39
IER3	23.18	22.01	22.5	19.18	6.61	5.95	7.35	7	0.98	0.88	1	0.46	0.49	0.52	0.4	15.84
IER3-AS1	0.55	1.3	2.13	2.02	4.7	3.56	4.05	3.34	4.63	7.58	3.9	5.71	3.45	3.28	3.2	3
IER3IP1	16.83	17.14	16.09	13.9	22.68	25.84	26.89	24.47	23.16	21.19	25.88	23.97	26.61	27.63	26.77	27.02
IER5	3.4	4.05	3.99	3.4	5.83	5.9	5.46	5.39	1.99	2.38	2.45	1.56	1.71	3.19	2.53	3.21
IER5L	1.18	1.56	1.41	0.89	25.99	24.67	21.49	21.16	13.58	20.05	18.92	11.56	9.49	13.41	10.93	15.65
IER5L-AS1	1.12	1.43	1.22	0.79	0.56	0.72	1.02	0.62	1.22	1.38	1.18	0.78	1.11	1.99	1.88	1.28
IFFO1	7.03	8.75	7.65	6.46	19.83	19.9	21.38	21.36	11.98	14.64	13.9	8.54	8.88	13.91	12.73	12.27
IFFO2	2.57	3.17	3.56	2.86	11.97	12.58	11.56	14.23	5.6	4.92	6.37	4.37	5.23	11.47	6.93	9.83
IFI16	1.62	2.56	1.29	1.8	1.82	1.54	2.29	1.74	0.38	0.16	0.15	0.04	0.24	0.28	0.1	13.99
IFI27	0.58	0.98	0.88	0.7	2.81	2.47	2.78	1.34	3.61	3.89	4.3	6.43	4.93	4.95	5.24	4.45
IFI27L1	25.19	21.34	22.79	19.8	61.38	57.17	55.1	49.82	54.74	63.48	54.99	56.87	51.07	60.66	60.9	54.03
IFI27L2	16.76	12.68	15.58	13.02	111.75	97.77	95.78	75.46	65.84	84.87	64.89	81.96	39.93	48.87	54.62	55.28
IFI30	17.7	17.29	17.48	12.94	0.28	0.25	0.07	0.18	0.65	0.4	0.21	0.29	0.33	0.3	0.22	0.27
IFI35	3.03	3.76	2.91	2.11	0.91	0.16	0.46	0.38	0.06	0	0.1	0.18	0	0.23	0.1	1.29
IFI44	0.19	0	0	0.13	0	0	0	0.25	0	0	0	0	0	0	0	3.92
IFI44L	0	0	0.05	0	0.17	0.02	0	0.02	0	0.03	0.02	0.01	0.11	0.02	0.03	0.99
IFI6	5.07	6.5	7.19	6.23	7.94	6.13	5.9	6.21	2.14	2.5	1.79	2.62	1.92	2.68	2.94	11.68
IFIH1	0.78	0.63	0.61	0.53	0.02	0.03	0.05	0.03	0	0.05	0.03	0	0	0.02	0	0.33
IFIT1	2.79	2.43	2.88	2.97	0.33	0.43	0.31	0.34	0.03	0.13	0	0	0	0	0	1.62
IFIT1B	0.03	0	0.03	0	0	0	0	0	0.03	0	0.03	0	0	0	0	0.04
IFIT1P1	0	0.18	0.07	0.1	0	0	0	0.05	0.05	0	0	0	0	0	0	0
IFIT2	0.15	0.19	0.06	0.07	0.04	0	0	0.05	0.1	0.02	0.06	0.08	0.16	0.17	0	0.62
IFIT3	1.23	0.88	1.26	0.96	0.22	0.22	0.14	0.33	0	0	0.02	0	0	0	0	0.74
IFIT5	2.2	2.03	1.98	2.54	5.19	5.62	5.47	5.39	8.74	8.37	10.74	7.94	11.75	13.88	12.28	15.26
IFIT6P	0	0	0	0	0	0	0	0	0	0	0	0	0	0	0	0
IFITM1	203.36	184.88	190.66	174.29	3.8	2.73	2.84	2.28	0.15	0.41	0	0	0	0	0	18.87
IFITM10	0.03	0.06	0.02	0.02	0.31	0.8	0.59	0.28	1.02	2.24	2.16	1.41	3.66	4.6	4.22	4.19
IFITM2	229.66	246.18	227.44	246.92	10.47	9.57	11.72	11.74	0.82	0.69	0.49	1.27	0.18	0.34	0	49.7
IFITM3	164.11	158.56	159.1	147.99	7.96	5.56	6.04	5.91	0.19	0.76	0.14	0.17	0	0	0.15	59.27
IFITM3-AS1	0.84	0.48	0.28	0.63	0.64	0.52	0.27	0.9	1.09	1.92	0.9	1.79	0.99	0.82	1.02	2.01
IFITM3P1	0	0	0	0	0	0.27	0	0	0	0	0	0	0.37	0	0	0
IFITM3P3	0.22	0	0	0	0	0.51	0.25	0	0	0	0.48	0	0	0.38	0.49	0
IFITM3P4	0	0	0	0	0	0	0	0	0	0	0	0	0	0	0	0
IFITM3P5	0	0	0	0	0	0	0	0	0	0	0	0	0	0	0	0
IFITM3P6	0.3	0	0	0	0	0	0	0	0	0	0	0	0	0	0	0
IFITM3P7	0	0	0	0	0	0	0	0	0	0	0	0	0	0	0	0
IFITM3P8	0	0	0	0	0.3	0	0	0	0	0	0	0.25	0	0	0	0
IFITM3P9	0	0	0	0	0	0	0	0	0	0	0	0	0	0	0	0
IFITM4P	0	0	0	0	0	0	0	0	0	0	0	0	0	0	0	0
IFITM5	0.43	0.24	0.08	0.11	0	0	0	0	0.11	0.1	0	0	0	0	0	0
IFITM8P	0	0	0	0	0	0	0	0	0	0	0	0	0	0	0	0
IFITM9P	0	0	0	0	0	0	0	0	0	0	0	0	0	0	0	0
IFNA1	0	0	0	0	0	0	0	0	0	0	0	0	0	0	0	0
IFNA10	0	0	0	0	0	0	0	0	0	0	0	0	0	0	0	0
IFNA11P	0	0	0	0	0	0	0	0	0	0	0	0	0	0	0	0
IFNA12P	0	0	0	0	0	0	0	0	0	0	0	0	0	0	0	0
IFNA13	0	0	0	0	0	0	0	0	0	0	0	0	0	0	0	0
IFNA14	0	0	0	0	0	0	0	0	0	0	0	0	0	0	0	0
IFNA16	0	0	0	0	0	0	0	0	0	0	0	0	0	0	0	0
IFNA17	0	0	0	0	0	0	0	0	0	0	0	0	0	0	0	0
IFNA2	0	0	0	0	0	0	0	0	0	0	0	0	0	0	0	0
IFNA20P	0	0	0	0	0	0	0	0	0	0	0	0	0	0	0	0
IFNA21	0	0	0	0	0	0	0	0	0	0	0	0	0	0	0	0
IFNA22P	0	0	0	0	0.16	0	0	0	0	0	0.13	0.14	0	0	0	0
IFNA4	0	0	0	0	0	0	0	0	0	0	0	0	0.09	0	0	0
IFNA5	0	0	0	0	0.15	0	0.2	0.07	0.07	0	0.06	0.07	0.28	0.1	0.13	0
IFNA6	0	0	0	0	0	0	0	0	0	0	0	0	0	0	0	0
IFNA7	0	0	0	0	0	0	0	0	0	0	0	0	0	0	0	0
IFNA8	0	0	0	0	0	0	0	0	0	0	0	0	0	0	0	0
IFNAR1	4.9	7.4	7.3	6.77	13.24	10.88	11.26	10.84	9.01	8.13	9.68	4.63	7.62	11.94	9.83	12.64
IFNAR2	9.57	10.75	8.78	10.46	7.46	8.97	7.91	11.83	6.7	7.69	9.32	5.89	6.47	9.81	8.54	11.84
IFNB1	0	0	0	0	0.09	0	0	0	0	0	0	0	0	0	0	0
IFNE	0	0.07	0.14	0.2	0	0	0	0	0	0	0	0	0	0	0	0
IFNG	0	0	0	0	0	0	0	0	0	0	0	0	0	0	0	0
IFNG-AS1	0	0	0	0	0	0	0	0	0.04	0	0	0	0	0	0	0
IFNGR1	21.77	21.99	21.55	22.08	19.51	22.67	23.69	23.32	19.33	18.83	20.85	17.87	23	24.74	23.16	27.19
IFNGR2	30.76	31.54	31.52	30.68	6.52	5.92	5.78	5.4	12.68	11.25	13.05	8.73	24.88	25.61	26.6	29.31
IFNK	0	0	0	0	0	0	0	0	0	0	0	0	0	0	0	0
IFNL1	0	0	0	0	0.28	0.17	0.16	0.09	0	0	0	0.24	0.11	0	0.08	0
IFNL2	0	0	0	0	0	0	0	0	0	0.1	0	0	0	0	0	0
IFNL3	0	0	0.1	0	0	0	0	0	0	0.1	0	0	0	0	0	0
IFNL3P1	0	0	0	0	0	0	0	0	0	0	0	0	0	0	0	0
IFNL4	0	0.07	0.04	0.05	0	0.06	0.04	0.09	0.09	0	0.04	0	0	0	0	0
IFNL4P1	0	0	0	0	0	0	0	0	0	0	0	0	0	0	0	0
IFNLR1	2.86	3.31	3.43	3.39	0	0.03	0.11	0.13	0.21	0.03	0.12	0.1	0.37	0.31	0.24	0.47
IFNNP1	0	0	0	0	0	0	0	0	0	0	0	0	0	0	0	0
IFNW1	0	0	0	0	0	0	0	0	0	0	0	0	0	0	0	0
IFNWP15	0	0	0	0	0	0	0	0	0	0	0.12	0	0	0	0	0
IFNWP18	0	0	0	0	0	0	0	0	0	0	0	0	0	0	0	0
IFNWP19	0	0	0	0	0	0	0	0	0	0	0	0	0	0	0	0
IFNWP2	0	0	0	0	0	0	0	0	0	0	0	0	0	0	0	0
IFNWP4	0	0	0	0	0	0	0	0	0	0	0	0	0	0	0	0.63
IFNWP5	0	0	0	0	0	0	0	0	0	0	0	0	0	0	0	0
IFNWP9	0	0	0	0	0	0	0	0	0	0	0	0	0	0	0	0
IFRD1	38.72	37.83	41.88	42.61	67.56	73.86	72.54	74.13	74.41	63.27	74.84	58.33	72.16	74.17	71.85	72.61
IFRD2	65.04	64.85	64.4	66.28	9.71	12.39	8.24	7.04	11.4	13.45	9.42	8.57	11.31	18.32	11.98	12.65
IFT122	11.8	9.48	10.95	9.09	8	6.84	7.92	6.29	9.94	9.83	9.84	8.72	13.05	15.45	12.83	13.94
IFT122P1	0	0	0	0	0	0	0	0	0	0	0	0	0	0	0	0
IFT122P2	0	0	0	0	0	0	0	0	0	0	0	0	0	0	0	0
IFT140	5.41	5.19	5.07	5.13	4.2	6.22	4.69	4.65	6.77	8.78	8.5	6.09	9.56	15.7	10.75	11.71
IFT172	5.26	6.33	5.22	6.61	11.85	10.41	8.33	9.78	14.72	14.24	11.2	15.12	15.03	16.58	12.96	14.78
IFT20	20.48	18.95	18.06	17.8	48.57	48.62	48.91	47.42	64.81	66.57	58.18	53.89	59.54	61.06	61.53	64.26
IFT22	27.9	29.14	27	28.63	28.5	29.87	26.71	23.16	29.54	33.47	29.69	29.25	33.74	40.92	34.64	39.27
IFT25	54.79	51.94	52.29	46.76	35.85	38.1	36.5	34.81	44.12	41.29	41.32	49.06	41.96	37	39.97	43.59
IFT27	27.1	25.8	26.18	20.74	45.58	42.99	46.31	43.24	72.39	83.52	74.45	63.89	66.83	73.75	74.59	71.91
IFT43	19.47	19.82	18.48	16.96	28.31	34.65	29.39	30.65	35.29	41.76	37.05	35.92	33.92	34.58	37.01	39.9
IFT46	9.54	9.76	9.6	10.71	9.35	12.33	9.31	9.94	13.17	14.17	15.7	13.13	17.8	17.58	17.13	17.67
IFT52	49.84	48.6	48.26	45.41	91.93	83.72	79.27	76.83	97.74	92.56	91.7	90.03	100.99	89.75	90.88	93.91
IFT56	4.65	3.93	4.15	4.3	1.85	2.02	1.77	2.55	2.03	1.34	2.35	1.36	2.82	4.16	3.11	2.89
IFT57	49.94	48.85	49.79	47.03	31.8	34.9	29.07	31.34	34.4	40.14	41.28	36.85	58.89	71.66	62.44	76.87
IFT57P1	0	0	0	0	0	0	0	0	0	0	0	0	0	0	0	0
IFT70A	2.84	2.68	2.44	2.51	1.34	1.3	1.49	1.51	2.05	1.55	2.16	1.66	2.49	3.04	2.53	3.63
IFT70A-AS1	0	0	0	0	0	0	0	0	0.29	0	0	0	0	0	0	0
IFT70B	2.44	2.88	2.64	2.57	1.84	2	1.81	1.82	2.83	2.35	3.18	2.69	2.84	4.18	3.79	4.6
IFT74	11.43	11.55	12.24	12.16	7.1	8.42	8.66	7.92	6.93	5.85	8.54	4.81	7.49	7.09	6.37	7.54
IFT74-AS1	0.43	0.2	0.21	0	0	0.25	0	0.26	0	0	0	0	0	0	0	0
IFT80	13.47	14.93	15.49	13.1	10.95	15.25	13.42	14.39	12.49	8.65	14.09	8.09	11.9	15.97	16.08	18.12
IFT81	13.71	13.67	13.56	13.38	13.33	15.54	13.77	15.51	22.3	18.88	24.62	17.21	21.47	24.82	23.23	26.72
IFT88	5.27	5.25	5.95	4.81	6.29	6.11	6.11	6.14	9.34	6.99	7.23	8.06	9.21	11.42	8.76	10.21
IFTAP	31.49	29.55	25.67	26.11	49.86	44.43	43.31	41.03	59.29	66.6	57.69	61.68	57.32	52.24	55.52	52.88
IGBP1	30.85	29.17	30.03	29.45	38.93	36.86	34.33	37.42	49.51	51.2	51.33	42.28	52.19	51.82	51.23	54.25
IGBP1-AS1	0	0	0	0	0	0	0	0	0	0	0	0	0	0	0	0
IGBP1-AS2	0	0	0	0	0	0	0	0	0	0	0	0	0	0	0	0
IGBP1C	0	0	0	0	0	0	0	0	0	0	0	0	0	0	0	0
IGBP1P1	0	0	0.06	0	0	0	0	0	0	0.07	0	0	0.09	0.1	0	0
IGBP1P3	0	0	0	0	0	0	0	0	0	0	0	0	0	0	0	0
IGBP1P4	0.07	0	0	0.09	0.09	0.16	0.15	0.17	0	0	0.07	0	0.53	0.11	0.22	0.21
IGBP1P5	0	0	0	0	0	0	0	0	0	0	0	0	0	0	0	0
IGDCC3	16.86	19.61	18.91	16.72	186.75	192.43	178.43	186.44	69.66	78.01	83.66	61.18	31.81	52.45	39.54	38.01
IGDCC4	6.45	6.23	6.5	6.71	17.79	19.07	18.09	18.49	12.74	10.27	12.03	10.03	10.58	13.01	10.55	10.02
IGF1	0	0	0	0	0.14	0.37	0.16	0.43	0.6	0.42	0.39	0.56	0.06	0.13	0.04	0.87
IGF1R	11.06	12.68	12.64	12.12	17.33	20.18	17.64	20.33	12.64	10.74	13.74	8.09	10.52	17.1	11.31	12.95
IGF2	0.29	0.39	0.18	0.22	2.26	2.31	2.57	2.37	0.03	0.09	0.11	0.07	0.07	0.11	0.01	65.34
IGF2-AS	0	0.03	0	0.04	0.04	0.03	0.03	0.03	0	0	0	0	0	0	0	2.08
IGF2BP1	63.05	69.08	72.12	67.56	22.83	26.06	23.79	27.05	7.42	6.41	9.05	4.31	5.63	11.1	6.28	9.71
IGF2BP2	44.37	43.84	46.7	44.66	35.59	40.47	36.58	48.29	28.57	25.09	25.41	22.46	26.96	27.89	29.47	28.66
IGF2BP2-AS1	0	0	0	0	0	0	0.06	0	0	0	0	0	0	0	0	0
IGF2BP3	71.59	77.7	79.73	73.45	42.67	50.75	50.23	56.51	23.14	14.52	26.2	16.27	20.4	22.43	21.47	28.11
IGF2R	13.02	14.46	15.97	14.48	10.33	12.39	10.04	12.45	8.21	6.94	9.34	5.75	7.88	16.06	8.69	13.37
IGFALS	0	0	0	0	0.29	0.65	0.25	0.27	0.69	0.9	0.55	0.51	0.65	1.71	1.02	1.79
IGFBP1	0.04	0	0.03	0.17	0	0	0	0	0.05	0.15	0	0.05	0.06	0	0	0
IGFBP2	433.98	419.26	422.38	383.3	299.12	295.08	297.84	291.11	51.04	47.61	44.71	36.31	15.39	16.88	21.01	414.25
IGFBP3	9.05	10.8	9.3	10.01	3.48	4.84	3.4	4.04	2.21	2.34	2.75	1.76	3.5	3.29	3.27	201.57
IGFBP4	78.97	77.5	78.49	74.66	6.46	7.37	8.17	6.25	0.9	1.11	1.57	0.95	1.43	2.16	1.74	89.07
IGFBP5	3.34	4.01	3.69	3.45	2.79	2.87	2.68	3.43	0.79	0.84	0.93	0.62	0.51	0.65	0.66	239.77
IGFBP6	9.58	10.73	10.19	10.18	0.38	0.6	0.43	0.66	0	0.1	0.25	0.26	0.14	0.39	0.13	12.53
IGFBP7	0.72	0.58	1.14	1.42	7.98	7.22	7.41	5.45	0	0.05	0.06	0	0.09	0.07	0.06	14.45
IGFBP7-AS1	0	0	0	0	0	0	0	0	0	0	0.09	0	0	0	0	0.49
IGFBPL1	14.72	17.64	16.56	13.66	154.57	189.59	168.9	208.72	44.01	25.69	77.46	7.98	27.79	68.44	31.81	38.55
IGFL1	0	0	0	0	0	0	0	0	0	0	0	0	0	0	0	0
IGFL1P1	0	0	0	0	0	0	0	0	0	0	0	0	0	0	0	0
IGFL1P2	0	0	0	0	0	0	0	0	0	0	0	0	0	0	0	0
IGFL2	0	0	0	0.04	0.4	0.13	0.34	0.4	0	0.4	0.22	0	0.15	0.22	0.38	0
IGFL2-AS1	0	0	0	0	0	0	0	0	0	0	0	0	0	0	0	0
IGFL3	0.3	0.19	0.1	0.13	0	0	0.11	0	0	0	0	0	0	0	0	0
IGFL4	0.11	0.04	0.04	0.1	0.1	0.09	0.04	0.11	0.3	0.26	0.51	0.3	0.55	0.62	0.45	0.82
IGFLR1	10.64	11.69	8.08	10.7	7.8	8.05	5.7	5.27	3.36	5.21	7.39	3.87	3.96	3.34	5.1	5.52
IGFN1	0	0.03	0.03	0.02	0.01	0.03	0	0.03	0.03	0.03	0	0.06	0.05	0.15	0.03	0.46
IGHA1	0	0	0	0	0	0	0	0	0	0	0	0	0	0	0	0
IGHA2	0	0	0	0	0	0	0	0	0	0	0	0	0	0	0	0
IGHD	0	0	0	0	0	0	0	0	0	0	0	0	0	0	0	0
IGHD1-1	0	0	0	0	0	0	0	0	0	0	0	0	0	0	0	0
IGHD1-14	0	0	0	0	0	0	0	0	0	0	0	0	0	0	0	0
IGHD1-20	0	0	0	0	0	0	0	0	0	0	0	0	0	0	0	0
IGHD1-26	0	0	0	0	0	0	0	0	0	0	0	0	0	0	0	0
IGHD1-7	0	0	0	0	0	0	0	0	0	0	0	0	0	0	0	0
IGHD1OR15-1A	0	0	0	0	0	0	0	0	0	0	0	0	0	0	0	0
IGHD1OR15-1B	0	0	0	0	0	0	0	0	0	0	0	0	0	0	0	0
IGHD2-15	0	0	0	0	0	0	0	0	0	0	0	0	0	0	0	0
IGHD2-2	0	0	0	0	0	0	0	0	0	0	0	0	0	0	0	0
IGHD2-21	0	0	0	0	0	0	0	0	0	0	0	0	0	0	0	0
IGHD2-8	0	0	0	0	0	0	0	0	0	0	0	0	0	0	0	0
IGHD2OR15-2A	0	0	0	0	0	0	0	0	0	0	0	0	0	0	0	0
IGHD2OR15-2B	0	0	0	0	0	0	0	0	0	0	0	0	0	0	0	0
IGHD3-10	0	0	0	0	0	0	0	0	0	0	0	0	0	0	0	0
IGHD3-16	0	0	0	0	0	0	0	0	0	0	0	0	0	0	0	0
IGHD3-22	0	0	0	0	0	0	0	0	0	0	0	0	0	0	0	0
IGHD3-3	0	0	0	0	0	0	0	0	0	0	0	0	0	0	0	0
IGHD3-9	0	0	0	0	0	0	0	0	0	0	0	0	0	0	0	0
IGHD3OR15-3A	0	0	0	0	0	0	0	0	0	0	0	0	0	0	0	0
IGHD3OR15-3B	0	0	0	0	0	0	0	0	0	0	0	0	0	0	0	0
IGHD4-11	0	0	0	0	0	0	0	0	0	0	0	0	0	0	0	0
IGHD4-17	0	0	0	0	0	0	0	0	0	0	0	0	0	0	0	0
IGHD4-23	0	0	0	0	0	0	0	0	0	0	0	0	0	0	0	0
IGHD4-4	0	0	0	0	0	0	0	0	0	0	0	0	0	0	0	0
IGHD4OR15-4A	0	0	0	0	0	0	0	0	0	0	0	0	0	0	0	0
IGHD4OR15-4B	0	0	0	0	0	0	0	0	0	0	0	0	0	0	0	0
IGHD5-12	0	0	0	0	0	0	0	0	0	0	0	0	0	0	0	0
IGHD5-18	0	0	0	0	0	0	0	0	0	0	0	0	0	0	0	0
IGHD5-24	0	0	0	0	0	0	0	0	0	0	0	0	0	0	0	0
IGHD5-5	0	0	0	0	0	0	0	0	0	0	0	0	0	0	0	0
IGHD5OR15-5A	0	0	0	0	0	0	0	0	0	0	0	0	0	0	0	0
IGHD5OR15-5B	0	0	0	0	0	0	0	0	0	0	0	0	0	0	0	0
IGHD6-13	0	0	0	0	0	0	0	0	0	0	0	0	0	0	0	0
IGHD6-19	0	0	0	0	0	0	0	0	0	0	0	0	0	0	0	0
IGHD6-25	0	0	0	0	0	0	0	0	0	0	0	0	0	0	0	0
IGHD6-6	0	0	0	0	0	0	0	0	0	0	0	0	0	0	0	0
IGHD7-27	0	0	0	0	0	0	0	0	0	0	0	0	0	0	0	0
IGHE	0	0	0	0	0	0	0	0	0	0	0	0	0	0	0	0
IGHEP1	0	0	0	0	0	0	0	0	0	0	0	0	0	0	0	0
IGHEP2	0	0	0	0	0.06	0.16	0	0.05	0.05	0	0	0	0.07	0	0	0.14
IGHG1	0	0	0	0	0	0	0	0	0	0	0	0	0	0	0	0
IGHG2	0	0	0	0	0	0	0	0	0	0	0	0	0	0	0	0
IGHG3	0	0	0	0	0	0	0	0	0	0	0	0	0	0	0	0
IGHG4	0	0	0	0	0	0	0.02	0	0	0	0	0	0	0	0	0.03
IGHGP	0	0	0	0	0	0	0	0	0	0	0	0	0	0	0	0
IGHJ1	0	0	0	0	0	0	0	0	0	0	0	0	0	0	0	0
IGHJ1P	0	0	0	0	0	0	0	0	0	0	0	0	0	0	0	0
IGHJ2	0	0	0	0	0	0	0	0	0	0	0	0	0	0	0	0
IGHJ2P	0	0	0	0	0	0	0	0	0	0	0	0	0	0	0	0
IGHJ3	0	0	0	0	0	0	0	0	0	0	0	0	0	0	0	0
IGHJ3P	0	0	0	0	0	0	0	0	0	0	0	0	0	0	0	0
IGHJ4	0	0	0	0	0	0	0	0	0	0	0	0	0	0	0	0
IGHJ5	0	0	0	0	0	0	0	0	0	0	0	0	0	0	0	0
IGHJ6	0	0	0	0	0	0	0	0	0	0	0	0	0	0	0	0
IGHM	0	0	0	0	0	0	0	0	0	0	0	0	0	0	0	0
IGHMBP2	6.86	9.46	7.85	6.98	6.59	6.93	7.31	8.28	9.6	11.61	11.05	8.39	10.98	14.95	12.77	15.22
IGHV1-12	0	0	0	0	0	0	0	0	0	0	0	0	0	0	0	0
IGHV1-14	0	0	0	0	0	0	0	0	0	0	0	0	0	0	0	0
IGHV1-17	0	0	0	0	0	0	0	0	0	0	0	0	0	0	0	0
IGHV1-18	0	0	0	0	0	0	0	0	0	0	0	0	0	0	0	0
IGHV1-2	0	0	0	0	0	0	0	0	0	0	0	0	0	0	0	0
IGHV1-24	0	0	0	0	0	0	0	0	0	0	0	0	0	0	0	0
IGHV1-3	0	0	0	0	0	0	0	0	0	0	0	0	0	0	0	0
IGHV1-45	0	0	0	0	0	0	0	0	0	0	0	0	0	0	0	0
IGHV1-46	0	0	0	0	0	0	0	0	0	0	0	0	0	0	0	0
IGHV1-58	0	0	0	0	0	0	0	0	0	0	0	0	0	0	0	0
IGHV1-67	0	0	0	0	0	0	0	0	0	0	0	0	0	0	0	0
IGHV1-68	0	0	0	0	0	0	0	0	0	0	0	0	0	0	0	0
IGHV1-69	0	0	0	0	0	0	0	0	0	0	0	0	0	0	0	0
IGHV1-69-2	0	0	0	0	0	0	0	0	0	0	0	0	0	0	0	0
IGHV1-69D	0	0	0	0	0	0	0	0	0	0	0	0	0	0	0	0
IGHV1OR15-1	0	0	0	0	0	0	0	0	0	0	0	0	0	0	0	0
IGHV1OR15-2	0	0	0	0	0	0	0	0	0	0	0	0	0	0	0	0
IGHV1OR15-3	0	0	0	0	0	0	0	0	0	0	0	0	0	0	0	0
IGHV1OR15-4	0	0	0	0	0	0	0	0	0	0	0	0	0	0	0	0
IGHV1OR15-6	0	0	0	0	0	0	0	0	0	0	0	0	0	0	0	0
IGHV1OR15-9	0	0	0	0	0	0	0	0	0	0	0	0	0	0	0	0
IGHV1OR16-1	0	0	0	0	0	0	0	0	0	0	0	0	0	0	0	0
IGHV1OR16-2	0	0	0	0	0	0	0	0	0	0	0	0	0	0	0	0
IGHV1OR16-3	0	0	0	0	0	0	0	0	0	0	0	0	0	0	0	0
IGHV1OR16-4	0	0	0	0	0	0	0	0	0	0	0	0	0	0	0	0
IGHV1OR21-1	0	0	0	0	0	0	0	0	0	0	0	0	0	0	0	0
IGHV2-26	0	0	0	0	0	0	0	0	0	0	0	0	0	0	0	0
IGHV2-5	0	0	0	0	0	0	0	0	0	0	0	0	0	0	0	0
IGHV2-70	0	0	0	0	0	0	0	0	0	0	0	0	0	0	0	0
IGHV2-70D	0	0	0	0	0	0	0	0	0	0	0	0	0	0	0	0
IGHV2OR16-5	0	0	0	0	0	0	0	0	0	0	0	0	0	0	0	0
IGHV3-11	0	0	0	0	0	0	0	0	0	0	0	0	0	0	0	0
IGHV3-13	0	0	0	0	0	0	0	0	0	0	0	0	0	0	0	0
IGHV3-15	0	0	0	0	0	0	0	0	0	0	0	0	0	0	0	0
IGHV3-16	0	0	0	0	0	0	0	0	0	0	0	0	0	0	0	0
IGHV3-19	0	0	0	0	0	0	0	0	0	0	0	0	0	0	0	0
IGHV3-20	0	0	0	0	0	0	0	0	0	0	0	0	0	0	0	0
IGHV3-21	0	0	0	0	0	0	0	0	0	0	0	0	0	0	0	0
IGHV3-22	0	0	0	0	0	0	0	0	0	0	0	0	0	0	0	0
IGHV3-23	0	0	0	0	0	0	0	0	0	0	0	0	0	0	0	0
IGHV3-25	0	0	0	0	0	0	0	0	0	0	0	0	0	0	0	0
IGHV3-29	0	0	0	0	0	0	0	0	0	0	0	0	0	0	0	0
IGHV3-30	0	0	0	0	0	0	0	0	0	0	0	0	0	0	0	0
IGHV3-30-2	0	0	0	0	0	0	0	0	0	0	0	0	0	0	0	0
IGHV3-32	0	0	0	0	0	0	0	0	0	0	0	0	0	0	0	0
IGHV3-33	0	0	0	0	0	0	0	0	0	0	0	0	0	0	0	0
IGHV3-33-2	0	0	0	0	0	0	0	0	0	0	0	0	0	0	0	0
IGHV3-35	0	0	0	0	0	0	0	0	0	0	0	0	0	0	0	0
IGHV3-36	0	0	0	0	0	0	0	0	0	0	0	0	0	0	0	0
IGHV3-37	0	0	0	0	0	0	0	0	0	0	0	0	0	0	0	0
IGHV3-38	0	0	0	0	0	0	0	0	0	0	0	0	0	0	0	0
IGHV3-41	0	0	0	0	0	0	0	0	0	0	0	0	0	0	0	0
IGHV3-42	0	0	0	0	0	0	0	0	0	0	0	0	0	0	0	0
IGHV3-43	0	0	0	0	0	0	0	0	0	0	0	0	0	0	0	0
IGHV3-47	0	0	0	0	0	0	0	0	0	0	0	0	0	0	0	0
IGHV3-48	0	0	0	0	0	0	0	0	0	0	0	0	0	0	0	0
IGHV3-49	0	0	0	0	0	0	0	0	0	0	0	0	0	0	0	0
IGHV3-50	0	0	0	0	0	0	0	0	0	0	0	0	0	0	0	0
IGHV3-52	0	0	0	0	0	0	0	0	0	0	0	0	0	0	0	0
IGHV3-53	0	0	0	0	0	0	0	0	0	0	0	0	0	0	0	0
IGHV3-54	0	0	0	0	0	0	0	0	0	0	0	0	0	0	0	0
IGHV3-57	0	0	0	0	0	0	0	0	0	0	0	0	0	0	0	0
IGHV3-6	0	0	0	0	0	0	0	0	0	0	0	0	0	0	0	0
IGHV3-60	0	0	0	0	0	0	0	0	0	0	0	0	0	0	0	0
IGHV3-62	0	0	0	0	0	0	0	0	0	0	0	0	0	0	0	0
IGHV3-63	0	0	0	0	0	0	0	0	0	0	0	0	0	0	0	0
IGHV3-64	0	0	0	0	0	0	0	0	0	0	0	0	0	0	0	0
IGHV3-64D	0	0	0	0	0	0	0	0	0	0	0	0	0	0	0	0
IGHV3-65	0	0	0	0	0	0	0	0	0	0	0	0	0	0	0	0
IGHV3-66	0	0	0	0	0	0	0	0	0	0	0	0	0	0	0	0
IGHV3-69-1	0	0	0	0	0	0	0	0	0	0	0	0	0	0	0	0
IGHV3-7	0	0	0	0	0	0	0	0	0	0	0	0	0	0	0	0
IGHV3-71	0	0	0	0	0	0	0	0	0	0	0	0	0	0	0	0
IGHV3-72	0	0	0	0	0	0	0	0	0	0	0	0	0	0	0	0
IGHV3-73	0	0	0	0	0	0	0	0	0	0	0	0	0	0	0	0
IGHV3-74	0	0	0	0	0	0	0	0	0	0	0	0	0	0	0	0
IGHV3-75	0	0	0	0	0	0	0	0	0	0	0	0	0	0	0	0
IGHV3-76	0	0	0	0	0	0	0	0	0	0	0	0	0	0	0	0
IGHV3-79	0	0	0	0	0	0	0	0	0	0	0	0	0	0	0	0
IGHV3OR15-7	0	0	0	0	0	0	0	0	0	0	0	0	0	0	0	0
IGHV3OR16-10	0	0	0	0	0	0	0	0	0	0	0	0	0	0	0	0
IGHV3OR16-11	0	0	0	0	0	0	0	0	0	0	0	0	0	0	0	0
IGHV3OR16-12	0	0	0	0	0	0	0	0	0	0	0	0	0	0	0	0
IGHV3OR16-13	0	0	0	0	0	0	0	0	0	0	0	0	0	0	0	0
IGHV3OR16-15	0	0	0	0	0	0	0	0	0	0	0	0	0	0	0	0
IGHV3OR16-16	0	0	0	0	0	0	0	0	0	0	0	0	0	0	0	0
IGHV3OR16-17	0	0	0	0	0	0	0	0	0	0	0	0	0	0	0	0
IGHV3OR16-6	0	0	0	0	0	0	0	0	0	0	0	0	0	0	0	0
IGHV3OR16-7	0	0	0	0	0	0	0	0	0	0	0	0	0	0	0	0
IGHV3OR16-8	0	0	0	0	0	0	0	0	0	0	0	0	0	0	0	0
IGHV3OR16-9	0	0	0	0	0	0	0	0	0	0	0	0	0	0	0	0
IGHV4-28	0	0	0	0	0	0	0	0	0	0.22	0	0	0	0	0	0
IGHV4-31	0	0	0	0	0	0	0	0	0	0	0	0	0	0	0	0
IGHV4-34	0	0	0	0	0	0	0	0	0	0	0	0	0	0	0	0
IGHV4-39	0	0	0	0	0	0	0	0	0	0	0	0	0	0	0	0
IGHV4-4	0	0	0	0	0	0	0	0	0	0	0	0	0	0	0	0
IGHV4-55	0	0	0	0	0	0	0	0	0	0	0	0	0	0	0	0
IGHV4-59	0	0	0	0	0	0	0	0	0	0	0	0	0	0	0	0
IGHV4-61	0	0	0	0	0	0	0	0	0	0	0	0	0	0	0	0
IGHV4-80	0	0	0	0	0	0	0	0	0	0	0	0	0	0	0	0
IGHV4OR15-8	0	0	0	0	0	0	0	0	0	0	0	0	0	0	0	0
IGHV5-10-1	0	0	0	0	0	0	0	0	0	0	0	0	0	0	0	0
IGHV5-51	0	0	0	0	0	0	0	0	0	0	0	0	0	0	0	0
IGHV5-78	0	0	0	0	0	0	0	0	0	0	0	0	0	0	0	0
IGHV6-1	0	0	0	0	0	0	0	0	0	0	0	0	0	0	0	0
IGHV7-27	0	0	0	0	0	0	0	0	0	0	0	0	0	0	0	0
IGHV7-34-1	0	0	0	0	0	0	0	0	0	0	0	0	0	0	0	0
IGHV7-4-1	0	0	0	0	0	0	0	0	0	0	0	0	0	0	0	0
IGHV7-40	0	0	0	0	0	0	0	0	0	0	0	0	0	0	0	0
IGHV7-56	0	0	0	0	0	0	0	0	0	0	0	0	0	0	0	0
IGHV7-81	0	0	0	0	0	0	0	0	0	0	0	0	0	0	0	0
IGHV8-51-1	0	0	0	0	0	0	0	0	0	0	0	0	0	0	0	0
IGHVII-1-1	0	0	0	0	0	0	0	0	0	0	0	0	0	0	0	0
IGHVII-15-1	0	0	0	0	0	0	0	0	0	0	0	0	0	0	0	0
IGHVII-22-1	0	0	0	0	0	0	0	0	0	0	0	0	0	0	0	0
IGHVII-26-2	0	0	0	0	0	0	0	0	0	0	0	0	0	0	0	0
IGHVII-28-1	0	0	0	0	0	0	0	0	0	0	0	0	0	0	0	0
IGHVII-30-1	0	0	0	0	0	0	0	0	0	0	0	0	0	0	0	0
IGHVII-30-21	0	0	0	0	0	0	0	0	0	0	0	0	0	0	0	0
IGHVII-33-1	0	0	0	0	0	0	0	0	0	0	0	0	0	0	0	0
IGHVII-40-1	0	0	0	0	0	0	0	0	0	0	0	0	0	0	0	0
IGHVII-43-1	0	0	0	0	0	0	0	0	0	0	0	0	0	0	0	0
IGHVII-44-2	0	0	0	0	0	0	0	0	0	0	0	0	0	0	0	0
IGHVII-46-1	0	0	0	0	0	0	0	0	0	0	0	0	0	0	0	0
IGHVII-49-1	0	0	0	0	0	0	0	0	0	0	0	0	0	0	0	0
IGHVII-51-2	0	0	0	0	0	0	0	0	0	0	0	0	0	0	0	0
IGHVII-53-1	0	0	0	0	0	0	0	0	0	0	0	0	0	0	0	0
IGHVII-60-1	0	0	0	0	0	0	0	0	0	0	0	0	0	0	0	0
IGHVII-62-1	0	0	0	0	0	0	0	0	0	0	0	0	0	0	0	0
IGHVII-65-1	0	0	0	0	0	0	0	0	0	0	0	0	0	0	0	0
IGHVII-67-1	0	0	0	0	0	0	0	0	0	0	0	0	0	0	0	0
IGHVII-74-1	0	0	0	0	0	0	0	0	0	0	0	0	0	0	0	0
IGHVII-78-1	0	0	0	0	0	0	0	0	0	0	0	0	0	0	0	0
IGHVIII-11-1	0	0	0	0	0	0	0	0	0	0	0	0	0	0	0	0
IGHVIII-13-1	0	0	0	0	0	0	0	0	0	0	0	0	0	0	0	0
IGHVIII-16-1	0	0	0	0	0	0	0	0	0	0	0	0	0	0	0	0
IGHVIII-2-1	0	0	0	0	0	0	0	0	0	0	0	0	0	0	0	0
IGHVIII-22-2	0	0	0	0	0	0	0	0	0	0	0	0	0	0	0	0
IGHVIII-25-1	0	0	0	0	0	0	0	0	0	0	0	0	0	0	0	0
IGHVIII-26-1	0	0	0	0	0	0	0	0	0	0	0	0	0	0	0	0
IGHVIII-38-1	0	0	0	0	0	0	0	0	0	0	0	0	0	0	0	0
IGHVIII-44	0	0	0	0	0	0	0	0	0	0	0	0.46	0.69	0	0	0
IGHVIII-47-1	0	0	0	0	0	0	0	0	0	0	0	0	0	0	0	0
IGHVIII-5-1	0	0	0	0	0	0	0	0	0	0	0	0	0	0	0	0
IGHVIII-5-2	0	0	0	0	0	0	0	0	0	0	0	0	0	0	0	0
IGHVIII-67-2	0	0	0	0	0	0	0	0	0	0	0	0	0	0	0	0
IGHVIII-67-3	0	0	0	0	0	0	0	0	0	0	0	0	0	0	0	0
IGHVIII-67-4	0	0	0	0	0	0	0	0	0	0	0	0	0	0	0	0
IGHVIII-76-1	0	0	0	0	0	0	0	0	0	0	0	0	0	0	0	0
IGHVIII-82	0	0	0	0	0	0	0	0	0	0	0	0	0	0	0	0
IGHVIV-44-1	0	0	0	0	0	0	0	0	0	0	0	0	0	0	0	0
IGIP	0.25	0.26	0.13	0.33	1.07	1.48	1.35	1.55	2.57	2.34	2.7	2.6	3.54	4.07	5.19	3.84
IGKC	0.42	0	0	0	0.73	0.65	0.32	0.34	0	0	0	0	0	0	0	0.22
IGKJ1	0	0	0	0	0	0	0	0	0	0	0	0	0	0	0	0
IGKJ2	0	0	0	0	0	0	0	0	0	0	0	0	0	0	0	0
IGKJ3	0	0	0	0	0	0	0	0	0	0	0	0	0	0	0	0
IGKJ4	0	0	0	0	0	0	0	0	0	0	0	0	0	0	0	0
IGKJ5	0	0	0	0	0	0	0	0	0	0	0	0	0	0	0	0
IGKV1-12	0	0	0	0	0	0	0	0	0	0	0	0	0	0	0	0
IGKV1-13	0	0	0	0	0	0	0	0	0	0	0	0	0	0	0	0
IGKV1-16	0	0	0	0	0	0	0	0	0	0	0	0	0	0	0	0
IGKV1-17	0	0	0	0	0	0	0	0	0	0	0	0	0	0	0	0
IGKV1-22	0	0	0	0	0	0	0	0	0	0	0	0	0	0	0	0
IGKV1-27	0	0	0	0	0	0	0	0	0	0	0	0	0	0	0	0
IGKV1-32	0	0	0	0	0	0	0	0	0	0	0	0	0	0	0	0
IGKV1-33	0	0	0	0	0	0	0	0	0	0	0	0	0	0	0	0
IGKV1-35	0	0	0	0	0	0	0	0	0	0	0	0	0	0	0	0
IGKV1-37	0	0	0	0	0	0	0.5	0	0	0	0	0	0	0	0	0
IGKV1-39	0	0	0	0	0	0	0	0	0	0	0	0	0	0	0	0
IGKV1-5	0	0	0	0	0	0	0	0	0	0	0	0	0	0	0	0
IGKV1-6	0	0	0	0	0	0	0	0	0	0	0	0	0	0	0	0
IGKV1-8	0	0	0	0	0	0	0	0	0	0	0	0	0	0	0	0
IGKV1-9	0	0	0	0	0	0	0	0	0	0	0	0	0	0	0	0
IGKV1D-12	0	0	0	0	0	0	0	0	0	0	0	0	0	0	0	0
IGKV1D-13	0	0	0	0	0	0	0	0	0	0	0	0	0	0	0	0
IGKV1D-16	0	0	0	0	0	0	0	0	0	0	0	0	0	0	0	0
IGKV1D-17	0	0	0	0	0	0	0	0	0	0	0	0	0	0	0	0
IGKV1D-22	0	0	0	0	0	0	0	0	0	0	0	0	0	0	0	0
IGKV1D-27	0	0	0	0	0	0	0	0	0	0	0	0	0	0	0	0
IGKV1D-32	0	0	0	0	0	0	0	0	0	0	0	0	0	0	0	0
IGKV1D-33	0	0	0	0	0	0	0	0	0	0	0	0	0	0	0	0
IGKV1D-35	0	0	0	0	0	0	0	0	0	0	0	0	0	0	0	0
IGKV1D-37	0	0	0	0	0	0	0	0	0	0	0	0	0	0	0	0
IGKV1D-39	0	0	0	0	0	0	0	0	0	0	0	0	0	0	0	0
IGKV1D-42	0	0	0	0	0	0	0	0	0	0	0	0	0	0	0	0
IGKV1D-43	0	0	0.26	0.36	0	0	0	0	0	0	0	0	0	0	0	0
IGKV1D-8	0	0	0	0	0	0	0	0	0	0	0	0	0	0	0	0
IGKV1OR-2	0	0	0	0	0	0	0	0	0	0	0	0	0	0	0	0
IGKV1OR-3	0	0	0	0	0	0	0	0	0	0	0	0	0	0	0	0
IGKV1OR1-1	0	0	0	0	0	0	0.33	0.69	0	0.33	0	0	0	0	0	0
IGKV1OR10-1	0	0	0	0	0	0	0	0	0	0	0	0	0	0	0	0
IGKV1OR2-1	0	0	0	0	0	0	0	0	0	0	0	0	0	0	0	0
IGKV1OR2-108	0	0	0	0	0	0	0	0	0	0	0	0	0	0	0	0
IGKV1OR2-11	0	0	0	0	0	0	0	0	0	0	0	0	0	0	0	0
IGKV1OR2-118	0	0	0	0	0	0	0	0	0	0	0	0	0	0	0	0
IGKV1OR2-2	0	0	0	0	0	0	0	0	0	0	0	0	0	0	0	0
IGKV1OR2-3	0	0	0	0	0	0	0	0	0	0	0	0	0	0	0	0
IGKV1OR2-6	0	0	0	0	0	0	0	0	0	0	0	0	0	0	0	0
IGKV1OR2-9	0	0	0	0	0	0	0	0	0	0	0	0	0	0	0	0
IGKV1OR22-1	0	0	0	0	0	0	0	0	0	0	0	0	0	0	0	0
IGKV1OR22-5	0	0	0	0	0	0	0	0	0	0	0	0	0	0	0	0
IGKV1OR9-1	0	0	0	0	0	0	0	0	0	0	0	0	0	0	0	0
IGKV1OR9-2	0	0	0	0	0	0	0	0	0	0	0	0	0	0	0	0
IGKV2-10	0	0	0	0	0	0	0	0	0	0	0	0	0	0	0	0
IGKV2-14	0	0	0	0	0	0	0	0	0	0	0	0	0	0	0	0
IGKV2-18	0	0	0	0	0	0	0	0	0	0	0	0	0	0	0	0
IGKV2-19	0	0	0	0	0	0	0	0	0	0	0	0	0	0	0	0
IGKV2-23	0	0	0	0	0	0	0	0	0	0	0	0	0	0	0	0
IGKV2-24	0	0	0	0	0	0	0	0	0	0	0	0	0	0	0	0
IGKV2-26	0	0	0	0	0	0	0	0	0	0	0	0	0	0	0	0
IGKV2-28	0	0	0	0	0	0	0	0	0	0	0	0	0	0	0	0
IGKV2-29	0	0	0	0	0	0	0	0	0	0	0	0	0	0	0	0
IGKV2-30	0	0	0	0	0	0	0	0	0	0	0	0	0	0	0	0
IGKV2-36	0	0	0	0	0	0	0	0	0	0	0	0	0	0	0	0
IGKV2-38	0	0	0	0	0	0	0	0	0	0	0	0	0	0	0	0
IGKV2-4	0	0	0	0	0	0	0	0	0	0	0	0	0	0	0	0
IGKV2-40	0	0	0	0	0	0	0	0	0	0	0	0	0	0	0	0
IGKV2D-10	0	0	0	0	0	0	0	0	0	0	0	0	0	0	0	0
IGKV2D-14	0	0	0	0	0	0	0	0	0	0	0	0	0	0	0	0
IGKV2D-18	0	0	0	0	0	0	0	0	0	0	0	0	0	0	0	0
IGKV2D-19	0	0	0	0	0	0	0	0	0	0	0	0	0	0	0	0
IGKV2D-23	0	0	0	0	0	0	0	0	0	0	0	0	0	0	0	0
IGKV2D-24	0	0	0	0	0	0	0	0	0	0	0	0	0	0	0	0
IGKV2D-26	0	0	0	0	0	0	0	0	0	0	0	0	0	0	0	0
IGKV2D-28	0	0	0	0	0	0	0	0	0	0	0	0	0	0	0	0
IGKV2D-29	0	0	0	0	0	0	0	0	0	0	0	0	0	0	0	0
IGKV2D-30	0	0	0	0	0	0	0	0	0	0	0	0	0	0	0	0
IGKV2D-36	0	0	0	0	0	0	0	0	0	0	0	0	0	0	0	0
IGKV2D-38	0	0	0	0	0	0	0	0	0	0	0	0	0	0	0	0
IGKV2D-40	0	0	0	0	0	0	0	0	0	0	0	0	0	0	0	0
IGKV2OR2-1	0	0	0	0	0	0	0	0	0	0	0	0	0	0	0	0
IGKV2OR2-10	0	0	0	0	0	0	0	0	0	0	0	0	0	0	0	0
IGKV2OR2-2	0	0	0	0	0	0	0	0	0	0	0	0	0	0	0	0
IGKV2OR2-7	0	0	0	0	0	0	0	0	0	0	0	0	0	0	0	0
IGKV2OR2-7D	0	0	0	0	0	0	0	0	0	0	0	0	0	0	0	0
IGKV2OR2-8	0	0	0	0	0	0	0	0	0	0	0	0	0	0	0	0
IGKV2OR22-3	0	0	0	0	0	0	0	0	0	0	0	0	0	0	0	0
IGKV2OR22-4	0	0	0	0	0	0	0	0	0	0	0	0	0	0	0	0
IGKV3-11	0	0	0	0	0	0	0	0	0	0	0	0	0	0	0	0
IGKV3-15	0	0	0	0	0	0	0	0	0	0	0	0	0	0	0	0
IGKV3-20	0	0	0	0	0	0	0	0	0	0	0	0	0	0	0	0
IGKV3-25	0	0	0	0	0	0	0	0	0	0	0	0	0	0	0	0
IGKV3-31	0	0	0	0	0	0	0	0	0	0	0	0	0	0	0	0
IGKV3-34	0	0	0	0	0	0	0	0	0	0	0	0	0	0	0	0
IGKV3-7	0	0	0	0	0	0	0	0	0	0	0	0	0	0	0	0
IGKV3D-11	0	0	0	0	0	0	0	0	0	0	0	0	0	0	0	0
IGKV3D-15	0	0	0	0	0	0	0	0	0	0	0	0	0	0	0	0
IGKV3D-20	0	0	0	0	0	0	0	0	0	0	0	0	0	0	0	0
IGKV3D-25	0	0	0	0	0	0	0	0	0	0	0	0	0	0	0	0
IGKV3D-31	0	0	0	0	0	0	0	0	0	0	0	0	0	0	0	0
IGKV3D-34	0	0	0	0	0	0	0	0	0	0	0	0	0	0	0	0
IGKV3D-7	0	0	0	0	0	0	0	0	0	0	0	0	0	0	0	0
IGKV3OR2-268	0	0	0	0.37	0	0	0	0	0	0	0	0	0	0	0	0
IGKV3OR2-5	0	0	0	0	0	0	0	0	0	0	0	0	0	0	0	0
IGKV3OR22-2	0	0	0	0	0	0	0	0	0	0	0	0	0	0	0	0
IGKV4-1	0	0	0	0	0	0	0	0	0	0	0	0	0	0	0	0
IGKV5-2	0	0	0	0	0	0	0	0	0	0	0	0	0	0	0	0
IGKV6-21	0	0	0	0	0	0	0	0	0	0	0	0	0	0	0	0
IGKV6D-21	0	0	0	0	0	0	0	0	0	0	0	0	0	0	0	0
IGKV6D-41	0	0	0	0	0	0	0	0	0	0	0	0	0	0	0	0
IGKV7-3	0	0	0	0	0	0	0	0	0	0	0	0	0	0	0	0
IGLC1	0.17	0	0.17	0	0	0	0	0	0	0	0	0	0	0	0	0
IGLC2	0	0	0	0	0	0	0	0	0	0	0	0	0	0	0	0
IGLC3	0	0	0	0	0	0	0	0	0	0	0	0	0	0	0	0
IGLC4	0	0	0	0	0	0	0	0	0	0	0	0	0	0	0	0
IGLC5	0	0	0	0	0	0	0	0	0	0	0	0	0	0	0	0
IGLC6	0	0	0	0	0	0	0	0	0	0	0	0	0	0	0	0
IGLC7	0	0	0	0	0	0	0	0	0	0	0	0	0	0	0	0
IGLCOR22-1	0	0	0	0	0	0	0	0	0	0	0	0	0	0	0	0
IGLCOR22-2	0	0	0	0	0	0	0	0.43	0	0	0	0	0	0	0	0
IGLJ1	0	0	0	0	0	0	0	0	0	0	0	0	0	0	0	0
IGLJ2	0	0	0	0	0	0	0	0	0	0	0	0	0	0	0	0
IGLJ3	0	0	0	0	0	0	0	0	0	0	0	0	0	0	0	0
IGLJ4	0	0	0	0	0	0	0	0	0	0	0	0	0	0	0	0
IGLJ5	0	0	0	0	0	0	0	0	0	0	0	0	0	0	0	0
IGLJ6	0	0	0	0	0	0	0	0	0	0	0	0	0	0	0	0
IGLJ7	0	0	0	0	0	0	0	0	0	0	0	0	0	0	0	0
IGLJCOR18	0	0	0	0	0	0	0	0	0	0	0	0	0	0	0	0
IGLL1	0	0	0	0.13	0.13	0	0	0	0.11	0	0.1	0.11	0.42	0.3	0	0.34
IGLL3P	0.19	0.53	0.55	0.5	0	0.22	0	0	0	0	0	0	0.59	0	0.21	1.75
IGLL4P	0	0	0	0	0	0	0	0	0	0	0	0	0	0	0	0
IGLL5	0	0	0	0	0	0	0	0	0	0	0	0	0	0	0	0
IGLON5	24.12	24.83	25.95	24.52	16.77	20.04	19.14	20.67	71.51	85.68	86.28	58.27	136.22	179.62	154.98	146.86
IGLV1-36	0	0	0	0	0	0	0	0	0	0	0	0	0	0	0	0
IGLV1-40	0	0	0	0	0	0	0	0	0	0	0	0	0	0	0	0
IGLV1-41	0	0	0	0	0	0	0	0	0	0	0	0	0	0	0	0
IGLV1-44	0	0	0	0	0.22	0	0	0	0	0	0	0	0	0	0	0
IGLV1-47	0	0	0	0	0	0	0.73	0.51	0	0	0	0	0	0	0	0
IGLV1-50	0	0	0	0.28	0.56	0	0	0.26	0	0	0	0	0	0	0	0
IGLV1-51	0	0.22	0.22	0	0.91	0.81	1.05	0.28	0.58	0	0.25	0	1.08	3.17	1.03	0.35
IGLV1-62	0	0	0	0	0	0	0	0	0	0	0	0	0	0	0	0
IGLV10-54	0	0	0	0	0	0	0	0	0	0	0	0	0	0	0	0
IGLV10-67	0	0	0	0	0	0	0	0	0	0	0	0	0	0	0	0
IGLV11-55	0	0	0	0	0	0	0	0	0	0	0	0	0	0	0	0
IGLV2-11	0	0	0	0	0	0	0	0	0	0	0	0	0	0	0	0
IGLV2-14	0	0	0	0	0	0	0	0	0	0	0	0	0	0	0	0
IGLV2-18	0	0	0	0	0	0	0	0	0	0	0	0	0	0	0	0
IGLV2-23	0	0	0	0	0	0	0	0	0	0	0	0	0	0	0	0
IGLV2-28	0	0	0	0	0	0	0	0	0	0	0	0	0	0	0	0
IGLV2-33	0	0	0	0	0	0	0	0	0	0	0	0	0	0	0	0
IGLV2-34	0	0	0	0	0	0	0	0	0	0	0	0	0	0	0	0
IGLV2-5	0	0	0	0	0	0	0	0	0	0	0	0	0	0	0	0
IGLV2-8	0	0	0	0	0	0	0	0	0	0	0	0	0	0	0	0
IGLV3-1	0	0	0	0	0	0	0	0	0	0	0	0	0	0	0	0
IGLV3-10	0	0	0	0	0	0	0	0	0	0	0	0	0	0	0	0
IGLV3-12	0	0	0	0	0	0	0	0	0	0	0	0	0	0	0	0
IGLV3-13	0	0	0	0	0	0	0	0	0	0	0	0	0	0	0	0
IGLV3-15	0	0	0	0	0	0	0	0	0	0	0	0	0	0	0	0
IGLV3-16	0	0	0	0	0	0	0	0	0	0	0	0	0	0	0	0
IGLV3-17	0	0.63	0	0	0	0	0	0	0	0	0	0	0	0	0	0
IGLV3-19	0	0	0	0	0	0	0	0	0	0	0	0	0	0	0	0
IGLV3-2	0	0	0	0	0	0	0	0	0	0	0	0	0	0	0	0
IGLV3-21	0	0	0	0	0	0	0	0	0	0	0	0	0	0	0	0
IGLV3-22	0	0	0	0	0	0	0	0	0	0	0	0	0	0	0	0
IGLV3-24	0	0	0	0	0	0	0	0	0	0	0	0	0	0	0	0
IGLV3-25	0	0	0	0	0	0	0	0	0	0	0	0	0	0	0	0
IGLV3-26	0	0	0	0	0	0	0	0	0	0	0	0	0	0	0	0
IGLV3-27	0	0	0	0	0	0	0	0	0	0	0	0	0	0	0	0
IGLV3-29	0	0	0	0	0	0	0	0	0	0	0	0	0	0	0	0
IGLV3-30	0	0	0	0	0	0	0	0	0	0	0	0	0	0	0	0
IGLV3-31	0	0	0	0	0	0	0	0	0	0	0	0	0	0	0	0
IGLV3-32	0	0	0	0	0	0	0	0	0	0	0	0	0	0	0	0
IGLV3-4	0	0	0	0	0	0	0	0	0	0	0	0	0	0	0	0
IGLV3-6	0	0	0	0	0	0	0	0	0	0	0	0	0	0	0	0
IGLV3-7	0	0	0	0	0	0	0	0	0	0	0	0	0	0	0	0
IGLV3-9	0	0	0	0	0	0	0	0	0	0	0	0	0	0	0	0
IGLV4-3	0	0	0	0	0	0	0	0	0	0	0	0	0	0	0	0
IGLV4-60	0	0	0	0	0	0	0	0	0	0	0	0	0	0	0	0
IGLV4-69	0	0	0	0	0	0	0	0	0	0	0	0	0	0	0	0
IGLV5-37	0	0	0	0	0	0	0	0	0	0	0	0	0	0	0	0
IGLV5-45	0	0	0	0	0	0	0	0	0	0	0	0	0	0	0	0
IGLV5-48	0	0	0	0	0	0	0	0	0	0	0	0	0	0	0	0
IGLV5-52	4.09	4.29	1.4	1.91	4.13	4.23	6.37	7.28	2.72	1.92	4.23	0.53	2.66	9.99	7.82	5.95
IGLV6-57	0.55	0	0	0	0	0.32	0	0	0	0	0	0	0	0	0	0
IGLV7-35	0	0	0	0	0	0	0	0	0	0	0	0	0	0	0	0
IGLV7-43	0	0	0	0	0	0	0	0	0	0	0	0	0	0	0	0
IGLV7-46	0	0	0	0	0	0	0	0	0	0	0	0	0	0	0	0
IGLV8-61	0	0	0	0	0	0	0	0	0	0	0	0	0	0	0	0
IGLV8OR8-1	0	0	0	0	0	0	0	0	0	0	0	0	0	0	0	0
IGLV9-49	0	0	0	0	0	0	0	0	0	0	0.23	0	0	0	0	0
IGLVI-20	0	0	0	0	0	0	0	0	0	0	0	0	0	0	0	0
IGLVI-38	0	0	0	0	0	0	0	0	0	0	0	0	0	0	0	0
IGLVI-42	0	0	0	0	0	0	0	0	0	0	0	0	0	0	0	0
IGLVI-56	0	0	0	0	0	0	0	0	0	0	0	0	0	0	0	0
IGLVI-63	0	0	0	0	0	0	0	0	0	0	0	0	0	0	0	0
IGLVI-68	0	0	0	0	0	0	0	0	0	0	0	0	0	0	0	0
IGLVI-70	0	0.21	0	0	0	0	0	0	0	0	0	0	0	0	0	0
IGLVIV-53	0	0	0	0	0	0	0	0	0	0	0	0	0	0	0	0
IGLVIV-59	0	0	0	0	0	0	0	0	0	0	0	0	0	0	0	0
IGLVIV-64	0	0	0	0	0	0	0	0	0	0	0	0	0	0	0	0
IGLVIV-65	0	0	0	0	0	0	0	0	0	0	0	0	0	0	0	0
IGLVIV-66-1	0	0	0	0	0	0	0	0	0	0	0	0	0	0	0	0
IGLVIVOR22-1	0	0.21	0	0	0	0	0	0	0	0	0	0	0	0	0	0.68
IGLVIVOR22-2	0	0	0	0	0	0	0	0	0	0	0	0	0	0	0	0
IGLVV-58	0	0	0	0	0	0	0	0	0	0	0	0	0	0	0	0
IGLVV-66	0	0	0	0	0	0	0	0	0	0	0	0	0	0	0	0
IGLVVI-22-1	0	0	0	0	0	0	0	0	0	0	0	0	0	0	0	0
IGLVVI-25-1	0	0	0	0	0	0	0	0	0	0	0	0	0	0	0	0
IGLVVII-41-1	0	0	0	0	0	0	0	0	0	0	0	0	0	0	0	0
IGSF1	34.53	33.9	33.89	37.55	4.92	5.09	5.39	4.96	3.19	3.5	3.24	2.94	8.44	8.98	9.19	11.71
IGSF10	1.19	0.88	1.04	1.12	0.21	0.05	0.05	0.03	0.09	0.03	0.02	0	0.37	0.11	0.08	0.27
IGSF11	2.07	2.03	1.72	1.82	1.65	1.32	1.6	1.68	1.39	0.88	1.81	1.07	1.25	1.69	1.57	1.72
IGSF11-AS1	0	0	0	0	0	0	0	0	0	0	0	0	0	0	0	0
IGSF21	12.81	11.49	10.64	10.33	6.52	5.19	5.61	7.36	19.55	19.94	19.11	13.65	22.84	27.51	23.83	17.33
IGSF21-AS1	0	0	0	0	0	0	0	0	0	0	0	0	0	0	0	0
IGSF22	0.43	0.95	0.42	0.57	0.18	0.92	0.53	0.15	0.56	0.6	1.47	1.35	1.64	2.12	1.76	2.31
IGSF22-AS1	0.21	0.71	0.2	0.09	0.18	0.16	0.38	0.25	0.51	0.95	0.96	0.08	0.64	1.5	1.13	0.64
IGSF23	0	0	0	0	0	0	0	0	0	0	0	0	0	0	0	0
IGSF3	10.28	10.35	11.12	10.19	25.08	27.95	26.39	27.79	20.08	18.34	22.39	14.82	21.15	34.78	24.68	25.31
IGSF3P1	0	0.01	0	0	0	0	0	0	0	0	0	0	0	0	0	0
IGSF3P2	0.17	0.15	0.14	0.12	0	0	0	0	0	0	0	0	0	0.04	0	0
IGSF5	1.94	1.95	1.89	2.03	0.1	0.13	0.08	0.07	0.17	0.17	0.03	0.1	0	0.13	0.06	0.79
IGSF6	0	0	0.02	0	0	0	0	0	0.04	0.04	0	0	0	0	0	0.03
IGSF8	63.92	62.81	64.78	57.24	32.84	30.56	30.6	31.41	13.1	18.22	16.63	13.17	14.84	21.63	18.54	25.63
IGSF9	10.54	11.24	11.36	11.07	4.87	4.86	4.58	4.53	5.11	6.48	5.95	4.74	4.98	7.66	5.91	8.74
IGSF9B	5.13	4.67	4.76	3.73	3.75	3	4.24	2.68	2.18	0.56	0.39	0.34	0.9	6.79	1.9	2.75
IHH	0.08	0.1	0.1	0.14	0.2	0.24	0.29	0.22	0.35	0.45	0.11	0.21	0.4	0.17	0.31	0.32
IHO1	0	0.08	0	0.05	0.08	0.04	0.02	0	0.03	0.03	0	0.02	0	0	0	0
IK	78.66	88.05	89.06	88.59	90.6	102.35	99.56	104.85	93.04	91.16	101.71	86.66	97.51	106.57	103.8	108.9
IKBIP	12.76	13.28	11.98	13	16.58	18.2	18.2	17.82	6.01	6.14	7	5.98	4.72	5.64	5.73	7.31
IKBKB	9.19	9.05	8.82	8.26	5.1	5.28	5.68	5.71	4.37	4.48	5.32	4.54	4.12	6.13	6.85	5.28
IKBKB-DT	0	0	0	0	0.37	0.09	0	0	0.14	0.52	0	0	0	0	0.13	0
IKBKE	8.15	7.18	8.47	7.17	0.18	0.21	0.14	0.19	0.08	0.02	0.05	0.05	0	0.03	0.03	1.06
IKBKE-AS1	0	0	0	0	0	0	0	0	0	0	0	0	0	0	0	0
IKBKG	9.95	8.36	10.29	9.22	11.52	11.2	11.04	11.7	10.85	14.39	13.14	11.36	12.24	12.47	13.26	14.65
IKBKGP1	0.7	2.23	1.64	0.98	0.55	1.47	1.02	0.24	0.35	0.29	1.14	0	0	2.89	0.57	1.02
IKZF1	0.63	0.92	0.68	0.48	0.18	0.49	0.14	0.28	0.17	0.02	0.06	0.16	0.07	0.1	0.2	0.21
IKZF2	0.46	0.5	0.58	0.47	0.44	0.32	0.23	0.31	0.31	0.36	0.43	0.36	0.38	0.71	0.3	0.7
IKZF3	0.1	0.12	0.08	0.09	0.01	0.01	0	0	0.01	0.01	0	0.01	0.01	0.02	0.01	0.03
IKZF4	5.37	6.17	6.5	6.06	6.81	8.52	7.34	9.19	9.6	8.72	11.67	7.4	12.85	21.86	16.5	14.13
IKZF5	6.23	6.7	4.6	5.52	7.52	9.33	9.39	10.51	6.28	4.08	9.06	5.62	9.59	10.03	11.31	11.77
IL10	0	0	0	0	0	0	0	0	0	0	0	0	0	0	0	0
IL10RA	0.13	0.03	0.27	0.02	0.83	0.91	0.61	0.66	0.95	1.01	1.08	0.53	1.31	1.81	1.34	1.1
IL10RB	1.54	1.51	1.72	1.54	2.47	2.5	3.13	2.88	2.71	2.55	2.4	1.57	4.34	3.99	3.36	4.58
IL10RB-DT	0	0	0.02	0	0.03	0.03	0	0.03	0	0	0.1	0	0	0.04	0	0
IL11	1.35	1.85	1.79	1.68	6.36	7.02	5.98	6.54	2.05	2.8	2.01	1.6	1.98	3.76	3.51	2.76
IL11RA	2.46	2.74	2.97	3.04	7.82	9.28	9.94	8.86	17.88	18.97	20.1	14.49	19.98	31.76	20.45	26.2
IL12A	1	1.34	0.85	1.41	0.31	0.35	0.41	0.45	0.12	0.39	0.33	0.46	0.36	0.32	0.54	0.71
IL12A-AS1	0.04	0.06	0	0.03	0	0	0	0	0	0.07	0	0	0	0	0.02	0
IL12B	0	0	0	0.02	0.05	0	0.04	0	0	0.02	0	0	0	0	0	0
IL12B-AS1	0.03	0	0.08	0	0.07	0	0	0.05	0.04	0.09	0.1	0	0.02	0	0	0.1
IL12RB1	0	0.03	0	0.02	0	0	0	0	0	0	0	0	0	0	0	0
IL12RB2	1.2	1.36	1.31	1.49	0	0	0.01	0.25	0	0	0	0	0	0	0	0
IL13	0	0	0	0	0.12	0.28	0.04	0.14	0.21	0.45	0.14	0.09	0.21	0.42	0.48	0.15
IL13RA1	6.39	6.5	6.96	6.52	1.92	2.1	2.33	2.26	0.49	0.38	0.35	0.35	0.44	0.94	0.49	3.19
IL13RA2	0.04	0	0.08	0.17	0.21	0.05	0.04	0	0.17	0.28	0.22	0.21	1.11	0.53	0.48	1.31
IL15	0.45	0.35	0.23	0.36	0.15	0.25	0.17	0.33	1.12	1.24	1.28	1.01	1.31	1.05	0.98	1.56
IL15RA	0.42	0.2	0.26	0.34	0.31	0.79	0.23	0.38	0.75	0.46	0.4	0.21	0.87	0.4	0.15	0.74
IL16	0.14	0.04	0.02	0.03	0.18	0.02	0.52	0.03	0.01	0.02	0.1	0.01	0.14	0.16	0.15	0.41
IL17A	0	0	0	0	0	0	0	0	0	0	0	0	0	0.05	0	0
IL17B	0.21	0	0.2	0	0	0.22	0.1	0.22	0.11	0	0	0	0	0	0	0
IL17C	1.98	1.62	1.01	1.7	0.22	0.2	0.06	0.27	0.07	0.06	0.06	0	0	0	0.18	0.17
IL17D	1.06	1.24	1.05	0.88	4.09	4.43	4.05	3.43	11.55	13.74	13.03	9.97	22.65	20.68	21.51	20.02
IL17F	0	0	0	0	0	0	0.08	0	0	0	0	0	0	0	0.08	0.11
IL17RA	1.98	2.07	2.07	1.85	2.23	2.64	2.48	2.66	0.29	0.37	0.39	0.2	0.16	0.09	0.17	0.66
IL17RB	8.31	9.24	9.22	8.31	0.12	0.11	0.09	0.07	0	0.16	0.06	0.06	0.19	0.15	0.3	0.39
IL17RC	7.43	7.24	6.2	5.06	8.61	6.2	6.14	8.24	0.99	0.59	0.71	0.38	0.11	0.12	0.53	3.12
IL17RD	14.9	14.83	15.38	14.74	15.18	17.76	16.31	16.58	12.39	12.24	13.54	8.76	11.93	18.58	13.77	16.79
IL17RE	1.98	2.06	2.1	1.42	3.59	3.24	3.24	2.91	1.06	0.84	1.1	0.88	0.97	1.14	1.27	1.14
IL17REL	0.04	0.04	0.01	0.02	0	0	0	0	0	0	0	0	0	0	0	0.02
IL18	0.89	0.41	0.48	0.55	0	0	0	0	0	0	0	0	0	0	0	0
IL18BP	2.48	2.6	2.41	2.17	2.78	3.1	3.39	2.71	3.22	2.99	3.16	3.67	3.43	8.26	5.07	4.65
IL18R1	0.01	0.14	0.11	0.34	0.3	0.19	0.23	0.2	0.33	0.64	0.59	0.3	0.59	0.52	0.93	0.84
IL18RAP	0	0	0	0	0.04	0	0	0.04	0	0.02	0.13	0	0	0.09	0.03	0
IL19	0	0	0	0	0	0	0	0	0	0	0	0	0	0	0	0
IL1A	0.63	0.62	0.52	0.56	0	0.03	0.03	0.03	0	0	0	0	0	0.04	0	0.08
IL1B	0	0	0	0	0	0.14	0	0	0	0	0	0	0	0	0	0.26
IL1F10	0	0	0	0	0	0	0	0	0	0	0	0	0	0	0	0
IL1R1	0.21	0.29	0.2	0.47	0.09	0.43	0.09	0.11	0.14	0.1	0.14	0.03	0.31	0.65	0.36	2.23
IL1R1-AS1	0	0	0	0	0	0	0	0	0	0	0	0	0	0	0	0
IL1R2	0	0.15	0	0	0	0.24	0.29	0.3	0	0.09	0.19	0.24	0	0	0	0
IL1RAP	2.68	1.58	1.73	3.05	1.38	2.33	1.97	2.65	1.13	1.29	1.22	0.94	2.18	2.61	1.92	3.13
IL1RAPL1	0.16	0.08	0.16	0.06	0	0.05	0.09	0.15	0.05	0.19	0.26	0.1	0.51	1	0.71	0.77
IL1RAPL2	0.6	1.27	0.74	0.74	0.06	0.05	0	0.05	0.29	0.15	0.32	0	0.52	0.88	0.62	1.02
IL1RL1	0	0	0	0	0	0.07	0.06	0.02	0	0	0	0	0	0	0	0
IL1RL2	0	0	0	0	0	0.09	0	0	0	0	0	0	0	0	0.02	0.06
IL1RN	0.06	0	0.03	0	0	0	0	0	0	0	0	0	0	0	0	0
IL2	0	0	0	0	0	0	0	0	0	0	0	0	0	0	0	0
IL20	0	0	0	0	0	0	0.07	0	0	0	0	0	0	0	0	0
IL20RA	0.49	0.72	1.54	1.39	0.02	0.02	0	0.02	0.05	0	0	0.02	0	0	0.02	0.04
IL20RB	0.82	1.15	0.96	1.01	1.44	1.6	1.16	1.16	1.05	0.78	0.72	0.88	0.69	0.66	0.91	0.64
IL20RB-AS1	0	0	0	0	0	0	0	0	0	0	0	0	0	0	0	0
IL21	0	0	0	0	0	0	0	0	0	0	0	0	0	0	0	0
IL21-AS1	0.01	0	0	0	0	0.02	0	0.02	0	0.02	0	0.02	0.1	0.13	0.03	0
IL21R	1.3	1.2	0.53	0.61	0.2	0.13	0.08	0.16	0.01	0.01	0.01	0.04	0	0.03	0.05	0.18
IL21R-AS1	0.06	0.09	0.09	0.11	0.91	0.85	0.48	0.78	0.55	0.61	0.63	0.58	0.58	1.07	0.95	0.37
IL22	0	0	0	0	0	0	0	0	0	0.22	0.05	0	0.23	0.16	0.42	0.23
IL22RA1	0.8	0.48	0.72	0.51	0.05	0.11	0.04	0.13	0	0	0	0	0	0	0	0
IL22RA2	0	0	0	0	0	0	0	0	0	0	0	0	0	0	0	0
IL23A	2.3	2.44	2.86	2.73	0.59	0.21	0.64	0.54	0.93	0.51	0.73	0.51	0.26	0.09	0.2	0.42
IL23R	0.04	0	0	0	0	0	0	0	0	0	0	0	0	0	0	0.07
IL24	0.08	0	0	0	0	0	0	0	0	0	0	0	0	0	0	0
IL25	0.04	0.04	0.16	0.06	0	0.05	0.05	0	0.16	0	0.05	0	0	0	0.11	0
IL26	0	0	0	0	0	0	0	0	0	0	0	0	0	0	0	0
IL27	0	0	0.11	0	0	0	0	0	0.12	0	0.06	0	0	0	0	0
IL27RA	6.79	7.34	7.29	6.54	0.11	0.14	0.28	0.08	0.17	0.18	0.46	0.14	0.72	1.19	0.87	1.36
IL2RA	0	0	0	0	0	0	0	0	0	0	0	0	0	0	0	0
IL2RA-AS1	0	0	0	0	0	0	0	0	0	0	0	0	0	0	0	0
IL2RB	1.57	1.29	1.99	1.66	0.08	0.07	0.05	0.06	0.12	0.21	0.01	0	0.04	0.14	0.04	0
IL2RB-AS1	0	0	0	0	0	0	0	0	0	0	0	0	0	0	0	0
IL2RG	0	0.04	0	0.15	0	0.04	0.3	0	0.1	0.04	0.03	0.15	0	0.06	0.19	0
IL3	0	0	0	0	0	0.06	0	0	0	0	0	0	0	0	0	0
IL31	0	0	0	0	0	0	0	0	0	0	0	0	0	0	0	0
IL31RA	0	0.02	0.04	0.06	0.05	0.07	0.02	0.18	0	0	0.02	0	0.06	0.03	0	0.08
IL32	26.43	27.89	23.58	29.98	9.56	8.34	7.57	9.07	0.21	0.47	0.49	0.33	0.49	1.34	0.43	1.64
IL33	0.02	0	0	0	0	0	0.05	0	0	0	0	0	0.07	0	0	0.69
IL34	3.92	2.61	2.88	2.24	1.65	1.84	2.07	2.68	0.85	0.82	0.35	0.56	0.35	0.57	0.36	0.18
IL36A	0	0	0	0	0	0	0	0	0	0	0	0	0	0	0	0
IL36B	0	0	0	0	0	0	0	0	0	0	0	0	0	0	0	0
IL36G	0.31	0.35	0.06	0	0	0.07	0.29	0.21	0.07	0	0	0	0	0	0	0
IL36RN	0	0	0	0	0	0	0	0	0	0	0	0	0	0	0	0
IL37	0.12	0.22	0	0.11	0	0	0	0.12	0	0	0	0	0	0	0	0
IL3RA	0	0	0.02	0	0	0	0	0	0	0.02	0	0	0	0.06	0	0
IL3RA	0	0	0.02	0	0	0	0	0	0	0.02	0	0	0	0.06	0	0
IL4	0	0	0	0	0	0	0	0	0.14	0	0	0.12	0	0	0	0
IL4I1	0.54	0.29	0.35	0.42	0.3	0.13	0.06	0.1	0	0	0	0	0.22	0.05	0	0.09
IL4R	12.28	11.49	12.77	10.87	1.74	1.92	1.98	1.97	0.71	0.89	0.81	0.56	0.21	0.45	0.36	1.85
IL5	0	0	0	0	0	0	0	0.09	0.09	0.09	0.16	0	0	0.13	0.25	0
IL5RA	0.23	0.15	0.08	0	0	0	0.03	0	0.01	0.01	0.03	0.1	0.07	0.14	0.03	0.17
IL6	0.56	0.76	0.47	0.34	0	0	0	0	0	0	0	0	0	0	0	0
IL6-AS1	0.16	0.08	0.12	0.05	0	0	0	0	0	0	0	0	0	0	0	0
IL6R	1.37	0.89	1.12	0.83	0.19	0.01	0.02	0.04	0.01	0.07	0.04	0.02	0	0.01	0.02	0.19
IL6R-AS1	0	0	0	0	0	0	0.07	0	0	0	0	0	0	0	0	0.05
IL6RP1	0	0	0	0	0	0	0	0	0	0	0	0	0	0	0	0
IL6ST	2.53	2.64	3.04	5.38	7.12	9.37	8.27	9.91	7.58	4.47	11.86	4.94	8.68	19.84	9.41	29.93
IL6ST-DT	0.09	0.3	0.15	0.18	0.21	0.08	0.23	0.25	0.53	0.18	0.22	0.34	0.18	0.26	0.24	0.28
IL6STP1	0	0	0	0	0	0	0	0	0	0	0	0	0	0	0	0
IL7	0.28	0.05	0	0.15	0	0	0	0	0	0	0.06	0	0	0	0.12	0.22
IL7R	0.01	0.14	0.01	0.08	0.19	0.09	0.53	0.18	0	0	0	0	0	0	0	0.07
IL9	0	0	0	0	0	0	0	0	0	0	0	0	0.18	0	0	0
IL9R	0.04	0.02	0.11	0.1	0	0	0	0.03	0	0.03	0.01	0	0.02	0.07	0	0
IL9R	0.04	0.02	0.11	0.1	0	0	0	0.03	0	0.03	0.01	0	0.02	0.07	0	0
IL9RP1	0	0	0	0	0	0	0	0	0	0	0	0	0	0	0	0
IL9RP2	0	0	0	0	0	0	0	0	0	0	0	0	0	0	0	0
IL9RP3	0.13	0.14	0.12	0.21	0.04	0	0	0.04	0	0	0	0	0	0	0	0
IL9RP4	0	0	0	0	0	0	0	0	0	0	0	0	0	0	0	0
IL9RP5	0	0	0	0	0	0	0	0	0	0	0	0	0	0	0	0
IL9RP6	0	0	0	0	0	0	0	0	0	0	0	0	0	0	0	0
ILDR1	0.55	0.42	0.55	0.69	0	0	0	0	0	0.02	0	0	0	0	0	0
ILDR2	1.14	1.6	0.69	1.31	0.31	0.38	0.64	0.44	0.57	0.31	0.5	0.68	0.69	1.43	0.9	1.1
ILF2	394.69	407.26	407.85	408.92	240.08	218.81	226.72	228.68	229.86	233.36	231.92	216.56	209.9	232.16	226.09	239.46
ILF2P1	0	0	0	0	0	0	0	0	0	0	0	0	0	0	0	0
ILF2P2	0	0	0	0	0	0	0	0	0	0	0	0	0	0	0	0
ILF3	307.21	327.38	336.09	313.8	145.29	160.75	155.53	159.44	140.61	141.22	164.05	112.66	144.22	237.01	177.2	193.43
ILF3-DT	13.41	13.17	14.31	14.34	21.62	19.71	22.22	18	27.47	28.42	24.83	24.17	25.03	28.43	28.45	29.06
ILK	61.4	63.32	65.7	65.5	88.33	92.96	92.83	97.99	39.29	39.64	41.85	31	39.4	42.35	40.38	53.06
ILKAP	23.35	22.99	23.83	21	32.58	35.43	34.9	31.5	29.76	29.65	33.45	23.81	36.04	39.44	37.91	38.76
ILRUN	31.16	31	32.79	29.04	15.19	16.19	15.64	16.58	15.53	18.78	21.14	12.67	16.98	31.03	23.59	28.33
ILRUN-AS1	4.14	3.38	4.25	3.76	2.46	3.33	4.48	2.19	7.59	6.5	3.58	6.5	3.02	3.07	5.46	4.59
ILRUNP1	0	0	0	0	0	0	0	0	0	0	0	0	0	0	0	0
ILVBL	21.28	23.15	23.73	19.65	19.8	19.01	19.58	17.66	17.38	23.57	25.46	13.56	28.42	47.22	34.88	36.2
ILVBL-AS1	0.27	0	0	0	0	0	0	0	0	0.31	0	0	0	0	0.31	0.42
IMMP1L	60.1	26.28	25.42	22.43	61.28	98.88	59.4	58.13	104.49	154.94	95.53	102.31	105.07	91.72	92.18	95.36
IMMP1LP1	0	0	0	0	0	0	0	0	0	0	0	0	0	0	0	0
IMMP1LP2	0	0	0	0	0	0	0	0	0	0	0	0	0	0	0	0
IMMP1LP3	0	0	0	0	0	0	0	0	0	0	0	0	0	0	0	0
IMMP2L	3.95	3.92	5.02	2.4	21.76	16.58	14.44	20.05	11.43	8.35	10.53	16.27	11.35	13.58	11.22	15.02
IMMT	86.28	88.55	88.16	87.1	102.71	103.55	109.37	109.29	92.3	97.63	94.61	82.15	97.61	103.28	108.26	107.68
IMMTP1	0	0	0	0	0	0	0	0	0	0	0	0	0	0	0	0
IMP3	114.27	107.04	108.56	96.21	57.53	54.44	52.42	47.22	67.73	78.72	66.86	64.92	69.13	64.21	74.82	72.91
IMP3P1	0	0	0	0	0	0	0	0	0	0	0	0	0	0	0	0
IMP3P2	0	0	0	0	0	0	0	0	0	0	0.35	0	0	0	0	0.25
IMP4	80.42	80.21	83.27	76.97	39.8	39.18	35.66	37.04	33.54	40.35	37.65	32.66	37.56	44.85	41.15	48.46
IMPA1	16.85	17.06	19.79	21.45	36.52	40.97	42.83	42.73	38.59	29.96	38.54	25.12	43.23	39	39.08	38.44
IMPA1P1	0.31	0.07	0	0	0.19	0.08	0.37	0	0	0.08	0	0.08	0	0.24	0	0
IMPA2	64.75	56.22	58.87	52.1	10.17	9.46	9.41	8.54	1.53	1.99	1.76	1.7	0.53	1.56	1.33	2.53
IMPACT	35.08	35.2	36.58	38.81	6.25	6.74	5.29	7.41	6.08	4.92	6.95	7.01	7.02	13.24	6.96	12.09
IMPDH1	22.24	24.81	24.76	23.39	33.63	33.86	31.9	31.28	25.76	29.4	28.44	20.14	34.87	52.1	41.17	38.16
IMPDH1P10	0.14	0.1	0.07	0.05	0.05	0.25	0.04	0.04	0.13	0.16	0.26	0.04	0.27	0.47	0.65	0.28
IMPDH1P11	0	0	0	0	0	0	0	0	0	0	0	0	0	0	0	0
IMPDH1P2	0	0	0	0	0	0	0	0	0	0	0	0	0	0	0	0
IMPDH1P3	0	0	0	0	0	0	0	0	0.04	0	0	0	0	0	0	0
IMPDH1P4	0	0	0	0	0	0	0	0	0	0	0	0	0	0	0	0
IMPDH1P5	0.14	0.2	0.24	0.33	0	0.04	0.08	0.13	0	0.12	0.15	0	0	0.12	0.11	0.22
IMPDH1P6	0	0	0	0	0.05	0	0	0	0	0	0	0	0	0	0	0.17
IMPDH1P7	0	0	0	0	0	0	0	0	0	0	0	0	0	0	0	0
IMPDH1P8	0.21	0.2	0.17	0.19	0.92	0.79	0.75	0.94	0.74	0.61	0.5	0.12	0.28	0.77	0.65	0.55
IMPDH1P9	0	0	0	0	0	0	0	0	0	0	0	0	0	0	0	0
IMPDH2	300.61	290.98	290.97	288.36	78.91	85.67	83.46	80.93	74.43	69.67	76.65	59.4	68.26	83.32	71.83	95.43
IMPG1	0.02	0	0.07	0.1	0.24	0.04	0.16	0.09	0.2	0.32	0.23	0.24	0.15	0.2	0.22	0.45
IMPG2	0.01	0.03	0.03	0.03	1.04	1.6	1.19	1.5	1.36	1.27	1.61	1.33	1.7	2.41	1.65	1.52
INA	13.43	12.98	13.56	13.81	748.16	753.6	767.25	784.79	1158.92	1079.72	1149.57	957.43	1209.08	1225.12	1262.78	1138.23
INAFM1	5.96	5.19	6.48	6.07	191.37	179.16	187.37	184.36	88.18	92.68	76.64	86.7	53.03	48.55	52.08	51.99
INAFM2	14.42	13.54	15.25	14.34	19.99	20.05	23.93	18.89	15.01	20.8	17.61	22.7	18.26	15.13	18.98	19.58
INAVA	20.38	21.35	20.46	21.25	2.1	1.67	1.8	1.6	0.39	0.32	0.31	0.36	0.62	0.32	0.01	1.33
INAVAP1	0.19	0.15	0	0.43	0	0	0.34	0	0	0	0	0	0	0	0.14	0
INCA1	1.04	0.9	1.26	1.55	1	1.29	0.55	0.81	1.38	1.32	1.53	0.98	1.5	2.78	1.29	1.8
INCENP	32.38	31.2	34.11	33.24	9.62	9.31	8.72	10.61	8.38	5.69	8.36	3.61	9.05	11.7	10.54	13.81
INE1	1.49	1.59	1.02	2.01	1.62	1.76	0.76	1.43	1.23	0.72	1.88	0.07	1.75	3.45	3.2	3.21
INE2	0.03	0	0	0	0	0	0	0	0	0.03	0	0.03	0	0	0.09	0.04
INF2	28.62	28.14	31.89	28.47	3.4	2.75	4.47	4.33	0.82	1.23	0.72	0.62	0.33	0.63	0.31	1.98
ING1	18.68	23.29	21.2	21.68	19.69	18.51	18.32	18.74	12.63	17.34	16.98	10.99	16.71	22.17	22.22	23.44
ING2	24.28	22.87	24.65	27.67	14.63	12.82	14.16	15	17.66	22.6	18.8	19.28	17.51	14.08	20.46	17.22
ING2-DT	0.5	0.36	0.36	0	0.33	0.15	0.14	0.61	0.31	0.29	0.27	0.14	0.59	1.07	0.28	0
ING3	12.3	13.69	12.82	12.49	13.51	14.92	14.39	13.55	11.68	7.95	13.4	10.28	13.71	15.5	14.97	16.81
ING4	11.92	14.07	14.3	13.07	67.29	73.55	73.71	66.05	79.59	88.82	97.86	65.15	80.73	95.96	84.94	88.9
ING5	19.28	20.91	20.18	16.81	16.56	16.17	19.11	16.99	16.48	20.33	19.11	17.02	25.94	26.74	27.65	22.86
INGX	0	0.07	0	0.43	0	0	0	0	0	0	0	0	0	0	0	0
INHA	0.22	0.28	0.32	0.55	0.24	0.17	0.21	0.04	0.46	0.72	0.68	0.72	1.27	1.42	2.02	1.1
INHBA	0.98	1.55	1.18	1.25	0.04	0.02	0.09	0.07	0	0.01	0.04	0.01	0.11	0.12	0.15	3.2
INHBA-AS1	0	0	0.08	0.04	0.23	0.38	0.14	0.07	2.3	2.5	2.1	1.84	3.62	2.88	3.27	3.26
INHBB	0.08	0.1	0.18	0.17	0.02	0.09	0.05	0.1	0.04	0.02	0.02	0.02	0.15	0.1	0.02	0.39
INHBC	0	0.05	0.03	0.04	0.07	0.15	0.03	0.13	0.06	0.03	0.06	0	0.04	0.26	0.06	0.12
INHBE	6.79	6.72	5.94	5.78	6.32	7.26	6.49	5.86	3.36	3.76	5.48	2.33	0.94	2.12	1.48	1.59
INHCAP	0	0	0	0	0.16	0	0.04	0	0.04	0.04	0	0	0.2	0	0.14	0.21
INIP	15.79	16.24	14.03	19.24	15.15	16.5	16.85	16.75	25.34	28.39	28.77	28.39	36.58	32.02	33.7	27.28
INKA1	2.76	2.35	2.88	2.3	9.53	7.68	8.96	8.26	8.76	9.81	9.86	8.28	7.94	7.14	8.34	10.47
INKA2	3.22	4.16	3.93	4.53	50.13	55.93	53.9	58.32	10.37	8.59	10.58	8.16	4.63	6.13	5.35	5.32
INKA2-AS1	0.95	1.47	1.48	0.84	21.94	22.91	23.76	23.64	8.26	7.48	7.59	6.09	3.4	4.62	4.88	3.97
INMT	0.22	0.13	0.08	0.13	0.16	0.14	0.17	0.28	0.1	0.14	0.02	0.07	0	0.13	0.07	2.14
INMT-MINDY4	0.65	0	0	0.4	0	0	0.04	0.26	0	0.09	0	0	0.21	0.02	0	0.63
INO80	12.59	13.55	13.15	11.83	5.11	4.97	3.81	5.72	3.39	3.62	4.55	2.61	5.4	13.06	6.67	9.29
INO80-AS1	0	0	0	0	0	0	0	0	0	0	0	0	0	0	0	0
INO80B	14.1	17.9	17.49	18.31	9	8.18	8.89	8.14	8.31	14.01	9.93	7.15	13.08	16.81	15.49	14.92
INO80B-WBP1	3.24	0	2.2	0	0	2.6	2.11	0.89	1.49	0	3.43	0	1.31	5.25	3.1	4.74
INO80C	29.6	29.62	26.78	25.86	28.93	32.52	28.6	32.18	28.79	27.54	25.14	26.91	22.4	21.07	27.09	25.06
INO80D	4.08	4.61	4.77	4.77	3.07	3.25	2.8	3.38	2.81	2.95	3.42	2.55	3.82	4.97	4.09	4.52
INO80D-AS1	21.98	24.59	20.55	19.19	23.37	21.72	19.57	18.96	20.96	23.17	23.91	21.24	23.85	20.91	22.54	18.41
INO80E	90.39	98.2	96.12	90.41	64.62	63.97	56.96	61.48	48.77	59.21	66.83	47.14	49.64	66.14	68.81	62.77
INPP1	1.96	1.82	2.22	3.5	23.71	21.95	23.91	22	27.87	24.88	27.17	18.59	33.72	33.89	38.93	33.63
INPP4A	8.91	8.69	9.17	8.91	14.56	15.53	18.31	18.45	19.52	16.45	21.07	13.64	23.31	32.94	26.04	26.67
INPP4B	0.11	0.06	0.11	0.14	1.96	2.52	2.15	2.29	2.29	1.96	2.54	1.69	4.74	7.3	3.8	3.91
INPP5A	17.18	18.04	17.62	19.67	16.35	17.75	23.1	20.86	15.62	21.49	21.96	14.05	17.35	24.82	26.46	25
INPP5B	8.99	7.88	7.58	8.26	4.01	4.7	4.1	4.64	3.36	3.31	4.05	2.34	3.2	4.78	4.01	5.55
INPP5B-AS1	0	0	0	0	0	0	0	0	0	0	0	0	0	0	0.35	0
INPP5D	2.07	1.35	1.36	1.57	1.97	1.51	1.34	1.1	0.03	0.02	0.03	0.13	0	0.02	0.04	0.41
INPP5E	5.36	5.78	6.25	5.25	7.01	7.4	7.57	8.15	8.29	7.82	9.02	7.23	10.79	14.61	11.73	11.12
INPP5F	88.71	86.59	87.91	92.72	146.44	157.14	160.09	157.5	195.9	176.6	191.55	143.52	208.98	224.16	213.82	194.83
INPP5J	9.87	7.88	9.36	6.84	5.75	6.35	5.72	7.23	8.68	12.41	10.29	6.89	10.58	16.01	11.37	11.14
INPP5K	8.12	8.67	7.2	7.53	12.89	13.95	14.86	12.55	13.65	12.19	14.93	9	13.55	24.06	17.11	20.56
INPPL1	34.2	33.44	34.8	28.39	6.29	8.12	8.02	8	1.07	1.99	1.71	1.13	1.63	2.35	1.81	8.95
INS	0	0	0	0	0	0	0	0	0	0	0	0	0	0	0	0
INS-IGF2	0	0	0	0	0	0	0	0	0	0	0	0	0	0	0	0
INSC	0.24	0	0.13	0.1	0.14	0.19	0.17	0.11	0.27	0.48	0.5	0.3	0.73	1.03	0.89	0.85
INSIG1	38.31	40.79	38.76	36.52	69.95	63.8	69.29	65.02	38.66	36.09	50.53	33.65	81.42	96.72	91.9	86.68
INSIG1-DT	3.32	2.58	3.01	2.79	11.02	8.88	11.6	10.02	13.53	14.88	13.44	11.71	13.84	15.83	14.48	14.95
INSIG2	8.31	7.24	6.89	5.93	10.98	13.91	13.09	13.03	18.42	12.57	18.13	13.24	23.51	20.58	20.79	21.27
INSL3	1.49	0.7	1.12	1	0.65	1.26	1.58	1.71	3.48	3.17	2.51	2.92	1.68	2.08	2.09	2.33
INSL4	0	0	0	0	0	0	0	0	0.03	0.06	0	0	0	0	0	0
INSL5	0	0	0	0	0	0	0	0	0.44	0.72	0.29	0.4	0.28	0.3	0.49	0.14
INSL6	0	0	0	0	0	0	0	0	0	0	0	0	0	0	0	0
INSM1	0.32	0.51	0.5	0.41	175.57	187	171.56	171.55	52.87	52.77	51.67	47.62	17.05	21.47	18.18	17.37
INSM2	0.07	0.03	0.06	0.07	7.46	8.02	7.77	7.69	2.07	1.53	1.53	1.54	1.15	1.9	1.37	1.31
INSR	4.62	4.35	4.12	4.55	4.32	5.08	4.07	4.26	7.57	7.22	7.2	6.58	8.53	10.26	8.66	6.88
INSRR	0	0	0.03	0.03	0.2	0.23	0.19	0.16	0.01	0.01	0.03	0	0.02	0.11	0	0
INSYN1	15.48	14.23	13.05	13.23	106.19	104.53	96.65	94.45	87.3	102.45	76.26	78.03	58.72	64.47	70.24	63.04
INSYN1-AS1	4.32	4.78	4.61	4.79	26.82	22.6	26.31	23.16	12.33	12.39	12.09	11.63	4.71	5.97	5.62	5.35
INSYN2A	0.13	0.05	0.08	0.06	1.77	1.62	1.98	1.43	4.21	3.55	4.94	3.33	5.6	5.93	5.76	5.61
INSYN2B	0.02	0	0	0	0	0	0	0	0	0.02	0.07	0.04	0.31	1.09	0.48	1.19
INTS1	45.3	51.06	46.85	40.17	27.84	29.16	26.4	28	24.56	27.3	27.52	16.05	28.72	29.23	25.33	27.51
INTS10	23.7	26.76	29.55	27.87	51.09	57.49	50.74	51.8	64.81	58.33	63.51	59.27	63.25	79.36	66.17	61.13
INTS11	60.71	63.93	64.49	59.57	25.2	25.28	30.82	29.92	30.1	28.18	36.32	22.78	34.36	57.47	42.39	48.53
INTS12	14.63	13.77	14.68	14.86	25.04	24.27	28.04	27.53	23.4	25.86	24.62	21.37	20.84	22.92	20.74	25.19
INTS13	25.83	27.44	25.51	26.76	17.08	18.01	15.66	16.82	11.66	12.19	12.58	12.6	12	11.92	12.58	10.99
INTS14	25.55	26.71	29.32	27.08	16.84	17.9	15.44	18.23	15.32	15.18	16.37	11.67	14.29	17.17	15.48	20.96
INTS15	12.88	13.43	13.7	12.76	19.87	16.11	16.88	15.38	21.35	25.05	24.48	16.55	21.77	32.23	26.54	27.4
INTS2	7.23	7.44	8.33	8.14	3.45	4.49	4	5.57	3.18	2.56	3.59	2.41	3.92	4.75	4.09	4.17
INTS3	20.42	19.06	20.5	17.53	11.76	11.34	11.38	12.23	13.63	14.95	16.03	10.34	16.73	25.01	18.5	20.18
INTS4	13.71	13.75	13.13	13.2	13.67	14.45	13.58	13.46	13.92	14.04	16.95	14.04	15.1	12.16	14.35	16.19
INTS4P1	0.19	0.24	0.18	0.2	0.88	0.81	0.99	1.05	1.13	1.27	0.93	1.07	1.16	1.48	1.69	1.26
INTS4P2	0.05	0.12	0.06	0.1	0.37	0.36	0.36	0.41	0.05	0.19	0.29	0	0.16	0	0.05	0.31
INTS5	11.58	12.61	12.75	11.16	8	7.93	7.46	6.83	6.82	8.88	9.31	5.81	8.26	12.57	8.62	9.37
INTS6	14.82	16.28	15.63	16.28	5.88	6.52	6.47	8.76	7.94	6.09	7.37	4.28	8.13	11.1	10.17	10.84
INTS6-AS1	1.22	0.71	1.46	0.84	4	3.89	3.74	3.06	3.99	3.59	4.28	4.98	3.77	3.79	3.37	2.52
INTS6L	4.52	5.59	5.71	4.87	9.02	9.24	9.35	11.69	13.54	11.41	13.33	10.43	13.42	15.25	14.48	16.58
INTS6L-AS1	0.22	0	0	0	0.29	0.26	0	0.27	0.28	0	0	0.24	0.69	0.38	0.98	0
INTS6P1	0	0	0	0.03	0	0	0.02	0	0	0	0	0.02	0	0.03	0	0
INTS7	12.05	11.45	10.25	13	8.67	11.53	9.13	9.92	8.3	10.48	12.01	11.32	13.7	13.55	10.58	14.26
INTS8	46.19	41.14	44.96	53.64	18.75	26.93	28.12	24.4	26.29	23.5	29.25	21.67	24.8	33.53	23.44	32.5
INTS9	11.19	12.84	11.86	10.54	10.03	12.37	12.03	11.69	8.72	7.98	8.87	5.94	7	7.87	7.08	7.82
INTS9-AS1	0	0	0	0	0	0	0	0	0	0	0	0	0	0	0	0
INTU	3.84	3.57	2.9	3.15	0.77	0.86	0.88	0.9	0.89	0.9	1.91	0.78	1.68	2.75	3.02	2.11
INVS	3.27	2.67	3.41	3.21	5.97	7	7.03	7.86	3.76	2.64	3.5	2.14	2.96	5.46	3.76	5.09
IP6K1	18.08	16.72	16.86	15.65	16.69	18.85	16.6	17.37	24.87	26.43	30.23	18.68	32.52	53.99	36.12	38.24
IP6K2	76.98	83.05	77.42	79.86	167.57	176.13	177	185.98	244.58	245.42	265.37	208.82	225.36	258.55	249.42	235.37
IP6K3	1.23	0.61	0.61	0.59	1.63	2.45	2.59	1.79	0.06	0.07	0.11	0	0.09	0	0.02	0.15
IPCEF1	0.18	1.29	0.17	0.4	0.27	0.27	0.39	0.76	1.42	1.46	1.68	1.07	3.25	4.71	3.07	2.49
IPMK	4.89	5.35	5.03	5.29	4.55	6.41	6.35	6.89	4.75	2.95	6.64	5.05	5.38	7.77	6.35	6.92
IPMKP1	0	0	0	0	0.09	0	0	0.34	0.26	0	0.15	0	0.11	0.83	0.46	0.33
IPO11	35.68	35.66	33.87	37	9.28	12.66	10.27	11.76	11.06	10.33	12.6	8.47	8.72	8.28	11.2	10.76
IPO13	11.27	14.24	13.42	10.42	18.32	18.97	19.28	18.71	23.49	26.46	23.01	22.28	21.08	30.43	28.95	24.36
IPO4	70.79	74.99	73.93	76.72	9.81	9.83	9.37	10.56	8.31	8.92	10.84	7.37	9.01	14.59	10.59	9.86
IPO5	165.01	175.79	179.33	174.94	41.73	45.19	44.99	49.05	40.95	35.89	46	28.9	42.59	59.99	47.22	56.38
IPO5P1	15.63	23.67	19.76	12.93	48.63	41.01	42.66	31.61	36.73	42.73	37.56	47.81	27.92	20.4	25.62	28.81
IPO7	70.9	72.52	74.82	77.85	24.46	30.8	29.21	31.95	23.51	17.93	29.23	19.53	32.65	44.77	34.99	48.46
IPO7P1	0	0	0	0.14	0	0	0	0	0	0	0	0.12	0	0	0.12	0
IPO7P2	0.06	0.06	0.17	0.16	0	0.04	0.03	0	0.04	0.03	0.03	0	0.09	0.05	0.13	0.05
IPO8	18.75	18.26	18.48	19.36	10.3	11.41	11.69	13.09	9.42	6.47	10.53	7.01	6.19	10.86	7.89	10.07
IPO8P1	0	0	0.02	0	0	0	0.05	0	0	0	0	0	0	0	0.05	0
IPO9	40.3	39.99	42.16	40.14	49.69	46.59	48.82	55.03	38.67	40.63	33.36	33.62	39.35	40.91	38.28	40.19
IPO9-AS1	1.15	1.3	1.04	0.78	3.02	2.96	2.02	2.14	3.04	5.66	4.26	5.51	5.53	5.1	4.94	6.14
IPP	1.23	1.63	1.84	1.14	2.59	3.07	4.14	3.37	1.15	1.37	4.72	2.91	3.73	6.84	6.27	6.04
IPPK	7.34	8.08	8.58	9.09	6.39	5.42	5.86	7.59	7.97	7.35	8.71	5.48	9.67	10.85	10.31	8.31
IPPKP1	0	0	0	0	0	0	0	0	0	0	0	0	0	0	0	0
IQANK1	1.87	1.9	1.43	1.79	0.44	0.15	0.21	0.14	0.21	0.4	0.55	0.27	0.92	1.18	0.86	0.84
IQCA1	4.45	5.22	6.62	5.25	0.54	0.46	0.28	0.38	0.51	1.03	0.79	0.36	1.37	1.84	1.6	1.51
IQCA1-AS1	0.15	0	0.3	0	0	0.18	0	0.19	0.19	0	0	0	0.24	0.53	0.17	0
IQCA1L	0	0	0.02	0	0	0	0	0	0	0	0	0	0	0	0	0
IQCB1	29.45	28.57	30.29	30.75	9.17	11.08	11.3	11.38	9.13	7.77	9.64	6.41	8.69	12.41	9.83	10.84
IQCB2P	0	0	0	0	0	0	0	0	0	0	0	0	0	0	0	0
IQCC	3.81	4.4	4.14	4.03	1.76	2.22	2.51	2.99	2.34	2.39	2.57	1.95	2.51	3.42	4.21	3.54
IQCC-AS1	0.18	0.37	0.1	0.24	0.81	1.49	0.55	0.75	2.06	1.79	1.15	1.67	2.35	3.28	1.57	3.39
IQCD	1.65	1.75	1.28	1.29	0.53	0.39	0.46	0.64	0.89	0.65	0.81	0.66	0.67	0.58	0.94	1.08
IQCE	2.46	2.91	2.92	2.72	2.29	2.78	2.34	2.39	5	4.81	5.75	3.88	7.56	14.45	8.53	10
IQCF1	0	0	0	0	0	0	0	0.11	0	0.1	0.1	0	0.26	0	0	0
IQCF2	0	0	0	0	0	0	0	0	0	0	0	0	0	0	0	0
IQCF3	0	0.33	0	0	0	0.49	0	0	0.18	0	0.38	0.2	0.35	0	0.2	0
IQCF4P	0	0	0	0.11	0	0	0	0	0	0	0	0	0	0	0	0
IQCF5	0	0	0	0	0	0	0	0	0	0	0	0	0	0	0	0
IQCF5-AS1	0	0	0	0	0	0	0	0	0	0	0	0	0	0	0	0
IQCF6	0	0	0	0	0	0	0	0	0	0	0	0	0	0	0	0
IQCG	6.93	6.56	6.91	6.8	7.72	10.72	10.05	10.18	12.52	12.22	17.71	12.91	20.27	19.2	17.92	18.76
IQCH	0.29	0.38	0.84	0.18	0.68	1.57	0.88	1.67	1.08	0.85	1.38	1.17	1.39	2.81	1.88	2.12
IQCH-AS1	0.15	0.18	0.13	0.09	0.59	0.38	0.47	0.66	0.9	0.59	1.48	0.7	0.89	1.61	0.75	0.92
IQCJ	0	0	0	0	0	0	0	0	0	0	0	0.04	0	0	0	0
IQCJ-SCHIP1	4.42	11.3	6.05	7.78	4.89	3.3	3.31	3.77	2.98	4.04	2.28	5.19	4.36	6.14	5.89	8.37
IQCJ-SCHIP1-AS1	0	0	0	0	0	0	0	0	0	0	0	0	0	0	0	0
IQCK	7.39	8.06	8.83	7.68	14.09	12.8	15.68	12.09	18.01	19.06	18.57	18.54	26.98	20.92	19.19	20.55
IQCK-AS1	0	0	0	0	0	0	0	0	0	0	0	0	0	0	0	0
IQCM	0	0	0	0	0.16	0	0	0	0	0.03	0	0	0	0	0	0
IQCN	0.12	0.09	0.1	0.1	2.66	3.44	2.91	2.78	3.35	3.75	3.24	2.65	2.92	5.23	2.89	3.95
IQGAP1	86.66	85.02	82.5	86.87	14.89	14.73	18.27	19.5	8.4	7.25	8.31	6.95	10.34	13.11	11.93	15.41
IQGAP2	22.12	21.27	22.15	23.66	1.17	1.41	2.28	1.6	0.98	0.79	1.25	1.12	1.21	1.89	1.16	4.97
IQGAP3	4.68	5.04	5.35	5.37	1.23	1.22	1.23	1.32	0.01	0.01	0.05	0.01	0.01	0.02	0.04	0.95
IQSEC1	9.08	9.38	10.06	9.78	34.59	39.79	38.24	44.04	22.16	20.09	24.69	16.27	21.77	45.03	27.68	28.9
IQSEC2	23.41	24.68	24.66	23.35	3.73	5.12	4.95	4.78	17.51	20.52	17.37	18.24	28.88	36.77	31	30.39
IQSEC3	1.02	0.86	1.78	0.4	24.42	23.65	20.37	21.66	41.84	54.95	34.82	49.25	58.31	52.17	51.39	39.33
IQSEC3-AS1	0	0	0.05	0	0	0	0	0	0	0.06	0	0	0.09	0	0	0
IQSEC3-AS2	0.23	0	0.23	0	0	0	0	0	0	0	0	0	0	0	0	0
IQSEC3P1	0	0	0	0	0	0	0	0	0	0	0	0	0	0.46	0	0.21
IQSEC3P3	0	0	0	0	0.33	0.5	0.39	0.49	0	0	0.18	0.24	0	2.05	0.95	0.44
IQUB	0.3	0.25	0.24	0.25	0.04	0.1	0.02	0.15	0.04	0.1	0.02	0.12	0.03	0.18	0.17	0.43
IRAG1	0.81	0.85	0.93	0.74	0.96	1.12	0.74	0.82	0.18	0.16	0.24	0.05	0.12	0.28	0.17	0.65
IRAG1-AS1	0	0	0	0	0	0	0	0	0	0	0	0	0	0	0	0
IRAG2	0.33	0.2	0.09	0.28	0.08	0.37	0.46	0.77	0.06	0.24	0.31	0.19	0.21	0.36	0.24	0.1
IRAIN	0	0.58	0	0.81	0.41	0	0.36	0	0.39	0.35	0.34	0	0	0	0	0
IRAK1	24.86	28.11	27.47	23.42	10.91	12.03	10.61	12.17	5.58	7.18	5.92	6.43	5.71	7.33	7.26	7.92
IRAK1BP1	4.23	4.36	5.31	5.61	4.57	5.85	6.25	7.02	5.32	3.56	5.25	3.83	4.35	5.78	3.8	4.86
IRAK2	0.56	0.54	0.61	0.56	0.17	0.32	0.26	0.21	0.69	0.5	0.68	0.43	1.92	2.03	1.81	1.69
IRAK3	0.65	0.69	0.74	0.69	0.18	0.08	0.16	0.1	0.09	0.03	0.08	0.05	0.07	0.15	0.07	0.15
IRAK4	2.17	1.85	3.05	1.86	5.11	6.25	6.43	5.63	2.04	2.9	3.26	1.96	2.16	2.67	2.27	3.22
IREB2	30.22	31.64	33.19	34.82	22.71	29.17	26.89	32.14	22.16	18.36	27.85	18.02	25.75	35.19	30.57	33.57
IRF1	4.87	3.4	3.56	2.64	0.43	0.85	0.53	1.21	0.2	0.38	0.36	0.15	0.59	0.35	0.29	5.08
IRF2	4.85	6.13	5.25	5.78	3.35	2.99	3.1	3.53	3.64	3.73	2.95	3.09	3.38	5.73	3.46	6.27
IRF2-DT	0.18	0.15	0.3	0.17	0.13	0.31	0.2	0.1	0.08	0.17	0.11	0.05	0.03	0.03	0.07	0.42
IRF2BP1	19.02	20.59	19.02	17.91	18.02	18.99	17.38	17.99	23.73	26.96	27.93	19.15	29.55	35.34	35.18	35.29
IRF2BP2	25.43	25.77	28.47	28.52	100.03	121.88	100.9	117.45	77.1	71.65	74.52	48.67	54.3	70.34	58.71	63.27
IRF2BPL	34.71	37.93	37.48	33.43	11.32	12.6	10.32	12.97	25.2	20.47	28.08	17.74	30.01	45.91	34.29	48.58
IRF3	81.33	81.4	71.47	73.67	19.65	14.88	21.45	20.62	13.37	14.39	13.77	11.31	9.38	16.66	10.43	25.61
IRF4	0.65	1.14	0.71	1.14	0.17	0.2	0.16	0.17	0.07	0.04	0.03	0.03	0.03	0.06	0.05	0.1
IRF5	0.55	0.4	0.58	0.27	0	0.02	0	0	0.23	0.21	0.41	0.38	0.59	2.01	1.13	1.28
IRF5P1	0	0	0	0	0.06	0	0.03	0.03	0	0	0	0	0	0	0	0
IRF6	3.53	4	4.75	3.6	0.09	0.09	0.03	0.04	0.08	0.01	0.01	0	0.09	0.11	0.17	0.09
IRF7	5.33	5.2	5.11	6.06	9.33	6.21	6.67	5.36	3.46	3.73	4.48	3.03	1.96	3.11	2.56	3.64
IRF8	0.49	0.97	1.17	0.54	0.25	0.12	0.11	0.24	0.1	0	0.1	0	0	0	0	0.65
IRF9	5.91	10.07	6.98	8.55	6.15	4.67	6.46	7.28	6.16	4.75	5.76	5.4	6	9.07	4.25	8.43
IRGC	0	0	0	0	0	0	0	0	0	0	0	0	0	0	0	0
IRGM	0	0.17	0.03	0.13	0	0.04	0	0	0	0	0	0	0	0.16	0	0
IRGQ	13.37	13.55	11.87	14.26	57.12	57.52	58.03	59.72	74.4	76.11	65.95	57.86	67.89	58.38	74.08	62.55
IRS1	4.19	4.93	4.8	4.68	1.68	2.21	1.87	2.47	4.36	3.8	5.4	4.16	6.79	9.83	8.02	11.01
IRS2	4.88	5.28	5.63	4.88	11.6	14.15	12.91	14.52	6.68	6.13	7.7	5.69	9.02	14.47	9.42	10.14
IRS3P	0.75	0.65	0.28	0.31	0	0.2	0	0.07	0.07	0.4	0	0.2	0.18	0	0.25	0
IRS4	1.9	2.37	2.67	2.75	0.49	0.58	0.39	0.81	3.7	1.7	8.05	0.51	9.62	26.72	13.15	14.06
IRS4-AS1	0.89	1.12	1.22	0.86	0.52	0.87	1.32	1.19	6.45	5.53	9.53	4.81	9.69	10.92	10.45	9.61
IRX1	1.16	1.45	1.12	1.53	24.71	25.21	24.61	24.02	91.66	109.99	105.58	70.46	87.93	102.89	96.39	91.38
IRX1P1	0	0	0	0	0	0	0	0	0	0	0	0	0	0	0	0
IRX2	27.52	34.64	33.19	32.33	38.02	38.73	41.42	41.04	61.62	62.03	68.19	47.18	52.79	68.25	61.51	55.92
IRX2-DT	10.61	13.1	11.76	14.08	38.34	38.15	38.91	36.01	89.15	108.28	96.31	82.59	85.54	96.22	98.34	90.98
IRX3	0.74	0.63	0.63	0.81	10.23	10.51	10.58	9.79	17.3	21.7	18.74	22.53	34.25	33.21	31.19	32.06
IRX4	0.52	0.31	0.34	0.19	0.18	0.19	0.03	0.16	0.19	0.03	0.16	0.13	0.07	0.18	0.5	0.22
IRX4-AS1	0	0	0	0	0	0	0	0	0	0	0	0	0	0	0	0
IRX5	0.02	0.14	0.19	0.04	10.41	12.63	12.35	11.01	30.51	32.01	30.78	30.52	34.91	35.66	37.51	33.56
IRX6	0.02	0	0.02	0	0	0.09	0.04	0.02	0.02	0.07	0.14	0.02	0.1	0.12	0.09	0.08
ISCA1	58.25	55.98	56.11	56.73	96.83	104.21	100.77	99.68	109.07	95.17	116.71	103.26	120.44	105.14	109.2	104.26
ISCA1P1	1.59	0.95	0.33	0.88	2.11	1.26	1.25	0.4	1	2.52	0.37	0.92	1.18	0.6	0.97	1.69
ISCA1P2	0	0	0	0	0	0	0	0	0	0	0	0	0	0	0	0
ISCA1P3	0	0	0	0	0	0	0	0	0	0	0	0	0	0	0	0
ISCA1P4	0	0	0	0	0	0	0	0	0	0	0	0	0	0	0	0
ISCA1P6	0	0	0	0	0	0	0	0	0	0	0	0	0	0	0	0
ISCA1P7	0	0	0	0	0	0	0	0	0	0	0	0	0	0	0	0
ISCA2	46.62	41.53	41.89	43.5	29.29	22.78	25.52	20.12	24.85	27.74	26.06	27.02	21.41	22.57	25.38	24.65
ISCA2P1	0	0	0	0	0.23	0	0	0.22	0.22	0.2	0.2	0.2	0	0.92	0.2	0.28
ISCU	109.7	104.33	107.03	111.89	118.84	101.93	112.04	103.32	128.53	134.2	124.54	137.99	126.29	106.01	120.11	123.89
ISCUP1	0	0	0	0	0	0	0	0	0	0	0	0	0	0	0	0
ISG15	22.49	21.11	24.89	19.72	3.74	3.79	4.18	4.08	1.62	1.89	0.97	1.22	2.01	1.06	0.99	4.2
ISG20	4.35	5.33	5.39	4.71	1.03	0.69	0.38	0.51	0.01	0.1	0.35	0.18	0.04	0.2	0.01	0.8
ISG20L2	33.34	31.38	36.94	33.43	11.42	12.57	11.3	14.34	10.37	12.18	14.54	6.01	13	21.94	16.27	23.98
ISG20L2P1	0	0	0	0	0	0	0	0	0	0	0	0	0	0	0	0
ISG20L2P2	0.39	0.32	0.16	0.38	0	0.07	0	0.07	0	0.06	0.3	0	0.09	0.38	0.18	0.61
ISL1	0.08	0.05	0.04	0.06	33.87	35.46	37.59	34.48	56.89	53.56	59.79	49.68	60.66	64.69	56.46	52.16
ISL1-DT	0	0	0	0	4.54	4.3	4.76	4.43	6.79	6.78	7.79	5.47	6.8	10.28	7.52	8.87
ISL2	0.06	0.09	0.22	0.3	8.19	7.25	7.98	7.81	43.56	48.19	45.8	42.21	44.78	44.43	47.46	43.23
ISLR	1.04	1.01	1.15	1.05	1.18	0.62	0.99	0.65	0.16	0.11	0.05	0.03	0	0.04	0	14.82
ISLR2	1.01	0.77	1.1	0.63	9.15	9.26	7.96	7.61	24.84	30.38	38.9	16.28	50.81	97.75	69.39	64.71
ISM1	0.47	0.71	0.81	1.19	1.08	1.32	1.09	1.03	0.41	0.5	0.78	0.36	0.52	0.56	0.54	0.59
ISM1-AS1	0	0	0	0	0	0	0.23	0	0	0	0	0	0	0	0	0
ISM2	0.16	0.21	0.47	0.16	0	0	0.08	0.04	0.19	0.2	0.39	0.23	0.64	1.05	0.86	0.8
ISOC1	20.5	21.43	21.23	19.96	19.16	21.32	22.77	20.48	28.25	28.54	31.71	29.22	40.36	35.48	40.55	37.43
ISOC2	55.66	57.56	54.81	52.05	24.48	24.74	21.9	22.37	27.33	25.9	24.58	16.45	24.09	33.28	27.84	35.44
IST1	138.82	138.56	138.44	130.24	124.43	130.87	130.79	149.65	132.15	122.1	139.53	94.95	137.03	190.48	149.57	176.29
ISX	0	0	0	0	0	0	0	0	0	0	0	0	0	0	0	0
ISY1	16.39	14.88	15.49	13.52	9.18	9.4	8.42	7.72	7.04	6.59	7.32	4.97	7.01	8.68	10.08	12.6
ISY1-RAB43	3.04	4.36	4.8	4.58	0.59	0.62	0.79	1.41	0.51	0	0.82	0	0.11	4.58	0.85	1.59
ISYNA1	117.84	106.52	120.87	111.61	42.79	39.68	43.23	40.48	14.74	21.65	17.94	17.82	20.17	16.3	19.13	51.93
ITCH	9.25	9.31	10.4	10.76	8.05	9.13	8.85	12.57	6.16	4.91	8.1	6.32	7.79	11.12	9.45	13.39
ITCH-AS1	0	0	0	0	0	0	0	0	0	0	0	0	0	0	0	0
ITCH-IT1	0	0	0	0	0	0	0	0	0	0	0	0	0	0	0	0
ITFG1	18.01	15.06	14.99	18.48	103.1	112.92	109.73	118.79	147.56	124.48	134.65	120.01	144.79	131.47	132.36	135.17
ITFG1-AS1	0	0	0	0	0.64	0.57	0.17	0	0.21	0.75	0.37	0.55	0.8	1.66	0.76	0.47
ITFG1-AS2	0	0	0	0	0	0	0	0	0	0	0	0	0	0	0	0
ITFG2	15.9	22.48	22.69	19.3	11.99	14.99	14	16.13	14.18	12.73	13.63	11	13.76	20.47	16.72	12.74
ITFG2-AS1	1.24	0.97	0.88	2.3	0.63	0.8	1.12	0.75	3.6	2.46	0.68	1.37	1.91	3.23	1.57	2.2
ITGA1	1.42	1.65	3.1	3.4	2.25	1.88	1.62	1.91	0.08	0.08	0.29	0.13	0.19	0.03	0.04	2.38
ITGA10	0.07	0.03	0.1	0.01	0.09	0.2	0.12	0.18	0.13	0.23	0.34	0.14	0.29	0.33	0.34	0.37
ITGA11	0.11	0.06	0.07	0.13	0.1	0.21	0.08	0.18	0.02	0.02	0	0.01	0.2	0.06	0.02	0.41
ITGA2	0.78	0.75	0.98	0.89	0.07	0.15	0.12	0.07	0	0	0	0	0.02	0.01	0	0.13
ITGA2-AS1	0	0	0	0	0	0	0	0	0	0	0	0	0	0	0	0
ITGA2B	9.47	5.07	4.96	4.82	0.31	0.5	1	1.27	1.25	0.12	0.72	0.31	1.08	1.37	0.5	0.87
ITGA3	8.76	10	10.67	9.63	15.76	17.8	18.98	19.27	21.05	22.63	20.11	20	25.45	38.04	31.33	35.66
ITGA4	0.89	1.12	0.96	1.02	0.75	0.84	1	0.78	0.25	0.05	0.15	0.04	0.2	0.08	0.12	3.16
ITGA5	11.43	11.99	10.96	11.25	2.53	2.6	3.2	2.44	0.01	0.01	0.01	0.09	0	0	0.01	2.74
ITGA6	57.44	59.28	60.31	68.09	2.71	2.64	3.37	3.07	1.58	1	1.79	1.22	2.94	4.46	4.64	14.85
ITGA6-AS1	0.14	0.14	0	0	0	1.52	0.65	0.17	1.89	1.32	0.78	1.8	1.81	0.77	1.21	1.83
ITGA7	20.41	20.28	21.31	16.15	49.05	48.78	46.53	45.71	23.37	31.19	26.03	20.9	13.56	18.76	17.06	19.98
ITGA8	0	0	0	0	0.09	0.18	0.12	0.37	0.03	0.01	0.03	0.02	0.02	0.02	0.02	0.58
ITGA9	0.65	0.66	0.85	0.55	1.55	1.92	1.68	1.74	0.44	1.1	0.66	0.42	0.64	0.79	0.54	1.34
ITGA9-AS1	2.29	3.03	1.28	1.22	1.23	2.01	1.31	2.12	3.15	2.78	3.14	2.56	8.33	8.39	5.53	8.89
ITGAD	0.05	0.13	0.21	0.15	0	0	0	0	0	0	0	0	0	0	0	0
ITGAE	35.63	34.65	34.63	33.01	41.99	37.17	41.42	34.54	57.64	56.88	48.44	57.02	53.39	39.23	49.42	38.62
ITGAEP1	0	0	0	0	0	0	0	0	0	0	0	0	0	0	0	0
ITGAL	0.46	0.38	0.26	0.09	0	0.07	0.07	0.01	0.15	0.05	0.14	0.15	0.06	0.1	0.18	0.06
ITGAL-AS1	0	0	0	0	0	0	0	0	0	0	0.26	0	0	0	0	0
ITGAM	0.41	0.27	0.33	0.23	0.01	0.02	0.01	0.03	0.16	0	0	0.01	0	0	0.01	0
ITGAV	16.65	17.79	19.02	18.16	7.36	10.7	9.59	11.15	1.47	1.13	2.79	1.43	2.44	4.6	2.86	11.9
ITGAX	0.19	0.11	0.25	0.13	0.02	0	0.03	0.09	0	0	0.04	0.04	0	0	0	0
ITGB1	153.3	152.44	159.96	165.35	180.48	203.58	198.99	225.48	69.49	51.78	83.06	55.46	52.68	65.22	53.8	120.59
ITGB1-DT	0.05	0.1	0	0	0.5	0.52	0.25	0.13	0.34	0.13	0	0.25	0.34	0.28	0.42	0.09
ITGB1BP1	15.8	19.53	14.47	17.49	49.72	56.02	50.13	54.18	54.68	60.57	55.86	55.07	81.11	70.78	71.06	70.98
ITGB1BP2	1.52	1.34	1.39	1.26	1.33	1.89	1.79	1.29	0.81	0.94	0.43	0.68	0.53	0.75	0.63	1.35
ITGB1P1	17.21	11.89	11.29	22.29	34.53	18.16	36.74	25.37	19.37	7.07	12.91	5.86	12.68	2.52	6.12	13.02
ITGB2	0.47	0.26	0.28	0.37	0.2	0.18	0.1	0	0	0	0.28	0.06	0.03	0.43	0.15	0.43
ITGB2-AS1	0.11	0.28	0.04	0.03	0	0.03	0.03	0.03	0	0	0	0	0	0	0	0
ITGB3	0.09	0.08	0.09	0.1	0	0.01	0.01	0.02	0	0	0.07	0	0.02	0	0.04	0.31
ITGB3BP	47.54	44.13	44.84	44.19	13.59	11.72	14.89	11.8	11.36	11.24	12.26	13.25	10.56	13.79	10.89	11.24
ITGB4	1.24	2.05	1.21	2.85	0.42	0.33	0.22	0.02	0.12	0.21	0.21	0.21	0.01	0	0.01	0.27
ITGB5	100.06	96.28	90.66	94.2	1.75	1.98	1.79	1.74	0.14	0.06	0.07	0.03	0.31	1.12	0.31	62.79
ITGB5-AS1	0	0	0	0	0	0	0	0	0	0	0	0	0	0	0	0
ITGB6	0.33	0.15	0.02	0	0.52	0	0.2	0.23	0.8	0.54	0.5	0.36	0.02	0.03	0.06	0.05
ITGB7	0.76	0.61	0.47	0.27	0	0	0	0.03	0	0	0	0.1	0	0	0	0.14
ITGB8	1.26	1.36	1.04	1.45	2.28	3.3	2.84	3.21	1.16	0.78	1.62	1.21	1.53	1.94	1.59	8.28
ITGB8-AS1	1.71	1.05	1.33	0.8	1.54	1.57	1.58	1.24	1.06	1.4	0.74	1.97	0.87	0.29	0.82	0.53
ITGBL1	0.01	0.02	0.02	0	0.01	0.1	0.14	0.06	1.23	0.88	1.32	0.93	1.47	2.3	2.36	1.44
ITIH1	0	0	0	0.1	0.2	0.44	0.19	0.06	0	0	0	0	0	0	0	0
ITIH2	0	0	0	0	0	0	0.02	0	0	0	0.02	0	0	0	0	0.44
ITIH3	0.13	0	0	0	0.27	0.38	0.12	0.22	0.03	0	0.14	0.03	0	0	0	0.34
ITIH4	0.35	0.63	0.33	0.25	0.53	1.59	0.44	0.56	0.94	1.13	0.92	1.21	1.32	1.12	0.95	2.83
ITIH4-AS1	0	0	0	0	0	0	0	0	0	0	0	0	0	0	0	0
ITIH5	1.31	1.53	1.18	1.46	0.32	0.15	0.58	0.25	0	0	0.09	0	0	0	0	1.26
ITIH6	0.01	0	0.01	0	0	0	0	0.01	0	0	0	0.01	0	0	0.02	0.19
ITK	0.09	0.1	0.09	0.04	0.04	0.02	0.03	0.02	0	0.01	0	0.02	0	0	0.02	0
ITLN1	0	0	0	0.4	0	0.35	0.17	0.06	0.38	0	0.13	0	0.07	0.25	0	0
ITLN2	4.62	3.48	3.41	3.29	0	0	0	0	0	0	0	0	0	0	0	0.18
ITM2A	30.33	28.41	29.66	25.03	5.78	7.25	5.03	3.68	0.49	1.45	0.92	0.46	0.24	0.11	0.15	4.93
ITM2B	236.38	242.37	243.79	252.43	593.94	603.14	619.29	590.05	660.09	554.62	617.16	604.83	610.17	520.56	552.57	590.75
ITM2BP1	0	0	0	0	0	0	0	0	0	0	0	0	0	0	0	0
ITM2C	279.31	286.13	303.78	253.62	94.98	88.83	90.29	91.95	99.25	132.75	140.59	87.27	137.54	208.46	185.09	230.98
ITPA	57.6	60.53	63.8	56.61	38.45	41	38	33	37.31	48.59	42.32	36.6	43.21	45.44	48.71	46.46
ITPK1	65.39	72.52	70.43	63.07	37.57	38.97	37.91	40.09	42.14	47.07	47.41	33.85	51.47	76.52	58.35	56.1
ITPK1-AS1	0	0	0	0	0	0	0	0	0	0	0	0	0	0	0	0
ITPK1P1	0	0	0	0	0	0	0	0	0	0	0	0	0	0	0	0
ITPKA	0.61	0.33	0.42	0.83	1.17	1.71	1.41	2.05	0.18	0.41	0.08	0.13	0.45	0.14	0.77	0.68
ITPKB	0.79	0.72	0.85	0.65	0.32	0.32	0.33	0.34	0.05	0.03	0.09	0.04	0.08	0.15	0.11	1.23
ITPKB-AS1	0	0	0	0	0	0	0	0	0	0	0	0	0	0	0	0
ITPKB-IT1	0	0	0	0	0	0	0	0	0	0	0	0	0	0	0	0
ITPKC	4.17	4.84	4.78	4.12	4.63	4.68	5.37	4.5	4.58	5.95	7.12	3.38	6.2	10.19	8.64	8.29
ITPR1	1.85	1.22	1.38	0.88	1.87	2.01	2.36	1.55	0.59	0.19	0.5	0.18	0.48	0.72	0.19	2.56
ITPR1-DT	0.14	0.2	0.2	0.19	0.37	0.33	0.24	0.34	0.7	0.49	0.61	0.32	0.44	0.24	0.38	0.22
ITPR2	3.62	3.61	4.27	3.9	5.59	7.83	6.16	7.92	0.45	0.33	0.59	0.3	0.21	0.48	0.21	1.34
ITPR2-AS2	0	0	0	0	0	0	0	0	0	0	0	0	0	0	0	0
ITPR3	8.19	8.72	9.24	8.05	0.07	0.06	0.11	0.05	0.01	0.02	0.03	0.01	0.05	0.06	0.04	0.03
ITPRID1	0.04	0.02	0.06	0.07	0	0	0.01	0	0	0	0	0	0.02	0	0.01	0.36
ITPRID2	4.71	3.6	5.13	3.05	13.96	19.4	16.99	18.02	10.57	9.29	11.77	9.17	11.3	13.68	12.69	17.54
ITPRID2-DT	0.01	0.04	0.01	0.02	0.07	0.06	0.22	0.16	0.05	0.05	0.07	0.05	0.04	0.04	0.18	0.08
ITPRIP	6.8	7.93	7.11	7.47	3.93	4.34	3.86	4.67	1.44	1.28	1.43	0.84	0.27	0.5	0.28	2.35
ITPRIP-AS1	0.06	0.12	0.12	0	0.32	0	0.14	0	0.08	0.21	0.2	0.28	0.1	0.1	0.07	0.38
ITPRIPL1	7.28	6.96	8.35	7.59	0.14	0.12	0.13	0.08	0.11	0.01	0.17	0	0	0	0.11	0.82
ITPRIPL2	0.45	0.44	0.55	0.53	0.69	0.66	0.56	0.51	0.07	0.09	0.06	0.09	0.15	0.18	0.13	0.66
ITPRIPL2-AS1	0	0	0	0	0	0	0	0	0	0	0	0	0	0	0	0
ITSN1	40.87	43.7	47.9	48.45	22.11	21.06	19.98	25.43	15.93	17.06	24.17	13.03	19.2	29.25	26.46	32.15
ITSN2	4.47	4	4.42	4.98	1.05	1.35	1.46	1.59	2.8	2.76	2.66	2.65	6.28	4.84	4.38	6.02
IVD	25.55	25.1	27.1	23.88	9.47	9.68	8.52	11.05	8.22	10.19	10.62	7	11.09	23.3	15.67	20.8
IVL	0	0	0	0	0	0.03	0.03	0	0	0	0	0	0	0	0	0
IVNS1ABP	70.83	68.25	71.7	67.35	67.86	67.02	70.68	66.91	78.61	70.49	66.02	66.39	70.96	81.26	64.96	64.53
IWS1	38.55	37.91	39.5	39.86	26.49	28.58	28.74	30.68	27.54	24.48	25.17	26.53	29.53	33.7	30.41	32.83
IYD	0	0	0	0	0	0.01	0	0	0	0	0	0	0	0	0	0
IZUMO1	0.03	0.26	0.13	0.09	0	0	0	0	0	0	0	0	0	0	0	0
IZUMO1R	0	0	0	0.1	0	0	0.17	0	0	0	0	0	0	0	0	0
IZUMO2	0.35	0.82	0.67	0.47	0	0	0	0	0	0	0	0	0	0	0	0
IZUMO3	0	0	0	0	0	0	0	0	0	0	0	0	0	0	0	0
IZUMO4	0.87	0.2	0.37	0.56	3.44	3.72	3.69	3.42	2.57	3.08	3.19	2.63	4.74	6.35	4.53	5.92
JADE1	36.07	38.62	38.95	40.17	5.54	6.3	6.46	6.31	4.41	3.54	3.85	3.26	5.14	6.74	5.51	6.58
JADE2	9.78	11.76	10.96	10.7	0.25	0.26	0.23	0.38	0.34	0.27	0.16	0.18	0.71	1.09	0.58	2.6
JADE3	18.14	18.48	18.84	18.79	10.54	12.06	10.92	11.78	9.19	7.69	9.58	8.27	10.08	11.55	10.79	10.63
JADRR	0	0	0	0	0	0	0	0	0	0	0	0	0	0	0	0
JAG1	8.02	10.46	10.99	9.08	8.41	8.9	8.09	8.72	1	0.78	1.55	0.89	1.02	1.9	1.29	3.75
JAG2	4.37	4.41	4.79	4.37	15.23	16.91	15.41	15.27	15.62	15.79	16.66	11.49	21.88	29.8	22.93	19.44
JAGN1	25.31	24.28	25.56	22.42	42.2	37.32	37.76	34.45	32.94	29.96	30.67	26.38	24.23	23.51	25.68	27.88
JAK1	12.16	12.51	11.73	13.15	16.6	22.09	18.59	21.54	29.39	25.32	35.21	21.37	40.67	46.47	35.96	44.07
JAK2	1.04	1.29	1.46	1.45	3.55	3.84	4.5	4.9	4.64	2.52	5.57	3.11	5.61	7.7	5.66	7.24
JAK3	1.32	1.4	1.3	1.1	1.07	1.07	1.31	0.92	0.8	0.89	0.72	0.75	0.3	0.52	0.59	0.37
JAKMIP1	1.51	0.98	1.13	1.19	3.36	3.65	3.87	3.49	5.87	7.1	6.65	5.35	12.49	13.92	14.4	12.9
JAKMIP1-DT	0.63	0.41	0.52	0.68	1.02	1.1	1.07	1.12	2	2.45	2.44	2.17	3.33	3.98	2.97	2.88
JAKMIP2	6.45	5.91	5.65	8.32	33.76	39.3	37.08	39.21	31.18	24.61	32.59	22.58	32.75	35.63	29.26	35.2
JAKMIP2-AS1	24.15	28.65	25.54	31.81	0	0.21	0.34	0.12	0.03	0	0	0	0	0.05	0	0
JAKMIP3	0.82	1.04	0.91	1.08	0.02	0.06	0.05	0.1	0.7	0.54	0.56	0.4	1.52	2.23	1.59	2.07
JAKMIP3-AS1	0	0	0	0	0.42	0.56	0.36	0.39	0	0.37	0	0	0.25	0	0	0.5
JAM2	5.37	5	5.34	5.2	5.19	5.52	4.29	4.99	4	4.37	5.03	3.65	3.4	3.68	3.45	11.48
JAM3	20.6	20.84	21.97	20.93	26.83	32.76	30.28	30.1	25.59	25.24	30.13	21.12	26.56	35.4	31.98	35.94
JAML	0.35	0.3	0.34	0.24	0	0.07	0.16	0.01	0	0.04	0	0	0.06	0.06	0.19	0.34
JARID2	64.13	64.76	67.19	65.35	19.28	21.11	20.63	21.99	17.93	15.8	18.57	14.42	17.67	23.94	19.04	20.7
JARID2-AS1	0.17	0	0	0.23	0.92	0.2	0.79	0.21	0.87	0.8	0.95	1.74	2.19	0.6	1.35	0.54
JARID2-DT	3.65	2.75	3.93	2.92	1.04	1.81	1.3	1.16	2.23	2.93	2.29	1.76	1.74	2.04	2.49	2.32
JAZF1	9.25	11.29	10.07	8.87	13.11	12.72	15.32	13.51	27.79	24.75	32.21	26.04	49.12	49.69	50.36	48.85
JAZF1-AS1	0	0.01	0.04	0.02	0.26	0.43	0.02	0.1	0.28	0.11	0.19	0.11	0.3	1.16	0.77	1.44
JCAD	0.46	0.85	0.77	0.85	0.82	0.37	0.29	0.59	0.35	0.16	0.21	0.36	0.07	0.31	0.13	1.2
JCADP1	0	0	0	0	0.02	0	0	0	0	0	0	0	0	0	0	0
JCHAIN	0	0	0	0.64	0	0	0.04	0.05	0.05	0.15	0.39	0.23	0	0	0	0.06
JCHAINP1	0	0	0	0	0	0	0	0	0	0	0	0	0	0	0	0
JDP2	10.05	11.94	10.54	10.31	1.51	2.57	1.6	1.71	1.16	1.9	1.89	1.46	3.88	5.3	4	5.88
JDP2-AS1	0.24	0.17	0.62	0.2	0.16	0.06	0.09	0	0.03	0.03	0.03	0.04	0.13	0.14	0.21	0.36
JHY	0.33	0.28	0.32	0.45	0.26	0.24	0.27	0.35	0.16	0.26	0.24	0.15	0.4	0.85	0.48	0.84
JKAMP	49.11	49.68	46.67	49.93	105.02	106.13	109.73	104.67	75.97	58.31	73.13	66.67	69.85	54.81	70.66	74.13
JKAMPP1	0	0	0	0	0	0	0	0	0	0	0	0	0	0	0	0
JMJD1C	70.93	70.95	74.85	73.86	36.34	41.59	38.35	43.01	34.72	30.72	36.34	32.47	35.86	32.64	34.47	37.18
JMJD1C-AS1	0.21	0.58	0.36	0.66	0.38	0.87	0.5	0.35	0.81	0.9	0.67	1.08	1.03	2.27	1.44	1.61
JMJD4	12.7	11.96	12.82	9.11	11.86	11.6	10.71	10.05	8.2	8.91	10.51	5.55	8.51	12.18	8.86	11.82
JMJD4P1	0	0	0	0	0	0	0	0	0	0	0	0	0	0	0	0
JMJD6	11.41	11	12.19	12.09	16.14	16.36	15.7	15.36	10.74	10.28	11.18	8.35	11.02	15.43	13.55	13.44
JMJD7	9.28	8.38	8.71	7.78	7.61	6.91	6.57	6.26	6.36	6.22	7.35	4.59	6.73	7.85	7.9	7.57
JMJD7-PLA2G4B	0.51	0.35	0.5	1.24	0.56	1.12	0.79	2.04	0.51	0.54	0.74	0.21	0.8	4.07	1.91	2.83
JMJD8	36.95	41.29	38.65	37.26	15.56	13.19	13.84	15.48	14.73	18.03	17.83	11.35	21.06	22.28	24.01	29.5
JMY	3.42	3.98	3.6	4.26	3.97	4.99	4.58	5.16	4.01	3.06	4.89	3.38	4.98	6.39	5.43	5.78
JOSD1	12.11	11.86	12.11	12.7	16.52	18.09	17.86	18.76	18.25	21.92	24.35	15.99	23.21	35.36	27.83	31.8
JOSD2	3.32	2.46	2.26	1.87	11.9	8.63	7.29	8.51	6.6	6.95	7.86	4.75	4.44	6.13	6.42	7.62
JPH1	7.82	9.68	9.45	10.37	1.03	1.33	1.38	1.35	1.59	1.63	2.21	1.64	3.46	2.37	3.05	3.37
JPH2	0.69	0.95	0.57	0.6	0.12	0.13	0.19	0.15	0	0	0.02	0.01	0.02	0	0	0.16
JPH3	9.5	9.63	10.47	8.29	8.84	7.76	7.96	8.58	28.13	30.79	36.06	21.13	45.36	65.74	50.01	46.5
JPH4	32.55	35.35	35.77	33.43	43.38	45.61	44.77	49.23	59.17	60.8	65.25	49.85	76.01	110.21	80.95	80.32
JPT1	423.64	394.45	441.15	387	867.41	900.36	931.88	866.2	923.01	962.44	971.5	793.83	796.91	907.23	901.41	777.39
JPT1P1	0	0	0	0	0	0	0	0	0	0	0	0	0	0	0	0
JPT2	108.33	110.2	110.71	111.96	39.08	41.16	41.33	41.47	25.96	27.32	28.88	19.79	28.03	39.93	31.52	39.07
JPX	41.14	38.46	38.32	51.71	35.66	34.64	36.41	36.08	44.21	37.12	35.55	42.75	40.05	37.88	39.29	39.42
JRK	6.26	6.08	6.56	5.94	5.8	5.88	5.81	5.32	5.33	5.43	5.16	5.76	5.78	8.53	5.54	7.06
JRKL	4.59	4.81	4.85	4.24	5.13	6.38	6.44	6.81	3.48	2.81	4.95	3.17	3.23	5.53	5.15	6.4
JRKL-AS1	0	0	0	0	0	0	0	0	0	0	0	0	0	0	0	0
JSRP1	1.29	1.36	1.75	1.78	2.23	2.18	1.48	1.93	2.13	2.27	2.23	0.89	2.28	2.01	2.35	2.56
JTB	69.8	66.53	69.69	59.83	65.66	63.07	59.89	58.42	78.22	92.58	77.42	80.8	78.99	68.14	74.82	81.65
JTB-DT	0.65	0.69	0.7	0.57	2.45	1.76	2.31	1.96	4.74	4.96	5.17	4.14	4.31	6.87	4.6	4.33
JTBP1	0	0	0	0	0	0	0	0	0	0	0	0	0	0	0	0
JUN	9.15	10.7	9.02	8.5	39.81	46.55	41.49	47.22	61.47	60.95	70.96	42.88	37.71	53.17	48.87	49.39
JUN-DT	0	0	0	0	0	0	0	0	0	0	0	0	0	0	0.06	0
JUNB	3.67	3.73	3.4	2.3	21.17	20.17	19.55	18.6	7.12	9.06	8.64	6.09	6.36	6.72	7.95	10.21
JUND	80.54	78.04	81.93	64.46	362.47	359.73	347	347.86	198.37	239.43	244.12	155.22	210.85	212.3	225.26	231.91
JUP	59.81	68.64	67.49	64.78	132.74	138.06	133.55	144.4	81.46	97.13	107.19	61.97	83.77	130.31	98.49	99.55
KAAG1	0	0	0	0	0	0	0	0	0	0	0	0	0	0	0	0
KALRN	1.94	2.47	2.55	2.59	62.34	70.24	67.14	78.75	26.91	20.53	31.06	17.25	21.12	45.34	24.56	27.74
KANK1	9.22	9.1	9.83	9.1	5.57	6.35	8.57	7.12	3.68	2.14	2.68	2.53	2	1.86	1.51	6.55
KANK1-AS1	0	0	0	0	0	0	0	0	0	0	0	0	0	0	0	0
KANK1P1	0	0	0	0	0	0	0	0	0	0	0	0	0	0	0	0
KANK2	17.05	21.13	20.09	19.67	6.97	7.79	7.55	8.83	1.5	1.59	1.58	1.09	1.85	1.09	1.53	4.29
KANK3	0.71	0.79	0.68	0.61	1.94	2.65	2.06	1.96	1.25	1.55	1.19	0.52	1.8	2.24	1.95	2.2
KANK4	0.4	0.15	0.44	0.31	0.04	0.15	0.05	0.06	0.15	0.1	0.16	0.16	0.23	0.25	0.16	5.24
KANSL1	19.96	21.01	21.31	21.11	22.48	26.07	27.06	26.2	31.41	29.5	35.05	24.94	34.96	43.17	33.52	36.35
KANSL1-AS1	0.99	1.83	1.15	0.76	4.22	3.46	6.09	3.61	7.79	4.22	3.94	5.32	2.89	3.83	3.94	5.51
KANSL1L	3.29	3.47	3.61	4.78	6.09	7.54	7.02	7.11	6.04	4.35	6.05	3.75	7.6	9.33	6.55	7.97
KANSL1L-AS1	0.23	0.2	0.25	0.16	0.06	0.08	0.16	0.2	0.09	0.08	0.05	0.03	0.22	0.27	0.38	0.33
KANSL2	29.12	32.56	30.36	25.66	46.51	42.39	51.84	37.14	52.66	51.42	52.07	53.09	47.87	50.32	48.23	48.98
KANSL3	13.55	14.01	13.82	13.9	16.92	17.52	17.52	17.94	20.93	17.39	19.98	15.25	22.33	33.87	26.24	28.2
KANTR	2.95	2.81	2.84	2.9	7.53	8.65	7.77	9.34	15.03	13.31	18.31	15.47	23.21	24.05	24.82	24.29
KARS1	167.83	174.53	173.15	167.56	129.41	127.56	127.92	127.39	116.13	116.53	125.25	111.1	124	122.13	130.53	136.69
KARS1P1	0	0	0	0	0	0	0	0	0	0	0	0	0	0	0	0
KARS1P2	0	0	0	0.04	0.04	0	0	0	0	0	0	0	0	0	0	0
KARS1P3	0	0	0	0	0	0	0	0	0	0	0	0	0	0	0	0
KASH5	0.1	0.1	0.11	0.49	0.22	0	0.09	0.11	0.22	0.33	0.23	0.12	0.24	0.27	0.54	0.31
KAT14	18.37	18.22	20.93	19.79	13.11	13.1	14.9	13.77	18.42	14.88	16.12	11.64	15.85	19.53	17.74	17.44
KAT2A	14.04	14.13	14.51	12.14	9.99	9.11	9.18	7.49	12.24	13.26	13.85	11.04	16.74	23.25	19.09	20.1
KAT2B	0.59	0.57	0.75	0.78	5.88	7.78	7.49	7.65	6.84	5.2	9.35	4.98	8.51	9.48	8.16	8.35
KAT5	28.11	28.32	29.61	28.45	38.79	45.19	38.41	47.62	37.31	33.81	43.26	24.98	38.18	59.25	54.16	57.39
KAT6A	4.47	4.78	4.88	4.89	10.49	12.82	11.89	14.23	9.97	7.25	10.97	6.59	10.35	18.37	11.53	15.84
KAT6B	4.7	6.1	6.52	6.72	13.47	14.61	12.16	14.35	9.38	8.67	13.26	8.74	11.43	19.2	13.26	18.1
KAT7	109.86	111.99	116.23	118.3	21.99	23.01	24.22	25.16	22.74	20.71	21.78	18.34	23.86	27.15	26.68	29.77
KAT7P1	1.32	0.79	0.37	0.71	0.23	0.01	0.07	0.07	0.07	0.14	0.19	0	0.09	0	0	0.37
KAT8	35.35	36.79	36.11	30.32	27.76	29.87	28.42	30.36	35.38	38.53	35.57	31.17	43.68	58.14	49.9	46.97
KATNA1	13.81	15.42	15.69	19.86	7.45	9.53	6.97	8.05	8.13	6.41	5.42	5.96	6.32	7.75	6.56	7.85
KATNAL1	3.63	4.75	4.5	4.89	13.07	16.35	15.42	16.74	18.83	13.68	20.51	15.39	24.64	30.54	24.61	26.35
KATNAL2	5.63	5.28	6.58	5.27	4.8	3.72	2.65	3.5	3.69	3.55	4.35	3.87	2.71	4.99	3.49	3.85
KATNB1	33.35	26.23	29.32	25.97	28.61	29.6	29.73	27.69	41.82	46.56	51.1	29.32	40.88	62.43	51.63	49.83
KATNBL1	28.64	32.15	32.58	31.34	28.35	32.62	32.65	32	28.02	23.55	32.55	22.14	27.3	29.22	27.83	27.9
KATNBL1P1	0	0	0	0	0	0	0	0	0	0	0	0	0	0	0	0
KATNBL1P2	0	0	0	0	0	0	0	0	0	0	0	0	0	0	0	0
KATNBL1P3	0	0	0	0	0	0	0	0	0	0	0	0	0	0	0	0
KATNBL1P4	0	0	0	0	0	0	0	0	0	0	0	0	0	0	0	0
KATNBL1P5	0	0	0	0	0	0	0	0	0	0	0	0	0	0	0	0
KATNBL1P6	0	0.06	0.12	0.17	0	0	0.23	0.08	0	0	0.07	0.07	0.1	0	0.07	0
KATNIP	3.91	5.9	4.01	3.72	3.04	2.27	2.47	2.68	1.96	2.08	2.66	1.24	3.61	7.97	5.39	4.35
KAZALD1	0.46	0.3	0.64	0.4	0.11	0.86	1.01	0.58	0.65	0.71	0.37	0.15	1.23	2.46	1.54	4.76
KAZN	6.99	7.3	7.67	6.55	16.11	17.18	16.56	17.65	26.17	26.54	29.52	17.62	27.96	39.15	31.55	32.18
KAZN-AS1	0	0	0	0	0	0	0	0	0	0	0	0	0	0	0	0
KBTBD11	1.54	1.69	1.71	1.6	4.84	4.77	5.4	5.64	10.94	10.14	13.53	8.35	19.49	27.15	21.88	22.59
KBTBD11-AS1	0.31	0.17	0.42	0	0.48	0.6	0.35	0.74	0.47	1.41	0.41	1	1.25	0.52	0.6	0.99
KBTBD11-OT1	0.22	0.14	0.07	0.1	0.2	0.35	0.25	0.18	0.19	0.43	0.65	0.68	0.94	0.25	0.74	0.47
KBTBD12	0.01	0.04	0.04	0.08	0	0.03	0	0	0.07	0	0.03	0	0.06	0.02	0.01	0
KBTBD13	0.04	0	0	0	0	0	0	0	0	0	0	0	0	0	0	0
KBTBD2	18.43	20.58	21.14	21.19	24.2	25.31	25.84	28.28	25.21	20.75	26.32	21.23	29.44	30.17	29.92	32.24
KBTBD3	2.61	2.47	2.94	3.13	4.08	5.96	4.25	3.99	4.44	2.46	5.06	4.64	4.65	3.75	3.11	5.47
KBTBD4	15.91	16.94	15.25	16.13	14.67	14.74	17.1	17.35	26.88	24.48	27.47	21.4	31.43	38	34.79	36.27
KBTBD6	4	4.24	4.48	3.88	6.48	6.94	6.94	7.62	15.2	11.99	17.73	13.82	19.55	30.07	26.25	27.8
KBTBD6-DT	0.97	0.54	0.78	0.97	1.01	0.29	0.71	0.5	0.2	0.51	1.14	0.25	0.47	0.56	0.18	0.17
KBTBD7	6.55	6.45	6.69	7.04	5.59	6	6.29	6.07	9.9	7.32	11.82	9.04	10.43	13.4	13.14	13.82
KBTBD8	6.73	6.3	8.39	6.96	4.18	5.34	4.45	5.18	3.3	1.77	3.56	2.43	3.4	5.24	4.04	5.07
KCMF1	69.03	76.95	74.93	68.57	26.09	32.81	29.08	30.03	26.84	21.37	30.97	15.85	37.83	42.94	33.84	42.23
KCNA1	0.16	0.13	0.3	0.46	0.25	0.06	0.06	0.09	0.8	1.56	2.76	0.99	4.3	3.3	3.64	4.69
KCNA10	0	0	0	0	0	0	0	0	0.03	0	0	0	0	0	0	0
KCNA2	0.28	0.29	0.28	0.39	3.73	4.83	3.99	4.49	8.59	7.98	8.46	7.14	9.35	14.89	10.08	9.23
KCNA3	0.28	0.3	0.27	0.29	1.19	1.01	1.1	1.01	0.74	0.85	1.13	0.55	0.99	2.45	1.17	1.74
KCNA4	0	0	0.01	0.35	0.08	0.06	0.13	0.09	0.12	0.29	0.47	0.18	1.11	1.35	1.33	1.86
KCNA5	0.45	0.45	0.44	0.49	0.02	0.11	0.15	0.11	0.14	0.08	0.22	0.08	0.63	0.54	0.55	1.03
KCNA6	0	0	0	0.07	0	0	0	0	0	0	0	0	0	0	0	0
KCNA6-AS1	0	0	0	0	0	0	0	0	0	0	0	0	0	0	0	0
KCNA7	0.02	0.05	0.04	0.06	0	0.01	0	0	0	0	0	0	0.02	0.02	0	0
KCNAB1	0.66	0.75	0.61	0.36	3.02	3.95	3.05	3.48	6.16	5	7.16	4.62	5.34	7.43	6.61	6.71
KCNAB1-AS1	0	0	0	0	0	0	0	0	0	0	0	0	0	0	0	0
KCNAB1-AS2	0	0	0	0	0	0	0	0	0	0	0	0	0	0	0	0
KCNAB2	2.96	3.13	3.03	2.88	5.58	5.27	4.35	5.59	9.13	11.09	11.94	7.67	10.06	20.17	11.68	12.6
KCNAB3	1.37	1.19	0.88	0.99	1.82	2.16	1.76	1.79	2.37	2.23	2.32	1.58	4	3.71	2.61	2.93
KCNB1	0.48	0.3	0.32	0.42	1.67	1.58	1.72	1.91	7.52	6.51	8.15	5.7	9.44	14.87	10.69	10.03
KCNB2	0.32	0.34	0.21	0.24	12.89	13.94	13	15.26	9.29	9.42	10.87	6.79	12.08	17.09	13.99	10.94
KCNB2-AS1	0	0	0	0	0	0	0	0	0	0	0	0	0	0	0	0
KCNC1	0.32	0.29	0.31	0.19	6.15	6.99	6.05	7.31	13.01	13.77	16.68	10.29	21.78	31.49	22.68	20.99
KCNC2	0.03	0.05	0.03	0.02	8.46	11.43	10.72	11.26	10.66	8.6	11.71	8.79	9.79	12.4	10.12	9.8
KCNC3	5.43	6.33	5.58	5.62	6.47	7.6	6.7	8.5	9.94	12.62	14.27	6.67	18.06	33.46	23.87	21.12
KCNC4	2.63	3.46	2.97	2.9	2.53	2.69	3.01	3.13	1.14	1.38	1.43	1.09	3.32	4.41	2.77	3.22
KCNC4-DT	0	0.16	0.24	0	0.11	0	0.19	0	0	0	0	0	0	0	0	0
KCND1	3.49	3.46	4.04	3.74	2.96	3.48	3.23	2.96	2.34	2.68	4	1.86	2.01	4.57	2.68	2.87
KCND2	2.34	2.91	2.95	2.81	0.79	1.11	0.92	1.19	5.7	5.03	8.93	5.22	14.85	17.87	15.99	16.63
KCND3	0.2	0.27	0.27	0.24	5.54	5.54	5.63	6.47	7.54	6.09	7.54	5.13	11.01	14.22	11.98	11.04
KCND3-AS1	0	0	0	0	0	0	0	0	0	0	0	0	0	0	0	0
KCND3-IT1	0	0	0	0	0	0.29	0	0	0	0	0	0.27	0	0.42	0	0
KCNE1	0.04	0.12	0.19	0.06	0.13	0.15	0	0.17	0.22	0.36	0.31	0.07	0.17	0.42	0.35	0.11
KCNE2	0.11	0.1	0.21	0.37	1	0.64	1.04	1.06	0.27	0.63	0.53	1.19	0.6	0.55	0.54	0.51
KCNE3	1.44	1.7	1.21	1.3	0.02	0.02	0.14	0.04	0	0	0	0	0	0	0	0.03
KCNE4	0.24	0.2	0.21	0.16	0.28	0.27	0.24	0.28	0.14	0.04	0.05	0.02	0.14	0.25	0.13	5.96
KCNE5	7.12	5.11	4.99	4.95	8	8.1	7.41	7.76	0.82	0.76	0.63	0.67	0.8	0.55	0.4	0.69
KCNF1	1.3	0.83	1.13	1.18	1.52	1.17	1.53	1.2	0.64	0.57	0.73	0.47	1.19	1.46	1.25	2.4
KCNG1	12.35	10.78	12.86	12.31	2.3	1.3	1.98	1.27	0.93	0.68	1.04	0.3	1.01	1.65	1.46	6.01
KCNG2	0.04	0.22	0.04	0	2.32	1.61	2.06	2.19	1.25	2	1.64	1.04	0.38	0.69	0.64	0.6
KCNG3	3.37	3.46	3.89	3.65	0.05	0.13	0.03	0.07	0.05	0.02	0.01	0	0	0.09	0.04	0.02
KCNG4	0.01	0	0	0	0	0.01	0	0	0	0.01	0	0	0.04	0	0	1.1
KCNH1	0.12	0.1	0.07	0.13	1.88	2.73	2.12	2.31	9.59	10.2	9.19	10.84	9.83	9.35	9.91	8.59
KCNH1-IT1	0.11	0.1	0	0	0.28	0	0.24	0	0.53	0.49	0.46	0.72	0.5	0.54	0.35	0.83
KCNH2	9.1	8.4	9.15	7.48	50.49	51.33	50.19	51.99	41.09	49.56	45.94	30.28	43.89	63.49	52.44	47.19
KCNH3	0.52	0.19	0.15	0.11	1.96	4.3	1.87	2.42	0.93	0.77	0.55	0.34	0.82	0.96	0.56	0.44
KCNH4	0.37	0.19	0.23	0.12	0.05	0.09	0.09	0.08	0.03	0.03	0.07	0.05	0.02	0.13	0.03	0.13
KCNH5	0.46	0.59	0.43	0.33	0.07	0.15	0.3	0.2	0.6	0.53	0.96	0.6	1.7	2.05	1.8	1.81
KCNH6	0.48	0.55	0.29	0.15	0.08	0.21	0.17	0.22	0.02	0	0.04	0	0	0.09	0.04	0.08
KCNH7	0.23	0.06	0.16	0.02	1.38	1.31	1.3	1.95	1.01	0.93	1.83	1	2.35	6.93	2.52	3.55
KCNH7-AS1	0	0	0	0	0	0	0.02	0	0	0	0	0	0	0	0	0
KCNH8	0.63	0.74	0.62	0.7	11.25	13.02	13	14.45	10.8	7.98	11.89	7.54	15.08	21.4	16.79	15.25
KCNIP1	1.55	1.49	1.32	1.12	1.69	1.32	1.49	1.27	14.73	16.57	16.18	16.87	30.5	28.32	30.9	31.14
KCNIP1-AS1	0	0	0	0	0	0	0	0	0	0	0	0	0	0	0.04	0
KCNIP1-OT1	0	0	0	0.06	0	0.05	0	0	0	0	0	0	0	0	0	0
KCNIP2	1.34	1.57	2.19	1.44	11.85	13.32	12.29	12.83	14.28	14	14.59	10.81	11.1	14.64	10.31	11.28
KCNIP2-AS1	0.07	0.07	0	0.1	0.19	0.17	0.24	0.26	0.09	0.49	0.46	0.24	0.22	0.36	0.23	0.56
KCNIP3	1.16	1.04	1.22	0.85	1.11	0.62	1.02	1.3	0.2	1.05	2.24	0.58	0.86	4.19	1.77	2.74
KCNIP4	0.32	0	0.08	0.03	77.35	83.26	82.01	86.28	101.56	67.7	87.09	80.21	25.1	22.18	23.24	23.87
KCNIP4-IT1	0	0	0	0	0.07	0.17	0.12	0.11	0.02	0.06	0.03	0.02	0.03	0.04	0.02	0.01
KCNJ1	0.35	0.13	0.26	0.35	0	0	0.04	0	0	0	0	0.04	0.05	0	0.21	0.1
KCNJ10	1.69	1.39	1.53	1.09	0.02	0.16	0.21	0.11	0.15	0.31	0.15	0.19	0.11	0.12	0	0.32
KCNJ11	3.09	2.96	3.27	2.24	0.91	1.47	1.93	1.3	1.32	1.51	1.7	0.97	3.13	5.11	4.28	3.19
KCNJ12	0.42	0.46	0.33	0.37	1.53	1.43	1.63	1.77	1.08	1.46	1.94	0.94	1.49	3.08	2.02	2.1
KCNJ13	0.43	0.74	0.37	0.4	0.07	0.02	0.06	0	0	0	0	0	0	0	0	0.08
KCNJ14	0.3	0.38	0.28	0.24	0.54	0.53	0.81	0.51	1.09	0.99	0.67	0.78	1.43	1.66	1.35	1.15
KCNJ15	0.14	0.15	0.34	0.03	0.03	0.01	0.16	0.01	0	0	0	0	0	0	0.01	0.03
KCNJ16	0	0.01	0	0.04	0.04	0.06	0.05	0.05	0.3	0.16	0.16	0.09	0.02	0.31	0.1	0.13
KCNJ18	0	0	0	0	0	0	0	0	0	0	0	0	0	0	0	0
KCNJ2	0.46	0.43	0.27	0.32	0.25	0.31	0.38	0.36	0.31	0.23	0.36	0.19	1.2	1.14	0.68	2.11
KCNJ2-AS1	0.23	0.3	0.12	0.28	0.25	0.15	0.19	0.15	0.08	0.17	0.23	0.07	0.46	0.38	0.62	0.76
KCNJ3	0.14	0.35	0.19	0.07	0.92	1.14	1.22	1.19	3.49	3.33	4.64	2.77	5	10.34	6.57	6.23
KCNJ4	2.62	1.93	2.62	1.94	3.31	4.07	3.67	3.4	5.88	6.98	7.41	2.84	5.77	8.95	6.72	5.77
KCNJ5	0	0.04	0.04	0.01	0.28	0.17	0.24	0.32	0.07	0.1	0.22	0.05	0.06	0.14	0.13	0.08
KCNJ5-AS1	0.08	0.14	0.28	0.15	0.15	0.02	0.05	0.08	0.02	0.03	0	0.02	0	0.02	0.04	0.06
KCNJ6	0.11	0.11	0.11	0.13	8.77	9.78	9.47	10.34	4.75	4.2	3.9	3.99	5.4	5.32	5.37	4.39
KCNJ8	0.26	0.3	0.1	0.41	0.66	0.27	0.9	0.34	0.11	0.1	0.05	0	0.03	0.04	0.18	1.65
KCNJ8-AS1	0	0	0	0	0	0	0	0	0	0	0	0	0	0	0	0
KCNJ9	0	0.03	0.03	0.02	2.06	2.57	2.11	2.3	3.34	3.38	3.42	3.09	5.35	10.75	6.68	7.15
KCNK1	6.14	6.38	7.32	6.6	0.37	0.41	0.28	0.13	0.22	0.13	0.13	0.19	0.19	0.19	0.34	1.98
KCNK10	0.78	0.89	0.72	0.78	2.58	3.09	2.82	3.07	7.07	6.55	8.73	5.36	10.77	19.11	11.95	12.91
KCNK10-AS1	0	0	0	0	0	0	0	0	0	0	0	0	0	0	0	0
KCNK12	2.83	3.65	2.8	2.82	0.65	0.59	0.44	0.7	0.91	1.35	1.05	0.62	2.25	3.29	2.35	2.24
KCNK13	0.36	0.29	0.51	0.41	0	0.07	0.05	0	0	0.05	0.04	0	0.16	0	0.04	0.25
KCNK15	0.25	0.2	0.28	0.13	0.23	0.02	0.07	0.07	0.07	0.16	0.04	0.07	0.09	0.16	0.02	0.03
KCNK15-AS1	0.69	0.17	0.17	0.62	3.95	2.57	2.87	2.84	4.25	3.86	3.47	5.67	2.26	3.07	2.09	2.73
KCNK16	0	0	0	0	0	0	0	0	0	0	0	0	0	0	0	0
KCNK17	1.82	1.38	2.09	2.29	0	0	0	0	0	0	0	0	0.05	0	0	0.1
KCNK18	0	0	0	0	0	0	0	0	0	0	0	0	0	0	0	0
KCNK2	0.33	0.5	0.48	0.58	0.21	0.3	0.47	0.13	2.28	1.42	2.16	0.85	2.71	3.49	2.8	4.38
KCNK3	0.12	0.29	0.25	0.13	8.49	8	8.82	8.96	8.74	11.75	12.27	6.08	14.89	26.77	21.55	21.3
KCNK4	0.13	0.18	0.18	0.33	0	0	0	0.05	0.24	0.39	0.06	0.23	1.01	1.29	0.82	1.4
KCNK4-CATSPERZ	0.04	0.09	0	0	0	0	0	0	0	0.06	0.11	0	0.12	0.28	0.09	0.24
KCNK5	19.7	19.43	20.36	18.41	0.41	0.39	0.44	0.37	0.08	0.06	0.06	0.02	0.04	0.07	0.07	0.21
KCNK6	6.26	5.25	5.39	5.51	0.53	0.5	0.46	0.5	0.16	0.13	0.08	0.11	0.11	0.07	0.11	0.23
KCNK7	1.35	0.04	0.29	0.31	0.33	0.62	0.09	0.99	1.27	0.37	0.26	0.39	0.4	0.28	0.49	0.84
KCNK9	0.11	0	0.04	0.06	0.4	0.27	0.26	0.25	3.5	3.62	3.95	3.06	9.16	12.75	10.23	8.91
KCNMA1	2.87	3.81	3.93	2.79	5.46	4.93	4.53	5.48	12.46	12.62	13.64	12.31	18.62	25.72	21.12	19.3
KCNMA1-AS1	0	0	0	0	0	0	0	0	0	0	0.07	0.16	0.11	0	0	0
KCNMA1-AS2	0	0	0	0	0	0	0	0	0	0	0	0	0	0	0	0
KCNMA1-AS3	0	0	0	0	0	0	0	0	0	0	0	0	0	0	0	0
KCNMB1	1.14	1.51	1.65	1.47	1.57	1.7	1.94	1.63	0.01	0	0.01	0.07	0	0.05	0.01	0.03
KCNMB2	0	0.04	0.02	0	0.38	0.34	0.21	0.2	2.93	2.42	3.8	2.36	4.13	4.28	4.06	4.65
KCNMB2-AS1	2.15	1.31	1.74	2.39	0.75	1.16	0.42	0.49	0	0.26	0.25	0	0	0	0	0
KCNMB3	2	1.98	2	2.28	1.04	1.02	0.67	1.78	1.48	1.66	0.94	1.8	1.11	1.76	1.1	1.65
KCNMB3P1	0	0	0	0	0	0	0	0.02	0	0.13	0	0	0	0	0.15	0
KCNMB4	7.08	7.26	7.25	6.67	19.8	20.45	20.12	19.91	17.41	19.03	14.96	17.26	13.7	12.53	13.95	14.16
KCNN1	7.66	8.91	7.74	7.77	22.5	22.57	20.24	23.73	8.45	12.2	18.25	4.88	15.48	36.44	21.59	24.32
KCNN2	13.06	14.08	13.2	15.87	1.73	1.86	1.91	1.79	3.31	2.48	2.28	2.93	3.49	3.26	3.5	1.72
KCNN3	1.8	1.88	1.79	1.67	0.94	1.2	0.79	0.78	1.07	1.02	1.23	0.76	1.22	1.84	1.35	1.38
KCNN4	1.15	0.65	1.1	0.71	0.46	0.64	0.83	0.44	0.6	0.24	0.26	0.18	0.19	0.21	0.39	0.04
KCNQ1	0.73	0.89	0.92	0.46	0	0.09	0.02	0	0.06	0.02	0.03	0	0	0	0	0.2
KCNQ1-AS1	0.11	0.1	0.1	0.14	0.34	0.37	0.47	0.19	0.07	0.18	0	0.18	0	0	0	0.08
KCNQ1DN	0	0	0	0	2.31	2.02	2.67	2.02	0.77	0.9	0.45	0.48	0.16	0.09	0.51	0.16
KCNQ1OT1	0.06	0.06	0.06	0.05	0.49	0.59	0.59	0.66	0.22	0.16	0.15	0.24	0.24	0.35	0.29	0.24
KCNQ2	55.78	53.85	54.3	50.82	65.64	66.74	71.69	77.98	59.72	62.19	55.3	53.07	53.3	77.58	61.68	58.78
KCNQ2-AS1	0	0	0	0	0	0	0	0	0	0	0	0	0	0	0	0
KCNQ3	1.06	0.76	0.6	0.92	3.79	3.77	3.96	4.1	10.95	10.58	12.81	7.84	19.96	28.45	22.39	19.6
KCNQ4	2.84	3.4	2.53	3.05	0.47	0.59	0.58	0.79	0.8	0.94	0.58	0.73	0.63	1.43	0.72	1.39
KCNQ5	0.38	0.11	0.27	0.34	0.11	0.18	0.09	0.1	0.41	0.36	0.49	0.35	1.9	2.74	2.63	1.73
KCNQ5-AS1	0	0	0	0	0	0	0	0	0	0	0	0	0	0	0	0
KCNRG	0.31	0.77	0.49	0.45	1.28	0.73	0.6	1.22	0.9	0.68	0.79	0.78	0.9	0.71	1.32	1.53
KCNS1	1.2	1.12	1.3	1.19	0.07	0.08	0.18	0.09	0.23	0.28	0.32	0.18	0.59	0.41	0.45	0.34
KCNS2	0	0	0.01	0	0.81	0.89	0.92	0.86	0.68	0.69	0.73	0.47	0.92	1.35	0.99	1.05
KCNS3	10.83	9.93	11	10.88	4.88	6.12	5.66	7	7.17	6.13	7.17	5.63	3.23	3.4	3.42	2.55
KCNT1	0.06	0.06	0.06	0.09	0.13	0.13	0.06	0.06	0.14	0.04	0.08	0.05	0.18	0.58	0.35	0.16
KCNT2	1.65	1.88	1.98	1.63	11.96	19.04	17.67	19.16	5.04	2.41	6.82	3.52	5.39	6.45	5.3	5.53
KCNU1	0	0	0	0	0	0	0	0	0	0	0	0	0	0	0	0.04
KCNV1	0.03	0.05	0.02	0.05	0	0.02	0	0	0.03	0	0.02	0	0.2	0.16	0.24	0.23
KCNV2	0	0	0	0	0.03	0.06	0	0.03	0	0	0	0	0	0	0	0
KCP	1.77	1.55	1.7	1.54	0.36	0.49	0.39	0.46	0.2	0.03	0.17	0.06	0.09	0.05	0.03	0.04
KCTD1	5.74	7.03	6.19	8.49	15.89	15.5	17.67	18.79	32.53	34.68	33.28	25.26	42.47	37.31	42.68	40.92
KCTD10	23.59	29.79	27.64	25.95	40.66	43.89	40.69	45.17	37.83	34.45	39.56	26.81	31.5	47.48	34.99	38.41
KCTD10P1	0	0	0	0	0	0	0	0	0	0	0	0	0	0	0	0
KCTD11	5.81	6.19	7.1	4.53	3.21	3.09	2.99	3.28	3.56	3.33	5.87	2.33	6.13	10.28	5.96	6.78
KCTD12	2.97	3.06	2.93	3.31	11.11	13.43	12.93	14.31	21.84	17.09	31.24	20.28	48.51	55.2	52.49	48.71
KCTD13	6.63	6.68	7.7	6.19	26.51	25.51	24.08	28.08	35.95	42.81	39.62	33.04	56.54	54.79	60.2	48.58
KCTD13-DT	0.48	0.68	0.84	0.28	0.27	0.74	0.5	0.4	0.19	0.24	0.97	0.34	0.61	2.06	0.92	1.13
KCTD14	20.89	21.5	20.5	22.96	0.5	0.37	0.31	0.66	0.66	0.59	0.71	0.36	0.59	0.53	0.79	0.84
KCTD14-AS2	0	0	0	0	0	0	0	0	0	0	0	0	0	0	0	0
KCTD15	16.93	19.36	18.71	17.78	17.63	18.12	17.14	19.94	14.86	15.21	15.22	13.45	17.39	29.04	18.45	22.05
KCTD16	0.03	0.03	0.13	0.12	0.9	0.83	1.01	0.99	1.79	1.41	2.31	1.31	1.88	2.56	2.17	2.07
KCTD17	27.36	29.89	30.7	26.92	57.88	60.24	57.85	57.89	41.99	52.45	54.08	31.76	41.62	66.69	60.83	58.65
KCTD18	1.87	1.92	2.37	2.05	3.22	3.72	3.42	3.58	3.37	3.29	3.82	2.67	4.86	5.42	4.33	5.11
KCTD19	0.03	0	0.54	0	0	0	0.02	0.05	0.72	0.22	0.18	0.36	0.97	1.04	0.84	0.69
KCTD2	17.61	18.64	17.63	16.35	14.15	14.16	14.67	15.34	23.84	22.66	28.29	17.06	35.84	55.51	40.46	42.03
KCTD20	12.14	12.92	12.71	13.83	17.36	19.54	17.63	19.57	14.22	13.88	15.54	8.74	18.37	25.72	20.9	28.91
KCTD21	0.71	0.78	0.91	0.92	4.46	4.59	4.48	5.04	4.93	4.32	5.1	3.04	4.43	7.68	5.89	6.05
KCTD21-AS1	2.64	2.45	2.5	1.84	1.41	1.54	1.33	1.87	0.74	1.73	1.55	0.52	1.33	3.39	1.44	2.25
KCTD3	39.01	40.11	39.25	38.14	42.55	46.4	46.4	49.2	36.3	29.6	45.47	32.54	47.48	47.78	46.71	46.96
KCTD4	0	0	0	0	0.04	0.03	0	0	2.61	2.7	3.52	2.98	4.96	4.14	4.64	4.11
KCTD5	27.09	27.91	26.88	28.39	40.18	41.22	40.99	39.54	28.78	33.14	33.98	23.79	27.12	37.09	32.44	32.27
KCTD5P1	0	0	0	0	0.13	0	0	0	0	0	0.1	0	0.15	0.16	0	0
KCTD6	14.87	17.57	15.25	14.11	19.07	21.68	21.81	18.9	25.69	24.26	26.98	24.03	27.47	27.33	27.12	26.25
KCTD7	5.8	6.1	6.36	5.37	25.96	30.58	27.63	29.27	34.03	36.47	35.78	29.22	44.36	57.13	47.49	43.84
KCTD8	3.28	4.14	3.98	4.64	9.48	9.7	9.87	9.44	7.83	6.37	7.22	6.27	14.01	12.9	13.8	10.37
KCTD9	13.06	15.54	15.51	15.13	8.73	9.37	7.56	8.26	3.47	4.95	7.81	3.84	5.99	6.82	4.85	8.35
KCTD9P1	0	0	0	0	0	0	0.05	0	0	0	0	0	0	0	0	0
KCTD9P2	0.06	0.17	0.11	0	0	0.07	0	0	0	0	0	0	0	0	0	0
KCTD9P3	0	0	0	0	0	0	0	0	0	0	0	0	0	0	0	0
KCTD9P4	0.05	0	0	0	0	0	0	0	0	0	0	0	0	0	0	0
KCTD9P5	0	0	0	0	0	0	0	0	0	0	0	0	0	0	0	0
KCTD9P6	0	0	0	0	0	0	0	0	0	0	0	0	0	0	0	0
KDELR1	224.22	230.43	237.1	228.25	199.79	199.88	201.01	206.91	144.7	163.71	165.62	125.5	136.84	161.39	159.23	167.39
KDELR2	64.76	65.84	71.15	67.62	62.05	77.44	69.25	71.35	61.39	60.5	67.32	57.26	80.77	79.13	82.58	94.98
KDELR3	7.59	6.44	7.21	7.59	1.5	0.9	1.29	1.03	0.39	0.22	0.07	0.17	0	0.32	0.03	3.37
KDF1	8.99	11.23	10.21	9.72	0.04	0	0	0	0	0	0.03	0.03	0	0	0.04	0
KDM1A	173.9	164.22	174.16	157.49	183.99	184.97	203.54	207.92	176.76	182.42	161.6	117.19	124.26	157.42	148.95	151.06
KDM1B	3.35	3.49	4.04	3.57	10.69	10.45	11.18	11.33	11.52	8.18	13.52	8.13	14.77	17.47	14.43	15.25
KDM2A	22.56	25.08	25.32	25.82	19.46	20.64	19.58	21.55	17.29	15.92	20.42	11.84	20.03	30.39	24.76	24
KDM2B	39.3	42.01	42.07	39.32	42.23	43.06	37	39.71	34.04	27.51	31.26	23.32	30.52	37.65	34.61	34.32
KDM2B-DT	0.79	0.87	1.14	1.23	0	0.15	0	0.16	0.16	0.3	0.14	0	0	0.22	0.29	0
KDM3A	13.67	14.95	16.55	13.3	31.03	29.87	29.2	33.69	29.21	28	28.84	24.94	16.67	20.21	20.55	22.42
KDM3AP1	0	0	0	0	0	0	0	0	0	0	0	0	0	0	0	0
KDM3B	35.67	39.26	40.86	40.09	40.4	45.84	44.7	47.6	34.1	30.45	35.6	25.82	31.21	35.96	35.57	38.82
KDM4A	23.48	25.81	27.72	24.14	17.5	18.43	17.91	20	15.82	16.97	21.67	10.63	21.24	34.14	24.19	28.23
KDM4A-AS1	0.98	0.62	0.65	0.35	0.13	0.68	0.35	0.37	0.32	0.37	0.53	0.08	0.64	0.35	0.11	0.65
KDM4B	6.26	6.44	6.5	4.98	19.3	20.17	18.02	19.08	15.27	17.68	21.42	13.03	18.38	36.9	21.33	24.34
KDM4C	7.41	7.19	8.05	7.21	14.8	15.12	14.96	17.05	12.86	10.78	15.4	8.3	14.65	23.61	15.35	16.35
KDM4D	1.87	2.04	2.66	2.18	1.97	1.76	1.67	2	2.37	2.51	2.51	2.31	1.8	2.87	2.33	1.91
KDM4E	0.28	0.49	0.33	0.35	3.23	5.22	4.51	4.56	0.08	0	0.02	0.05	0.07	0	0	0
KDM4F	0.23	0.17	0.14	0.08	0.43	1.08	0.53	1.14	0	0	0.03	0	0	0.05	0	0
KDM5A	8.1	9.41	10.19	7.82	6.33	6.23	5.25	7.67	3.86	3.22	4.33	2.77	3.19	10.08	4.55	8.08
KDM5B	43.33	44.84	44.09	43.18	56.65	60.93	60.7	72.18	61.07	56.14	71.43	45.15	55.28	84.09	62.55	73.48
KDM5C	31.55	32.27	34.9	29.58	30.28	34.14	31.92	35.49	27.11	29.38	33.9	19.88	31.46	82.55	42	48.63
KDM5C-IT1	0	0	0	0	0	0.1	0.09	0	0	0	0	0	0	0.14	0	0
KDM5D	0	0	0	0	0	0	0	0	0	0	0	0	0	0	0	1.66
KDM5DP1	0	0	0	0	0	0	0	0	0	0	0	0	0	0	0	0
KDM6A	65.27	70.06	70.38	75.97	22.48	23.36	25.38	20.94	21.28	19.78	17.65	16.69	17.04	16.55	14.63	13.17
KDM6B	1.31	1.79	1.54	1.38	19.28	22.78	19.66	22.7	17.43	18.27	21.14	13.53	14.07	31.64	18.23	19.35
KDM7A	2.99	2.06	3.18	2.31	5.58	6.97	6.61	8.68	4.21	3.83	5.48	3.15	3.7	5.67	4.8	5.15
KDM7A-DT	1.21	1.08	1.5	1.31	2.33	2.34	2.4	2.78	2.93	3.06	2.79	2.56	1.71	2.27	2.4	2.06
KDM8	4.22	4.34	5.29	4.62	2.66	3.12	2.48	3.15	2.83	3.33	3.37	2.21	2.46	5.79	2.79	3.7
KDR	19.74	19.57	20.24	20.38	0.98	1.34	1.21	1.61	0.03	0.03	0.04	0.04	0.01	0.03	0.04	2.57
KDSR	24.89	23.8	21.46	24.34	24.02	32.83	22.55	21.53	22.45	20.29	19.46	12.88	22.58	30.15	22.32	23.45
KDSR-DT	0.79	0.6	0.76	0.74	3.09	4.72	4.06	3.25	6.83	9.6	7.93	7.6	9.35	7.82	8.98	9.22
KEAP1	54.18	55.77	55.84	53.97	27.74	32.02	26.58	30.93	34.64	39.62	29.91	25.02	35.61	39.02	38.46	35.37
KEL	2.81	2.15	2.3	3.4	1.53	1.27	1.96	0.76	0.11	0.47	0.25	0.25	0.47	1.02	0.53	0.79
KERA	0	0	0	0	0	0	0	0	0	0	0	0	0	0	0	0
KGD4	21.41	24.94	22.72	15.68	54.22	52.37	44.05	34.7	54.7	54.7	53.53	65.04	49.18	32.72	39.23	48.5
KHDC1	4.77	4.79	3.83	2.48	3.86	4.47	5.32	3.95	4.84	6.02	6.01	4.18	4.17	5.57	4.03	4.99
KHDC1-AS1	1.74	2.09	1.25	1.71	4.32	4.92	5.56	5.13	6.61	7.16	7.95	5.52	6.44	9.77	8.25	8.65
KHDC1L	1.57	0.93	1.03	0.59	31.58	33.02	30.78	34.03	3.29	4.37	1.97	2.49	1.01	0.74	1.45	0.49
KHDC1P1	0.15	0.14	0	0	2.1	2.74	1.82	1.59	0	0	0.16	0.16	0	0.25	0	0
KHDC3L	0.62	0.48	0.38	0.08	0	0.53	0.32	0.34	0.42	0.39	0.86	0.52	1.42	0.38	1.12	0.8
KHDC4	26.02	29.56	26.44	28.42	18.19	22.54	20.68	25.76	23.23	18.9	24.6	17.11	29.9	43.94	30.07	35.25
KHDRBS1	201.31	210.05	207.34	197.08	182.39	197.54	196.32	193.57	174.14	169.47	184.31	140.57	179.88	210.59	195.88	194.84
KHDRBS2	2.66	2.13	2.27	2.43	7.86	7.94	9.01	8.94	11.58	10.54	14.89	11.16	14.4	17.89	17.65	16.56
KHDRBS3	8.82	6.58	6.76	5.88	14.42	14.9	12.99	11.81	44.7	43.42	33.48	33.96	36.65	41.08	48.13	35.21
KHK	10.86	11.4	12.16	10.51	7.62	9.31	6.54	5.49	8.66	8.12	8.44	6.15	6.7	7.66	9.62	9.2
KHNYN	5.64	5.87	5.77	4.64	5.7	6.69	6.17	7.29	1.03	1.13	0.91	0.77	0.64	0.68	0.53	3.87
KHSRP	359.08	389.14	392.96	347.78	151.69	154.32	141.75	169.12	96.49	95.01	142.32	57.27	114.02	204.6	148.03	167.77
KHSRPP1	0.03	0	0	0	0	0	0	0.04	0	0	0	0	0	0	0	0.05
KIAA0040	5.73	4.72	5.11	5.37	0.23	0.29	0.32	0.29	0	0	0.01	0.02	0	0	0	0.02
KIAA0087	0	0	0	0	0	0	0	0	0	0	0	0	0	0	0	0
KIAA0232	8.42	9.54	9.72	9.11	17.04	20.53	18.34	20.86	20.57	17.77	23.75	16.54	24.03	37.7	27.63	31.79
KIAA0319	0.29	0.29	0.36	0.25	0.43	0.36	0.5	0.5	1.42	1.09	1.42	0.67	2.7	3.59	3.43	3.4
KIAA0319L	16.33	17.54	16.95	14.25	17.17	19.96	17.65	20.26	14.36	15.41	18.23	10.18	18.51	32.69	22.13	26.55
KIAA0408	5.08	4.22	4.91	7.54	52.94	67.28	66.1	72.47	79.23	64.29	87.41	63.83	122.25	116.91	118.76	116
KIAA0513	2.27	2.44	2.25	1.82	11.92	13.17	12.43	13.08	14.57	15.6	17.19	12.2	21.07	32.82	23.5	23.12
KIAA0586	7.16	6.64	8.34	6.84	10.65	8.25	6.32	8.97	7.32	6.97	6.86	4.97	6.64	7.87	6.02	8.25
KIAA0753	8.41	9.12	8.87	9.38	4.16	5.12	3.69	4.45	6.08	5.25	7.86	4.13	9.32	15.23	11.8	12.92
KIAA0825	1.07	0.99	0.88	1	0.66	0.62	0.65	0.73	0.63	0.38	0.76	0.39	1.12	1.33	0.84	1.04
KIAA0895LP1	0.18	0.19	0.08	0.15	0	0	0	0	0.03	0	0.06	0	0.04	0.09	0.06	0
KIAA0930	41.42	39.23	41.64	40.49	74.08	75.34	72.5	77.56	70.27	77.79	77.05	48.17	79.24	135.93	96.01	88.05
KIAA1143	42.34	37.36	46.54	41.11	10.83	12.37	12.95	13.33	8.17	10.66	11.14	8.32	9.83	13.63	12.54	14.03
KIAA1143P1	0.26	0	0	1.22	0	0	0	0	0	0	0	0	0	0	0	0
KIAA1143P2	0	0	0	0	0	0	0	0	0	0	0	0	0	0	0	0
KIAA1191	53.2	50.36	58.09	52.17	164.91	177.11	166.04	169.71	154.64	147.31	146.76	126.69	148.7	175.14	152.23	157.7
KIAA1191-AS1	0	0	0	0	0	0	0	0	0	0	0.16	0	0	0	0	0
KIAA1191P1	0	0	0.06	0	0	0	0	0	0	0	0	0	0.2	0.11	0.14	0.1
KIAA1191P2	0.04	0.02	0.1	0.12	0.03	0	0.02	0	0	0.03	0.14	0	0	0.07	0	0.07
KIAA1191P3	0	0	0	0	0	0	0	0	0	0	0	0	0	0	0	0
KIAA1210	0.01	0.02	0.01	0.03	0.02	0.03	0.01	0.03	0.01	0.01	0.01	0.02	0.01	0.06	0.04	0.1
KIAA1217	6.28	6.65	7.19	7.04	2.07	1.9	2.07	1.95	0.76	0.61	1.13	0.93	1.72	2.46	1.93	2.69
KIAA1328	2.39	2.63	2.15	1.61	4.56	4.14	4.67	5.3	5.92	4.21	3.87	4.24	4.78	7.01	5.17	6.21
KIAA1328P1	0	0	0	0	0	0	0	0	0	0	0	0	0	0	0	0
KIAA1549	3.38	3.89	4.14	3.63	8.48	9.4	9.33	9.99	8.72	8.02	10	6.54	11.74	19.37	12.78	12.87
KIAA1549L	0.51	0.49	0.51	0.57	0.97	0.87	1.06	1.09	5.94	5.01	6.68	4.57	10.8	15.69	11.61	10.95
KIAA1586	9.93	11.24	9.89	12.78	9.13	13.66	12.74	14.03	12.56	9.49	13.12	8.48	11.1	14.45	11.6	12.89
KIAA1614	0.72	1	0.75	0.12	0.26	0.56	0.95	0.57	0.07	0.38	0.62	0.34	0.08	0.42	0.36	0.2
KIAA1614-AS1	0.53	0.25	0.58	0.41	1.23	1.55	1.05	0.87	0.93	1.13	0.61	0.99	0.53	0.82	0.62	1.06
KIAA1671	7.2	8.09	8.06	7.67	3.47	3.97	4.01	4.46	4.98	4.32	4.87	3.47	5.62	8	6.49	6.5
KIAA1671-AS1	0	0	0.06	0	0.24	0.22	0.27	0	0.99	0.49	0.46	0.7	0.48	0.82	0.47	0.86
KIAA1755	0.12	0.12	0.22	0.14	0.14	0.34	0.2	0.21	0	0	0.03	0	0	0	0.02	2.49
KIAA1958	4.1	4.56	4.91	4.67	2.89	3.07	2.89	3.77	3.03	2.46	3.72	2.09	2.99	7	3.47	5.11
KIAA2012	0	0.01	0	0.02	0	0.03	0.04	0.02	0.05	0.02	0.11	0.04	0.06	0.13	0.14	0.27
KIAA2012-AS1	0.02	0.02	0	0	0.04	0.02	0.04	0	0.06	0.04	0.04	0	0	0.08	0.04	0.1
KIAA2013	28.48	29.01	28.62	26.56	25.26	26.74	25.06	27.78	18.7	21.81	22.23	15.47	18.92	24.49	22.71	22.71
KICS2	3.22	3.16	2.56	3.36	1.97	1.68	1.93	1.93	2.06	1.79	2.03	1.4	2.62	3.37	2.3	2.8
KIDINS220	12.19	13.07	13.02	13.67	65.34	78.81	75.55	89.69	124.81	92.36	153.67	90.52	178.33	277.65	201.49	215.51
KIF11	33.89	37.11	37.01	38.26	3.5	4.17	3.76	4.25	0.64	0.47	0.57	0.46	0.46	0.69	0.55	3.52
KIF12	1.64	1.51	0.97	1.17	0.14	0.15	0.08	0.33	0	0	0	0	0.13	0.04	0	0
KIF13A	15.08	17.23	18.33	17.64	8.67	10.16	10.7	10.18	10.47	8.36	10.28	8.09	13.49	16.35	13.62	14.24
KIF13B	1.19	1.3	1.38	1.15	1.68	1.78	1.83	1.9	1.17	1.31	1.3	0.83	1.09	2.14	1.76	1.94
KIF14	6.31	7.26	7.19	7.48	0.68	0.9	0.85	0.93	0.13	0.1	0.19	0.04	0.1	0.26	0.08	0.64
KIF15	17.52	17.16	18.05	18.23	2.89	3.04	3.92	3	1.22	0.71	0.87	0.97	0.66	0.61	0.65	2.36
KIF16B	3.67	3.36	3.8	3.51	3.87	4.56	4.14	5.36	2.06	1.61	1.66	1.34	1.72	2.43	3.55	4
KIF17	3.47	2.92	2.82	2.55	0.4	0.41	0.42	0.39	0.54	0.78	1.37	0.84	1.16	1.97	1.9	1.55
KIF18A	11.3	12.16	12.71	13.37	1.7	1.94	1.76	1.84	0.22	0.34	0.32	0.36	0.28	0.33	0.18	1.2
KIF18B	19.56	19.55	19.8	17.9	0.88	1.46	1.55	1.23	0.01	0	0.02	0	0	0.04	0.05	1.09
KIF18B-DT	0	0	0	0	0.15	0	0	0	0	0	0	0	0	0	0	0
KIF18BP1	0	0	0	0	0	0	0	0	0	0	0	0	0	0	0	0
KIF19	0.53	0.45	0.57	0.44	11.19	11.11	10.58	11.15	3.89	4.29	4.77	2.81	0.38	0.82	0.39	0.26
KIF19BP	0	0	0	0.15	0	0	0	0	0	0.3	0	0	0.17	0.45	0	0
KIF1A	71.33	80.22	79.56	71.54	125.23	130.35	126.1	132.44	160.41	172.49	191.05	119.66	200.78	383.21	231.22	221.21
KIF1B	15.08	16.28	16.8	16.76	47.1	51.94	50.77	55.49	60.16	51.88	61.75	42.14	69.2	107.64	74.44	77.73
KIF1C	25.67	30.4	30.96	23.69	1.36	2.44	1.5	1.46	0.83	0.85	1.51	0.54	1.57	4.02	2.12	5.89
KIF1C-AS1	0	0	0	0	0	0	0.13	0	0	0	0	0.27	0	0	0	0
KIF20A	41.37	41.52	40.13	41.22	3.99	4.7	4.59	4.93	0.13	0.08	0.07	0.08	0	0.14	0.04	3.09
KIF20B	20.42	21.49	21.62	22.88	2.75	3.16	2.92	3.54	1.46	0.98	1.52	1.15	0.98	1.37	1.42	2.15
KIF21A	19.85	20.25	18.29	20.98	49.28	57.34	57.68	63.24	78.63	59.7	89.84	65.64	93.96	120.76	98.03	101.22
KIF21B	5.12	5.63	5.9	5.14	18.56	20.11	18.55	21.46	50.63	53.37	59.35	38.85	64.06	128.21	73.79	71.81
KIF22	98.79	94.86	96.08	92.46	27.01	26.54	28.46	28.65	24.2	27.6	26.9	25.47	22.9	25.8	29.94	33.07
KIF23	60.59	62.41	65.11	64.04	4.01	5.04	3.49	4.73	0.16	0.49	0.22	0.22	0.41	0.79	0.92	4.21
KIF23-AS1	0.62	0.56	0.48	0.51	0.27	0.31	0.13	0.46	0.22	0.03	0.22	0.1	0.46	0.55	0.42	0.42
KIF24	2.14	2.37	2	2.37	0.56	0.6	0.45	0.54	0.38	0.48	0.43	0.3	0.61	1.22	0.79	1
KIF25	0.08	0	0	0	0.05	0.04	0.05	0	0.1	0.12	0.04	0.37	0.43	0.72	0.09	0.19
KIF25-AS1	0.13	0.15	0.16	0.24	0	0	0	0	0	0	0	0	0	0	0	0
KIF26A	12.98	14.71	14.54	12.08	6.97	8.38	7.02	7.09	8.21	9.63	11.8	6.21	5.11	12.3	6.69	6.52
KIF26A-DT	0.68	0.32	0.98	0.45	0.67	0.8	1.54	1.44	0.64	0.39	0.56	0.76	0.27	0.58	0.19	0
KIF26B	0.14	0.18	0.16	0.17	1.71	2.01	1.96	2.14	6.55	6.66	7.51	4.62	10.79	18.7	12.35	11.9
KIF26B-AS1	0	0	0	0	0	0	0	0	0	0	0	0	0	0	0	0
KIF27	0.64	0.64	0.6	0.72	1.33	1.39	1.57	1.41	1.47	1.22	1.35	1.08	2.24	2.92	1.56	2.71
KIF28P	0.05	0	0	0	0	0	0	0	0	0	0	0	0	0	0.02	0
KIF2A	42.05	43.84	45.46	48.69	46.21	52.84	49.41	63.08	39.09	27.29	50.43	21.33	52.26	82.99	54.69	66.71
KIF2B	0	0	0	0	0	0	0	0	0	0	0	0	0	0	0	0
KIF2C	41.55	45.64	43.53	42.2	5.54	7.28	6.26	6.18	0.48	0.16	0.33	0.18	0.19	0.18	0.29	3.78
KIF3A	5.39	7.45	7.07	7.26	20.26	28.74	24.02	27.18	29.13	24.2	45.26	24.02	54.84	98.17	59.45	59.28
KIF3AP1	0	0	0	0	0	0	0	0	0	0	0	0	0	0	0	0
KIF3B	10	9.83	10.2	9.84	13.46	14.65	14.48	15.79	24.17	24.52	24.54	20.21	31.7	44.91	35.91	35.7
KIF3C	17.28	16.43	16.55	17.13	58.99	64.83	64.08	68.73	86.73	88.06	110.7	70.6	128.22	181.76	141.69	133.56
KIF4A	19.59	20.03	19.07	18.04	2.43	2.36	1.78	2.5	0.15	0.08	0.11	0.05	0.07	0.09	0.25	2.24
KIF4B	0.03	0.01	0	0	0	0	0	0	0.01	0.01	0.01	0.01	0.07	0.04	0.05	0
KIF4CP	0	0	0	0	0	0	0	0	0	0	0	0	0	0	0	0
KIF5A	6.77	6.96	7.22	7.37	65.97	75.5	70.02	81.65	93.02	94.7	117.67	80.11	144.51	226.23	164.8	157.62
KIF5B	29.57	32.37	32.76	34.15	38.7	52.21	49.18	53.96	28.3	19.21	33.73	20.38	28.5	38.66	30.43	45.08
KIF5C	26.7	27.69	28.98	29.31	385.36	443.27	425.06	454.56	414.04	343.32	447.71	329.66	430.2	483.02	459.05	406.07
KIF5C-AS1	0.08	0	0.02	0	0	0.08	0	0.07	0.11	0.1	0	0.1	0	0.13	0.04	0
KIF6	1.38	1.87	2.32	1.25	0.46	0.29	0.46	0.57	0.44	0.32	0.62	0.52	0.54	0.84	1.22	0.76
KIF7	5.87	5.7	6.26	5.48	1.72	2.07	1.85	1.92	1.34	1.71	1.44	1.48	1.94	2.39	1.85	2.57
KIF9	11.62	10.4	11.02	9.22	6.58	7.63	7.34	6.81	9.72	14.44	11.51	15.01	17.11	14.97	15.56	13.53
KIF9-AS1	0.45	0.5	0.42	0.46	1.66	1.71	1.63	1.91	2.58	2.52	2.96	2.09	3.26	4.33	3.59	3.83
KIFAP3	4.65	3.13	3.46	3.71	70.43	73	73.35	74.54	117.03	106.64	119.48	104.57	141.07	146.94	139.7	132.01
KIFAP3-AS1	0	0	0	0	0	0	0	0	0	0	0	0	0	0	0	0
KIFBP	28.92	28.94	29.64	30.21	40.63	40.49	39.87	40.03	35.59	31.76	34.65	27.49	35.49	43.08	37.62	39.75
KIFC1	37.63	38.91	37.78	33.83	3.52	4.24	3.85	4.46	0.22	0.25	0.06	0	0.1	0.33	0.14	3.44
KIFC2	5.4	4.7	5.12	4.57	8.42	8.95	7.47	7.4	12.31	13.92	15.04	8.32	25.9	45.61	31.02	35.07
KIFC3	4.12	4.79	3.49	2.57	2.02	2.52	1.54	0.93	6.56	6.1	9.77	4.84	12.38	17.9	16.7	14.44
KILH	0.02	0	0	0	0	0	0	0	0	0	0	0	0	0	0	0
KIN	17.34	14.8	18.32	21.51	13.4	11.48	12.61	12.42	15.46	13.4	14.15	13.76	11.83	11.03	8.26	6.72
KIR2DL1	0	0	0	0	0	0	0	0	0	0	0	0	0	0	0	0
KIR2DL3	0	0	0	0	0	0	0	0	0	0	0	0	0	0	0	0
KIR2DL4	0	0	0	0	0	0	0	0	0	0	0	0	0	0	0	0
KIR2DP1	0	0	0	0	0	0	0	0	0	0	0	0	0	0	0	0
KIR2DS4	0	0	0	0	0	0	0	0	0	0	0	0	0	0	0	0
KIR3DL1	0	0	0	0	0	0	0	0	0	0	0	0	0	0	0	0
KIR3DL2	0	0	0	0	0	0	0	0	0	0	0	0	0	0	0	0
KIR3DL3	0	0	0	0	0	0	0	0	0	0	0	0	0	0	0	0
KIR3DP1	0	0	0	0	0	0	0	0	0	0	0	0	0	0	0	0
KIR3DX1	0	0	0	0	0	0	0	0	0	0	0	0	0	0	0	0
KIRREL1	15.79	18.64	18.5	17.52	3.46	4.34	4.02	4.24	5.2	4.77	5.8	4.15	6.28	11.87	7.53	13.52
KIRREL1-IT1	0.23	0.22	0.11	0.31	0	0	0	0	0	0	0	0	0	0.2	0	0
KIRREL2	4.57	3.72	3.35	3.71	27.57	31.97	28.53	30.4	23.05	24.55	24.54	16.06	4.98	7.17	4.22	5.25
KIRREL3	0.09	0.07	0.07	0.19	6.77	6.48	5.94	7.12	10.46	12.11	12.24	6.53	8.56	15.57	11.82	13.51
KIRREL3-AS1	0	0.11	0	0	0	0	0	0	0	0	0	0	0	0	0	0
KIRREL3-AS2	0	0	0	0	0	0	0	0	0	0	0	0	0	0	0	0
KIRREL3-AS3	0.03	0.07	0.03	0.04	0	0	0	0	0	0	0.08	0	0	0.24	0	0
KIRREL3-AS4	0.22	0	0	0	0	0	0	0	0	0	0	0	0	0	0	0
KISS1	0.36	0.67	0.09	0.25	0.12	0.21	0	0.45	0	0	0	0	0	0	0.2	0
KISS1R	1.11	1.33	1.75	0.4	0.57	0.65	0.5	0.79	0.47	1.4	0.76	0.64	0.97	1.13	1	1.41
KIT	7.72	7.87	8.64	8.13	4.84	4.62	4.78	5.18	8.48	7.1	9	5.86	14.75	19.08	16.32	15.68
KITLG	1.65	1.7	1.25	2.08	4.94	6.45	5.88	6.14	5.87	3.54	10	5.1	20.42	27.39	19.4	25.21
KIZ	22.25	20.18	22.09	24.56	10.63	12.63	11.39	14.76	12.13	11.8	11.78	11.36	8.8	8.23	7.25	8.69
KIZ-AS1	0	0	0	0	0	0	0	0	0	0	0	0	0	0	0	0
KL	0.06	0.08	0.09	0.04	0.04	0.06	0.03	0.05	0.02	0.03	0.02	0.02	0.13	0.08	0.05	0.03
KLB	0.06	0.1	0.09	0.1	0	0.06	0.01	0.01	0	0.06	0.09	0.06	0.14	0.13	0.1	0.14
KLC1	77.61	83.86	82.06	73.6	775.31	846.97	844.91	897.63	728.4	757.86	776.54	701.92	680.31	874.4	806.87	801.26
KLC1-AS1	0	0	0	0	0.1	0.14	0.13	0	0.05	0	0.04	0	0	0.06	0.13	0.06
KLC2	30.26	29.44	28.47	27.11	78.03	83.83	81.75	88.98	81.08	89.43	90.92	64.36	91.99	124.63	107.84	103.31
KLC2-AS1	0	0	0	0	0	0	0	0	0	0	0	0	0	0	0	0
KLC2-AS2	0	0	0	0	0	0	0	0	0.64	0.57	0	0	0	0	0.58	0
KLC3	2.98	2.82	1.85	1.83	0.1	0	0.1	0.13	0.07	0.06	0.19	0.18	0.14	0	0.12	0.11
KLC4	11.35	8.88	10.06	8.14	10.78	12.02	13.65	11.85	18.54	23.13	18.09	23.38	18.69	26.56	25.9	26.81
KLC4-AS1	0.63	0.39	0.61	0.28	3.03	2.45	2.64	1.52	2.1	2.87	1.83	2.08	0.99	0.72	0.93	0.65
KLF1	0.34	0.48	0.45	0.23	0.09	0.16	0	0.04	0.12	0.12	0.15	0.04	0.1	0.11	0	0
KLF10	10.29	10.59	10.4	10.41	7.36	8.03	7.89	9.84	11.36	7.99	14.74	9.11	9.01	9.98	8.57	11.3
KLF11	4.73	4.66	5.12	5.76	11.05	10.25	10.79	11.4	8.89	7.74	9.14	6.38	7.31	8.22	7.65	7.37
KLF12	2.19	3.15	2	2.77	12.1	14.58	13.49	15.83	20.74	15.04	23.66	14.92	24.97	36.16	25.01	27.71
KLF13	14.55	12.84	12.06	19.26	96.85	110.76	96.74	89.49	72.49	62.38	53.92	71.48	42.53	43	39.84	31.6
KLF14	0	0	0	0	0	0.02	0	0.02	0	0	0	0	0	0	0	0.17
KLF15	4.12	4.21	4.33	3.56	0.41	0.65	0.64	0.89	0.37	0.48	0.53	0.48	0.93	1.39	1.08	1.49
KLF16	27.12	31.06	25.24	25.18	21.09	19.25	22.29	19.88	7.35	8.03	13.47	4.22	6.45	20.4	9.11	12.88
KLF16-AS1	0	0	0	0	0	0.18	0	0	0	0	0	0	0	0	0	0
KLF17	0	0.08	0.05	0.02	0	0.02	0	0	0	0	0	0	0	0	0	0.03
KLF17P1	0	0	0	0	0	0	0	0	0.06	0	0	0	0	0	0	0
KLF18	0.08	0.11	0.21	0.17	0.46	0.73	0.6	1.06	0	0	0	0.06	0.02	0	0	0
KLF2	0.54	0.57	0.71	0.24	0.48	0.18	0.75	0.59	0.29	0.49	1.35	0.59	0.78	0.77	1.18	2.39
KLF2-DT	0	0	0	0	0	0	0	0	0	0	0	0	0	0	0	0
KLF2P1	0.06	0.05	0.11	0.07	0	0	0	0	0	0	0	0	0	0	0	0
KLF2P2	0.06	0	0.05	0.07	0	0	0	0	0	0	0	0	0.09	0	0	0
KLF2P3	0	0.05	0	0	0	0	0	0	0	0	0	0	0	0	0	0
KLF2P4	0	0.04	0	0	0	0.05	0	0	0	0	0	0.05	0	0	0	0
KLF3	9.72	9.82	10.49	10.11	15.88	19.92	17.33	18.05	6.67	5.88	8.13	5.24	9.81	11.07	10.04	13.11
KLF3-AS1	0.44	0.88	0.48	0.76	1.7	2.19	2.03	1.21	1.45	1.46	2.37	1.47	3	6.5	3.46	5.93
KLF3P1	0	0	0	0	0	0.07	0	0.07	0.14	0	0	0	0	0	0.19	0
KLF3P2	0	0	0	0	0	0	0	0	0	0	0	0	0	0	0	0
KLF4	1.58	1.85	1.47	1.36	0.53	0.54	0.52	0.8	0.26	0.34	0.28	0.07	0.76	0.86	0.84	0.86
KLF4P1	0	0	0	0	0	0	0	0	0	0	0	0	0	0	0	0
KLF5	0.55	0.6	0.93	0.68	0.9	0.7	0.71	1.04	0.57	0.57	1.32	0.73	3.59	3.27	2.39	3.48
KLF6	6.24	6.05	6.78	6.99	17.24	17.07	17.32	18.23	9.8	9.08	13.29	7.23	14.87	20.65	18.48	21.31
KLF7	7.19	8.79	9.92	10.62	56.69	63.1	59.26	66.07	38.49	33.19	42.4	29.26	33.52	43.28	36.33	34.88
KLF7-IT1	0.2	0.28	0.19	0	0.39	0.35	0.68	0.37	0	0	0.22	0	0	0	0.44	0.16
KLF7P1	0	0	0	0	0	0	0	0	0	0	0	0	0	0	0	0
KLF8	2.82	2.89	3.13	3.27	1.64	2.07	1.98	2.07	0.96	1	1.55	0.92	1.14	2.26	1.19	1.75
KLF8P1	0	0	0	0	0	0	0	0	0	0	0	0	0	0	0	0
KLF9	0.18	0.17	0.16	0.18	0.15	0.2	0.08	0.09	0.16	0.12	0.18	0.05	0.12	0.05	0.15	0.46
KLHDC1	0.11	0.13	0.04	0.13	1.16	1.64	2.05	1.56	2.8	2.23	3.79	2.82	3.24	2.96	4.3	4.23
KLHDC10	4.37	5.05	6.74	5.54	8.72	9.74	9.54	10.96	13.81	11.85	15.14	8.83	19.26	29.4	24.83	27.64
KLHDC2	47.21	49.05	47.45	48.37	73.36	73.08	76.89	69.59	102.83	87.72	87.01	80.57	94.47	92.11	86.42	90.51
KLHDC3	95.34	93.23	93.12	86.59	90.99	91.22	88.08	86.41	102.55	116.54	111.34	68.31	93.39	126.94	121.69	121.83
KLHDC4	25.51	24.07	26.1	21.51	14.67	15.6	14.1	15.74	11.43	14.93	13.59	8.81	12.1	21.42	14.33	17.15
KLHDC7A	8.11	8.42	8.77	7.57	0.09	0.08	0.14	0.1	0.01	0	0	0	0	0	0	0
KLHDC7B	0.02	0	0.02	0	0.02	0.04	0.02	0	0.04	0	0	0	0	0	0	0.08
KLHDC7B-DT	0	0	0	0	0	0	0	0	0	0	0	0	0	0	0	0
KLHDC8A	2.71	2.67	2.94	2.82	54.78	53.88	52.05	54.39	27.29	26.28	27.56	24.1	20.57	24.5	22.65	25.71
KLHDC8B	20.91	17.99	20.19	16.91	26.13	29.62	31.06	26.39	23.76	29.49	23.67	20.72	18.1	18.38	21.28	24.09
KLHDC9	6.24	7.29	5.5	5.45	10.38	6.98	7.25	8.35	29.53	33.33	28.48	26.6	29.96	26.71	28.69	24.44
KLHL1	0	0	0	0	0.39	0.57	0.43	0.38	6.48	6.01	7.56	5.78	11.63	14.48	11.64	10.16
KLHL10	0.2	0.12	0.02	0.07	0.23	0.22	0.17	0.43	0.03	0.06	0.08	0	0.12	0	0.08	0.04
KLHL11	1.16	1.39	1.49	1.22	1.35	1.45	1.32	2.07	2.45	1.49	4.18	0.87	5.97	10.89	6.5	8.41
KLHL12	19.3	19.66	20.89	19.41	22.02	21.36	22.72	21.9	27	26.88	27.96	27.98	26.81	34.51	29.83	31.45
KLHL12P1	0	0	0	0.08	0	0	0	0	0	0.04	0.03	0.04	0	0.05	0.03	0
KLHL13	5.51	5.13	6.01	4.88	10.8	11.42	10.73	10.39	24.84	24.79	34.18	23.74	41.88	52.88	43.66	51.12
KLHL14	0.5	0.76	0.77	0.7	0.43	0.53	0.51	0.53	2.41	2.33	3.59	1.95	6.22	7.17	6.9	5.89
KLHL15	6.12	5.95	6.81	6.32	5.4	7.17	6.68	7.13	5.29	3.76	7.06	4.51	6.7	8.94	6.88	8.36
KLHL17	8.13	7.94	9.6	6.88	7.39	10.15	10.69	9.03	8.78	9.74	10.35	5.17	11.39	19.35	12.63	15.88
KLHL18	10.45	11.85	13.76	10.94	17.12	16.22	14.42	19.89	12.81	16.45	17.12	11.71	17.99	27.68	18.96	18.29
KLHL2	5.64	4.99	6.44	6.02	15.18	16.8	15.8	15.27	23.58	21.82	27.5	18.4	37.98	38.43	39.97	37.76
KLHL20	5.42	6.1	5.96	4.92	14.46	12.55	15.65	14.5	9.75	8.05	15.31	8.8	12.81	17.29	13.59	19.02
KLHL21	8	8.54	8.48	6.6	3.58	3.77	4.37	3.67	3.37	3.4	3.84	2.37	4.28	7.24	4.82	6.63
KLHL22	6.37	7.88	7.23	7.09	9.9	10.42	10.48	9.3	13.74	16.22	19.58	9.74	20.57	35.64	26.59	30.79
KLHL23	27.62	29.02	27.73	32.55	29.95	31.25	31.8	35.45	24.31	21.88	32.2	23.5	30.58	45.75	34.37	37.03
KLHL24	4.1	4.34	3.75	4.12	20.18	24.69	23.31	23.64	16.02	12.92	20.62	12.96	17.24	23.89	16.73	22.15
KLHL25	6.75	6.05	6.18	5.04	5.7	5.88	5.5	6.18	5.03	6.04	6.01	3.06	4.86	9.07	7.64	8.47
KLHL25P1	0	0	0	0	0	0	0	0	0	0	0	0	0	0	0	0
KLHL26	4.05	4.37	4.82	4.97	4.36	3.99	3.76	3	5.08	6	7.46	4.45	7.8	11.62	10.61	7.31
KLHL28	3.3	3.07	3.95	4.58	7.14	10.08	8.04	9.04	4.71	3.55	5.97	3.39	4.99	8.45	5.52	6.57
KLHL29	1.57	1.43	1.62	1.87	8.98	10.46	9.97	10.79	19.02	17.69	20.31	14.69	32.31	44.15	33.55	29.4
KLHL2P1	0	0	0.15	0	0	0	0.18	0.22	0	0	0.17	0	0	0.54	0	0
KLHL3	2.65	2.6	2.99	2.91	1.04	1.11	1.2	1.31	3.3	3.09	4.01	2.17	4.02	8.44	5.22	5.03
KLHL30	0.03	0.01	0.03	0	0.12	0.19	0.13	0.07	0.03	0.09	0.04	0.05	0.04	0	0	0
KLHL30-AS1	0	0.02	0.02	0	0	0	0	0	0	0	0	0.02	0	0	0	0
KLHL31	0.21	0.26	0.26	0.29	0.21	0.08	0.14	0.09	0.21	0.46	0.54	0.39	0.54	0.74	0.64	0.68
KLHL32	0.2	0.18	0.23	0.3	0.89	1.14	0.69	1.39	3.43	2.18	3.64	2.84	4.69	5.7	4.23	3.72
KLHL33	0.23	0.12	0.07	0.24	0.07	0.18	0.3	0.28	0.25	0.24	0.29	0.24	0.26	0.37	0.28	0.2
KLHL34	0.34	0.36	0.3	0.24	0	0	0	0	0	0	0	0	0	0	0	0.02
KLHL35	0.99	0.81	0.83	0.56	17.44	18.28	18.91	17.69	8.36	8.42	8.88	3.95	6.84	8.13	8.63	6.49
KLHL36	7.61	7.81	6.35	5.9	5.53	5.98	5.43	6.09	6.87	5.71	8.02	4.66	10.21	20.99	11.18	14.33
KLHL38	0	0	0	0	0	0	0	0	0	0	0	0	0	0	0	0
KLHL4	19.14	21.13	19.85	21.02	44.4	54.33	50.3	58.87	24.21	19.63	29.73	16.43	9.01	16.15	11.17	10.15
KLHL40	0	0	0.04	0.05	0.34	0.07	0.14	0.27	0.03	0.05	0.02	0.02	0	0	0.02	0.03
KLHL41	0.04	0.06	0.04	0.12	0.03	0.17	0.28	0.15	0.62	0.57	0.37	0.29	1	1.39	0.75	3.16
KLHL42	9.33	10.85	10.27	10.94	24.65	29.1	28.2	32.51	23.08	18.23	25.38	16.42	30.05	39.41	29.04	32.48
KLHL5	11.77	13.08	13.1	12.3	8.16	9.8	8.09	10.55	7.5	7.63	10.06	6.04	19.06	27.17	21.56	28.4
KLHL5P1	0	0	0	0	0	0	0	0	0	0	0.06	0	0	0.05	0	0.09
KLHL6	0.04	0.03	0.09	0.02	0	0.03	0.02	0	0.04	0.03	0.02	0.04	0.04	0.04	0.04	0.04
KLHL6-AS1	0	0	0	0	0	0	0	0.36	0	0	0	0	0	0	0	0
KLHL7	74.42	76.9	79.54	77.71	46.28	52.92	55.17	56.29	70.02	57.83	90.47	62.03	75.49	86.85	77.68	81.76
KLHL7-DT	1.09	1.17	1.42	1.1	0.96	0.92	1.42	1.18	1.11	0.9	1.35	1.4	1.05	1.39	0.95	0.91
KLHL8	2.61	2.37	3.03	2.54	7.81	8.75	8.9	9.41	8.89	7.29	11.53	6.74	10.91	17.77	13.1	15.87
KLHL9	10.24	9.88	10.08	10.2	33.33	38.69	37.56	39.34	37.99	30.52	47.1	29.51	42.07	51.5	46.53	49.82
KLK1	3.48	3.51	5.32	4.63	0	0.08	0	0	0	0	0	0	0.1	0	0	0
KLK10	6.97	6.59	6.35	7.19	0.2	0.21	0.12	0.3	1.04	0.38	0.39	0.51	0.45	0.51	0.74	1.32
KLK11	0.48	0.54	0.74	0.79	0	0	0	0	0	0	0	0	0	0	0	0
KLK12	0	0.05	0	0.17	0	0	0	0	0	0	0	0	0	0	0	0
KLK13	5.17	3.67	5.72	4.5	0	0.28	0	0	0.08	0	0	0.1	0.45	0.39	0.31	0.11
KLK14	0.7	1.23	1.11	0.47	0.35	0.19	0.28	0	0.27	0.06	0.06	0.06	0.25	0.18	0.55	0.08
KLK15	0	0	0	0	0	0	0	0	0.05	0	0	0	0	0	0	0
KLK2	0.03	0	0.06	0.1	0.24	0.23	0.05	0.15	0	0	0	0	0	0	0	0
KLK3	0.04	0.13	0.16	0	0	0	0	0	0	0	0	0.14	0	0	0	0
KLK4	0.35	0.33	0.65	0.4	0.72	0.94	0.51	1.16	0.17	0	0	0	0.06	0.27	0.18	0.06
KLK5	1.28	0.82	1.13	0.83	0	0	0	0	0	0	0	0	0	0	0	0.15
KLK6	1.86	2.19	2	2.22	0.37	0.34	0.2	0.56	0	0.17	0	0	0	0	0	0.06
KLK7	0.66	0.5	0.61	0.71	0	0.13	0	0	0	0	0	0	0	0	0	0.09
KLK8	3.94	4.75	4.93	3.16	0	0	0	0	0	0	0	0	0	0	0	0.2
KLK9	0.04	0	0	0	0	0	0	0	0	0	0	0	0	0	0	0
KLKB1	7.7	7.22	7.01	8.49	0.32	0.35	0.14	0.48	0.46	0.15	0.27	0.23	0.3	0.19	0.18	0.19
KLKP1	0	0	0	0	0	0	0.11	0	0	0	0	0	0	0	0	0
KLLN	0.27	0.24	0.2	0.19	0.42	0.53	0.58	0.51	0.64	0.74	0.69	0.45	0.61	0.73	0.91	0.91
KLRA1P	4.45	5.22	5.98	7.01	3.67	4.23	3.71	3.51	3.54	3.16	3.2	3.18	3.58	4.03	4.16	4.27
KLRB1	0	0.04	0	0	0	0	0	0	0	0	0	0	0	0	0	0
KLRC1	0	0.06	0	0	0	0	0.09	0.1	0.17	0.26	0.18	0.19	0	0.07	0.07	0
KLRC2	0	0.28	0	0	0.09	0	0	0	0	0.16	0.17	0	0	0	0	0.11
KLRC3	0	0	0	0	0	0	0	0	0.1	0.13	0.36	0	0	0	0	0
KLRC4	0	0	0	0	0	0	0	0	0	0	0.02	0	0	0	0	0
KLRC4-KLRK1	0	0	0	0	0	0.06	0	0	0.1	0.13	0.37	0.07	0.11	0.19	0.07	0.13
KLRD1	0	0	0	0.12	0.03	0.02	0.02	0.02	0.03	0.14	0.05	0.04	0.04	0.15	0.11	0.03
KLRF1	0.04	0.11	0	0.1	0.09	0.25	0	0	0	0	0.08	0.33	0.11	0	0.16	0
KLRF2	0	0	0	0	0	0	0	0	0.11	0	0	0	0	0	0	0
KLRG1	2.61	3.12	2.01	2.68	2.23	1.49	3.69	1.9	2.87	1.09	1.36	1.3	1.77	2.89	2.04	3.65
KLRG2	3.64	4	3.85	3.26	0	0	0.03	0.06	0	0	0	0	0	0	0	0
KLRK1	0	0.03	0	0	0.08	0.04	0	0.11	0.32	0.26	0.44	0.17	0.28	0.35	0.27	0.4
KLRK1-AS1	0.07	0.02	0.05	0.05	0.05	0	0	0.02	0	0	0	0	0	0	0	0.14
KMO	0.01	0	0.22	0	0.08	0.29	0.43	0.14	0.71	1.04	0.82	0.33	0.52	0.44	0.42	0.81
KMT2A	8.62	6.82	10.19	9.11	8.83	10.07	9.22	11.09	8.34	7.38	11.25	7.95	12.21	26.81	14.47	20.04
KMT2B	17.68	18.61	17.49	16.12	19.01	17.62	16.56	14.08	18.1	22.73	18.35	12.62	17.4	20.97	19.67	21.13
KMT2C	3.69	4.34	4.81	4.56	9.96	12.7	12.5	13.51	9.7	7.52	13.89	6.18	14.25	26.83	17.97	19.18
KMT2CP1	0	0	0	0	0	0	0	0	0	0	0	0	0	0.08	0	0
KMT2CP2	0	0	0	0	0	0	0	0	0	0	0	0	0	0	0.05	0
KMT2CP3	0	0	0	0	0	0	0	0	0	0	0	0	0	0	0	0
KMT2CP4	0	0	0	0	0	0	0	0	0	0	0	0	0	0	0	0
KMT2CP5	0	0	0	0	0	0	0	0	0	0	0	0	0	0	0	0
KMT2D	16.4	19.17	20.07	17.98	9.1	14.14	11.79	16.2	4.39	3.61	10.54	2.45	9.64	32.39	15.56	17.11
KMT2E	11.95	12.89	13.06	14.21	32.66	40.6	37.55	48.92	51.15	33.52	59.15	27	60.55	84.01	59.72	63.17
KMT2E-AS1	1.8	2.35	1.49	1.38	4.15	3.33	2.79	2.7	4.89	5.82	4.46	3.11	4.15	4.62	5.93	5.75
KMT5A	9.02	8.14	10.57	11.65	12.33	12.5	13.83	13.54	8.31	9.97	13.43	7.37	12.77	19.28	14.94	16.84
KMT5AP1	0	0	0.05	0	0	0.06	0	0	0.06	0	0.11	0	0	0	0	0
KMT5AP2	0.05	0	0	0.07	0	0.13	0	0	0	0.06	0	0	0.09	0	0.06	0.27
KMT5AP3	0	0	0	0	0	0	0	0	0	0	0	0	0	0	0	0
KMT5B	16.1	20.17	19.24	17.86	23.86	27.83	27.41	30.24	31.24	29.11	42.25	24.69	40.33	57.8	46.23	51.08
KMT5C	11.08	11.38	11.41	9.37	19.54	20.86	21.88	20.4	18.41	21.25	21.02	13.25	19.49	23.15	16.88	18.91
KNCN	0.22	0.02	0.02	0.09	0	0	0.02	0.05	0.11	0.13	0.07	0.11	0.17	0	0.07	0.22
KNDC1	2.76	2.04	2.21	2.11	0.8	0.67	0.55	0.81	0.84	1.38	1.18	0.36	2.15	3.18	2.71	3.18
KNG1	0.04	0.03	0.04	0	0	0	0	0	0	0	0	0	0	0	0	0
KNL1	9.3	8.9	10.71	10.58	2.05	3.08	3.5	2.87	0.08	0.3	0.22	0.07	0.49	0.24	0.19	1.39
KNOP1	84.6	79.14	85.63	83.19	27.35	26.08	21.35	25.53	18.77	23.96	26.23	21.87	23.94	28.88	28.5	37.25
KNOP1P1	0	0	0	0	0	0	0	0	0	0	0	0	0	0	0	0
KNOP1P2	0	0	0	0	0	0	0	0	0	0	0	0	0	0	0	0
KNOP1P3	0	0	0	0	0	0	0	0	0	0	0	0	0	0	0	0
KNOP1P4	0	0	0	0	0	0	0	0	0	0	0	0	0	0	0	0
KNOP1P5	0	0	0	0	0	0	0	0	0	0	0	0	0	0	0	0.06
KNSTRN	51.67	51.66	51.66	46.89	34.4	35.49	31.51	32.56	29.4	31.58	31.72	25.44	27.51	33.39	31.37	26.8
KNTC1	38.06	38.02	37.11	40.67	10.13	9.81	10.3	11.3	5.6	5.98	4.69	4.98	5.46	3.28	4.59	5.72
KPLCE	0	0	0	0	0	0	0	0	0	0	0	0	0	0	0	0
KPNA1	23.99	21.8	23.55	24.51	37.99	41.45	40.95	46.29	28.5	22.01	31.53	20.89	30.78	42.52	32.66	35.46
KPNA2	425.34	415.57	417.7	416.3	256.58	264.54	277.16	265.14	182.24	150.97	167.49	162.17	128.08	126.78	127.67	135.3
KPNA2P1	0	0	0	0	0.04	0	0.04	0	0	0	0	0	0	0	0	0
KPNA2P2	0	0	0	0	0	0	0	0	0	0	0	0	0	0	0	0
KPNA2P3	1.55	1.23	0.91	1.06	2.96	5.19	4.22	4.3	1.54	0	3.58	0.25	7.96	11.66	5.97	5.71
KPNA3	32.29	35.84	34.52	36.27	29.93	35.46	35.92	36.54	30.2	23.43	38.41	25.8	31.92	39.3	34.05	39.23
KPNA4	21.99	23.26	23.55	27.1	22.93	23.85	22.85	21.92	19.6	17.76	23.16	14.66	26.4	29.8	28.55	27.09
KPNA4P1	0.08	0.04	0.07	0.1	0.05	0.09	0.08	0.18	0.09	0	0.16	0.04	0.29	0.38	0.08	0.12
KPNA5	3.75	4.08	4.44	4.59	5.35	6.42	5.37	7.18	7.05	3.79	8.22	3.98	9.09	14.76	11.14	13.48
KPNA6	23.66	22.85	23.48	22.5	14.14	15.76	14.52	15.94	12.78	12.1	13.52	8.83	13.94	21.68	14.11	17.03
KPNA7	0	0	0	0	0	0	0	0	0	0	0	0	0	0	0	0
KPNB1	299.61	327.24	350.26	380.19	130.87	150.68	135.3	160.19	77.63	61.51	83.25	47.63	72.45	91.37	74.79	101.18
KPNB1-DT	1.83	0.77	1.94	2.18	1.44	1.15	1.73	1.77	1.2	1.7	0.39	0.95	0.29	1.79	0.69	1.47
KPNB1P1	0.04	0.02	0	0	0.1	0.06	0.08	0.09	0	0	0	0	0	0	0	0
KPRP	0	0	0	0	0	0	0	0	0	0	0	0	0	0	0	0
KPTN	19.49	17.13	18.74	16.56	14.22	16.62	16.5	13.03	10.68	11.08	9.67	10.01	9.33	12.41	11.83	14.16
KRAS	26.57	28.44	28.26	29.81	20.49	26.63	26.57	27.16	22.48	19.36	29.15	18.71	27.26	35.77	31.39	33.02
KRASP1	0	0	0	0	0	0	0	0	0	0	0	0	0	0	0	0
KRBA1	5.19	5.94	6.41	5.29	4.06	4.45	3.34	4.17	3.93	4.59	5.06	3.19	4.19	9.62	4.84	5.86
KRBA2	0.43	0.29	0.38	0.2	0.75	1.58	1.05	1.21	0.67	0.37	1.84	0.26	0.73	4.25	1.96	2.81
KRBOX1	0	0.39	0.19	0.4	0.76	0.81	1.01	0	0.36	0.2	0.39	0.82	0.3	0.65	0.24	0.6
KRBOX1-AS1	0	0	0	0	0	0	0	0	0	0	0	0	0	0	0	0
KRBOX4	6.99	7.98	5.52	7.95	14.97	16.43	15.31	15.72	19.71	17.8	17.9	16.88	20.95	21.98	21.63	17.61
KRBOX5	15.38	15.9	14.68	13.56	28.65	29.77	28.19	30.78	28.32	23.51	26.52	23.63	26.13	28.04	25.46	28.15
KRBOX5P1	0	0	0	0	0	0	0	0	0	0	0	0	0	0	0	0
KRCC1	14.2	13.49	14.11	14.56	11.49	12.52	12.19	13.97	11.41	8.71	11.19	9.96	11.95	10.89	11.51	13.15
KREMEN1	1.18	1.16	1.05	1.02	1.16	1.18	1.02	1.45	0.58	0.92	1.18	0.37	0.98	4.45	1.35	4.08
KREMEN2	12.51	13.07	13.8	10.77	3.3	2.35	2.33	2.45	0.28	0.28	0.31	0.25	0.17	0.53	0.27	0.86
KRI1	25.47	24.46	25.87	29.78	6.24	6.74	6.09	5.5	5.11	7.11	8.06	10.5	5.25	7.28	4.26	8.62
KRIT1	17.53	21.38	19.64	20.98	11.08	13.96	11.61	11.52	12.4	7.91	9.96	8.92	7.89	13.33	8.15	11.48
KRR1	54.28	52.83	53.38	55.78	28.51	33.32	30.98	29.62	17.9	13.36	21.12	17.49	19.6	28.2	19.25	26.82
KRR1P1	0	0	0	0	0	0	0	0	0	0	0	0	0	0	0	0
KRT1	0	0	0	0	0	0	0	0	0	0	0	0	0	0	0	0
KRT10	28.48	26.36	27.24	25.42	43.17	47.25	44.41	41.01	58.4	54.66	50.71	55.74	50.73	36.53	52.1	51.36
KRT10-AS1	8.95	7.24	7.39	8.06	13.02	13.65	11.96	10.4	15.45	13.49	11.18	13.14	13.15	8.77	10.33	8.18
KRT12	0.03	0	0.03	0	0	0	0	0	0	0	0	0	0	0	0.03	0.04
KRT125P	0	0	0	0	0	0	0	0	0	0	0	0	0	0.1	0	0
KRT126P	0	0	0	0	0	0	0	0	0	0	0	0	0	0	0	0
KRT127P	0	0	0	0	0	0	0	0	0	0	0	0	0	0	0	0
KRT128P	0	0	0	0	0	0	0	0	0	0	0	0	0	0	0	0
KRT13	0	0	0	0	0	0	0	0	0	0	0	0	0	0	0	0
KRT14	0	0	0.03	0	0	0	0	0.12	0	0	0	0	0	0	0	0
KRT15	0	0.16	0.07	0.03	0.03	0.16	0.36	0	0	0	0	0	0	0	0	0.12
KRT16	0	0.12	0.06	0	0.1	0	0.04	0.04	0.08	0	0.03	0	0	0	0	0
KRT16P1	0	0.18	0.13	0.28	0	0.11	0	0	0	0	0	0.04	0	0	0	0
KRT16P2	0	0	0.11	0	0	0	0	0	0	0	0.04	0	0	0	0	0
KRT16P3	0.06	0.13	0.13	0.19	0	0.05	0	0.03	0	0	0	0.05	0	0	0	0
KRT16P4	0	0	0	0	0	0	0	0	0	0	0	0	0	0	0	0
KRT16P5	0	0	0	0	0	0	0	0	0	0	0	0	0	0	0	0
KRT16P6	0.09	0.11	0.04	0.12	0	0	0	0	0	0	0	0	0	0	0	0
KRT17	1.69	1.58	1.87	2.39	0.37	0.49	0.34	0.39	0	0	0	0	0	0	0	0
KRT17P1	0	0.19	0	0	0	0	0	0	0	0	0	0	0	0	0	0
KRT17P2	0.38	0.47	0.11	0.2	0	0	0	0	0	0	0	0	0	0	0	0
KRT17P3	0	0	0	0	0	0	0	0	0	0	0	0	0	0	0	0
KRT17P4	0.11	0	0	0.14	0	0	0	0	0	0	0	0	0	0	0	0
KRT17P5	0	0	0.06	0	0	0.03	0	0	0.05	0	0	0	0	0	0	0.11
KRT17P6	0	0.1	0.24	0.06	0	0	0	0	0	0	0	0	0	0	0	0
KRT17P7	0	0	0	0	0	0	0	0	0	0	0.13	0	0	0.17	0	0
KRT17P8	0	0	0	0	0	0.16	0	0.08	0.09	0	0	0.08	0	0.23	0.15	0.22
KRT18	299.68	285.61	299.04	272.27	20.44	22.04	22.61	20.36	0.98	1.19	0.64	0.76	1.91	2.76	1.96	27.08
KRT18P1	0	0	0	0	0	0	0	0	0	0	0	0	0	0	0	0
KRT18P10	0	0	0	0	0	0	0	0	0	0	0	0	0	0	0	0
KRT18P11	0	0.08	0.04	0.06	0	0	0	0	0	0	0	0	0	0.07	0	0
KRT18P12	0	0	0	0	0	0	0	0	0	0	0	0	0	0	0	0
KRT18P13	0	0	0	0	0	0	0	0	0	0	0	0	0	0	0	0
KRT18P14	0	0	0	0	0	0	0	0	0	0	0	0	0	0	0	0
KRT18P15	0	0.04	0.08	0.17	0	0	0	0.05	0	0	0	0	0	0	0	0
KRT18P16	0	0	0	0	0	0	0	0.05	0.05	0	0	0.1	0	0	0.05	0
KRT18P17	0.09	0.04	0.04	0	0	0	0	0	0	0.05	0	0	0	0	0	0
KRT18P18	0	0	0	0	0	0	0	0	0	0	0	0	0	0	0	0
KRT18P19	0	0	0	0	0	0	0	0	0	0	0	0	0	0	0	0
KRT18P2	0	0	0	0	0	0	0	0	0	0	0	0	0	0	0	0
KRT18P20	0.05	0	0	0	0	0	0	0	0.05	0	0	0	0	0	0	0
KRT18P21	0	0	0	0	0	0	0	0	0	0	0	0	0	0	0	0
KRT18P22	0	0	0	0	0	0	0	0	0	0	0	0	0	0	0	0
KRT18P23	0	0	0	0	0	0	0	0	0	0	0	0	0	0	0	0
KRT18P24	0.05	0	0	0	0	0	0	0	0	0	0	0	0	0	0	0
KRT18P25	0	0	0	0	0	0	0	0	0	0	0	0	0	0	0	0
KRT18P26	0	0	0	0	0	0	0	0	0	0	0	0	0	0	0	0
KRT18P27	0	0	0	0	0	0	0	0	0	0	0	0	0	0	0	0
KRT18P28	0	0	0	0	0	0	0	0	0	0	0	0	0	0	0	0
KRT18P29	0	0	0	0	0	0.1	0.05	0	0.05	0	0	0	0	0	0	0
KRT18P3	0	0	0	0	0	0	0	0	0	0	0	0	0	0	0	0
KRT18P31	0	0	0	0	0.06	0.1	0	0	0	0	0	0	0	0.21	0.05	0
KRT18P32	0	0	0	0	0	0	0	0	0	0	0	0	0	0	0	0
KRT18P33	0	0	0	0	0	0	0	0	0	0	0.18	0	0.17	0.09	0	0.09
KRT18P34	0.03	0	0	0	0	0	0	0	0	0	0	0	0	0	0	0
KRT18P35	0	0	0	0	0	0	0	0	0	0	0	0	0	0	0	0
KRT18P36	0	0	0	0	0	0	0	0	0	0	0	0	0	0	0	0
KRT18P37	0.04	0	0	0	0.06	0	0.05	0	0	0	0.05	0	0	0	0	0
KRT18P38	0	0	0.04	0	0	0	0	0	0	0	0	0	0	0	0	0
KRT18P39	0	0	0	0	0	0	0	0	0	0	0	0	0	0	0	0
KRT18P4	0.13	0.12	0.08	0.06	0	0	0.14	0.05	0	0.05	0.05	0	0.07	0.07	0.05	0.07
KRT18P40	0	0	0	0	0	0	0.04	0	0	0	0	0	0	0	0	0
KRT18P41	0	0	0	0	0	0	0	0	0	0	0	0	0	0	0	0
KRT18P42	0	0	0	0	0	0	0	0	0	0	0	0	0	0	0	0
KRT18P43	0	0	0	0	0	0	0	0	0	0	0	0	0	0	0	0
KRT18P44	0	0	0	0	0	0	0	0	0	0	0	0	0	0	0	0
KRT18P45	0	0	0	0	0	0	0	0	0	0	0	0	0	0	0	0
KRT18P46	0	0	0	0	0	0	0	0	0	0.05	0	0	0	0	0	0
KRT18P47	0	0	0	0	0	0	0	0	0	0	0	0	0	0	0	0
KRT18P48	0	0	0	0	0	0	0	0	0	0	0	0.08	0	0	0	0
KRT18P49	0	0	0	0	0	0	0	0	0	0	0	0	0	0	0	0
KRT18P5	0.04	0	0.12	0	0	0.1	0.14	0.05	0	0.05	0	0	0	0.23	0.14	0
KRT18P50	0	0	0	0	0	0	0	0	0	0	0	0	0	0	0	0
KRT18P51	0	0	0	0	0	0	0	0	0	0	0	0	0	0	0	0
KRT18P52	0	0	0	0	0	0	0	0	0	0	0	0	0	0.12	0.08	0.22
KRT18P53	0	0	0	0	0	0	0	0	0	0	0	0	0	0	0	0
KRT18P53	0	0	0	0	0	0	0	0	0	0	0	0	0	0	0	0
KRT18P54	0	0	0	0	0	0	0	0	0	0	0	0	0	0	0	0
KRT18P55	0	0	0	0	0	0	0.04	0	0	0	0	0	0	0	0.11	0.11
KRT18P56	0	0	0	0	0	0	0	0	0	0	0	0	0	0	0	0
KRT18P57	0	0	0	0	0	0	0	0	0	0	0	0	0	0	0	0
KRT18P58	0	0	0	0	0	0	0	0	0	0	0	0	0	0	0	0
KRT18P59	0.05	0.13	0.08	0.06	0.13	0.11	0.36	0.28	0.09	0.21	0.41	0.12	0.16	0.23	0.17	0.15
KRT18P6	0	0	0	0	0	0.05	0	0.05	0	0	0.09	0	0	0.07	0.05	0.07
KRT18P60	0	0	0	0	0	0	0	0	0	0	0	0	0	0	0	0
KRT18P61	0	0	0	0	0	0	0	0	0	0	0	0	0	0	0	0
KRT18P62	0	0	0	0	0	0	0	0	0	0	0	0	0	0	0	0
KRT18P63	0	0	0	0	0	0	0	0	0	0	0	0	0	0	0	0
KRT18P64	0	0	0	0	0	0	0	0	0	0	0	0	0	0	0	0
KRT18P65	0	0	0	0	0	0	0	0	0	0	0	0	0	0	0	0
KRT18P66	0	0	0	0	0	0	0	0	0	0	0	0	0	0	0	0
KRT18P67	0	0	0	0	0	0	0	0	0	0	0	0	0	0	0	0
KRT18P68	0	0	0	0	0	0	0	0	0	0	0	0	0	0	0	0
KRT18P7	0	0	0	0	0	0	0	0	0	0	0	0	0	0	0	0
KRT18P8	0	0	0	0	0	0	0	0	0	0	0	0	0	0	0	0
KRT18P9	0	0	0	0	0	0	0	0	0	0	0	0	0	0	0	0
KRT19	121.71	125.43	124.32	117.31	1.08	0.95	1.4	0.81	0.17	0.82	0.25	0.38	0.8	1.18	0.94	0.43
KRT19P1	0.05	0	0	0	0	0	0	0	0	0	0	0	0	0	0	0
KRT19P2	0	0	0	0	0	0	0	0	0	0	0	0	0	0	0	0
KRT19P3	0	0	0	0	0	0	0	0	0	0	0	0	0	0	0	0
KRT19P4	0	0	0	0	0	0	0	0	0	0	0	0	0	0	0	0
KRT19P6	0	0	0	0	0	0	0	0	0	0	0	0	0	0	0	0
KRT2	0	0	0	0	0	0.03	0	0	0	0	0	0	0.1	0.04	0.07	0.07
KRT20	0	0	0	0	0.04	0.04	0	0	0	0	0	0	0	0	0	0
KRT222	0.85	0.94	0.87	1.19	8.07	8.47	9.51	8.49	22.36	18.06	26.41	18.03	26.29	22.9	24.68	20.34
KRT223P	0	0	0	0	0	0	0	0	0	0	0	0	0	0	0	0
KRT224P	0	0	0	0	0	0	0	0	0	0	0	0	0	0	0	0
KRT23	0.04	0.09	0.21	0.09	0	0.04	0	0	0	0	0.04	0.04	0	0.12	0.08	0.06
KRT24	0	0	0	0	0	0.03	0	0.03	0.14	0.23	0.48	0.06	0.17	0.14	0.18	0.09
KRT25	0	0	0	0	0	0	0	0	0	0.04	0	0.04	0	0	0	0
KRT26	0	0	0	0	0	0	0	0	0	0	0	0	0	0	0	0
KRT27	0	0	0	0	0	0	0	0	0	0	0	0	0	0	0	0
KRT28	0	0	0	0	0	0	0	0.08	0	0	0	0	0	0	0	0
KRT3	0.02	0.06	0	0	0	0	0	0	0	0	0	0	0	0	0	0
KRT31	0	0	0	0	0	0	0	0	0	0	0	0	0.1	0	0	0
KRT32	0	0	0	0	0	0	0	0	0	0	0	0	0	0	0	0
KRT33A	0	0	0	0	0.06	0	0	0.1	0	0	0	0	0	0	0	0
KRT33B	0	0	0	0	2.52	3.53	3.52	2.99	0.33	0.19	0.11	0.04	0.05	0	0	0
KRT34	0	0	0	0	0	0	0	0	0	0	0	0	0	0	0	0
KRT35	0	0	0	0	0	0	0	0	0	0	0	0	0	0	0	0
KRT36	0	0	0	0	0	0	0	0	0	0	0	0	0	0	0	0
KRT37	0	0	0	0	0	0	0	0	0.05	0.08	0.2	0	0.23	0.06	0.08	0.06
KRT38	0	0	0	0	0	0	0	0	0	0	0	0	0	0	0	0
KRT39	0	0	0	0	0	0	0	0	0	0	0	0	0	0	0	0
KRT4	0	0	0	0	0	0	0	0	0	0	0	0	0	0	0	0
KRT40	0	0	0	0	0	0	0.07	0	0.04	0.03	0.03	0	0	0	0	0
KRT41P	0	0	0	0	0	0	0	0	0	0	0	0	0	0	0	0
KRT42P	0.42	0.31	0.66	0.31	0	0	0	0	0	0	0.02	0	0.19	0	0	0
KRT43P	0	0	0	0	0	0	0	0	0	0	0	0	0	0	0	0
KRT5	0	0	0	0	0.1	0	0.12	0	0	0	0	0	0	0	0	0
KRT6A	0	0	0.02	0	0.03	0	0.16	0	0	0	0.02	0	0	0	0	0
KRT6B	0	0	0	0.06	0.03	0	0	0	0	0	0	0	0	0	0	0
KRT6C	0	0	0	0	0	0.03	0	0	0	0	0	0	0	0	0	0
KRT7	15.94	17.87	19.31	23.98	0.55	0.25	0.15	0.44	0	0.18	0.03	0	0	0	0	0
KRT7-AS	0.03	0	0	0	0	0	0	0	0	0	0	0	0	0	0	0
KRT71	0	0	0	0	0	0	0	0	0	0	0	0	0	0	0	0
KRT72	0	0.03	0.03	0	0	0	0	0	0	0	0	0	0	0	0	0
KRT73	0	0	0	0	0	0	0	0	0	0	0	0	0	0	0	0
KRT73-AS1	0	0	0	0.02	0	0	0	0	0	0	0	0	0	0	0	0
KRT74	0	0	0	0	0	0	0	0	0	0	0	0	0	0	0	0
KRT75	0	0	0.02	0	0	0	0	0	0	0	0	0	0	0	0	0
KRT76	0.02	0	0.02	0	0	0	0	0	0	0	0	0	0	0	0	0
KRT77	0.02	0	0	0	0	0	0.02	0.06	0	0	0	0	0	0	0	0
KRT78	0	0	0	0	0	0	0	0	0	0	0	0	0	0	0	0
KRT79	0	0	0	0	0	0.08	0	0	0	0	0	0	0	0	0	0
KRT8	280.62	261.01	285.74	250.81	35.05	34.81	34.2	33.11	0.4	0.71	0.8	0.7	0.25	0.2	0.08	9.87
KRT80	0.06	0.13	0.07	0.05	0.08	0.09	0.03	0.09	0	0	0	0	0	0	0	0
KRT81	0.05	0	0	0	0	0	0	0	0.03	0	0.03	0.03	0	0	0	0
KRT82	0	0	0	0	0	0	0	0	0	0	0	0	0	0	0	0
KRT83	0.06	0.03	0	0.08	0.04	0	0.03	0	0	0	0	0	0	0	0	0
KRT84	0	0	0	0	0	0	0	0	0	0	0	0	0	0	0	0
KRT84-AS1	0	0	0	0	0	0	0	0	0	0	0	0	0	0	0	0
KRT85	0	0	0	0	0	0	0	0	0	0	0	0	0	0	0	0.18
KRT86	0.05	0.02	0.22	0.07	0.03	0	0.03	0.09	0.06	0.09	0	0.06	0.23	0.08	0.22	0.08
KRT86-AS2	0	0	0	0	0	0	0	0	0	0	0	0	0	0	0	0
KRT87P	0.04	0	0	0.15	0	0	0	0	0	0	0	0	0	0	0	0
KRT89P	0.04	0	0	0	0	0	0	0	0	0	0	0	0	0	0	0
KRT8P1	0	0	0	0	0	0	0	0	0	0	0.05	0.05	0	0	0	0
KRT8P10	0.07	0	0.07	0	0	0	0.04	0	0	0	0	0	0	0.06	0	0
KRT8P11	0	0	0	0	0	0.09	0	0	0.05	0.04	0	0.09	0.06	0.32	0.04	0.3
KRT8P12	5.35	4.28	4.73	3.64	2.4	2.85	3.32	3.35	2.57	2.83	2.67	1.93	2.87	5.63	3.81	3.01
KRT8P13	0	0	0	0	0	0	0	0	0	0	0	0	0	0	0	0
KRT8P14	0	0	0	0	0	0	0	0	0	0	0	0	0	0	0	0
KRT8P15	0	0	0	0.05	0	0	0	0	0	0	0.04	0	0	0.12	0	0.18
KRT8P17	0	0	0	0	0	0	0	0	0	0	0	0	0	0	0	0
KRT8P18	0	0	0	0	0	0	0	0	0	0	0	0	0	0	0	0
KRT8P19	0	0	0	0	0	0	0	0	0	0	0	0	0	0	0	0
KRT8P2	0	0	0	0	0	0	0	0	0	0	0	0	0	0	0	0
KRT8P20	0	0	0	0	0	0	0	0	0	0	0	0	0	0	0	0
KRT8P21	0	0	0	0	0	0	0	0	0	0	0	0	0	0	0	0
KRT8P22	0	0	0	0	0	0	0	0	0	0	0	0	0	0	0	0
KRT8P23	0	0	0	0	0	0	0	0	0	0	0	0	0	0	0	0
KRT8P24	0	0	0	0	0	0	0	0	0	0	0	0	0	0	0	0
KRT8P25	0	0	0	0	0	0	0	0	0	0	0	0	0	0	0	0
KRT8P26	0	0	0	0	0	0	0	0	0	0	0	0	0	0	0	0
KRT8P27	0	0	0	0	0	0	0	0	0	0	0	0	0	0	0	0
KRT8P28	0	0	0	0	0	0	0	0	0	0	0	0	0	0	0	0
KRT8P29	0	0	0	0	0	0	0	0	0	0	0	0	0	0	0	0
KRT8P3	2.04	2.74	2.73	2.13	0.2	0.36	0.42	0.46	0	0.04	0	0.04	0	0.06	0	0
KRT8P30	0.2	0	0.1	0	1.73	0.72	0.8	0.37	0.88	1.05	1.65	0.8	2.54	2.92	1.23	2.69
KRT8P31	0	0	0	0	0	0	0	0	0	0	0	0	0	0	0	0
KRT8P32	0.04	0	0	0	0	0	0	0	0	0	0	0	0	0	0	0
KRT8P33	0.53	0.54	0.7	0.31	0.3	0.32	0.04	0.74	0.19	0	0.25	0	0.36	0.96	0.54	0.72
KRT8P34	0	0	0	0	0	0	0	0	0	0	0	0	0	0	0	0
KRT8P35	0	0	0	0	0	0	0	0	0	0	0	0	0	0	0	0
KRT8P36	0.49	0.24	0.29	0.3	0.1	0.04	0.04	0.05	0	0	0	0	0	0	0	0
KRT8P37	0	0	0	0	0	0	0	0	0	0	0	0	0	0	0	0
KRT8P38	0	0	0	0	0	0	0	0	0	0	0	0	0	0	0	0
KRT8P39	0.11	0.04	0.07	0	0	0.04	0.04	0.05	0	0	0.08	0	0.12	0.13	0	0
KRT8P4	0	0	0	0	0	0	0	0	0	0	0	0	0	0	0	0
KRT8P40	0	0	0	0	0	0	0	0	0	0	0	0	0	0	0	0
KRT8P41	0	0	0	0	0	0	0	0	0	0	0	0	0	0	0	0
KRT8P42	0	0	0	0	0	0	0	0	0	0	0	0	0.12	0.07	0.09	0
KRT8P43	0	0	0	0	0	0.04	0	0	0	0	0	0	0	0	0	0
KRT8P44	0	0	0	0	0	0	0	0	0	0	0	0	0	0	0	0
KRT8P45	0.23	0.15	0.11	0.1	0	0	0.08	0	0	0	0	0	0	0	0	0
KRT8P46	0.19	0.11	0.22	0.26	0.15	0.09	0.21	0.09	0.05	0	0.21	0	0.18	0.57	0.21	0.24
KRT8P47	0	0	0	0	0	0	0	0	0	0	0	0	0	0	0	0
KRT8P48	0	0	0.04	0.06	0	0	0	0	0	0	0	0	0	0	0	0
KRT8P49	0	0	0	0	0	0	0	0	0	0	0	0	0	0	0	0
KRT8P5	0	0	0	0	0	0	0	0	0	0	0	0	0	0	0	0
KRT8P50	0	0.11	0.04	0	0.05	0	0	0.05	0	0.04	0.04	0	0.06	0	0.04	0.06
KRT8P51	0.49	0	0	0	0	0	0	0	0	0	0	0	0	0	0	0
KRT8P52	0.09	0.08	0.04	0.06	0	0.05	0.05	0	0	0	0.05	0	0.07	0.07	0.09	0
KRT8P6	0	0	0	0	0	0	0	0	0	0	0	0	0	0	0	0
KRT8P7	0	0	0	0	0	0	0	0	0	0	0	0	0	0	0	0
KRT8P8	0	0	0	0	0	0	0	0	0	0	0	0	0	0	0	0
KRT8P9	0	0	0	0.1	0	0	0	0	0	0	0	0	0	0.06	0	0
KRT9	0	0	0	0	0	0	0	0	0	0	0	0	0	0	0	0
KRT90P	0	0	0	0	0	0	0	0	0	0	0	0	0	0	0	0
KRTAP1-1	0	0	0	0	0	0	0	0	0	0	0	0	0	0	0	0
KRTAP1-3	0	0	0	0	0	0	0	0	0	0	0	0	0	0	0	0
KRTAP1-4	0	0	0	0	0	0	0	0	0	0	0	0	0	0	0	0
KRTAP1-5	0	0	0	0	0	0	0	0	0	0	0	0	0	0	0	0
KRTAP10-1	0	0	0	0	0	0	0	0	0	0	0	0	0	0	0	0
KRTAP10-10	0	0	0	0	0.07	0	0.06	0	0	0	0	0	0	0	0	0
KRTAP10-11	0	0	0	0	0	0	0	0	0	0	0	0	0	0	0	0
KRTAP10-12	0	0	0	0	0	0	0	0	0	0	0	0	0	0	0	0
KRTAP10-13P	0	0	0	0	0	0	0	0	0	0	0	0	0	0	0	0
KRTAP10-2	0	0.05	0	0	0	0	0	0	0	0	0	0	0	0	0	0
KRTAP10-3	0	0	0	0	0	0	0	0	0	0	0	0	0	0	0	0
KRTAP10-4	0	0	0.04	0	0	0	0	0.05	0	0	0	0	0	0	0	0
KRTAP10-5	0	0	0.09	0	0	0	0	0	0	0	0	0	0	0	0	0
KRTAP10-6	0	0	0.09	0	0	0	0	0	0	0	0	0	0	0	0	0
KRTAP10-7	0	0	0	0	0	0	0	0	0	0	0	0	0	0	0	0
KRTAP10-8	0	0	0	0	0	0	0	0	0	0	0	0	0	0	0	0
KRTAP10-9	0	0	0	0	0	0	0	0	0	0	0	0	0	0	0	0
KRTAP11-1	0	0	0	0	0	0	0.07	0	0	0	0	0	0.1	0	0	0
KRTAP12-1	0	0	0.11	0	0	0	0	0	0	0	0	0	0	0	0	0
KRTAP12-2	0	0	0	0	0	0	0	0	0	0	0	0	0	0	0	0
KRTAP12-3	0	0	0	0	0	0	0	0	0	0	0	0	0	0	0	0
KRTAP12-4	0	0	0	0	0	0	0	0	0	0	0	0	0	0	0	0
KRTAP12-5P	0	0	0	0	0	0	0	0	0	0	0	0	0	0	0	0
KRTAP13-1	0	0	0	0	0	0	0	0	0	0	0	0	0	0	0	0
KRTAP13-2	0	0	0	0	0	0	0	0	0	0	0	0	0	0	0	0
KRTAP13-3	0	0	0	0	0	0	0	0	0	0	0	0	0	0	0	0
KRTAP13-4	0.23	0.07	0.3	0.41	0	0	0	0	0	0	0.08	0	0	0.26	0.08	0.24
KRTAP13-5P	0	0	0	0	0	0	0	0	0	0	0	0	0	0	0	0
KRTAP13-6P	0	0	0	0	0	0	0	0	0	0	0	0	0	0	0	0
KRTAP15-1	0	0	0	0	0	0	0	0	0	0	0	0	0	0	0	0
KRTAP16-1	0	0	0	0	0	0	0	0	0	0	0	0	0	0	0	0
KRTAP17-1	0	0	0	0	0	0	0	0	0	0	0	0	0	0	0	0
KRTAP19-1	0	0	0	0	0	0	0	0	0	0.12	0.11	0	0	0.17	0	0
KRTAP19-10P	0	0	0	0	0	0	0	0	0	0	0	0	0	0	0	0
KRTAP19-11P	0	0	0	0	0	0	0	0	0	0	0	0	0	0	0	0
KRTAP19-2	0	0	0	0	0	0	0	0	0	0	0	0	0	0	0	0
KRTAP19-3	0	0	0	0	0	0	0	0	0	0	0	0	0	0	0	0
KRTAP19-4	0	0	0	0	0	0	0	0	0	0	0	0	0	0	0	0
KRTAP19-5	0	0	0	0	0	0	0	0	0	0	0	0	0	0	0	0
KRTAP19-6	0	0	0	0	0	0	0	0	0	0	0	0	0	0	0	0
KRTAP19-7	0	0	0	0	0	0	0	0	0	0	0	0	0	0	0	0
KRTAP19-8	0	0	0	0	0	0	0	0	0	0	0	0	0	0.61	0	0
KRTAP19-9P	0	0	0	0	0	0	0	0	0	0	0	0	0	0	0	0
KRTAP2-1	0	0	0	0	0	0	0	0	0	0	0	0	0	0	0	0
KRTAP2-2	0	0	0	0	0	0	0	0	0	0	0	0	0	0	0	0
KRTAP2-3	0	0	0	0	0	0	0	0	0	0	0	0	0	0	0	0
KRTAP2-4	0	0	0	0	0	0	0	0	0	0	0	0	0	0	0	0
KRTAP2-5P	0	0	0	0	0	0	0	0	0	0	0	0	0	0	0	0
KRTAP20-1	0	0	0	0	0	0	0	0	0	0	0	0	0	0	0	0
KRTAP20-2	0	0	0	0	0	0	0	0	0	0	0	0	0	0	0	0
KRTAP20-3	0	0	0	0	0	0	0	0	0	0	0	0	0	0	0	0
KRTAP20-4	0	0	0	0	0	0	0	0	0	0	0	0	0	0	0	0
KRTAP21-1	0	0	0	0	0	0	0	0	0	0	0	0	0	0	0	0
KRTAP21-2	0	0	0	0	0	0	0	0.45	0	0	0	0	0	0	0	0
KRTAP21-3	0	0	0	0	0	0	0	0	0	0	0	0	0	0	0	0
KRTAP21-4P	0	0	0	0	0	0	0	0	0	0	0	0	0	0	0	0
KRTAP22-1	0	0	0	0	0	0	0	0	0	0	0	0	0	0	0	0
KRTAP22-2	0	0	0	0	0	0	0	0	0	0	0	0	0	0	0	0
KRTAP23-1	0	0	0	0	0	0	0	0	0	0	0	0	0	0	0	0
KRTAP24-1	0	0	0	0	0	0	0	0	0	0	0	0	0	0	0	0
KRTAP25-1	0	0	0	0	0	0	0	0	0	0	0	0	0	0	0	0
KRTAP26-1	0	0	0	0	0	0	0	0	0	0	0	0	0	0	0	0
KRTAP27-1	0	0	0	0	0	0	0	0	0	0	0	0	0	0	0	0
KRTAP29-1	0	0	0	0	0	0	0	0	0	0	0	0	0	0	0	0
KRTAP3-1	0	0	0	0	0	0	0.13	0	0	0	0	0	0	0	0	0
KRTAP3-2	0	0	0	0	0	0	0	0	0	0	0	0	0	0	0	0
KRTAP3-3	0	0	0	0	0.12	0	0	0.22	0.23	0	0	0	0	0	0	0
KRTAP3-4P	0	0	0	0	0	0	0	0	0	0	0	0	0	0	0	0
KRTAP4-1	0	0	0	0	0	0	0	0	0.06	0.05	0	0	0	0	0	0
KRTAP4-11	0	0	0	0	0	0	0	0	0	0	0	0	0	0	0	0
KRTAP4-12	0	0	0	0	0	0	0	0	0	0	0	0	0	0	0	0
KRTAP4-16	0	0	0	0	0	0	0	0	0	0	0	0	0	0	0	0
KRTAP4-17P	0	0	0	0	0	0	0	0	0	0	0	0	0	0	0	0
KRTAP4-2	0	0	0	0	0	0	0	0	0	0	0	0	0	0	0	0
KRTAP4-3	0	0	0	0	0	0	0	0	0	0.07	0	0	0	0	0	0
KRTAP4-4	0	0	0	0	0	0	0	0	0	0	0	0	0	0	0	0
KRTAP4-5	0	0	0	0	0	0	0	0	0	0	0	0	0	0	0	0
KRTAP4-6	0	0	0	0	0	0	0	0	0	0	0	0	0	0	0	0
KRTAP4-7	0	0	0	0	0	0	0	0	0	0.07	0	0	0	0.1	0	0
KRTAP4-8	0	0	0	0	0	0	0	0	0	0	0	0	0	0	0	0
KRTAP4-9	0	0	0	0	0	0	0	0	0	0	0	0	0	0	0	0
KRTAP5-1	0	0	0	0	0	0	0	0.08	0.23	0	0.14	0	0.1	0.1	0	0
KRTAP5-10	0.05	0	0.05	0	0.12	0	0.16	0.06	0	0	0	0	0	0	0	0
KRTAP5-11	0	0	0	0	0	0	0	0	0	0	0	0	0.25	0	0	0
KRTAP5-13P	0	0	0	0	0	0	0	0	0	0	0	0	0	0	0	0
KRTAP5-14P	0	0	0	0	0	0	0	0	0	0	0	0	0	0	0	0
KRTAP5-2	0	0.05	0.05	0	0.2	0.3	0	0.37	0.06	0.35	0.16	0	0.32	0.59	0.22	0.32
KRTAP5-3	0	0	0	0	0	0	0	0	0	0	0	0	0	0	0	0
KRTAP5-4	0	0	0	0	0	0	0	0.06	0	0	0	0	0	0	0	0
KRTAP5-5	0	0	0	0	0	0	0	0	0	0	0	0	0	0	0	0
KRTAP5-6	0	0	0	0	0	0	0	0	0.16	0	0	0	0	0	0	0
KRTAP5-7	0	0	0	0	0.2	0.27	0.34	0.23	0.57	0.27	0.67	0.98	0.66	0.91	0.8	0.79
KRTAP5-8	0	0	0	0	0.12	0	0.16	0.12	0.18	0.11	0.05	0	0.3	0.24	0.1	0.3
KRTAP5-9	0	0.05	0.1	0.07	0.19	0.18	0	0.18	0.18	0	0	0.17	0	0.25	0.22	0.47
KRTAP5-AS1	0.34	0.43	0.29	0.37	8.96	11.83	12.41	13.63	12.91	10.07	18	6.18	21.91	36.42	26.64	27.85
KRTAP6-1	0	0	0	0	0	0	0	0	0	0	0	0	0	0	0	0
KRTAP6-2	0	0	0	0	0	0	0	0	0	0	0	0	0	0	0	0
KRTAP6-3	0	0	0	0	0	0	0	0	0	0	0	0	0	0	0	0
KRTAP7-1	0	0	0	0	0	0	0	0	0	0	0	0	0	0	0.1	0
KRTAP8-1	0	0	0	0	0	0	0	0	0	0	0	0	0	0	0	0
KRTAP8-2P	0	0	0	0	0	0	0	0	0	0	0	0	0	0	0	0
KRTAP8-3P	0	0	0	0	0	0	0	0	0	0	0	0	0	0	0	0
KRTAP9-1	0	0	0	0	0	0	0	0	0	0	0	0	0	0	0	0
KRTAP9-10P	0	0	0	0	0	0	0	0	0	0	0	0	0	0	0	0
KRTAP9-11P	0	0	0	0	0	0	0	0	0	0	0	0	0	0	0	0
KRTAP9-12P	0	0	0	0	0	0	0	0	0	0	0	0	0	0	0	0
KRTAP9-2	0	0	0	0	0	0	0	0	0	0	0	0	0	0	0	0
KRTAP9-3	0	0	0	0	0	0	0	0	0	0	0	0	0	0	0	0
KRTAP9-4	0	0	0	0	0	0	0	0	0	0	0	0	0	0	0	0
KRTAP9-6	0	0	0	0	0	0	0	0	0	0	0	0	0	0	0	0
KRTAP9-7	0	0	0	0	0	0	0	0.07	0	0	0.06	0.06	0	0	0	0
KRTAP9-8	0	0	0	0	0	0	0	0	0	0	0	0	0	0	0	0
KRTAP9-9	0	0	0	0	0	0	0	0	0	0	0	0	0	0	0	0
KRTCAP2	159.09	142.25	144.45	146.64	192.42	185.5	199.43	187.99	211.89	230.36	179.08	278.97	183.67	138.34	163.58	155.57
KRTCAP2P1	0	0	0	0.23	0.45	0	0.39	0.21	0.21	0	0.37	0.19	0	0	0.19	0
KRTCAP3	30.11	23.72	31.85	27.03	1.71	3.46	1.42	1.5	2.56	2.84	1.71	3.94	3.47	1.09	2.31	1.65
KRTDAP	0	0.43	0.3	0.63	0	0	0	0	0	0	0	0	0	0	0	0
KSR1	7.59	10.39	10.81	12.12	14.27	13.9	12.58	17.66	9.02	9.16	13.02	6.33	9.74	37.44	15.84	27.71
KSR1P1	0	0	0	0	0	0	0	0	0	0	0	0	0	0	0	0
KSR2	0.22	0.27	0.26	0.26	0.24	0.21	0.29	0.25	1.52	1.57	1.84	1.08	3.75	5.58	3.61	3.55
KTI12	10.75	10.85	9.92	9.3	8.93	9.27	8.13	7.32	8.79	9.22	9.59	7.15	7.77	7.55	10	9.24
KTN1	62.8	60.32	65.96	65.19	40.86	48.03	47.7	45.42	42.44	38.85	44.19	33.4	41.56	43.37	44.74	50.63
KTN1-AS1	2.98	3.14	3.06	2.69	1.35	1.03	1.23	0.98	1	0.81	1.17	0.68	1.17	1.59	1.26	2.04
KXD1	98.7	104.57	102.15	103.24	39.28	42.54	45.48	45.66	35.34	37.98	41.5	27.74	30.77	39.47	34.56	48.64
KXD1-AS1	0	0.18	0	0	0	0	0	0	0	0	0	0	0	0	0	0
KY	0	0.04	0	0	0.06	0.06	0.07	0.03	0.19	0.22	0.35	0.08	0.42	1.16	0.55	0.58
KYAT1	5.09	5.14	5.16	4.52	3.66	3.98	3.95	3.64	3.41	3.97	3.9	3.27	5.19	3.6	3.85	4.81
KYAT3	46.88	42.92	43.78	44.62	37.94	37.27	38.08	36.12	32.46	29.3	29.62	29.03	30.3	27.15	28.93	28.62
KYNU	0.14	0.23	0.37	0.29	0.11	0.19	0.23	0.12	0	0.04	0.04	0.12	0.05	0.23	0.18	0.11
KYNUP1	0	0	0	0	0	0	0	0	0	0	0	0	0	0	0	0
KYNUP2	0	0	0	0	0	0	0	0	0	0	0	0.09	0	0.07	0	0
KYNUP3	0	0	0	0	0	0	0	0	0	0	0	0	0	0	0	0
L1CAM	10.59	9.74	10.46	9.73	138.57	147.49	135.64	153.65	139.7	146.66	165.31	102.13	135.87	268.86	164.98	161.55
L1CAM-AS1	0	0	0	0	0.05	0	0	0	0	0.09	0	0	0	0.07	0	0
L1TD1	301.27	336.67	320.76	357.64	0.54	0.44	0.57	0.63	0.05	0	0	0	0.02	0.02	0.01	0.06
L2HGDH	13.28	13.26	14.22	11.46	3.82	5.1	3.82	4.57	4.75	3.12	5.23	2.44	6.06	8.03	6.38	6.65
L3HYPDH	13.1	11.62	10.96	9.54	2.67	5.61	5.27	4.96	4.87	3.22	4.17	2.79	5.13	5.39	3.76	8.52
L3MBTL1	3.21	3.02	2.47	1.9	2.38	2.52	3.01	2.86	3.39	3.19	4.97	2.19	6.05	15.41	7.98	8.3
L3MBTL2	11.82	11.77	12.85	13.41	7.8	7.76	7.7	8.65	8.23	10.56	11.38	7.17	11.1	18.36	12.86	13.72
