## Supplementary material for "*ASXL3* truncating patient variants mediate transcriptional gain-of-function and are antisense oligonucleotide-responsive": Data file S2 (part 2 of 3)

### Sheet: TPM of WT iNeurons (continued)
Gene expression (TPM) at weeks 0–3 in iNeurons
L3MBTL2-AS1	0.04	0.08	0.04	0.08	0.26	0.46	0.18	0.35	0.08	0.05	0.09	0.1	0	0.03	0.2	0.13
L3MBTL3	6.99	6.16	6.75	7.47	4.71	5.9	5.72	6.22	8.43	5.92	9.47	6.32	7.47	9.35	7.92	9.24
L3MBTL4	0.76	0.66	1.02	0.79	0.04	0.08	0.04	0.27	0	0.02	0.05	0.02	0.02	0	0.05	0.39
L3MBTL4-AS1	0	0	0	0	0	0	0	0	0	0	0	0	0	0	0	0
LACC1	0.95	0.97	1.13	0.82	1.86	2.24	2.37	2.16	0.69	0.8	0.94	0.82	1.95	1.39	1.39	1.51
LACRT	0	0	0	0	0	0	0	0	0	0	0	0	0	0	0	0
LACTB	11.26	11.84	12.24	14.62	12.17	15.39	14.62	14.69	16.34	15.36	13.3	11.91	14.42	15.31	15.31	13.53
LACTB2	19.09	22.1	21.28	19.31	8.56	7.04	8.74	7.74	4.34	5.01	4.59	4.79	3.22	4.14	3.69	4.24
LACTB2-AS1	0.08	0.01	0	0.1	0	0	0	0.09	0	0.09	0.17	0	0	0	0	0
LACTBL1	0	0	0	0	0	0.08	0	0	0	0	0	0	0	0	0	0
LAD1	22.84	23.79	22.98	23.14	0.03	0.05	0.02	0.03	0.05	0	0.13	0	0	0.23	0.13	0.22
LAG3	2.3	2.7	2.66	2.59	2.06	1.79	2.34	2.51	1.5	1.92	1.52	1.17	1.93	2.56	1.72	2.19
LAGE3	50.35	43.7	46.1	35.91	28.44	24.69	25.25	20.42	36.85	47.4	36.05	37.27	26.56	29.81	36.01	33.57
LAGE3P1	0.31	0.59	0	0.21	0.41	0.37	0	0.38	0.39	0.36	0.17	0	0.25	0.27	0	0.49
LAIR1	0.41	0.1	0.18	0.05	0	0	0	0	0	0	0	0	0	0	0.08	0
LAIR2	0	0	0	0	0	0	0	0	0	0	0	0	0	0	0	0
LALBA	0	0	0.08	0	0	0	0	0	0	0	0	0	0	0	0	0.14
LALTOP	0.16	0.37	0.38	0.32	0	0	0	0	0	0	0	0	0	0	0	0
LAMA1	12.4	13.89	13.85	14.11	5.5	6.04	4.78	5.11	2.62	2.72	2.19	1.73	1.81	2.51	1.52	1.76
LAMA2	0.69	0.66	0.97	0.95	0.33	0.45	0.64	1.38	0.47	0.32	0.66	1.48	0.49	0.77	1.3	2.21
LAMA3	1.61	2.09	1.54	0.76	0.59	0.33	0.16	0.17	0.18	0.08	0.03	0.02	0.6	0.15	0.15	0.41
LAMA4	1.26	1.71	1.21	1.65	1.2	0.6	0.8	1.11	0.14	0.1	0.29	0.39	0.02	0.21	0.11	8.92
LAMA4-AS1	0	0	0	0	0	0	0	0	0	0	0	0	0	0	0	0
LAMA5	40.49	41.09	48.61	41.17	78.92	86.51	77.53	75.46	36.11	32.57	24.38	29.12	17.29	25.84	12.46	18.99
LAMA5-AS1	0	0	0	0	0	0	0	0	0	0.18	0	0	0	0	0	0
LAMB1	23.45	23.62	21.88	25.72	73.15	93.13	79.49	83.99	15.62	13.39	14.06	11.5	10.83	9.18	7.79	29.25
LAMB2	62.58	49.85	61.56	59.28	10.97	12.61	9.29	9.46	2.11	2.67	0.97	1.07	0.9	2.47	1.62	19.06
LAMB2P1	0.03	0.08	0.08	0	0.69	0.38	0.29	0.28	0.83	0.95	0.7	0.47	0.91	1.18	1.02	0.87
LAMB3	0.42	0.43	0.32	0.54	0.11	0.09	0.04	0.05	0.11	0.2	0.08	0.11	0.61	0.58	0.44	1.45
LAMB4	0	0	0	0	0.17	0.26	0.01	0.02	0.02	0.1	0.22	0.19	0.05	0.14	0.2	0.28
LAMC1	46.52	51.84	54.21	51.26	19.31	24.08	20.98	25.81	4.25	3.77	5.31	3.6	4.94	7.83	5.21	15.76
LAMC1-AS1	0	0	0	0	0	0	0	0	0	0	0	0	0	0	0	0
LAMC2	2.61	2.78	2.93	2.56	2.01	2.26	2.03	2.01	0.37	0.35	0.45	0.44	0.03	0.19	0.12	0.73
LAMC3	10.74	10.87	12.35	13.11	0.39	0.61	0.56	0.15	0.02	0.02	0	0	0	0.13	0	0.79
LAMP1	90.05	92.51	93.48	82.48	87.3	97.58	96.04	97.86	61.93	67.36	78.78	47.51	64.17	90.9	78.14	85.39
LAMP2	19.65	21.67	21.95	20.84	29.43	33.52	32.2	32.26	20.45	11.06	26.73	11.15	28.11	37.14	28	38.69
LAMP3	0.1	0.31	0.11	0.18	0.23	0.6	0.18	0.57	0.11	0.02	0.3	0.05	0.3	0.45	0.32	0.16
LAMP5	1.43	2.22	1.72	1.27	0.37	0.66	0.45	0.78	0.06	0.13	0.25	0.05	0.07	0.17	0.05	4.85
LAMP5-AS1	0	0	0.03	0	0	0	0	0	0	0	0	0	0.04	0	0.03	0.09
LAMTOR1	114.58	107.8	102.33	100.04	98.59	94.5	95.16	90.17	85.71	104.12	82.9	78.14	90.24	94.32	92.91	93.79
LAMTOR2	63.33	64.94	68.83	67.67	108.58	111.57	103.15	106.53	109.23	131.41	107.16	115.17	96.52	103.67	101.85	108.55
LAMTOR3	29.34	27.49	31.07	30.14	61.48	56.43	59.25	60.53	47.53	44.39	54.7	49.68	46.22	56.97	52.23	53.75
LAMTOR3P1	0	0	0	0	0	0.3	0	0	0.32	0	0	0	0	0	0	0
LAMTOR3P2	0	0	0	0	0	0	0	0	0	0	0	0	0	0	0	0
LAMTOR4	131.53	115.02	118.26	114.8	131.61	121.76	119.73	110.22	120.03	143.7	114.39	106.45	91.71	98.84	108.47	114.23
LAMTOR5	116.33	123.59	119.69	116.78	235.29	211.92	222.73	205.71	203.31	216.19	191.52	223.31	163.41	146.02	169.56	162.46
LAMTOR5-AS1	2.46	2.63	3.08	1.67	5.76	6.52	4.8	7.6	7.74	8.16	7.68	5.83	9.81	7.24	5.43	10
LAMTOR5P1	0	0	0	0	0	0	0	0	0	0	0	0	0	0	0	0
LANCL1	21.63	21.76	21.82	23.43	63.39	72.1	69.8	72.16	59.75	48.12	71.9	53.1	58.92	75.51	62.61	62.34
LANCL1-AS1	0	0	0	0	0	0	0	0	0	0	0	0	0	0	0	0
LANCL2	14.36	14.94	14.63	16.4	23.7	22.58	23.38	23.51	33.48	32.34	38.7	24.78	43.61	57.37	47.06	46.62
LANCL3	0.28	0.23	0.3	0.3	0.25	0.34	0.3	0.12	0.54	0.43	0.61	0.47	1.66	1.6	1.59	1.38
LAP3	58.71	58.84	59.91	58.81	29.19	33.25	36	36.52	21.13	20.61	21.97	18.19	18.98	27.01	21.95	22.99
LAP3P1	0	0	0	0	0	0	0	0	0	0	0	0	0	0	0	0
LAP3P2	0	0	0	0	0	0	0.04	0	0	0	0	0	0	0	0	0
LAPTM4A	223.76	229.02	221.5	223.74	326.79	318.35	310.93	322.32	206.11	207.4	206.66	231.03	163.87	120	146.02	157.91
LAPTM4A-DT	0.24	0	0.12	0.32	0.48	0.29	0.14	1.03	0.76	1.12	1.32	0.55	0.95	0.62	1.61	1.32
LAPTM4B	265.95	277.54	290.18	269.92	151.28	151.01	141.09	138.19	115.7	116.88	112.51	105.55	92.52	95.07	93.9	276.89
LAPTM4BP1	0	0.09	0	0	0	0	0	0	0	0	0	0	0	0	0	0
LAPTM4BP2	0.18	0	0	0.24	0	0	0	0	0	0	0	0	0	0.31	0	0
LAPTM5	0.2	0.18	0.25	0.44	2.44	4.07	2.62	2.35	0.09	0.11	0.25	0.11	0.15	0.11	0.16	0.23
LARGE-AS1	0	0	0	0	0	0	0	0	0	0	0	0	0	0	0	0
LARGE-IT1	0	0	0	0	0	0	0	0	0	0	0	0	0	0.21	0	0
LARGE1	17.98	18.67	18.81	16.93	35.6	37.76	38.41	37.73	34.8	35.58	33.6	25.9	35.78	51.69	40.23	37.2
LARGE1-AS1	0	1.9	0.84	0.38	1.15	0	0.34	0.7	1.1	1.65	0.64	0	0	0	0.65	0
LARGE2	50.52	56.99	59.62	51.5	0.22	0.29	0.34	0.27	0.8	0.78	0.92	0.5	0.23	0.06	0.44	0.23
LARP1	85.68	91.22	95.45	90.94	38.57	39.93	42.84	47.94	39.85	42.51	55.84	31.82	53.18	128.27	67.7	75.52
LARP1B	22.15	24.13	23.16	26.5	9.39	10.99	12.93	12.32	11.11	9.92	12.08	10.29	15.92	15.84	15.7	16.37
LARP1BP1	0	0	0	0	0	0	0	0	0	0	0	0	0	0	0	0
LARP1BP2	0	0	0	0	0	0	0	0	0	0	0	0	0	0	0	0
LARP1BP3	0	0	0	0	0	0	0	0	0	0	0	0	0	0	0	0
LARP1P1	0	0	0	0	0	0	0	0	0	0	0	0	0	0	0	0
LARP4	29.96	32.33	31.97	36.25	5.74	8.73	8.3	9.74	4.34	3.32	7.29	4.06	5.68	7.81	6.83	10.7
LARP4B	17.71	17.51	19.69	19.76	15.18	16.76	15.34	17.62	15.94	15.32	18.28	12.57	22.12	31.04	22.84	21.43
LARP4B-DT	0	0	0	0	0	0	0	0	0	0	0	0	0	0	0	0
LARP4P	0	0	0	0	0	0	0	0	0	0	0	0	0	0	0.03	0.04
LARP6	36.93	37.33	36.52	32.62	22.31	27.46	23.73	23.72	20.44	19.4	25.13	21.02	22.57	31.16	28.33	29.05
LARP7	33.49	30.49	28.02	30.29	39.76	42.78	36.83	41.84	31.68	30.94	34.67	26.49	27.99	28.84	31.07	28.41
LARP7P1	0	0	0	0	0	0	0	0	0	0	0	0	0	0	0	0
LARP7P2	0	0	0	0	0	0	0	0	0	0	0	0	0	0	0	0
LARP7P3	0	0	0	0	0	0	0	0	0	0	0	0	0	0	0	0
LARP7P4	0	0	0	0	0	0	0	0	0	0	0	0	0	0	0	0
LARS1	122.69	119.93	122.45	125.79	48.03	53.54	50.05	51.73	50.43	45.19	45.43	41.93	55.48	62.64	58.91	62.04
LARS2	15.68	15.58	16.98	15.77	7.28	7.19	7.89	6.76	6.72	5.78	7.66	4.92	6.07	10.52	7.2	7.83
LARS2-AS1	0	0	0	0	0	0	0	0	0	0	0	0	0	0	0	0
LAS1L	50.11	45.89	50.17	49.17	19.73	19.14	21.28	19.95	18.77	20.9	20.64	16.47	18.09	29.71	26.51	28.24
LASP1	96.21	98.41	100.09	96.72	42.23	44.71	43.82	44.09	58.96	61.64	61.9	49.42	65.43	86.52	66.98	77.84
LASP1NB	2.67	2.65	2.25	2.94	3.99	4.09	4.39	4.05	8.11	7.01	6.82	6.42	9.49	10.03	10.1	7.84
LASTR	0	0	0	0	0	0	0	0	0	0	0	0	0	0	0	0
LAT	1.24	1.55	1.09	1.56	1.43	1.73	1.83	1.95	2.13	2.86	2.85	2.79	2.97	3.66	3.65	3.37
LAT2	0.21	0.18	0.42	0.18	1.32	0.7	0.65	1.43	0.64	1.36	1.96	0.76	0.56	1.55	0.84	0.71
LATS1	5.67	6.41	6.17	6.78	5.5	7.28	6.63	7.9	6.26	4.22	7.74	4.63	7.49	11.4	8.53	10.1
LATS2	4.68	5.02	4.85	4.45	0.66	1.01	0.91	0.83	1.18	0.9	1.27	0.72	1.29	1.29	1.01	2.85
LATS2-AS1	0	0	0	0	0	0	0	0	0	0	0	0	0	0	0	0
LAX1	0.04	0	0.04	0	0	0	0	0	0	0	0	0	0	0	0	0
LAYN	2.94	2.05	2.96	3.13	0.43	0.42	0.32	0.6	0	0.07	0.16	0.04	0.13	0.05	0.17	0.47
LBH	14.33	13.92	15.03	12.2	44.79	45.41	44.62	48.94	143.19	156.68	167.09	117.03	177.91	272.33	198.94	204.84
LBHD1	1.35	1.07	0.85	0.73	1.52	1.74	1.29	1.21	1.14	1.81	2.65	2.09	2.86	2.81	1.45	2.36
LBHD2	0.17	0	0.25	0.12	0.11	0.41	0.19	0.1	0	0	0	0	0.13	0	0	0
LBP	0.4	0.45	0.54	0.57	0	0.13	0.03	0.03	0.07	0	0.03	0.03	0	0.09	0.03	0
LBR	55.56	53.16	62.22	51.11	37.03	34.15	36.45	39.61	38.83	22.91	35.55	26.9	37.82	38.72	37.72	40.91
LBX1	0	0	0	0	0.23	0.21	0.12	0.15	0.11	0.24	0.19	0.16	0.08	0.12	0.19	0.14
LBX1-AS1	0	0	0	0.27	0.21	0.43	0.23	0.36	0.59	0.92	0.44	0.27	0	0.33	0.23	0.31
LBX2	0.13	0.04	0	0	0.18	0	0.08	0	0	0	0	0	0	0	0	0.21
LBX2-AS1	0.26	0.19	0.12	0.04	0	0.21	0.14	0.07	0.07	0.03	0.03	0.07	0	0.05	0.19	0.16
LCA5	1.17	1.26	1.13	1.26	1.49	1.55	1.65	1.89	1.86	1.06	2.04	1.24	2.61	2.97	2.54	3.6
LCA5L	1.42	1.34	1.31	1.37	0.66	0.31	0.29	0.58	0.83	0.55	0.5	0.62	0.27	0.72	0.7	0.53
LCAT	4.13	3.94	4.12	4.49	4.6	1.73	1.28	2.27	0.07	0.12	0	0	0	0	0	0.68
LCDR	1.26	1.12	1.35	1.32	2.64	4.2	3.74	4.33	5.61	5.32	5.96	5.34	5.23	6.13	4.76	3.89
LCE1A	0	0	0	0	0	0	0	0	0	0	0	0	0	0	0	0
LCE1B	0	0	0.1	0	0	0	0	0.06	0	0	0	0	0	0	0	0
LCE1C	0	0	0	0	0	0	0	0.12	0	0	0	0	0	0	0	0
LCE1D	0	0	0	0	0	0	0	0	0	0	0	0	0	0	0	0
LCE1E	0	0	0	0	0	0	0.14	0	0	0	0	0	0	0	0	0
LCE1F	0	0	0	0	0	0	0	0	0	0	0	0	0	0	0	0
LCE2A	0	0	0	0	0	0	0	0	0	0	0	0	0	0	0	0
LCE2B	0	0	0	0	0	0	0	0	0	0	0	0	0	0	0	0
LCE2C	0	0	0	0	0	0	0	0	0	0	0	0	0	0	0	0
LCE2D	0	0	0	0	0	0	0	0	0	0	0	0	0	0	0	0
LCE3A	0	0	0	0	0	0	0	0	0	0	0	0	0	0	0	0
LCE3B	0	0	0	0	0	0	0	0	0	0	0	0	0	0	0	0
LCE3C	0	0	0	0	0	0	0	0	0	0	0	0	0	0	0	0
LCE3D	0	0	0	0	0	0	0	0	0	0	0	0	0	0	0	0
LCE3E	0	0	0	0	0	0	0	0	0	0	0	0	0	0	0	0
LCE4A	0	0	0	0	0	0	0	0	0	0	0	0	0	0	0	0
LCE5A	0	0	0	0	0	0	0	0	0	0	0	0	0	0	0	0
LCE6A	0	0	0	0	0	0	0	0	0	0	0	0	0	0	0	0
LCEP1	0	0	0	0	0	0	0	0	0	0	0	0	0	0	0	0
LCEP2	0	0	0	0	0	0	0	0	0	0	0	0	0	0	0	0
LCEP4	0	0	0	0	0	0	0	0	0	0	0	0	0	0	0	0
LCIIAR	0.28	0.21	0.53	0.19	0.37	0.52	0.18	0.39	0.02	0.05	0.15	0.09	0.16	0.07	0.09	0.03
LCK	46.69	43.06	44.7	40.75	0.06	0.09	0.03	0.03	0	0	0.06	0	0	0.08	0.03	0.16
LCLAT1	7.74	7.28	6.79	7.18	5.58	6.06	5.76	6.76	6.76	5.61	7.4	5.79	7.83	9.22	8.05	8.57
LCMT1	79.31	75.91	73.72	71.53	87.74	86.06	89.26	88.43	97.53	103.02	97.71	86.2	90.21	98.05	91.87	90.29
LCMT1-AS1	1.9	1.16	1.09	1.3	1.61	3.11	2.14	2.29	4.73	3.85	4.02	4.52	4.12	4.22	3.55	4.96
LCMT1-AS2	0	0	0.05	0	0	0	0	0	0	0	0	0	0	0	0	0
LCMT2	7.89	8.11	9.3	8.83	8.91	9.21	7.49	8.84	7.59	9.07	9.32	6.64	9.83	12.19	13.24	13.91
LCN1	0	0.08	0.16	0	0	0	0	0	0	0	0	0	0	0	0	0
LCN10	1.4	1.13	1.66	1.12	0.04	0.07	0.07	0.07	0	0	0	0	0	0	0	0
LCN12	0.32	0.44	0.16	0.12	0.22	0.14	0.09	0.29	0.21	0.29	0.21	0.3	1	1.51	0.1	0.46
LCN15	0.16	0.08	0.32	0	0.11	0	0.18	0.2	0.02	0	0	0	0	0	0	0
LCN1P1	0	0	0	0	0	0	0.17	0	0	0	0	0	0	0	0	0
LCN1P2	0	0	0	0	0	0	0	0	0	0	0	0	0	0	0	0
LCN2	2.01	1.44	2.35	2.3	0.1	0.44	0.35	0.54	0	0.18	0.17	0.17	0	0	0	0.12
LCN6	0	0	0	0	0	0	0	0	0	0	0	0	0	0	0	0
LCN8	0	0	0	0	0	0	0	0	0	0	0	0	0	0	0	0
LCN9	0	0	0	0	0	0	0	0	0	0	0	0	0	0	0	0
LCNL1	0.03	0.09	0.08	0.04	0	0	0	0	0	0	0	0	0	0	0	0
LCOR	4.02	4.23	4.09	5.42	22.13	29.69	26.81	30.56	26.25	19.79	36.17	19.6	31.26	42.42	32.38	36.54
LCORL	3.25	3.51	4.17	3.36	10.88	14.21	13.13	14.5	12.01	9.08	17.64	10.03	17.67	20.7	16.33	18.05
LCORLP1	0	0	0	0	0	0	0	0	0	0	0	0	0	0	0	0
LCP1	32.21	30.91	32.53	31.41	0.53	0.65	0.58	0.37	0.84	0.76	0.9	0.74	1.01	0.85	1.16	1.08
LCP2	0.6	0.7	0.6	0.57	0	0	0	0	0.04	0	0	0.01	0	0	0	0.05
LCT	0.01	0	0	0	0	0	0	0	0	0.01	0	0	0	0	0	0
LCT-AS1	0	0	0	0	0.07	0	0	0.07	0.03	0	0	0	0	0	0	0
LCTL	5.85	5.87	5.74	5.69	0.16	0.24	0.13	0.19	0	0	0	0	0	0	0.04	0.06
LDAF1	16.03	18.12	18.59	16.69	17.74	19.45	17.9	14.56	9.46	8.88	7.9	5.83	5.18	5.53	6.41	8.21
LDAH	10.48	8.37	9.88	8.29	12.12	13.52	13.49	14.64	9.73	8.04	11.35	7.31	9.72	11.16	10.38	14.46
LDB1	41.87	47.99	47.07	42.01	68.21	83.09	72.3	88.85	39.5	41.26	76.61	13.22	53.58	114.8	71.65	86.76
LDB2	21.07	22.03	22.62	26.44	1.65	1.3	1.71	1.89	10.83	7.01	9.9	7.46	17.13	17.13	16.29	17.04
LDB3	0.32	0.17	0.17	0.25	27.05	30.3	28.21	33.45	6.3	5.42	5.53	4.74	1.32	1.82	1.04	0.85
LDC1P	0	0	0	0	0	0	0	0	0	0	0	0	0	0	0	0
LDHA	466.16	433.69	432.19	440.45	113.22	111.41	117.07	124.69	114.67	105.96	118.96	105.74	100.51	97.92	104.78	110.05
LDHAL6A	0.03	0.05	0.11	0.23	0	0	0	0	0	0	0	0	0.11	0	0.02	0
LDHAL6B	0.03	0.03	0.03	0	0	0.04	0	0.04	0.04	0	0	0.18	0	0	0	0
LDHAL6CP	0	0	0	0	0	0	0	0	0	0	0	0	0	0	0	0
LDHAL6DP	0	0.09	0	0	0	0	0.1	0	0	0	0	0	0	0	0	0
LDHAL6EP	0	0	0	0	0	0	0	0	0	0	0	0	0	0	0	0
LDHAL6FP	0	0	0	0	0	0	0	0	0	0	0	0	0	0.18	0	0
LDHAP1	0	0	0	0	0	0	0	0	0	0	0	0	0	0	0	0
LDHAP2	0	0	0	0	0	0	0	0	0	0	0	0	0	0	0	0
LDHAP3	0	0	0	0	0	0	0	0	0	0	0	0	0	0	0	0
LDHAP4	7.48	8.65	7.21	5.44	2.18	2.66	2.99	3.43	2.73	2.16	3.31	2.38	3.67	3.03	3.38	3.15
LDHAP5	0.22	0	0	0	0	0	0	0	0	0	0	0	0	0	0	0
LDHAP7	0	0	0	0	0	0	0	0	0	0	0	0	0	0	0	0
LDHB	1503.52	1474.65	1467.73	1499.1	827.44	798.83	841.08	784.04	941.19	911.6	883.67	877.62	896.11	751.54	838.14	890.3
LDHBP1	0.05	0	0	0	0	0	0	0	0	0	0	0	0.08	0	0	0
LDHBP2	0	0.05	0	0.15	0.08	0.07	0.13	0	0.14	0.07	0	0.13	0.18	0	0	0.09
LDHBP3	0	0	0	0	0	0	0	0	0	0	0	0	0	0	0	0
LDHC	0.5	0.26	0.23	0.16	0.08	0	0.06	0	0	0.09	0	0	0	0	0	0
LDHD	0.92	0.72	1.58	0.97	0	0.03	0	0	0	0.03	0.06	0	0	0.09	0.03	0.04
LDLR	26.69	33.86	29.02	27.49	30.74	26.4	27.66	31.25	29.19	28.19	24.64	25.37	35.22	52.66	39.59	42.93
LDLRAD1	0	0	0	0	0	0	0	0	0	0	0	0	0	0	0	0
LDLRAD2	0.62	0.58	0.7	0.49	0.06	0.11	0.01	0.03	0	0	0	0.01	0	0.08	0.05	0.02
LDLRAD3	11.89	12.48	13.15	12.84	29.28	30.53	30.31	31.16	44.78	38.54	50.28	32.7	44.81	54.08	48.78	46.1
LDLRAD4	1.03	0.26	0.3	0.49	0.55	0.38	0.55	0.33	1.65	1.08	1.28	1.29	3.39	5.16	3.19	8.9
LDLRAD4-AS1	0	0	0	0	0	0	0	0	0	0	0	0	0	0	0	0
LDLRAD4-AS2	0	0	0	0	0	0	0	0	0	0	0	0	0	0	0	0
LDLRAP1	9.82	10.58	9.68	9.05	0.52	0.32	0.42	0.44	0.02	0.04	0.02	0.02	0.03	0.09	0.04	0.59
LDOC1	49.44	50.78	49.47	54.58	150.19	146.31	147.86	148.35	233.28	245.89	210.89	256.31	218.53	200.38	220.56	182.9
LEAP2	1.46	0.99	1.31	1.16	0.4	0.73	0.71	0.76	0.84	1.65	0.59	0.67	1.74	0.77	1.69	1.27
LECT2	0	0	0	0	0	0	0	0	0	0	0	0	0	0	0	0
LEF1	1.76	3.11	2.09	3.07	3.04	3.59	4.02	4.74	0.54	0.74	0.33	0.32	0.55	0.37	0.65	2.19
LEF1-AS1	0.01	0	0.05	0.23	0.24	0.21	0.35	0.05	0	0	0	0.05	0	0	0	0
LEFTY1	52.73	42.71	45.31	35.84	0.54	0.43	0.15	0.49	1.26	1.33	0.92	0.83	1.9	2.46	2.42	3
LEFTY2	20.22	17.4	19.09	15.46	0.11	0.29	0.19	0.25	0	0	0	0.03	0	0	0	0.52
LEFTY3P	0	0	0.38	0	0	0	0.46	0.47	0	0	0	0	0	0	0	0
LEISA1	0.47	0.66	0.64	0.51	0.37	0.3	0.25	0.11	4.13	3.57	3.91	3.22	8.95	7.53	9.21	8.7
LEKR1	0.07	0.24	0.26	0.3	0.42	0.8	0.76	0.39	1.09	1.05	1.08	1.19	1.3	1.13	1.03	1.38
LELP1	0	0	0	0	0	0	0	0	0	0	0	0	0	0	0	0
LEMD1	9.1	8.71	9.79	6.9	8.51	8.61	9.83	8.14	47.73	56.61	55.78	45.16	62.21	59.84	57.08	45.74
LEMD1-AS1	0.05	0.03	0.05	0.02	0.52	0.43	0.34	0.38	0.41	0.55	0.41	0.44	0.06	0.12	0.14	0.17
LEMD1-DT	1	1.18	0.79	0.88	0.25	0.23	0.18	0.13	0.65	0.85	0.91	0.36	1.07	1.67	1.32	1.29
LEMD2	27.73	28.9	31.25	27.33	23.43	26.65	28.42	23.31	23.28	30.95	31.46	19.48	34.98	40.78	33.7	42.07
LEMD3	16.04	19.03	19.13	18.44	9.31	11.9	11.78	10.68	9.58	7.02	10.79	7.22	12.85	18.53	14.94	17.3
LENEP	0.13	0.12	0	0.27	0	0	0	0	0	0	0.14	0	0	0	0	0.48
LENG1	3.97	4.23	3.8	3.38	6.32	5.26	4.93	4.02	4.52	6.24	6.17	4.52	4.19	5.89	7.07	7.16
LENG8	61.08	63.25	58.85	68.3	94.84	118.42	103.44	125.72	120.1	121.83	104.23	119.31	117.74	130.01	113.78	113.78
LENG8-AS1	0.72	0.93	1.13	1.02	2.27	3.15	2.4	2	4.41	2.43	4.53	1.09	4.56	11.61	7.44	7.49
LENG9	1.86	1.97	1.92	1.4	2.1	1.84	1.79	2.09	1.72	1.83	1.77	1.48	1.19	1.92	1.76	1.16
LEO1	33.03	34.07	33.67	33.81	18.86	19.92	19.91	20.69	21.28	19.49	23.34	18.14	21.53	24.17	22.68	26.22
LEP	0	0	0	0	0	0	0	0	0	0	0	0	0	0	0	0
LEPR	0.78	0.9	0.71	0.91	1.12	1.81	1.69	1.84	1.48	1.01	1.38	0.95	0.81	1.04	0.78	1.78
LEPROT	17.04	17.49	16.4	16.36	35.69	41.69	40.65	40.2	20.76	17.81	20.89	16.67	16.05	17.38	16.19	27.34
LEPROTL1	51.84	53.91	54.07	61.09	75.33	76.23	81.1	91.56	66.89	56.91	73.32	66.79	61.65	56.7	62.15	58.3
LERFS	2.83	5.08	3.78	3.24	10.86	7.89	8.35	6.95	8.71	9.96	9.71	11.36	6.31	8.08	9.6	10.25
LETM1	13.85	14.44	13.17	13.19	8.49	8.54	8.74	9.46	10.61	11.15	12.49	7.26	12.95	22.63	16.24	16.61
LETM1P2	0	0	0.02	0	0	0	0	0	0	0	0	0	0.04	0.12	0	0.04
LETM2	0.88	1.39	0.6	1.58	3.16	4.25	5.02	5.62	10.9	8.77	8.07	7	11.1	12.12	10.85	9.58
LETMD1	22.92	20.19	21.42	17.61	28.72	25.29	24.77	28.08	55.74	50.15	58.29	48.21	68.01	82.98	76.32	61.74
LETR1	0	0	0.01	0.17	0.31	0	0	0	0.02	0.03	0.06	0.16	0.11	0.05	0.11	0.33
LEUTX	0.78	0.28	1.42	0.13	12.3	13.47	11.89	13.41	0.12	0.22	0.21	0.89	0	0	0	0
LFNG	26.12	24.06	24.77	21.47	10.13	9.01	9.91	10.93	1.66	1.01	1.13	0.89	0.13	0.63	0.27	0.44
LGALS1	96.04	84.68	93.85	69.96	34.63	38.14	37.71	38.8	2.07	1.2	2.69	3.03	2.57	2.56	2.99	58.74
LGALS12	1.18	1.82	1.21	1.56	0.65	0.31	0.29	0.29	0.65	0.46	0.28	0.46	0.06	0.19	0.04	0.3
LGALS13	0	0	0.15	0	0	0	0	0	0	0	0	0	0	0	0	0
LGALS14	0.47	0.45	0.48	0.54	0	0	0	0	0	0	0	0.09	0	0	0	0
LGALS16	0	0	0.1	0	0	0	0	0	0	0	0	0	0	0	0	0
LGALS2	0	0	0	0	0	0	0	0	0.14	0	0	0	0.18	0.39	0.13	0
LGALS3	8.64	8.21	9.32	8.5	1.48	1.06	2.54	1.14	0.81	0.19	0.23	0.52	0.72	1.3	0.91	1.49
LGALS3BP	46.95	47.3	43.15	46.26	23.49	18.3	19.57	17.67	70.29	70.82	69.58	57.59	75.52	80.65	76.73	97.97
LGALS4	0	0.6	0.2	0.15	0.74	0.76	0.46	0.17	0.61	0.75	0.18	0.79	0.87	1.51	0.87	1.03
LGALS7	0.25	0.12	0.12	0	0	0	0	0.71	0	0	0	0	0	0	0.37	0
LGALS7B	2.21	2.68	1.98	1.89	0.18	0.74	0.54	0.38	0	0	0	0	0	0	0	0
LGALS8	11.02	7.87	8.5	6.41	25.56	30.9	29.12	31.37	21.34	20.7	28.2	18.69	29.22	37.9	28.82	32.18
LGALS8-AS1	0.08	0	0.18	0.1	0.5	0.58	0.55	0.42	0.74	1.14	0.78	0.61	0.18	0.57	0.62	0.42
LGALS9	0.64	0.54	0.72	0.25	0.24	0.52	0.87	0.73	0.43	0.72	0.63	0.46	0.42	0.42	0.85	1.06
LGALS9B	0	0.03	0	0.07	0.07	0	0	0	0	0	0	0	0	0	0	0
LGALS9C	0	0	0.05	0	0	0	0	0	0	0	0	0	0	0	0.06	0
LGALS9DP	0	0	0	0	0	0	0	0	0	0	0	0	0	0	0	0
LGALSL	17.06	17.04	17.95	16.95	4.78	6.64	6.73	5.87	32.37	32.74	28.79	27.46	39.93	44.53	47.89	46.59
LGALSL-DT	0.18	0.25	0.25	0.47	0.11	0	0.3	0	0.22	0.4	0.48	0.2	0.14	0.15	0.39	0.55
LGI1	2.4	1.91	1.7	2.65	31.98	40.09	35.78	42.48	47.53	42.91	45.72	45.55	40.92	44.02	43.86	40.99
LGI2	3.18	3.56	3.54	2.72	19.27	18.91	19.65	21.02	33.96	29.85	35.89	22.36	40.56	49.37	43.89	36.1
LGI3	0.1	0.09	0	0	0.15	0.11	0.13	0.08	0.84	1.06	0.97	0.75	3.03	5.18	3.81	4.15
LGI4	1.51	2.08	1.76	1.27	14.41	14.28	13.15	13.64	7.54	8.01	6.98	5.76	3.6	4.85	3.67	3.45
LGMN	39.28	35.98	38.72	35.57	32.49	31.63	31.87	30.83	21.15	26.34	27.17	23.31	23.47	30.27	28.06	28.91
LGMNP1	0.08	0.24	0.12	0.29	0.22	0.05	0.24	0.26	0.1	0.05	0.09	0	0	0.14	0.05	0.2
LGR4	34.6	38.82	37.59	36.11	23.25	28.58	27.92	29.46	14.53	9.56	19.62	11.64	15.13	19.73	16.14	18.97
LGR4-AS1	0	0	0.04	0	0.11	0	0.05	0.05	0.1	0.19	0.09	0.05	0.06	0.27	0.04	0.19
LGR5	0.23	0.5	0.31	0.36	0.17	0.34	0.28	0.42	0.03	0.07	0.1	0.03	0.25	0.45	0.17	0.41
LGR6	0.62	0.72	0.61	0.61	0.1	0.03	0.18	0.05	0	0	0	0	0	0	0	0.27
LGSN	0.05	0.06	0.06	0.05	0.09	0.14	0	0.05	0.14	0.05	0	0.02	0.05	0.03	0.08	0.41
LHB	0.14	0.27	0	0.19	0	0	0.16	0	0	0	0	0	0	0	0	0
LHCGR	0.35	0.34	0.35	0.26	0.02	0.03	0.02	0.03	0	0	0	0	0	0	0	0
LHFPL1	0.89	1.11	1.04	1.04	0.15	0.07	0.18	0.23	0.63	0.51	0.41	0.26	0.35	0.64	0.46	0.75
LHFPL2	19.73	21.42	22.17	21.18	2.71	2.38	2.79	2.92	1.64	1.43	1.46	1.23	1.59	3.04	2.5	4.88
LHFPL3	0.14	0.19	0.23	0.27	0.19	0.6	0.51	0.31	4.16	2.2	4.47	2.13	9.3	12.59	10.56	10.15
LHFPL3-AS1	0	0	0	0	0	0	0	0	0	0	0	0	0	0	0	0
LHFPL4	6.92	8.06	7.95	6.12	3.71	3.32	3.35	3.17	10.67	12.63	12.31	8.92	23.31	47.45	30.58	28.68
LHFPL5	0.05	0	0	0	0.16	0.06	0.16	0.15	0.15	0.12	0.31	0.11	0.15	0.4	0.29	0.3
LHFPL6	6.11	7.85	6.59	9.09	24.07	22.61	26.33	23.15	22.41	24.7	25.94	25.07	16.37	14.57	19.1	16.2
LHFPL7	0	0	0	0	0	0	0	0	0.09	0	0	0	0	0	0	0
LHPP	14.9	16.12	16.87	13.63	7.9	7.85	9.46	9.37	13.13	14.54	14.17	12.45	11.63	13.62	12.56	12.65
LHX1	0.36	0.35	0.23	0.3	8.97	11.06	10.87	11.15	7.31	5.11	8.16	3.7	6.13	4.88	6.13	7.02
LHX1-DT	0.52	1.06	0.66	0.5	14.19	11.7	13.75	9.81	8.4	9.27	7.17	9.78	5.78	3.85	6.08	8.09
LHX2	9.06	9.53	9.61	9.5	10.64	9.86	10.41	12.77	7.08	7.01	6.14	6.41	7.14	5.44	6.58	3.31
LHX2-AS1	0.29	0.16	0.21	0.1	0.47	0.4	0.48	0.47	0.24	0.2	0.23	0.33	0.04	0.08	0.05	0.04
LHX3	0	0.02	0	0	0.23	0.26	0.38	0.34	0.19	0.02	0.02	0.03	0	0	0.05	0.07
LHX4	0.76	0.92	0.84	1.55	3.12	3.82	3.45	3.7	11.04	12.18	13.36	9.26	13.22	23.2	17.5	16.26
LHX5	2.01	1.73	1.81	1.95	2.85	2.76	3	3.03	2.36	1.77	2.15	1.61	2.04	2.15	2.06	1.89
LHX5-AS1	1.12	0.92	1.48	1.3	6.97	6.56	3.48	6.6	10.1	13.63	9.43	11.12	9.42	7.84	8.81	6.74
LHX6	2.04	1.12	1.44	0.97	0.19	0.55	0.29	0.47	0.22	0.12	0.1	0.16	0.17	0.11	0.1	0.14
LHX8	0.22	0.26	0.27	0.19	0	0.04	0.02	0	0	0	0	0	0	0	0	0
LHX8-AS1	0	0	0	0	0	0	0	0	0	0	0	0	0	0	0	0
LHX9	0.49	0.63	0.25	0.49	118.02	129.37	124.42	128.44	236.51	211.68	309.85	196.92	299.12	398.16	328.78	316.21
LIAS	12.16	13.99	14.96	12.18	9.38	10.23	10.38	9.92	9.29	12.93	10.13	10.18	10.71	9.76	10.15	9.66
LIAT1	3.49	4.21	3.63	2.71	4.7	3.26	3.54	2.83	7.7	10.88	8.65	7.52	9.58	10.24	9.81	8.45
LIF	1.15	1.36	1.44	1.15	1.06	0.83	0.85	0.93	0	0.01	0	0	0	0	0	0.96
LIF-AS1	0	0	0.15	0	0.1	0	0	0	0	0	0	0	0	0	0	0
LIF-AS2	0.08	0	0	0.21	0.71	0.27	0.43	0.56	0.1	0	0.17	0	0	0	0	0.61
LIFR	3.16	3.58	3.44	3.46	2.72	3.99	4.22	4.48	3.61	2.49	5.49	3.11	7.64	12.57	7.8	17.44
LIFR-AS1	0.29	0.59	0.29	0.25	2.15	2.2	1.87	1.67	2.56	2.23	2.72	1.78	2.63	3.51	3.37	2.92
LIG1	79.89	74.4	79.42	77.11	19.72	20.86	18.45	18.04	13.55	18.31	14.31	15.24	20.18	19.93	19.17	23.22
LIG3	25.41	30.46	31.54	29.23	4.89	7.34	6.51	7.5	4.85	3.97	4.66	2.75	5.57	11.32	7.49	11.35
LIG4	2.3	2.47	2.59	2.84	11.21	15.61	12.77	16.12	11.56	8.14	12.9	8.45	14.13	15.4	15.26	16.31
LILRA1	0	0.03	0	0.04	0	0	0	0	0	0	0	0	0	0	0	0
LILRA2	0.13	0.06	0	0.05	0	0	0	0	0	0	0	0	0	0	0	0
LILRA2P1	0	0	0	0	0	0	0	0	0	0	0	0	0	0	0	0
LILRA4	0.2	0	0	0.23	0	0	0	0	0	0	0	0	0	0	0	0
LILRA5	0	0	0.05	0	0	0	0.07	0.16	0.16	0.07	0.04	0	0	0	0	0
LILRA6	0	0	0	0.05	0	0.03	0	0.03	0	0	0	0	0	0	0	0
LILRB1	0.02	0	0.04	0	0.06	0.03	0.05	0	0.08	0.06	0	0	0.03	0	0	0
LILRB1-AS1	0	0	0	0	0	0	0	0	0	0	0	0	0	0	0	0
LILRB2	0.05	0	0	0	0	0.02	0	0	0	0	0	0	0	0	0	0
LILRB3	0	0.02	0.13	0.03	0	0.47	0.24	0.05	0.17	0.06	0	0	0	0	0	0
LILRB4	0	0	0.06	0	0.04	0	0	0	0	0	0	0	0	0	0	0
LILRB5	0.14	0.13	0.07	0.2	0.04	0.06	0.05	0.03	0	0	0	0	0	0	0	0
LILRP1	0	0	0	0	0	0	0	0	0	0	0	0	0	0	0	0
LILRP2	0	0	0	0	0	0	0	0	0	0	0	0	0	0	0	0
LIM2	0.35	0.56	0.55	0.45	0.09	0.08	0.07	0.07	0	0	0	0	0	0	0.08	0
LIM2-AS1	0.13	0	0	0	0	0	0	0	0	0	0	0	0	0	0	0
LIMA1	33.23	32.92	34.71	33.42	38.85	39.98	35.97	37.94	8.12	6.98	9.27	7.9	6.1	6.76	5.32	17.56
LIMASI	0	0	0.12	0	0	0	0	0	0	0	0	0	0	0	0	0
LIMCH1	2.25	2.37	2.42	3.29	4.83	6.07	5.23	5.72	10.09	8.6	13.71	9.69	18.12	21.63	18.05	43.17
LIMD1	5.69	7.01	7.15	6.32	0.65	0.52	0.49	0.54	0.28	0.43	0.47	0.17	0.58	1.4	0.99	1.39
LIMD1-AS1	0.84	0.83	1.12	0.86	0.09	0.37	0	0.21	0.3	0.36	0.49	0.08	0.83	0.87	0.97	0.72
LIMD2	80.54	79.42	83.81	83.32	133.5	130.3	127.21	129.91	42.61	51.73	48.28	34.54	32.05	46.24	39.69	46.38
LIME1	3.02	2.51	1.86	3.12	5.32	6.36	4.09	3.97	6.91	7.1	5.15	4.26	5.44	9.91	8.96	8.98
LIMK1	52.35	53.12	53.3	48.99	80.27	83.7	80.96	86.8	49.01	54.44	59.52	33.18	46.78	71.57	56.22	56.93
LIMK2	19.58	21.16	20.83	17.24	26.09	26.67	23.84	25.63	23.94	26.35	32.66	18.44	31.29	62.49	41.88	44.41
LIMK2P1	0	0	0	0	0	0	0	0	0	0	0	0	0	0	0	0
LIMS1	13.65	14.29	13.93	13.82	12.03	14.63	13.33	14.07	6.48	6.4	9.02	4.9	7.46	12.64	8.43	18.68
LIMS1-AS1	0	0	0	0	0	0	0	0	0	0	0	0	0	0	0	0
LIMS2	5.47	4.87	3.83	6.01	2.57	3.71	4.44	3.53	1.66	0.95	1.07	1.38	0.32	0.72	0.55	0.98
LIMS3	0.06	0.17	0.06	0.52	0.27	0.13	0.22	0.15	0.22	0.01	0.07	0	0.03	0.04	0.07	0.49
LIMS4	0.06	0.02	0.06	0.06	1.39	1.04	1.49	1.64	0.02	0.01	0.07	0	0.03	0.04	0.07	0.25
LIN28A	628.83	661.21	624.56	598.86	17.23	16.69	17.82	19.03	4.73	6.04	6.05	3.98	0.62	1.31	1.08	0.96
LIN28AP1	0	0	0	0	0	0	0	0	0	0	0	0	0	0	0	0
LIN28AP2	0	0	0	0	0	0	0	0	0	0	0	0	0	0	0	0
LIN28AP3	0	0	0	0	0	0	0	0	0	0	0	0	0	0	0	0
LIN28B	38.45	44.51	41.87	42.51	28.31	32.94	31.82	34.2	19.02	14.83	22.76	14.34	16.5	23	17.02	17.83
LIN28B-AS1	0.87	0.95	1.12	0.47	2.31	2.33	2.2	3.06	3.11	2.96	3.18	3.76	2.81	3.58	2.06	1.39
LIN37	4.9	3.8	5.31	2.77	20.59	20.16	22.7	19.35	29.31	23.88	25.21	21.92	22.36	27.33	24.57	24.16
LIN52	7.67	6.72	7.92	6.17	7.48	7.87	7.43	7.22	8.43	9.14	10.42	8.31	13.45	16.75	15.48	15.49
LIN54	3.84	4.56	4.09	4.9	3.37	4.87	4.69	5.27	3.49	2.99	5.79	3.27	5.63	7.68	6.59	7.8
LIN7A	4.48	4.96	4.45	3.8	28.76	33.14	30.98	32.31	23.06	20.22	27.18	21.03	31.34	35.57	32.21	32.18
LIN7B	4.53	2.95	3.78	2.46	33.31	33.02	34.16	31.45	65.43	68.82	57.4	71.44	63.25	53.59	78.35	76.68
LIN7C	8.99	9.03	9.09	9.67	14.14	17.4	18.89	17.76	22.59	19.87	25.98	23.43	31.85	32.93	35.41	35.28
LIN9	8.64	9.87	9.18	9.96	2.67	2.9	3.06	3.15	1.88	1.75	2.44	1.56	1.52	1.98	2.34	2.89
LINC-ADAIN	0	0	0	0	0	0	0	0	0	0	0	0	0	0	0	0
LINC-PINT	0.84	0.61	0.47	0.56	1.32	2.5	1.6	1.27	0.68	0.93	1.07	1.47	0.45	1.45	0.58	2.49
LINC-ROR	1.84	1.91	1.6	1.8	0	0.07	0	0.02	0.22	0.16	0.06	0.25	0.12	0.23	0	0.03
LINC00028	0	0.11	0	0.31	0	0	0	0	0	0	0	0	0	0	0	0
LINC00029	0	0	0	0.14	0	0.25	0.04	0	0	0	0	0	0	0	0	0
LINC00051	0	0	0	0	0	0	0	0	0	0	0	0.06	0	0	0	0
LINC00052	0.32	0.2	0.36	0.18	0.14	0.16	0.12	0.13	0	0.03	0	0	0	0	0.03	0
LINC00092	0.16	0.03	0.06	0.17	0.08	0.11	0.03	0	0.04	0	0	0	0	0	0.03	0
LINC00102	0	0	0	0	0	0	0	0	0	0	0	0	0	0	0	0
LINC00102	0	0	0	0	0	0	0	0	0	0	0	0	0	0	0	0
LINC00106	0	0.12	0	0	0.17	0.75	0	0	0.48	0	0	0	0.43	0.66	0.14	0.21
LINC00106	0	0.12	0	0	0.17	0.75	0	0	0.48	0	0	0	0.43	0.66	0.14	0.21
LINC00111	0	0	0	0	0	0	0	0	0	0	0	0	0	0	0	0
LINC00112	0	0	0	0	0	0	0	0	0	0	0	0	0	0	0	0
LINC00113	0	0	0	0	0	0	0	0	0	0	0	0	0	0	0	0
LINC00114	0	0	0	0	0	0	0	0	0	0	0	0	0	0	0	0
LINC00115	0.9	0.65	1.43	1.4	1.57	1.39	1.08	1.08	1.33	1.2	1.48	0.72	1.39	1.29	1.12	1.1
LINC00158	0	0.04	0.08	0	0.15	0.51	0.22	0.62	0.73	0.67	1.43	1.03	1.73	1.15	2.12	0.48
LINC00159	0.19	0	0	0	0.24	0.23	0	0	0	0	0	0.43	0.3	0	0	0
LINC00160	0	0	0	0	0	0	0	0	0	0	0	0	0	0	0	0
LINC00161	0	0	0	0	0	0	0	0	0	0	0	0	0	0	0	0
LINC00163	0	0	0	0	0	0	0	0	0	0	0.03	0	0	0	0	0.04
LINC00165	0	0	0	0	0	0.09	0	0	0	0	0	0	0	0	0	0
LINC00173	2.57	2.92	2.36	0.48	0.91	2.16	0.71	0.59	3.38	2.13	3.27	3.26	2.49	3.19	4.08	2.39
LINC00174	2.31	2.54	2.38	2.16	1.98	2.32	2.37	2.78	3	2.2	2.76	2.35	2.69	5.73	4.04	4.87
LINC00184	0	0.02	0.02	0	0	0	0	0.03	0.03	0.03	0	0	0	0.08	0	0
LINC00189	0.16	0	0	0	0	0	0	0	0	0	0	0	0	0	0	0
LINC00200	0	0	0	0	0	0	0	0	0	0	0	0	0	0	0	0
LINC00205	3.25	3.56	3.44	3.49	11.05	12.67	12.11	11.91	20.42	21.59	20.87	24.25	25.63	21.39	24.83	24.4
LINC00207	0	0	0	0	0	0.19	0	0	0	0.12	0.11	0	0.5	0	0	0
LINC00208	0	0	0	0	0	0	0	0	0	0	0	0	0	0	0	0
LINC00210	0	0	0	0	0	0	0	0	0	0	0	0	0	0	0	0
LINC00216	0	0	0	0	0	0	0	0	0	0	0	0	0	0	0	0
LINC00221	0	0	0	0	0	0	0	0	0	0	0	0	0	0	0	0
LINC00222	0.03	0.3	0.05	0	0	0	0.03	0.04	0	0.06	0.05	0	0	0	0.03	0
LINC00226	0	0	0	0	0	0	0	0	0	0	0	0	0	0	0	0
LINC00229	0	0	0	0	0	0	0	0	0	0	0	0	0	0.25	0.17	0
LINC00235	0.53	0.3	0.22	0.15	0.15	0.13	0.2	0.08	0.11	0.11	0.22	0.11	0.21	0.27	0.22	0.43
LINC00237	0.14	0.24	0.56	0	0	0.69	0.56	0.8	0.36	0	0.69	0.05	0	0	0	0.07
LINC00239	0.1	0	0	0.14	0	0.24	0.12	0	0	0	0	0	0	0	0	0
LINC00240	2.35	1.63	1.89	1.44	2.01	2.13	0.63	1.16	1.17	1.51	0.81	1.68	1.3	1.88	1.24	3.7
LINC00242	0.06	0.1	0.18	0.09	0.19	0.13	0.12	0.26	0.34	0.44	0.3	0.27	0.2	0.39	0.28	0.47
LINC00243	1.02	0.46	0.57	0.03	0	0	0	0	0	0	0	0	0	0	0	0
LINC00244	0	0	0	0	0	0	0	0	0	0	0	0	0	0	0	0
LINC00251	0	0	0	0	0.14	0.06	0.06	0.13	0	0	0	0	0.08	0	0	0
LINC00254	0	0	0	0	0	0	0	0	0	0	0	0	0	0	0.11	0
LINC00261	0	0.15	0.13	0	0	0	0	0	0	0	0	0	0	0	0	0
LINC00265	1.81	2.11	2.02	1.49	1.95	3.17	2.5	2.37	1.57	2.09	4.85	0.67	5.53	13.65	7.97	7.1
LINC00265-2P	0	0	0	0	0	0	0	0	0	0	0	0	0	0	0	0
LINC00265-3P	0	0	0	0	0	0	0	0	0	0	0	0	0	0	0	0
LINC00269	0	0	0.05	0	0.16	0.17	0.16	0.06	0.18	0.33	0.28	0.25	0.04	0.28	0.23	0.19
LINC00272	0	0	0	0	0	0	0	0	0	0	0	0	0	0	0	0
LINC00273	0	0	0	0	0	0	0	0	0	0	0	0	0	0	0	0
LINC00276	0.01	0	0	0	0	0.13	0	0	0.14	0	0	0	0	0	0	0.02
LINC00278	0	0	0	0	0	0	0	0	0	0	0	0	0	0	0	0
LINC00280	0	0	0	0	0	0	0	0	0	0	0	0	0	0	0	0
LINC00290	0	0	0	0	0	0	0	0	0	0	0	0	0	0	0	0
LINC00293	0	0	0	0	0	0	0	0	0	0	0	0	0	0	0	0
LINC00294	3.91	3.91	3.67	4.83	16.25	16.64	16.74	17	18.61	17.86	14.74	16.85	15.15	14.41	15.65	13.62
LINC00297	0	0	0	0	0	0	0	0	0	0	0	0	0	0	0	0
LINC00299	0	0	0.03	0	0	0	0	0	0	0	0	0	0	0.2	0	0
LINC00301	0	0	0	0	0	0	0	0	0	0	0	0	0	0	0	0
LINC00303	0	0	0	0	0	0	0	0	0	0	0.06	0	0	0	0	0
LINC00304	0.55	0.58	0.29	0.47	0.36	0.26	0.34	0.69	1.71	2.3	2.07	1.43	3.96	8.43	5.96	4.65
LINC00305	0.25	0.26	0.07	0.79	0	0	0	0	0	0	0	0	0.48	0	0	0.46
LINC00307	0	0	0	0	0	0	0	0	0	0	0	0	0	0	0	0
LINC00308	0	0	0	0	0	0	0	0	0	0	0	0	0	0	0	0
LINC00309	0.06	0.01	0.09	0.04	0	0	0	0	0	0	0	0	0	0	0	0
LINC00310	0.24	0.46	0.4	0.55	0.26	0.3	0.17	0.39	0.34	0.17	0.17	0.2	0.12	0.58	0.03	0.23
LINC00311	0	0.03	0.03	0	0.04	0.04	0.08	0.04	0	0.04	0.04	0	0.05	0	0	0.05
LINC00313	0	0	0	0	0	0	0.27	0	0	0.02	0.2	0.07	0.37	0.3	0.26	0.09
LINC00314	0	0	0	0	0	0	0	0	0	0	0	0	0	0	0	0
LINC00315	0	0	0	0	0	0	0	0	0	0	0	0	0	0	0	0
LINC00316	0	0	0	0	0	0	0	0	0	0	0	0	0	0	0	0
LINC00317	0	0	0	0	0	0	0	0	0	0	0	0	0	0	0	0
LINC00319	0	0	0	0	0	0	0	0	0	0	0	0	0	0	0	0
LINC00320	0	0	0	0	0.04	0.14	0	0.19	0	0	0	0	0	0	0	0
LINC00322	0	0	0	0	0	0	0	0	0	0	0	0	0	0	0	0
LINC00323	0	0	0.14	0	0	0	0	0	0	0	0	0	0	0	0	0
LINC00324	0.12	0.28	0.02	0.2	1.27	1.41	1.72	1.33	2.65	2.77	3.07	2.21	3.34	3.12	3.1	3.25
LINC00326	0	0	0	0	0	0	0	0	0	0.09	0	0	0	0	0	0.06
LINC00327	0.18	0.21	0.15	0.21	1.77	2.27	1.86	1.94	0.95	1.41	1.04	1.04	0.76	1.28	1.13	0.41
LINC00328-2P	0	0	0	0	0	0	0	0	0	0	0	0	0	0	0	0
LINC00330	0	0	0.02	0	0	0	0	0	0	0	0	0	0	0	0	0
LINC00331	0	0	0	0	0	0	0	0	0	0	0	0	0	0	0	0
LINC00332	0	0	0	0	0	0.09	0	0	0	0	0	0	0	0	0	0
LINC00333	0	0	0	0	0	0	0	0	0	0	0	0	0	0	0	0
LINC00334	0	0	0	0	0	0	0	0	0	0.18	0.04	0	0	0	0	0
LINC00336	0.02	0	0.02	0	0	0.03	0	0	0	0	0	0	0	0	0.03	0
LINC00339	17.19	14.06	12.24	14.12	10.31	10.77	10.28	8.76	14.29	13.45	12.73	21.79	15.18	11.04	11.79	12.56
LINC00342	1.82	2.16	1.96	1.9	12.05	16.58	13.82	17.02	28.47	22.13	24.55	23.07	40.75	49.14	39.72	37.14
LINC00343	0	0	0	0	0	0	0	0	0	0	0	0	0	0	0	0
LINC00345	0	0	0	0	0	0	0	0	0	0	0	0	0	0	0	0
LINC00347	0	0	0	0	0	0	0	0	0.08	0	0.02	0	0	0.12	0	0
LINC00348	0	0	0	0	0.16	0	0	0	0.38	0.14	0.07	0.64	0.39	0.52	0.54	0.19
LINC00349	0	0	0	0	0	0	0	0	0	0	0	0	0	0	0	0
LINC00351	0	0	0	0	0	0	0	0	0	0	0	0	0	0	0	0
LINC00352	0	0	0	0	0	0	0	0	0	0	0	0	0	0	0	0
LINC00353	0	0	0	0	0	0	0	0	0	0	0	0	0	0	0	0
LINC00354	0	0	0	0	0	0	0	0.69	0	0	0	0	0	0	0	0
LINC00355	0	0	0	0	0.07	0	0	0	0	0	0	0	0	0	0	0
LINC00358	0	0	0	0	0	0	0	0	0	0	0	0	0	0	0.05	0
LINC00362	0	0	0	0	0	0	0	0	0	0	0	0	0	0	0	0
LINC00363	0	0	0	0	0	0	0	0	0	0	0	0	0	0	0	0
LINC00364	0	0	0	0	0	0	0	0	0	0	0	0	0	0	0	0
LINC00365	0	0	0	0	0.05	0.07	0.06	0.09	0.05	0.07	0.08	0.02	0.09	0.13	0.11	0.09
LINC00366	0	0	0	0	0	0	0	0	0	0	0	0	0	0	0	0
LINC00368	0	0	0	0	0	0	0	0	0	0	0	0	0	0	0	0
LINC00370	0	0	0	0	0.12	0	0	0	0	0	0	0	0	0	0	0
LINC00373	0	0	0	0	0	0	0	0	0	0	0	0	0	0	0	0
LINC00374	0	0	0	0	0	0	0	0	0	0	0	0	0	0	0	0
LINC00375	0	0	0	0	0	0	0	0	0	0	0	0	0	0	0	0
LINC00376	0	0	0	0	0	0	0	0	0	0	0	0	0	0	0	0
LINC00377	0	0	0	0	0	0	0	0	0	0	0	0	0	0	0	0
LINC00378	0	0	0	0	0	0	0	0	0	0	0	0	0	0	0	0
LINC00379	0	0	0.18	0	0.22	0	0	0	0	0	0	0	0	0	0	0
LINC00380	0	0	0	0	0	0	0	0	0	0	0	0	0	0	0	0.43
LINC00382	0	0	0	0	0	0	0	0	0	0	0	0	0	0	0	0
LINC00383	0	0	0	0	0	0	0	0	0	0	0	0	0	0	0	0
LINC00384	0	0	0	0	0	0.02	0	0	0	0	0	0	0.02	0.05	0.03	0
LINC00385	0	0	0	0	0	0	0	0	0	0	0	0	0	0	0	0
LINC00387	0	0	0	0	0	0	0	0	0	0	0	0	0	0	0	0
LINC00388	0	0	0	0	0.13	0	0	0	0	0	0	0	0	0	0	0
LINC00390	0	0	0	0	0	0	0	0	0	0	0	0	0	0	0	0
LINC00391	0.06	0.05	0.05	0.12	0.04	0	0	0	0	0	0	0	0	0	0	0
LINC00392	0	0	0	0	0	0	0	0	0	0	0	0	0	0	0	0
LINC00393	0	0	0	0	0	0	0	0	0	0	0	0	0	0	0	0.7
LINC00395	0	0	0	0	0	0	0	0	0	0	0	0	0	0	0	0
LINC00396	0	0	0	0	0	0	0	0	0	0	0	0	0	0	0	0
LINC00397	0	0	0	0	0	0	0	0	0	0	0	0	0	0	0	0
LINC00398	0	0	0	0	0	0	0.07	0	0	0	0.07	0	0	0.11	0	0
LINC00399	0	0	0	0	0	0	0	0	0	0	0	0	0	0	0	0
LINC00400	0	0	0	0	0	0	0.15	0	0.16	0	0	0	0	0	0	0
LINC00402	0.04	0.09	0.09	0.12	0.04	0.05	0.07	0.05	0.57	0.45	0.45	0.31	0.89	0.88	1.06	0.99
LINC00404	0	0.18	0	0.26	0	0	0.22	0	0	0	0	0	0	0	0	0
LINC00408	0	0	0	0	0	0	0	0	0	0	0	0	0	0	0	0
LINC00410	0	0	0	0	0	0	0	0	0	0	0	0	0	0	0	0
LINC00411	0	0	0	0	0	0	0	0	0	0	0	0	0	0	0	0
LINC00412	0	0.19	0	0.26	0	0	0	0	0	0	0	0	0	0	0	0
LINC00415	0	0	0	0	0	0	0	0	0	0	0	0	0	0	0	0
LINC00421	0	0	0	0	0	0	0	0	0	0	0	0	0	0	0	0
LINC00423	0	0	0	0	0	0	0	0	0	0	0	0	0	0	0.07	0
LINC00424	0	0	0	0	0	0	0	0	0	0	0	0	0	0	0	0
LINC00426	0.38	0.06	0.19	0	0	0.14	0	0	0	0	0.06	0	0.05	0	0	0
LINC00427	0	0	0	0	0	0	0	0	0	0	0	0	0	0	0	0
LINC00428	0	1.57	1.64	1.09	0	0	0	0	0	0	0	0	0	0	0	0
LINC00430	0	0	0	0	0	0	0	0	0	0	0	0	0	0	0	0
LINC00431	0	0	0.1	0.07	0	0	0.06	0	0	0	0.06	0	0.08	0	0	0
LINC00433	0.07	0.06	0.06	0	0	0	0	0	0	0	0	0	0	0	0	0
LINC00434	0	0	0	0	0	0	0	0	0.25	0	0	0	0	0	0.22	0
LINC00437	0	0.07	0	0	0.41	0	0.52	0.28	0.39	0.09	0.25	0.27	0.49	0.92	0.94	0.37
LINC00440	0	0	0	0	0	0	0	0	0	0	0	0	0	0	0	0
LINC00442	0	0	0	0	0	0	0	0	0	0	0	0	0	0	0	0
LINC00445	0	0	0	0	0	0	0	0	0	0	0	0	0	0	0	0
LINC00446	0	0	0	0	0	0	0	0	0	0	0	0	0	0	0	0
LINC00448	0	0	0	0	0	0	0	0	0	0	0	0	0	0	0	0
LINC00452	0	0	0	0	0	0	0	0	0	0	0	0	0	0	0	0
LINC00454	0	0	0	0	0	0	0	0	0	0	0	0	0	0	0	0
LINC00456	0	0	0	0	0	0	0	0	0	0	0	0	0	0	0	0
LINC00457	0	0	0	0	0	0	0	0	0	0	0	0	0	0	0	0
LINC00458	11.57	9.02	12.73	8.02	0.19	0.39	0.08	0	0.14	0.16	0.08	0.08	0	0	0.08	0.09
LINC00459	0	0	0	0	0	0	0	0	0	0	0	0	0	0	0	0
LINC00460	0	0	0	0	0	0	0	0	0	0	0	0	0	0	0	0
LINC00462	0	0	0	0	0	0	0	0.07	0	0	0	0	0	0	0	0
LINC00463	0	0	0.05	0	0.77	0.64	0.33	0.48	0.24	0.11	0.16	0.17	0.23	0	0.05	0
LINC00466	0.76	0.1	0	0.08	0	0	0	0	0	0	0.06	0.21	0	0	0.06	0
LINC00467	10.09	7.76	9.04	7.32	16.25	12.5	12.6	11.71	6.87	6.19	6.47	8.93	2.74	2.71	1.65	2.79
LINC00469	0	0	0	0	0	0	0	0.14	0	0	0	0	0	0	0	0
LINC00470	0	0	0.25	0	0.13	0	1.52	0	0	0	0.05	0	0	0	0	0.06
LINC00471	0.43	0.45	0.37	0.35	0.28	0.46	0.34	0.21	0.37	0.35	0.51	0.44	0.4	1.01	0.66	0.34
LINC00472	0.67	0.23	0.49	0.44	2.32	2.66	2.44	2.1	1.01	0.52	0.46	0.47	0.71	1.43	0.97	2.47
LINC00474	0	0	0	0	0	0	0	0	0	0	0.09	0	0	0	0	0
LINC00475	0.2	0.28	0	0.26	0.79	0.59	0.46	0.48	0.25	0	0	0.39	0	0	0	0
LINC00477	0	0	0	0	0	0	0	0	0	0	0	0	0	0	0	0
LINC00479	0.03	0.05	0	0	0	0.06	0	0	0	0	0	0	0	0	0	0
LINC00482	0	0.26	0.12	0.23	0	0.26	0.09	0.06	0	0.03	0.03	0.09	0	0	0	0.04
LINC00484	0	0.07	0	0	0	0	0	0	0	0	0	0	0	0	0	0
LINC00485	0	0.01	0	0	0.02	0	0.01	0.02	0	0	0	0	0.02	0	0	0
LINC00486	0	0	0	0	0	0	0	0	0	0	0	0	0	0	0	0.29
LINC00487	0	0.02	0	0.03	0.51	0.66	0.79	0.87	1.66	1.66	1.99	1.42	0.19	0.37	0.71	0.65
LINC00488	0.02	0	0.02	0	0.03	0	0	0.02	0	0.07	0.04	0	0.09	0.1	0.09	0.1
LINC00489	0	0	0	0	0	0	0	0	0	0	0	0	0	0	0	0
LINC00491	0.81	0.82	0.66	0.62	0.33	0.22	0.07	0.38	0	0.16	0	0	0.27	0	0	0
LINC00492	0	0	0	0	0	0	0	0	0	0	0	0	0	0	0	0
LINC00494	0.02	0.19	0.02	0	0	0.05	0.07	0.02	0.16	0.05	0.15	0.46	0	0.08	0.08	0.15
LINC00498	0	0	0	0	0	0	0	0	0	0	0	0	0	0	0	0
LINC00499	0	0	0	0	0	0	0	0	0	0	0	0	0	0	0	0
LINC00501	0.3	0.05	0.1	0.14	0	0.06	0.03	0	0.03	0.06	0.05	0.03	0.04	0	0.03	0.04
LINC00502	0	0	0	0	0	0	0	0	0	0	0	0	0	0	0	0
LINC00504	0.06	0.07	0	0.06	0.07	0.19	0.15	0.14	0.76	1.01	0.95	0.8	2.03	2.81	1.74	1.89
LINC00506	0	0	0	0	0	0	0	0	0	0	0	0	0	0	0	0
LINC00507	0	0	0	0	0	0	0	0	0	0	0	0	0	0	0	0
LINC00508	0	0	0	0	0	0	0	0	0	0	0	0	0	0	0	0
LINC00511	1.05	0.9	0.93	1.06	6.77	7.41	7.04	6.74	5.63	6.19	5.11	5.72	5.52	8.17	6.47	5.97
LINC00513	0	0.03	0	0	0	0	0.04	0	0	0	0	0	0	0	0	0.05
LINC00517	0.08	0	0	0.02	0	0	0	0	0	0.03	0	0.02	0	0	0	0
LINC00518	0	0	0	0	0.28	0.09	0.14	0.08	0.09	0	0	0.24	0.1	0.06	0.08	0.07
LINC00519	0	0.18	0	0	0.25	0	0.32	0	0	0.11	0	0	0	0.16	0	0
LINC00520	0	0	0	0	0.52	0	0	0	0	0	0	0	0	0	0	0
LINC00523	0.03	0	0	0	0	0	0	0.04	0	0	0	0	0	0	0	0
LINC00524	0	0	0	0	0	0	0	0	0	0	0	0	0	0	0	0
LINC00525	0	0	0	0	0	0	0	0	0	0	0	0	0	0	0	0
LINC00526	1.9	1.94	2.16	1.36	8.36	8.02	8.91	7.79	11.24	11.02	11.2	12.37	10.56	8.37	11.17	9.09
LINC00528	0.12	0.09	0.09	0.23	0.12	0.08	0.03	0	0.12	0.06	0.13	0.06	0.22	0.04	0.05	0.04
LINC00529	0	0	0	0	0	0	0	0	0	0	0	0	0	0	0	0
LINC00533	0	0	0	0	0	0	0	0	0	0	0	0	0	0	0	0
LINC00534	0	0	0	0	0	0	0	0	0	0	0.08	0	0	0	0	0
LINC00536	0	0	0	0	0	0	0	0	0	0	0	0	0	0.06	0	0
LINC00538	0	0	0	0	0	0	0.06	0	0.03	0	0.03	0	0.09	0.14	0.03	0.09
LINC00539	0	0	0	0	0	0	0.07	0	0.11	0.07	0.07	0.07	0.19	0.1	0	0.1
LINC00540	1.93	1.99	1.64	1.07	0.06	0.05	0	0	0	0	0.03	0.06	0.08	0.21	0.03	0
LINC00543	0	0	0	0	0	0.03	0.03	0.03	0	0	0	0	0	0	0	0
LINC00544	0	0	0	0	0	0	0	0	0	0	0	0	0	0	0	0
LINC00547	0	0	0	0	0	0	0	0	0	0	0	0	0	0	0	0
LINC00550	0	0	0	0	0	0	0	0	0	0	0	0	0	0	0	0
LINC00552	0.02	0.02	0	0	0.1	0.02	0	0.05	0	0.16	0.06	0.11	0.03	0.03	0	0.09
LINC00554	0	0	0.03	0	0	0	0	0	0	0	0	0	0	0	0	0
LINC00555	0	0	0	0	0	0	0	0	0	0	0.4	0	0.29	0	0	0
LINC00556	0	0	0	0	0	0	0	0	0	0	0	0	0	0	0	0
LINC00557	0	0	0	0	0	0	0	0	0	0	0	0	0	0	0	0
LINC00558	0	0	0	0	0	0	0	0	0.04	0	0	0	0	0	0	0.05
LINC00559	0	0	0	0	0	0	0	0	0	0	0	0.06	0	0	0	0
LINC00561	0	0	0	0	0	0	0	0	0	0	0	0	0	0	0	0
LINC00562	0.35	0.2	0.26	0.17	0.22	0.49	0.21	0.33	0.74	0.81	0.76	0.76	0.74	0.66	0.79	0.39
LINC00563	0	0	0	0	0	0	0	0	0	0.04	0.04	0	0	0	0	0
LINC00564	0	0	0	0	0	0	0	0	0	0	0	0	0	0	0	0
LINC00566	0	0	0	0	0	0	0	0	0	0	0	0	0	0	0	0
LINC00567	0.04	0.03	0.04	0	0	0	0	0	0	0	0	0	0	0	0	0
LINC00570	0	0	0	0	0	0	0	0	0	0	0	0	0	0.07	0.05	0
LINC00571	0	0.13	0	0.19	0	0.16	0.47	0.17	0	0	0.15	0	0	0	0.15	0.45
LINC00572	0	0	0	0	0	0	0	0	0	0	0	0	0	0	0	0
LINC00574	0	0.02	0.04	0	0	0	0	0.05	0.03	0	0.05	0.03	0.03	0.26	0.17	0.28
LINC00575	0	0	0	0	0	0	0	0	0	0	0	0	0	0	0	0
LINC00578	0	0	0	0	0	0	0	0	0.18	0	0	0	0	0	0.16	0
LINC00581	0	0	0	0	0.08	0	0	0	0	0	0	0	0	0	0	0.37
LINC00582	0	0	0	0	0	0	0	0	0	0	0	0	0	0	0	0
LINC00583	0	0	0	0	0	0	0	0	0	0	0	0	0	0	0	0
LINC00587	0	0	0	0	0	0	0	0	0	0	0	0	0.18	0	0	0
LINC00588	0	0	0	0	0	0.07	0	0	0	0.03	0	0	0	0	0	0
LINC00589	0	0	0	0	0	0	0	0.05	0	0	0	0	0	0	0	0
LINC00592	0	0	0	0	0	0	0	0	0	0	0	0	0	0	0	0
LINC00595	0.12	0.11	0.06	0.06	0	0	0	0	0.28	0.6	0.19	0.33	0.56	0.44	0.56	0.18
LINC00596	0	0	0	0	0	0	0	0	0	0	0	0	0	0	0	0
LINC00598	0.43	0.32	0.33	0.11	0.02	0.07	0.02	0	0.02	0.02	0.07	0.02	0	0	0	0.12
LINC00601	0	0	0	0	0	0	0	0	0	0	0.05	0	0	0	0	0.08
LINC00602	0	0	0	0	0	0	0	0	0	0	0	0	0	0	0	0.12
LINC00603	0	0	0	0	0	0	0	0	0	0	0	0	0	0	0	0
LINC00604	0	0	0	0	0	0	0	0	0	0	0	0	0	0	0	0
LINC00605	1	0.59	0.9	0.6	0	0	0	0	0	0	0	0.04	0	0.06	0	0
LINC00606	0	0.02	0.02	0	0.07	0.06	0.12	0.04	0	0	0	0	0	0	0.02	0
LINC00607	0.01	0	0.04	0	0.05	0.26	0.1	0.02	0.02	0.03	0.06	0.08	0.1	0.23	0.14	0.13
LINC00608	0	0	0	0	0	0	0	0	0	0	0	0	0	0	0	0
LINC00609	0	0	0	0	0	0.14	0	0	0	0	0	0	0	0.2	0	0
LINC00612	0	0.02	0.04	0.03	0.03	0	0	0	0	0	0	0	0	0	0	0
LINC00613	0	0	0	0	0.99	0	0.69	0	1.48	0	0	0.61	0	0	0	0
LINC00615	0	0.04	0	0	0	0	0	0	0	0	0	0	0	0	0	0
LINC00616	0	0.02	0	0	0.03	0	0.09	0.06	0.06	0.06	0	0.03	0	0	0	0
LINC00620	0	0	0	0.19	0	0	0	0.17	0	0	0	0	0	0.24	0	0
LINC00621	0.05	0.18	0.14	0	0.25	0.45	0.43	0.46	0.24	0.38	0.26	0.11	0.67	1.2	0.31	1.12
LINC00622	0.17	0.1	0.16	0.05	1.2	1.01	1.22	1	6.12	5.6	5.01	5.02	8.74	6.11	7.45	4.34
LINC00623	16.79	15.15	14.41	12.4	3.16	5.31	3.77	4.04	11.36	11.07	11.09	8	20.32	28.29	19.58	23.73
LINC00624	0.13	0.13	0.17	0.04	0.29	0.46	0.36	0.39	0.24	0.23	0.18	0.12	0.09	0.15	0.16	0.23
LINC00626	0.06	0	0.06	0	0	0	0	0	0	0	0	0	0	0	0	0.48
LINC00628	0.04	0	0	0	0	0	0	0	0	0	0	0	0	0	0	0
LINC00629	0	0	0	0	0	0	0.1	0.21	0.09	0	0	0.08	0.55	0.59	0.29	0.14
LINC00630	3.29	2.26	3.15	2.26	0.4	0.79	0.78	0.97	0.8	0.46	1.02	0.54	1.18	2.27	1.51	2.58
LINC00632	1.61	0.92	1.58	0.85	5.15	3.92	3.65	5.32	5.45	3.43	7.56	4	9.13	19.1	12.62	15.7
LINC00635	0	0	0	0	0	0	0	0	0	0	0	0	0	0	0	0
LINC00636	0	0	0	0	0	0	0	0	0.05	0.15	0	0	0	0.07	0	0
LINC00639	0.15	0.17	0.33	0.14	0.02	0	0.02	0	0.01	0	0.07	0	0.02	0.07	0.01	0.07
LINC00640	0	0.09	0	0.12	0	0	0.78	0	0	0.17	0.1	0	0.24	0.15	0.45	0
LINC00641	10.8	10.07	10.54	11.3	35.66	38.11	36.06	38.4	48.3	44.85	45.8	44.64	59.23	67.88	59.39	58.43
LINC00642	0	0	0	0	0	0	0	0	0	0	0	0	0	0	0	0
LINC00644	0	0	0	0	0	0	0	0	0	0	0	0	0	0	0	0
LINC00645	0.01	0	0	0	5.05	5.96	5	5.36	9.16	8.34	11.53	10.42	6.93	7.65	8.2	12.42
LINC00648	0.51	0.65	0.44	1.08	11.01	9.76	10.83	8.45	1.45	1.2	1.68	1.6	0.55	0.53	0.74	0.83
LINC00649	2.75	1.45	2	1.91	0.24	0.34	0.36	0.04	0.23	0.47	0.06	0.07	0.4	0.33	0.18	1
LINC00652	0.28	0.1	0.01	0.2	0.14	0.04	0.35	0.23	0.51	0.46	0.69	0.38	1.11	1.08	1.16	1.33
LINC00654	0.4	0.45	0.36	0.36	0.8	1.02	0.81	1.04	0.6	0.56	0.6	0.33	0.3	0.97	0.64	0.55
LINC00656	0	0	0	0	0	0	0	0	0	0	0	0	0	0	0	0
LINC00658	0.03	0	0	0	0	0	0	0	0.04	0.11	0.29	0.12	0	0	0.07	0.21
LINC00659	0.8	0.25	0.26	0.53	0	0	0	0.16	0	0	0	0	0	0	0.15	0
LINC00661	0	0.01	0	0	0	0	0	0	0	0	0	0.06	0	0	0	0
LINC00662	12.63	12.17	11.61	10.63	29.28	28.14	25.64	28.36	29.92	27.76	32.43	25.24	33.44	38.89	37.1	40.38
LINC00663	0.96	0.22	0.55	1.5	3.39	2.31	4.1	2.76	2.69	2.72	3.88	1.17	3.07	5.91	5.91	3.27
LINC00664	0	0	0.02	0	0.03	0.04	0	0.04	0	0	0.01	0.02	0.02	0.15	0.01	0
LINC00665	72.76	80.56	75.5	78.97	26.25	25.51	28.36	28.04	37.85	40.13	33.65	40.68	32.64	36.04	34.41	34.49
LINC00667	14.94	14.42	15.5	15.85	36.25	36.3	32.81	36.63	38.74	34.26	37.87	28.72	39.61	56.77	42.8	43.66
LINC00668	0.02	0	0.04	0.07	0	0	0	0.03	0	0	0	0	0	0	0	0
LINC00670	0	0	0	0.13	0	0	0	0	0	0	0	0	0	0	0	0
LINC00671	0	0	0	0	0	0	0	0	0	0	0	0	0	0	0.03	0
LINC00674	0.1	0.09	0.09	0.26	0.25	0.45	0.65	0.81	0.24	0.44	0.62	0.33	1.8	1.13	1.37	2.99
LINC00676	0	0	0	0	0	0	0	0	0	0	0	0	0	0	0	0
LINC00677	0.47	0	0	0	0	0	0	0	0	0	0	0	0	0	0	0
LINC00678	111.61	100.24	105.1	105.62	0	0.09	0	0	0	0	0	0	0	0	0	0
LINC00680	4.68	2.52	2.38	3.1	19.73	11.21	17.73	12.81	14.34	15.11	16.43	10.15	15.6	26.5	20.18	17.1
LINC00681	0	0	0.14	0	0	0	0	0	0	0	0	0	0	0	0	0
LINC00682	0	0	0	0	8.55	6.95	7.53	5.68	7.42	8.46	6.29	7.95	7.07	3.73	5.89	3.71
LINC00685	0.39	0.36	0.75	0	2.16	0.79	1.1	0.93	2.05	1.77	0.74	1.28	1.37	1.49	1.18	1.65
LINC00685	0.39	0.36	0.75	0	2.16	0.79	1.1	0.93	2.05	1.77	0.74	1.28	1.37	1.49	1.18	1.65
LINC00686	0	0	0	0	0	0	0	0	0	0	0	0	0	0	0	0
LINC00687	0	0	0	0	0	0	0	0	0	0	0	0	0	0	0	0
LINC00689	0	0	0	0	0	0	0	0	0	0	0	0	0	0	0	0.02
LINC00690	0	0	0	0	0	0	0	0	0	0	0	0	0	0	0	0
LINC00691	0	0	0	0	0	0	0	0	0	0	0	0	0	0	0	0
LINC00692	0	0	0	0	0	0	0	0	0	0	0	0	0	0	0	0
LINC00698	10.69	12.39	10.66	11.04	1.05	1.28	1.26	1	0.14	0.18	0.15	0.04	0.13	0.06	0.1	0.17
LINC00700	0	0	0	0	0	0	0	0	0.06	0.03	0.03	0.03	0.04	0.04	0.03	0
LINC00701	0	0	0	0	0	0	0	0	0	0	0	0	0	0	0	0
LINC00702	0	0	0	0	0.04	0.07	0.03	0.03	0	0	0	0	0.01	0	0	0
LINC00703	0	0	0	0	0	0	0	0	0	0	0	0	0	0	0	0
LINC00705	0	0	0	0	0	0	0	0	0	0	0	0	0	0	0	0
LINC00706	0	0	0	0	0	0	0	0	0	0	0	0	0	0	0	0
LINC00708	0	0	0	0	0	0	0	0	0	0	0	0	0	0	0	0
LINC00709	0	0	0	0	0	0	0	0	0	0	0	0	0	0	0	0
LINC00710	0	0	0	0	0.05	0	0	0	0	0	0	0	0	0	0	0
LINC00824	0.38	0.32	0.57	0.52	0	0.15	0	0	0.32	0.07	0.07	0.07	0.04	0.11	0	0
LINC00836	0	0	0.14	0.04	0	0	0.04	0	0	0	0.11	0	0.15	0	0	0.05
LINC00837	0	0	0.01	0	0	0	0	0	0	0	0	0	0	0	0	0
LINC00838	0.02	0	0.05	0.02	0.02	0	0	0	0	0	0	0	0	0	0	0
LINC00839	0	0	0	0	0	0	0	0	0.08	0.05	0	0	0	0	0	0
LINC00840	0	0	0	0	0	0	0	0.03	0	0	0	0.03	0	0	0	0
LINC00841	0	0	0	0	0	0	0	0	0	0	0	0	0	0	0	0
LINC00844	0	0	0	0	0	0	0	0	0	0	0	0	0	0	0	0
LINC00845	0	0	0	0	0.12	0	0	0	0	0.21	0	0	0	0	0	0.29
LINC00847	3.01	1.67	1.91	2.61	8.83	6.99	7.93	8.85	11.75	13.61	13.73	9.5	11.75	11.13	11.57	11.75
LINC00850	0	0	0	0	0	0	0	0	0	0	0	0	0	0	0	0
LINC00851	0	0	0	0	0	0	0	0	0	0	0.09	0	0	0.3	0.1	0
LINC00852	2.11	1.88	1.76	1.17	1.68	1.32	1.06	1.41	1.9	3.39	2.55	2.75	2.46	1.11	1.67	1.23
LINC00853	0	0.09	0.1	0	0.26	0	0	0	0.25	0	0	0	0	0	0	0
LINC00856	0.12	0.11	0.06	0.06	0	0	0	0	0.28	0.6	0.19	0.33	0.56	0.44	0.56	0.18
LINC00857	0.14	0.07	0.12	0.06	0.03	0	0	0	0	0	0	0	0	0	0	0
LINC00858	0.23	0.42	0.28	0.26	0.02	0.12	0.02	0.02	0	0	0	0	0	0	0	0
LINC00861	0	0	0	0.01	0	0	0	0	0	0.01	0.01	0	0	0	0	0
LINC00862	0	0.11	0.31	0.23	0	0.05	0.05	0.06	0	0	0	0	0	0	0	0
LINC00863	1.52	1.87	1.66	1.78	4.37	3.55	3.7	4.15	3.3	3.88	4.92	1.97	4.49	12.21	5.99	7.1
LINC00865	0.78	0.79	0.97	0.86	0.02	0	0.11	0.11	0.13	0.13	0.08	0.12	0.2	0.17	0.32	0.3
LINC00867	0.47	0.15	0	0	0	0.18	0.18	0.19	1.07	0.86	0.86	0.7	0.98	1.07	0.35	0.96
LINC00868	0	0	0	0	0	0	0.2	0	0	0	0	0	0	0	0	0
LINC00869	9.5	10.24	8.25	7.51	5.3	5.41	5.31	3.51	15.12	19.56	16.64	14.57	24.14	27.37	27.03	26.68
LINC00870	0	0	0	0	0	0	0	0	0	0	0	0	0	0	0	0
LINC00871	0	0.07	0.17	0	0	0	0	0.21	0	0	0	0.08	0.27	0	0	0
LINC00877	0.96	1.02	0.76	1.19	0.03	0.43	0.16	0.19	0.08	0.16	0.18	0.05	0.1	0.47	0.3	0.26
LINC00879	0	0	0	0	0	0	0	0	0	0	0	0	0	0	0	0
LINC00880	0.03	0.05	0	0	0.03	0.09	0.11	0.03	0.22	0.15	0.17	0.06	0.2	0.09	0.39	0.04
LINC00881	0	0	0	0.16	0	0	0	0	0	0.09	0	0	0	0	0	0
LINC00882	0.53	0.37	0.45	0.86	1.25	1.36	0.76	0.82	6.53	5.04	3.7	4.03	6.27	4.71	4.8	4.09
LINC00885	0	0	0	0	0	0	0	0	0	0	0	0	0	0	0	0
LINC00887	0.07	0.05	0.06	0.07	0	0	0	0	0	0	0	0	0	0.13	0	0.28
LINC00891	0.78	0.5	0.63	0.5	0.85	0.92	0.75	0.56	0.03	0.01	0.09	0.01	0	0	0.01	0
LINC00892	0	0	0	0	0	0	0	0	0	0	0	0	0	0	0	0
LINC00895	0	0	0.03	0	0	0	0	0	0	0	0	0	0	0	0	0
LINC00896	0	0	0	0	0	0.03	0.03	0	0	0	0	0	0	0	0	0
LINC00898	0	0	0	0	0	0	0	0	0	0	0	0	0	0	0	0
LINC00899	0.12	0.42	0.23	0.28	0.03	0	0	0	0	0	0	0	0	0	0	0.02
LINC00900	0.55	0.38	0.42	0.73	7.43	8.24	7.91	7.97	4.97	3.77	5.79	2.73	3.25	5.88	4.47	3.72
LINC00901	0	0	0	0	0	0	0	0	0	0	0	0	0	0	0	0
LINC00903	0	0	0	0	0	0	0	0	0	0	0	0	0	0	0	0
LINC00904	0	0	0	0	0	0	0	0	0	0	0	0	0	0	0	0.27
LINC00905	0	0	0	0	0	0	0	0	0	0	0	0	0	0	0	0
LINC00906	0.07	0	0	0	0	0	0	0	0	0	0.02	0.02	0	0	0	0.02
LINC00907	0.03	0	0.08	0	0.48	0.35	0.37	0.39	0.61	0.4	0.67	0.41	0.41	0.74	0.64	0.3
LINC00908	0.14	0.09	0.04	0.03	0.03	0	0.1	0.02	0	0.08	0.03	0.03	0.04	0.08	0	0.18
LINC00910	0.39	0.14	0.14	0.11	0.1	0.27	0.5	0.35	0.3	0.37	0.44	0.17	0.03	0.58	0.71	0.2
LINC00911	0	0	0	0	0	0	0	0	0	0	0	0	0	0	0	0
LINC00917	0	0.07	0.03	0.05	0	0	0	0	0	0	0	0	0	0	0	0
LINC00919	0	0	0	0	0	0	0	0	0	0	0	0	0	0	0	0
LINC00920	0.07	0.11	0.05	0.07	0.13	0.28	0.13	0.18	0.15	0	0.13	0.08	0.11	0.28	0.11	0.64
LINC00921	0	0	0.02	0	0.7	0.76	0.65	0.81	0.38	0.22	0.31	0.21	0.26	0.59	0.32	0.39
LINC00922	0	0	0	0	0.38	0.28	0.36	0.36	0.15	0.56	0.41	0.1	0	0.05	0	0
LINC00923	0.04	0.14	0.06	0	0	0.06	0.05	0.31	0.06	0.24	0.23	0	0	0.11	0.49	0.07
LINC00924	0	0	0	0	0.22	0.18	0.02	0.18	0.23	0.24	0.2	0.2	0.59	0.54	0.52	0.52
LINC00926	1.27	1.13	1.16	0.34	2.89	3.07	2.31	2.33	1.15	1.54	1.21	1.44	2.47	2.82	2.46	2.77
LINC00927	0	0	0	0	0	0	0.02	0	0	0.04	0	0.02	0	0	0	0
LINC00928	0	0	0	0	0	0	0	0	0	0	0	0	0	0	0	0
LINC00929	0	0	0	0	0	0	0	0	0	0	0	0	0	0	0	0
LINC00930	0.03	0	0.1	0.09	0	0	0	0	0	0	0	0.04	0.27	0.33	0.11	0.16
LINC00933	0.02	0.06	0	0.05	0	0.07	0.16	0.15	0.02	0	0	0.02	0.09	0.03	0.06	1.65
LINC00934	0.02	0	0	0.09	0.18	0.08	0.02	0.08	0.28	0.16	0.15	0.05	0	0	0.07	0.11
LINC00937	11.02	13.57	14.68	15.49	0.24	0.28	1.12	0.05	1.62	2.36	1.45	1.15	0.1	1.41	1.21	1.96
LINC00938	1.8	1.66	1.75	1.65	7.49	7.41	7.93	7.46	11	9.86	12.32	10.47	12.37	14.24	12.76	13.64
LINC00939	0	0	0	0	0	0	0	0	0	0	0	0	0	0	0	0
LINC00940	0	0	0	0	0.06	0	0.07	0	0.05	0.08	0.02	0	0.07	0.07	0.1	0
LINC00942	0	0	0	0	0	0.05	0.02	0	0.03	0	0	0	0.03	0	0	0.03
LINC00943	0	0	0	0	0	0	0	0	0	0	0	0	0	0	0	0
LINC00944	0	0	0	0	0	0	0	0	0	0	0	0	0	0	0	0
LINC00945	0	0	0	0	0	0	0.09	0	0	0	0	0	0	0	0	0
LINC00951	0.3	0.42	0.43	0.3	0	0.09	0.08	0	0	0	0.16	0	0	0.12	0.08	0
LINC00954	0.06	0.02	0.08	0.11	0	0	0	0.02	0	0	0	0	0	0	0	0
LINC00955	0	0	0	0	0	0	0	0	0	0	0	0	0	0	0	0
LINC00957	0.04	0.04	0.16	0.13	9	8.01	7.43	7.65	6.21	9	10.73	3.52	7.49	13.83	10.86	10.58
LINC00958	0.13	0	0.24	0.16	0	0	0.04	0.06	0.04	0	0	0	0	0	0	0
LINC00960	2.93	2.92	2.56	2.71	0.54	0.74	0.7	0.61	0.11	0.03	0.2	0.3	0.06	0.14	0.04	0.75
LINC00963	0.66	1.48	0.72	0.67	4.44	3.76	4.26	3.87	7.73	8.66	8.49	7	7.34	9.72	8.38	8.06
LINC00964	0	0	0	0	0	0	0	0	0	0.19	0	0	0.29	0.31	0	0
LINC00967	0	0	0	0.05	0	0	0	0	0	0	0	0	0	0	0	0
LINC00968	0	0	0	0	0	0	0	0.03	0	0.03	0	0	0	0	0	0
LINC00970	0	0	0	0	0	0	0	0	0	0	0	0	0	0	0	0
LINC00971	0	0	0	0	0	0.01	0.02	0	0	0	0	0	0	0	0	0
LINC00972	0	0	0	0	0	0	0	0	0	0	0	0	0	0	0	0
LINC00973	0.06	0	0.06	0.16	0.71	0.43	0.68	0.15	3.77	3.01	4.73	2.78	2.56	3.57	2.13	1.62
LINC00974	0.07	0.02	0.05	0	0	0	0	0	0	0	0	0	0	0	0	0
LINC00987	0.33	0.45	0.5	0.45	0.38	0.29	0.18	0.3	0.38	0.29	0.38	0.43	0.35	0.17	0.2	0.29
LINC00989	0	0.02	0	0.03	0.07	0	0.03	0	0.03	0	0	0	0	0	0	0
LINC00992	1.31	1.24	1.9	2.19	0	0.13	0	0.26	0.14	0	0	0	0	0	0.36	0.17
LINC00993	0	0	0	0	0	0	0	0	0	0	0	0	0	0	0	0
LINC00994	0.07	0.02	0	0	0	0	0.03	0	0.03	0	0	0	0	0	0	0.04
LINC00996	0	0	0.24	0.17	0.03	0	0.03	0	0	0	0.03	0.03	0	0	0	0
LINC00997	0.81	0.69	1.26	1.45	2.56	2.68	2.82	3.2	5.84	5.8	4.62	4.63	5.34	6.96	7.12	5.25
LINC01001	7.6	6.29	6.96	6.84	4.34	4.89	3.94	4.51	2.47	2.23	7	1.18	5.86	19.96	9.19	11.9
LINC01002	8.95	9.82	10.36	12.38	4.3	4.92	3.73	5.85	2.98	4.16	9.74	1.95	9.85	23.61	9.8	13.84
LINC01003	1.5	1.22	1.53	1.49	40.48	40.38	40.49	35.28	44.14	45.98	44.08	42.27	42.38	39.15	43.93	44.78
LINC01005	0	0	0	0	0	0	0	0	0	0	0	0	0	0	0	0
LINC01007	0	0	0	0	0	0	0.27	0	0	0	0	0	0	0	0	0
LINC01010	0	0	0	0	0	0	0.06	0	0.05	0	0.05	0	0	0.19	0.04	0.12
LINC01011	1.99	1.78	1.22	2.21	3.52	2.7	2.96	3.87	8.9	7.8	6.93	8.16	8.53	9.51	8.34	8.13
LINC01012	0.63	0.94	0.7	0.92	2.32	2.41	1.88	2.48	2.76	2.42	2.72	1.75	2.49	7.13	4.1	4.95
LINC01013	0	0.08	0.04	0.11	0.83	0.96	1.55	1.79	1.32	2.01	2.09	2.57	2.12	0.53	0.63	1.27
LINC01014	0	0	0	0	0	0	0	0	0.32	1.19	0.42	0.73	0.61	0.44	0.29	1.51
LINC01015	0	0	0	0	0	0	0	0	0	0	0	0	0	0	0	0
LINC01016	0	0	0.02	0	0	0	0	0	0	0	0	0	0	0	0.03	0
LINC01018	0.78	0.56	0.62	0.73	0.18	0.11	0.08	0.03	0.35	0.24	0.48	0.23	0.47	0.78	0.46	0.77
LINC01019	0	0	0	0	0.02	0.02	0.02	0	0	0	0	0	0	0.03	0.05	0
LINC01020	0	0	0	0	0	0	0	0	0	0	0	0	0	0	0	0
LINC01022	0	0	0	0	0	0	0	0	0	0	0	0	0	0	0	0
LINC01023	1.49	2.46	1.99	1.24	3.44	3.95	3.2	2.26	2.34	3.21	2.66	2.28	0.59	1.28	2.5	3.48
LINC01028	0	0	0	0	0	0	0	0	0	0	0.06	0	0	0	0	0
LINC01029	0	0	0.08	0	0	0	0	0	0	0	0	0	0.07	0.07	0	0
LINC01030	0	0	0	0	0	0	0	0	0	0	0	0	0	0	0	0
LINC01031	0	0	0	0	0	0	0	0	0	0	0	0	0	0	0	0
LINC01034	0	0	0	0	0	0	0	0	0	0	0	0	0	0	0	0
LINC01035	0	0	0	0	0	0	0	0.38	0	0	0	0	0	0	0	0
LINC01036	0.02	0	0	0.06	0.03	0	0	0	0	0	0	0	0	0	0	0
LINC01038	0	0	0	0	0	0	0	0	0	0	0	0	0	0	0	0
LINC01039	0	0	0	0	0	0	0	0	0	0	0	0	0	0.17	0	0
LINC01040	0	0	0	0	0	0	0	0	0	0	0	0	0	0	0	0
LINC01043	0	0	0	0	0	0	0	0	0	0	0	0	0	0	0	0
LINC01044	0	0.09	0.1	0	0.13	0	0	0	0	0	0	0	0	0	0	0
LINC01046	0	0	0	0	0	0	0	0	0	0	0	0	0.33	0	0	0
LINC01047	0	0	0	0	0	0	0	0	0	0	0	0	0	0	0	0
LINC01048	0	0	0	0	0	0	0	0	0	0	0	0	0	0	0	0
LINC01049	0	0	0	0	0	0	0	0	0	0	0	0	0	0	0.09	0
LINC01050	1.23	0.85	0.87	0.66	0	0	0	0	0	0	0	0	0	0	0	0
LINC01052	0	0	0	0	0	0	0	0	0	0	0	0	0	0	0	0
LINC01053	0.08	0	0.08	0	0	0.19	0.27	0	0	0	0	0	0	0	0	0
LINC01054	0	0	0	0	0	0	0.32	0	0	0	0	0	0	0	0	0
LINC01055	0	0	0	0	0.04	0	0	0	0	0	0	0	0	0.05	0	0
LINC01056	0	0	0	0	0	0	0	0	0	0	0.05	0	0	0	0	0
LINC01058	0.18	0.17	0	0	0	0	0	0.22	0	0	0	0	0	0	0	0.28
LINC01060	0.02	0.17	0	0.31	0.28	0.63	0.94	0.91	0	0	0	0.1	0	0	0	0
LINC01063	0	0	0	0	0.38	0.67	0	0	0.36	0.32	1.26	0.62	0	0.5	0.32	0
LINC01065	0	0	0	0	0	0	0	0	0	0	0	0	0	0	0	0
LINC01066	0	0	0	0	0	0	0	0	0	0	0	0	0	0	0	0
LINC01067	0	0	0	0	0	0	0	0	0	0	0	0	0	0	0	0
LINC01068	0	0	0	0	0	0.38	0.66	0.34	0	0	0.8	0.35	0	0.68	0	0.17
LINC01069	0	0	0	0	0	0	0	0	0	0	0	0	0	0	0	0
LINC01070	0	0	0	0	0	0	0	0	0	0	0	0	0	0	0	0
LINC01072	0	0	0	0	0	0	0	0	0	0	0	0	0	0	0	0
LINC01074	0	0	0	0	0	0	0	0	0	0	0.14	0	0	0	0	0
LINC01075	0	0	0	0	0	0	0	0	0	0	0	0	0	0	0	0
LINC01076	0	0	0	0	0	0	0	0	0	0	0	0	0	0	0	0
LINC01077	0	0	0	0	0	0	0	0	0	0	0	0	0	0	0	0
LINC01078	0	0	0	0	0	0	0	0	0	0	0	0	0	0	0	0
LINC01079	0	0	0	0	0	0	0	0.14	0	0	0	0	0	0	0	0
LINC01080	0	0	0	0	0	0	0	0	0	0	0	0	0	0.04	0	0.04
LINC01081	0	0	0.16	0	0	0.39	0	0	0	0	0.37	0	0	0	0	0
LINC01082	0	0	0.18	0	0	0	0	0	0	0	0	0	0	0	0	0
LINC01085	0	0.04	0.03	0	0.1	0	0.03	0.39	0.11	0.12	0.09	0.12	0.04	0.17	0.05	0.04
LINC01087	0	0	0	0	0	0	0	0	0	0.02	0	0	0	0	0	0
LINC01088	0.16	0.08	0.21	0.22	13.36	12.72	10.55	8.37	3.17	4.47	3.04	5.87	0.86	1.75	0.88	0.93
LINC01089	9.22	10.81	10.53	10.33	18.73	21.64	19.83	19.33	33.95	36.95	31.73	35.93	42.93	56.56	47.05	43.66
LINC01090	0.36	0.18	0.07	0	0	0	0	0	0	0	0	0	0	0	0	0
LINC01091	0.01	0.01	0.11	0.03	0.15	0.14	0	0.14	0	0.13	0.03	0	0.18	0	0.13	0.8
LINC01093	0	0	0	0	0	0	0	0	0	0	0	0	0	0	0	0
LINC01094	0	0	0	0	0	0	0.03	0	0	0	0	0	0	0	0	0
LINC01095	0	0	0	0	0	0	0	0	0	0	0	0	0	0	0	0
LINC01096	0	0.24	0	0	0	0.1	0.27	0	0	0	0.05	0	0	0	0	0
LINC01097	0.05	0	0	0	0	0	0	0	0	0	0	0	0	0	0	0
LINC01098	0.06	0	0	0.15	0.15	0.07	0	0.14	0	0.13	0	0	0.09	0.09	0.06	0
LINC01099	0	0.08	0	0.11	0	0	0	0	0	0	0	0	0	0	0	0
LINC01100	0	0	0	0	0	0	0	0	0	0	0	0	0	0	0	0
LINC01101	0	0	0	0	0	0	0	0	0	0	0.03	0	0	0	0	0
LINC01102	0.15	0.23	0.16	0.07	0	0.06	0	0	0.16	0.42	0.2	0.15	0.69	0.14	0.32	0.82
LINC01103	0	0	0	0	0	0	0	0	0	0	0	0	0	0	0	0
LINC01104	0	0	0	0	0.02	0	0.15	0.29	0	0	0	0	0	0.03	0	0.03
LINC01106	1.28	1.14	1.08	0.74	0.18	0.35	0.27	0.12	1.86	1.71	2.01	1.08	3.72	5.25	6.43	4.81
LINC01107	0.03	0.03	0	0	0	0	0	0	0	0	0	0	0	0	0	0
LINC01108	2.07	2.13	1.94	2.34	0	0	0	0.02	0.02	0.02	0.02	0.02	0	0	0.03	0.08
LINC01111	0	0	0	0	0.08	0	0.11	0.08	0	0.07	0.03	0	0	0	0	0
LINC01115	0	0	0	0	0	0	0	0	0	0	0	0	0	0	0	0
LINC01116	0.46	0.92	0.79	0.68	0.05	0.17	0.13	0.33	0.19	0.09	0.13	0.18	0.06	0.06	0.17	1.4
LINC01117	0	0	0	0	0	0	0	0	0	0	0	0	0	0	0	0
LINC01118	0	0.14	0.16	0.1	0	0.17	0.08	0.09	0	0	0.08	0.08	0	0	0	0.23
LINC01120	0.03	0.05	0	0.04	0	0	0	0	0.14	0	0	0	0	0.19	0	0
LINC01121	0.09	0	0	0	0	0	0	0	0	0	0.1	0.06	0	0	0	0
LINC01122	1.48	4.22	3.48	2.14	4.17	6.28	5.19	4.71	10.65	11.14	12.71	9.69	9.76	12.75	11.8	9.76
LINC01123	1.51	0.92	1.37	1.54	0.2	0.26	0.26	0.41	2.66	2.34	3.19	1.78	8.51	11.01	8.88	9.84
LINC01124	0	0.02	0	0	0	0	0	0	0	0	0	0	0	0	0	0.04
LINC01126	0.13	0.34	0.37	0.57	0.04	0	0	0	0	0	0	0	0	0	0.04	0.1
LINC01127	0.03	0.01	0	0.02	0	0.02	0	0	0	0.02	0.01	0	0	0.02	0	0
LINC01128	5.06	4.91	4.74	4.31	25.72	29.46	29.12	32.18	22.79	20.1	28.59	16.65	25.71	44.58	28.92	29.91
LINC01132	0.01	0	0.01	0.02	0.07	0.12	0.04	0.08	0.02	0	0.03	0	0.02	0	0.01	0.04
LINC01133	0	0	0	0	0	0	0	0	0	0	0	0	0	0	0	0.12
LINC01134	0.03	0.05	0.02	0.02	0.06	0.06	0.04	0.04	0.13	0.1	0.15	0.06	0.06	0.16	0.17	0.08
LINC01138	4.82	6.3	5.45	6.18	2.06	5.37	4.93	3.18	16.26	18.62	18.05	14.36	26.22	29.75	25.64	25.33
LINC01139	1.5	1.33	1.32	1.51	0.27	0.54	0.7	0.3	0.52	0.53	0.34	0.68	0.33	0.23	0.23	0.82
LINC01140	0.58	0.46	1.24	0.93	0.03	0.07	0.02	0.18	0.1	0.21	0.63	0.36	0.48	0.75	0.49	0.83
LINC01141	0	0	0	0	0	0	0.18	0	0	0	0	0.02	0	0	0	0.03
LINC01142	0.04	0	0	0	0	0.04	0	0	0	0	0	0	0	0	0	0
LINC01143	0	0	0	0	0.14	0	0	0	0	0	0	0	0	0	0	0
LINC01144	0.34	0.35	0.48	0.5	1.34	0.88	1.38	0.98	1.15	1.11	1.41	1.14	1.06	0.98	0.95	1.36
LINC01145	3.43	6.39	7.32	5.48	2.39	10	2.03	2.06	8.5	7.19	9.62	7	15.66	18.65	18.18	15.41
LINC01147	0	0	0	0	0	0	0	0	0	0	0	0	0	0	0	0
LINC01148	0	0	0	0	0	0	0	0	0	0	0	0	0	0	0	0
LINC01149	0	0	0	0	0	0	0	0	0	0	0	0	0	0	0	0
LINC01150	0	0	0	0	0	0	0	0	0	0	0	0	0	0	0	0
LINC01151	0	0	0	0	0	0	0	0	0	0	0	0	0	0	0	0
LINC01152	0.24	0.16	0.39	0.74	0.16	0.2	0.15	0.36	0	0	0.06	0.02	0	0.05	0	0.02
LINC01153	0	0	0	0	0	0	0	0	0	0	0	0	0	0	0	0
LINC01159	0	0	0	0	0	0	0	0	0	0.4	0	0	0.27	0	0	0
LINC01160	0.13	0.15	0.23	0	0.85	1.26	1.37	0.64	1.41	0.85	1.82	0.48	0.91	2.33	2.46	1.54
LINC01162	0.18	0.34	0	0.48	0	0	0	0	0	0	0	0	0	0	0	0
LINC01163	0.03	0.03	0.05	0.02	0.02	0	0	0.02	0.04	0.02	0.02	0.02	0.13	0.14	0.14	0.08
LINC01164	0	0.01	0.01	0	0.02	0	0.03	0	0	0.02	0	0	0	0.02	0	0
LINC01165	0	0	0.03	0	0.13	0.16	0.22	0.16	0.12	0.11	0.11	0.15	0.05	0.38	0.07	0.26
LINC01166	0	0	0.02	0.03	0.03	0	0.02	0	0.12	0.29	0.27	0.11	0.58	0.71	0.47	0.58
LINC01168	0.02	0	0.01	0.01	0	0	0	0	0	0	0	0	0	0	0	0
LINC01169	0	0	0	0	0	0	0	0	0	0	0	0	0	0	0	0
LINC01170	0	0	0	0	0	0	0.11	0	0	0	0	0	0	0	0.11	0
LINC01173	0.32	0.3	0	0.83	6.29	6.28	4.42	3.06	0	0	0	0.34	0	0	0	0
LINC01176	1.84	0.42	0.17	0.83	1.28	1.99	1.6	1.62	2.65	1.74	1.25	1.31	1.67	0.75	0.68	1.53
LINC01177	0	0	0	0	0	0	0	0	0	0	0	0	0	0	0	0
LINC01179	0	0	0	0	0	0	0	0	0	0	0	0	0	0	0	0
LINC01180	0	0	0	0	0	0	0.03	0	0	0	0	0	0	0	0	0
LINC01181	0	0	0	0	0	0	0	0	0	0	0	0	0	0	0	0
LINC01182	0	0	0	0	0	0	0	0	0	0	0	0	0	0	0	0
LINC01186	0.11	0	0.1	0	0	0	0	0	0	0	0	0	0	0	0	0
LINC01187	0	0	0	0	0	0	0	0	0	0	0	0	0	0	0	0
LINC01189	0	0	0	0	0	0	0	0	0	0	0	0	0	0	0	0
LINC01191	0	0	0	0	0.09	0.17	0	0.09	0.09	0.17	0.54	0.41	0.22	0	0	0.22
LINC01192	0	0	0	0	0	0.18	0	0	0	0.04	0.08	0	0.17	0	0	0.06
LINC01193	0	0	0	0	0	0	0	0	0	0	0	0	0	0	0	0
LINC01194	0.04	0	0	0	0	0	0	0	0	0	0	0	0	0	0	0
LINC01195	0	0	0	0	0	0	0	0	0	0	0	0	0	0	0	0
LINC01198	0	0.12	0	0	0	0	0	0	0	0	0	0	0	0	0	0
LINC01201	0	0	0.21	0	1.71	0.51	0.75	0.52	2.45	6.44	0.71	6.49	6.12	3.74	8.73	5.03
LINC01202	0	0	0	0	0	0	0	0.16	0	0.08	0	0.07	0	0	0	0.1
LINC01203	0	0	0	0	0	0	0	0	0	0	0	0	0	0	0	0
LINC01204	0	0.03	0	0	0	0.03	0	0	0	0	0	0	0	0	0	0
LINC01205	0.04	0	0.03	0	0	0	0	0	0	0	0	0	0	0	0	0
LINC01206	0.01	0.02	0.01	0.05	0	0.02	0	0.01	0	0.01	0	0	0.01	0	0	0.01
LINC01208	0	0	0	0	0.1	0.09	0	0	0.27	0.08	0.4	0.25	0	0	0.08	0
LINC01209	0	0	0.02	0	0	0	0	0	0	0	0	0	0	0	0	0
LINC01210	0	0	0	0	0	0.22	0	0	0	0	0	0	0	0	0	0
LINC01213	0	0	0	0	0	0	0	0	0	0	0	0	0	0	0	0.25
LINC01214	0	0	0	0	0	0	0	0	0	0	0	0	0	0	0	0
LINC01215	0	0	0.02	0	0.21	0.23	0.11	0.14	1.24	1.68	1.4	1.43	1.59	1.74	1.67	1.23
LINC01216	0	0	0	0	0	0	0	0	0	0.09	0	0	0	0	0	0
LINC01217	0	0	0	0	0	0	0	0	0	0	0	0	0	0	0	0
LINC01218	0.16	0	0.31	0	0	0.19	0	0.19	0	0.18	0.17	0	0	0	0	0
LINC01219	0	0	0	0	0	0	0	0	0	0	0	0	0	0	0	0
LINC01220	0.09	0	0	0	0.12	0	0	0	0.11	0	0	0	0.14	0.15	0.29	0.14
LINC01221	0	0	0	0	0	0	0	0	0	0	0	0	0	0	0	0
LINC01222	0	0	0	0	0	0	0	0	0	0	0	0	0	0	0	0
LINC01224	23.38	24.63	23.9	26.35	7.8	7.37	8.1	8.75	5.54	5.1	4.9	4.17	3.45	4.19	4.23	4.07
LINC01226	0	0.01	0.06	0	0.21	0.02	0.06	0	0	0	0	0	0	0	0	0
LINC01227	0	0	0	0	0	0	0	0	0.05	0	0	0	0	0	0	0
LINC01228	0	0	0	0.14	0	0	0	0	0	0	0	0	0	0	0	0
LINC01229	0	0	0	0	0.15	0	0	0	0	0	0	0	0	0	0	0
LINC01231	0	0	0	0	0	0	0	0	0	0	0	0.08	0	0	0	0
LINC01232	1.79	0.55	1.09	1.45	0.48	0.2	0.39	0.29	0.62	0.48	0.75	0.21	0.51	0.57	1.04	1.26
LINC01233	0	0	0	0	0	0	0	0	0	0	0	0	0	0	0	0
LINC01234	8.73	7.75	8.26	8.27	4.74	5.92	4.94	6.65	2.27	2.02	2.32	1.15	1.99	2.51	1.59	1.35
LINC01235	0	0.02	0	0	0	0	0.05	0	0	0	0	0	0	0	0	0
LINC01237	0.12	0.11	0.23	0.16	0.59	0.55	0.4	0	0.44	0	0.13	0.08	0.63	0.21	0	0
LINC01239	0.04	0.02	0.13	0.09	0.57	0.39	0.56	0.96	0	0	0.05	0.03	0.03	0	0	0
LINC01241	0	0	0	0	0	0	0	0	0	0	0	0	0	0	0	0
LINC01242	0	0	0	0	0	0	0	0	0	0	0	0	0	0	0	0
LINC01243	0	0	0	0	0	0	0	0	0	0	0	0	0	0	0	0
LINC01247	0	0	0	0	0	0	0	0	0	0	0	0	0	0	0	0
LINC01248	0	0.16	0	0.22	0.44	0.97	0.94	0.8	1.45	0.38	0.36	0.74	1.3	1.14	0.18	0.26
LINC01249	0.15	0.14	0.15	0.08	0	0.02	0.02	0	0.05	0	0.02	0	0	0.03	0	0
LINC01250	0	0	0	0	0	0	0.05	0.03	0	0	0.07	0.03	0	0.11	0.05	0.03
LINC01252	0.17	0.17	0.14	0.18	0.49	0.3	0.66	0.26	0.51	0.24	0.22	0.5	1.61	0.29	0.25	0.76
LINC01254	0	0	0	0	0	0	0	0	0	0	0	0	0	0	0	0
LINC01255	0	0	0	0	0	0	0	0	0	0	0	0	0	0	0	0
LINC01256	0	0	0	0	0	0	0	0	0	0	0	0	0	0	0	0
LINC01257	0.02	0.02	0	0.03	0	0	0	0.05	0	0.02	0.04	0	0	0	0	0.03
LINC01258	0	0	0	0	0.1	0	0	0.03	0	0	0	0	0.04	0.04	0	0
LINC01259	0	0	0	0	0	0	0	0	0	0	0	0	0	0	0	0
LINC01262	0	0	0	0	0	0	0	0	0	0	0	0	0	0	0	0
LINC01264	0	0	0	0	0	0	0	0	0.37	0	0	0	0	0	0	0
LINC01266	0	0	0	0	0	0.07	0.04	0.08	0.02	0.01	0.01	0.01	0.02	0	0	0.14
LINC01267	0	0	0	0	0	0	0	0	0	0	0	0	0	0	0	0
LINC01269	0	0	0	0	0	0	0	0.14	0	0	0	0.13	0	0	0	0
LINC01270	1.89	1.65	1.12	1.63	0.35	0.48	0.59	0.49	0.08	0	0.07	0.03	0.04	0.04	0	0.18
LINC01271	0	0	0	0	0	0	0	0.03	0	0	0.02	0	0	0	0	0
LINC01273	0.38	0.27	0.82	0.73	0	0	0.11	0	0.12	0	0	0.33	0	0	0.21	0
LINC01275	0.77	0.33	0.08	0.81	0.11	0.41	0.1	0.1	0.11	0.2	0.84	0.2	0.27	0.29	0	0.13
LINC01276	0	0	0	0	0	0	0	0	0	0	0	0	0	0	0	0
LINC01277	0	0	0	0.06	0.06	0.05	0.07	0.08	0.26	0.66	0.37	0.25	0.3	0.14	0.38	0.97
LINC01278	8.67	8.76	9.5	9.77	8.76	9.58	9.42	10.24	13.43	12.23	13.92	13.73	13.28	16.18	16.12	18.09
LINC01280	0	0	0	0	0	0	0	0	0	0	0	0	0	0	0	0
LINC01281	0	0	0	0	0	0	0	0	0	0	0	0	0	0	0	0
LINC01282	0	0	0	0	0	0	0.15	0	0	0	0	0	0	0	0	0
LINC01283	0	0	0	0	0	0	0	0.1	0	0	0	0	0	0	0	0
LINC01284	0	0	0	0	0	0	0	0	0.21	0.1	0.09	0.29	0	0	0.1	0.27
LINC01285	0.24	0.05	0.05	0	0.25	0.27	0	0.11	0.43	0.69	0.29	0.37	0.42	0.27	0.29	0.3
LINC01287	0	0	0	0	0	0	0	0	0	0	0	0	0	0.03	0	0
LINC01288	0	0	0	0	0	0	0	0	0	0	0	0	0	0	0	0
LINC01289	0	0	0	0	0	0	0	0	0	0.05	0	0.03	0.02	0	0.07	0.04
LINC01290	0.15	0	0	0	0	0	0	0	0	0	0	0	0	0	0	0
LINC01291	0	0	0	0	0	0	0	0	0	0	0	0	0	0	0	0
LINC01297	0	0	0	0	0	0	0	0	0	0	0	0	0	0	0	0
LINC01298	0	0	0	0	0	0	0	0	0	0	0	0	0	0	0	0
LINC01299	0	0	0	0	0	0	0.02	0	0	0	0	0	0	0	0	0
LINC01300	0.09	0.18	0.09	0.13	0	0	0	0	0	0	0	0	0	0	0	0
LINC01301	0.13	0.27	0.16	0	0.45	0.42	1.5	0.91	0.14	0.13	0.71	0.09	0.84	1.27	0.56	0.29
LINC01303	0	0	0	0	0	0	0	0	0	0	0	0	0	0	0	0.02
LINC01304	0	0	0	0	0	0	0	0	0	0	0	0	0	0	0	0
LINC01305	0	0.04	0	0	0.02	0.04	0.04	0.04	0	0	0	0	0	0	0	0.05
LINC01307	0	0.15	0	0	0.42	0.09	0.45	0.2	0.1	0.09	0.17	0.37	0.13	0	0	0.13
LINC01309	0	0	0	0	0	0	0	0	0	0	0	0	0	0	0	0
LINC01310	0.01	0	0	0	0	0.04	0.01	0.02	0	0	0.01	0	0.02	0.06	0.01	0.02
LINC01311	4.09	3.7	3.62	3.19	1.71	0.8	0.63	1.46	1.44	1.69	1.98	0.82	1.29	2.01	1.8	2.82
LINC01312	0	0	0	0	0	0	0	0	0	0	0	0	0	0	0	0
LINC01315	17.4	16.81	16.77	14.99	62.34	57.91	59.01	52.08	36.87	40.25	35.96	39.28	22.44	20.9	24.58	22.4
LINC01318	0	0	0	0	0	0	0	0	0	0	0	0	0	0	0	0
LINC01320	0	0	0	0	0	0	0	0	0.06	0.3	0.32	0.11	0.64	0.73	0.62	0.44
LINC01322	0	0	0	0	0	0	0.14	0	1.09	0.99	1.06	2.5	3.05	3.34	2.05	4.03
LINC01324	0	0	0	0	0	0	0	0	0.16	0	0	0	0	0	0	0
LINC01326	0	0	0	0	0	0	0.09	0.1	0	0	0	0	0	0	0.09	0
LINC01327	0	0	0	0	0	0	0	0	0	0	0	0	0	0	0	0
LINC01331	0	0	0	0	0	0	0.14	0	0	0	0	0	0	0	0	0
LINC01333	0	0	0	0	0	0	0	0	0	0	0	0	0	0	0	0
LINC01337	0.37	0.17	0	0.24	0.48	0.22	0	0.22	0	0	0	0.41	0.58	0.32	0.2	0.57
LINC01338	0	0	0	0	0.14	0.25	0.24	0.13	0.13	0.24	0.11	0.72	0.33	0	0	0.66
LINC01339	0	0	0	0	0	0	0	0	0	0	0	0	0	0	0	0
LINC01340	0	0	0	0	0	0	0.1	0	0	0	0	0	0	0	0	0
LINC01341	1.97	0.89	1.9	0.94	10.43	12.21	10.54	11.65	26.12	25.92	21.48	21.16	24.56	23.68	22.13	20.63
LINC01342	0.03	0.03	0.03	0	0	0	0	0	0	0	0	0	0	0	0.04	0
LINC01343	0	0	0	0	0	0	0	0	0	0.05	0	0	0	0	0	0
LINC01344	0	0	0	0	0	0	0	0	0	0	0.02	0	0	0.21	0	0.03
LINC01345	0	0	0	0	0	0	0	0	0	0	0	0	0	0	0	0
LINC01346	0	0	0	0	0	0	0	0	0	0	0	0	0	0	0	0
LINC01347	0.09	0.09	0.11	0.1	0.06	0.14	0.08	0.11	0.1	0.16	0.21	0.02	0.16	0.52	0.19	0.09
LINC01348	0	0	0	0	0	0	0	0	0	0	0	0	0	0	0	0
LINC01349	0	0	0	0	0	0	0	0	0	0	0	0	0	0	0	0
LINC01350	0	0	0	0	0	0	0	0	0	0	0	0	0	0	0	0
LINC01352	0	0	0	0	0	0	0	0	0	0	0	0	0	0	0	0.1
LINC01353	0	0	0	0	0.31	0	0	0	0.35	0.09	0	0.39	0	0	0	0.42
LINC01354	0	0	0	0	0.02	0.02	0	0	0.04	0.02	0.02	0.02	0.03	0.03	0	0.06
LINC01355	0.7	0.63	0.62	0.69	1.41	1.76	1.49	1.44	2.51	1.72	2.42	1.7	3.48	4.33	4.08	3.93
LINC01356	18.22	15.26	15.97	15.36	0.44	0.82	0.36	0.3	1.11	1.19	0.82	0.92	0.89	0.41	0.62	1.04
LINC01359	0.07	0.24	0.06	0.08	0.05	0.04	0.09	0.37	0	0.07	0.1	0.15	0.03	0.44	0.08	0.23
LINC01360	0	0	0.01	0	0	0	0	0	0	0	0	0	0	0	0	0
LINC01361	0.07	0.07	0.04	0	0.29	0.09	0.16	0.13	0.05	0.04	0	0	0	0	0	0.11
LINC01362	0	0	0	0	0	0	0	0	0	0	0	0	0	0	0	0
LINC01363	0	0	0	0	0	0	0	0	0	0	0	0	0	0	0	0
LINC01364	0	0	0	0	0	0	0	0	0	0	0	0	0	0	0	0
LINC01365	0	0	0	0	0	0	0	0	0	0	0	0	0	0	0	0
LINC01366	0	0	0.07	0	0	0	0	0	0	0	0	0	0	0	0	0.22
LINC01370	0	0	0	0	0	0	0	0	0	0.15	0	0	0	0	0	0
LINC01375	0	0	0	0	0	0	0	0	0	0	0	0	0	0	0	0
LINC01376	0.16	0.36	0.25	0.14	0.67	0.73	0.71	0.99	0.13	0.17	0.37	0.15	0.68	0.18	0.09	0.13
LINC01377	0	0.1	0.1	0.54	0.13	0	0	0	0	0.23	0.11	0.23	0.16	0	0	0
LINC01378	0	0	0	0	0	0	0	0	0	0	0	0	0	0	0	0
LINC01381	0	0	0	0	0	0	0	0	0	0	0	0	0	0	0	0
LINC01385	0	0	0	0	0	0	0	0	0	0	0	0	0	0	0	0
LINC01386	0	0	0	0	0	0	0	0	0	0	0	0	0	0	0	0
LINC01387	0	0	0	0	0	0	0	0	0	0	0	0	0	0	0	0
LINC01388	0	0	0	0	0	0	0	0	0	0	0	0	0	0	0	0
LINC01389	0	0	0	0	0	0	0	0	0	0	0	0	0	0	0	0
LINC01391	0.07	0.08	0	0.23	0	0	0	0	0	0	0	0	0	0	0	0
LINC01392	0	0	0	0	0	0	0	0	0	0	0	0	0	0	0	0
LINC01393	0.25	0.16	0	0.38	0.25	0.1	0.4	0.1	0	0	0	0	0	0	0	0
LINC01394	0	0	0	0	0	0	0	0	0	0	0	0	0	0	0	0
LINC01395	0	0	0	0	0	0	0	0	0	0	0	0	0	0	0	0
LINC01396	0	0	0	0	0	0	0	0	0	0	0	0	0	0	0	0
LINC01397	0.24	0	0	0	0	0	0	0.14	0	0	0	0	0.19	0	0.13	0
LINC01398	0	0	0	0	0	0	0	0	0	0	0.05	0	0	0	0	0
LINC01399	0	0	0	0.14	0	0	0	0.12	0	0	0.22	0	0	0	0	0
LINC01400	0	0	0	0	0	0	0	0	0	0	0.07	0	0	0	0	0
LINC01404	0	0.11	0.22	0	0	0	0	0	0	0	0	0	0	0	0	0
LINC01409	1.23	1.09	0.66	1.79	1.65	1.05	2.05	1.62	2.36	3.44	2.51	2.93	3.43	4.68	4.44	3.46
LINC01410	0	0	0	0	0.14	0.81	0.7	0.77	0.2	0.22	0.23	0.29	0.36	0	0.06	0.52
LINC01411	0.02	0	0	0.03	0.03	0.2	0.09	0	0	0	0	0	0	0	0	0
LINC01412	0	0	0	0	0	0	0	0	0	0	0	0	0	0	0	0
LINC01413	0	0	0	0	0	0	0	0	0	0	0	0	0	0	0	0
LINC01414	0	0	0	0.16	0.16	0.43	0.14	0	0.3	0.42	0.39	0.68	0.95	0.41	0.93	0.94
LINC01415	0.33	0.24	0.33	0.3	0.08	0	0.07	0.04	0.05	0.03	0.09	0.15	0.12	0.14	0.08	0.19
LINC01416	0	0	0	0	0	0	0	0	0	0	0	0	0	0	0	0
LINC01418	0.86	0.93	1.55	0.83	3.08	1.59	1.53	2.55	0.31	0.57	0.67	1.25	0.58	0.84	0.14	0
LINC01419	0	0	0.03	0.05	0.05	0	0	0	0	0	0	0	0	0	0	0
LINC01423	0.11	0	0	0	0	0	0	0	0	0	0	0	0	0	0	0
LINC01424	0.56	0.48	0.43	0.53	0	0.07	0.12	0.07	0.28	0.84	0.3	0.13	0.17	0.19	0.18	0.17
LINC01425	0	0	0	0	0	0	0	0	0	0	0	0	0	0	0	0.25
LINC01426	0.86	0.8	0.66	0.91	0.03	0.23	0.38	0.14	0	0	0	0	0	0	0	0
LINC01427	0	0	0	0	0	0	0	0	0	0	0	0	0	0	0	0
LINC01428	0	0	0	0	0	0	0	0	0	0	0	0	0	0	0	0
LINC01429	0	0.02	0.02	0.06	0	0.05	0.05	0	0.08	0.03	0.05	0.05	0	0.07	0.05	0.03
LINC01431	1.16	1.09	0.28	0.39	2.48	0.85	1.33	1.95	2.35	2.5	1.91	3.12	1.82	0	1.13	2.71
LINC01432	0	0	0	0	0	0	0	0	0	0	0	0	0	0	0	0
LINC01433	0	0	0	0	0	0	0	0.11	0	0	0	0	0	0	0	0.29
LINC01435	0	0	0	0	0	0	0	0.09	0	0	0	0	0	0	0	0
LINC01436	0	0.05	0.11	0	0	0	0	0	0	0	0	0	0	0	0	0
LINC01438	0.13	0	0	0	0	0	0	0	0	0	0	0	0	0	0	0
LINC01440	0	0	0	0	0	0	0	0	0	0	0	0	0	0.14	0	0
LINC01441	0	0	0	0	0	0	0	0	0	0	0.02	0	0	0	0	0
LINC01442	0	0	0	0	0	0	0	0	0	0	0	0	0	0	0	0
LINC01443	0	0	0	0	0	0	0	0	0	0	0	0	0	0.05	0.03	0
LINC01444	0.1	0	0	0	0	0	0	0	0	0	0	0	0	0	0	0
LINC01445	0	0	0	0	0	0	0	0	0	0	0	0	0	0	0	0
LINC01446	0	0	0	0	0	0	0	0.03	0	0	0	0	0	0	0	0
LINC01447	0	0	0.02	0	0	0	0	0	0.02	0	0.02	0	0	0	0	0
LINC01448	0	0	0	0	0	0	0	0	0	0	0	0	0	0	0	0
LINC01449	0	0	0	0	0	0.05	0	0	0.06	0	0	0	0	0	0	0
LINC01450	0	0	0	0	0	0	0	0	0	0	0	0	0	0	0	0
LINC01451	0	0.07	0	0	0	0	0	0.28	0	0	0	0	0	0	0	0
LINC01455	0	0	0	0	0	0	0	0	0	0	0	0	0	0	0	0
LINC01456	0	0	0.09	0	0.35	0.42	0.1	0	0.22	0.1	0.1	0	0.28	0	0.1	0.14
LINC01460	0.39	0.23	0.14	0.22	0.02	0.06	0.06	0.19	0	0	0	0	0.08	0.06	0	0
LINC01465	0.27	0.49	0.29	0.62	0.56	0.69	0.91	0.49	0.76	0.62	0.86	0.22	0.6	0.5	0.65	0.51
LINC01467	0.05	0	0	0.06	0	0	0.05	0	0	0	0	0	0	0	0	0
LINC01470	0	0	0	0	0	0.03	0	0	0	0.06	0.05	0.42	0.15	0.04	0.05	0
LINC01471	0	0	0	0	0	0	0	0	0.02	0	0	0	0	0	0	0
LINC01472	0	0	0	0	0	0	0	0	0	0	0	0	0	0	0	0
LINC01473	0.68	0.26	0.33	0.14	0.93	1.15	0.53	0.98	0.89	0.86	0.55	0.43	0.9	0.61	0.53	0.63
LINC01474	0	0	0	0	0	0	0	0	0	0	0	0	0	0	0	0
LINC01475	0	0	0	0	0	0	0	0	0	0	0	0	0	0	0	0
LINC01476	0	0	0	0	0	0	0	0	0	0	0	0	0	0	0	0
LINC01477	0	0	0	0	0	0	0	0	0	0	0	0	0	0	0	0
LINC01478	0	0	0	0	0	0	0	0	0	0	0	0	0	0	0	0.04
LINC01479	0	0	0	0	0	0	0	0	0	0	0	0	0	0	0	0
LINC01480	0	0.03	0	0.28	0.89	0.43	0.47	0.78	0	0	0	0	0	0	0	0
LINC01482	0	0.06	0.02	0	0	0	0	0	0.02	0	0	0.04	0	0	0	0
LINC01483	0	0	0	0.54	0	0.25	0	0.28	0	0	0	0	0	0	0	0
LINC01484	1.85	2.43	1.72	1.76	0.06	0.03	0	0.03	0.03	0	0.05	0	0	0.07	0	0
LINC01485	0	0	0	0	0	0	0	0	0	0	0	0	0	0	0	0
LINC01486	0	0	0	0	0	0	0	0	0	0	0	0	0	0	0	0
LINC01487	0	0	0	0	0	0	0	0	0	0	0	0	0	0	0	0
LINC01489	0.11	0	0	0	0.15	0	0.13	0.14	0.7	0.64	0.37	0.38	0.7	0	0.37	1.05
LINC01490	0.04	0.04	0	0	0	0	0	0	0	0	0	0	0	0	0	0
LINC01491	0	0	0	0	0	0	0	0	0	0	0	0	0	0	0	0
LINC01492	0	0	0	0	0	0	0	0	0	0.02	0	0	0	0	0	0
LINC01493	0	0	0	0	0	0.2	0	0	0	0	0	0	0	0	0	0
LINC01495	0	0	0	0	0	0	0	0	0	0	0	0	0	0	0	0
LINC01496	0	0	0	0	0	0	0	0	0	0	0	0	0	0	0	0
LINC01497	0	0	0	0	0.28	0	0	0	0	0.12	0	0.24	0	0.18	0.12	0.17
LINC01498	0	0	0	0.02	0	0	0	0.02	0	0	0	0	0.03	0	0.06	0
LINC01499	0	0	0	0	0	0	0	0	0	0	0.14	0	0	0.64	0.14	0.4
LINC01500	0	0	0	0	0	0	0	0	0	0	0	0	0	0	0	0
LINC01501	0	0	0	0	0	0	0	0	0	0	0.08	0	0	0	0	0
LINC01502	0	0	0	0	0	0	0	0	0	0	0	0	0	0	0	0
LINC01503	2.96	2.03	1.91	2.42	0.66	0.96	0.82	0.48	1.84	2.78	2.25	1.83	2.47	1.29	1.85	3.42
LINC01504	0.12	0	0	0	0.16	0.54	0.67	0.54	0.45	0.47	0.89	0.63	0.16	0.16	0.44	0.22
LINC01505	0.08	0.09	0.04	0.06	0.19	0.3	0.19	0.08	0.26	0.44	0.29	0.21	1.12	0.71	0.59	0.69
LINC01506	0	0	0	0	0	0	0	0	0	0	0	0	0	0	0	0
LINC01507	0	0	0	0	0	0	0	0	0.23	0	0	0	0	0.31	0	0
LINC01508	0.34	0.46	0.11	0.23	0.22	0	0.32	0.35	0	0.07	0.06	0	0	0.1	0	1.11
LINC01509	0	0	0	0	0	0	0	0	0	0	0	0	0	0	0	0
LINC01511	0.1	0.09	0.19	0.15	0	0	0	0	0	0	0	0.04	0	0	0	0
LINC01514	0	0	0	0	0	0	0	0	0	0	0	0	0	0	0	0
LINC01515	3.29	2.1	2.71	3.16	0.25	0.17	0.22	0.3	0.07	0.06	0.13	0	0	0	0.15	1.56
LINC01516	0.02	0	0	0	0.04	0.16	0.07	0.12	0.02	0.04	0.02	0.08	0	0	0.02	0.03
LINC01517	0	0	0.05	0	0	0	0	0	0	0	0	0	0	0	0	0
LINC01518	0	0	0	0	0	0	0	0	0	0	0	0	0	0	0	0
LINC01519	0	0	0	0	0.1	0.12	0.17	0.06	0	0	0	0	0	0	0	0
LINC01520	0	0	0	0	0	0	0	0	0	0	0	0	0	0	0	0
LINC01521	2.41	2.63	2.8	1.89	4.06	5.14	3.71	4.74	2.33	2.41	5.46	0.85	4.51	13.22	5.16	5.87
LINC01522	0	0	0	0	0	0.45	0	0.23	0.24	0.22	0.21	0	0.91	1.65	0.43	0
LINC01523	0	0	0	0	0	0	0	0	0	0	0	0	0	0	0	0
LINC01524	0	0	0	0	0	0	0.01	0	0	0	0	0	0	0	0	0.04
LINC01525	0	0	0	0	0	0	0	0	0	0	0	0	0	0	0	0
LINC01526	0	0	0	0	0	0	0	0	0	0	0	0	0	0	0	0
LINC01527	0	0	0	0	0	0	0	0	0	0	0	0	0	0	0	0
LINC01531	0	0	0	0	0	0	0	0	0	0	0	0	0	0	0	0
LINC01532	0	0	0	0.33	0	0	0	0	0	0	0	0	0	0	0	0
LINC01533	0	0	0	0	0	0	0	0	0	0	0	0	0	0	0	0
LINC01535	0.61	0.62	1.05	0.45	0.99	0.44	0.35	0.43	1.16	1.47	0.66	1.15	0.85	1.5	1.1	0.62
LINC01537	0	0	0.02	0	0	0.02	0	0	0	0	0	0	0	0	0.02	0
LINC01538	0	0	0	0	0	0	0	0	0	0	0	0	0	0	0	0
LINC01539	0	0	0	0	0	0	0	0.03	0.03	0	0	0.1	0	0	0	0
LINC01541	0	0	0	0	0.03	0.03	0.02	0	0.1	0	0.02	0	0.07	0	0.05	0
LINC01543	0.07	0	0.06	0	0	0	0	0	0	0	0	0	0	0	0	0
LINC01544	0.01	0	0	0	0	0	0	0	0	0	0	0	0	0	0	0
LINC01545	1.16	0.36	1.12	0.77	0.51	0.33	0.22	1.17	0	0.44	0.21	0.21	0.3	0.99	0.86	0
LINC01546	0	0	0	0	0	0	0	0	0	0	0	0	0	0	0	0
LINC01547	0.65	0.55	0.99	0.77	0.67	1.09	1.15	0.46	0.59	1.57	0.94	0.92	1.39	3.55	1.46	1.95
LINC01548	0	0	0	0	0.12	0	0	0	0	0	0	0	0	0	0	0
LINC01549	0	0	0	0	0	0	0.1	0.99	0	0	0	0	0	0	0	0
LINC01550	0	0	0	0	0	0	0	0	0	0	0	0	0	0	0	0
LINC01551	0.71	0.55	0.96	0.72	1	1.4	2.01	1.75	0.61	0.29	0.26	0.45	1.03	0.77	0.59	0.32
LINC01553	0	0	0	0	0	0	0	0	0	0.01	0	0	0	0	0	0
LINC01554	0.04	0	0	0	0	0	0.03	0.12	0.03	0	0.08	0.04	0.12	0.13	0.26	0.15
LINC01555	0	0.02	0	0	0	0.04	0	0	0	0	0.04	0	0	0	0	0
LINC01556	0	0	0	0	0	0	0	0	0	0	0	0	0	0	0.37	0
LINC01559	0.06	0.05	0.05	0	0	0	0	0	0	0	0	0	0	0	0	0
LINC01560	0.76	1.36	1.47	1.03	3.87	2.8	3.81	3.93	4.06	3	4.12	2.79	3.78	4.51	4.22	4.08
LINC01561	0	0.05	0	0	0.19	0.31	0.24	0.17	0.5	0.44	0.39	0.41	0.41	0.28	0.44	0.23
LINC01562	0.04	0	0	0	0.06	0.03	0.02	0	0.13	0.15	0.21	0.02	0.1	0.4	0.35	0.41
LINC01563	0	0	0.08	0	0	0.1	0	0.2	0	0	0	0	0	0	0	0.13
LINC01564	0	0	0	0	0	0	0	0	0	0.14	0	0	0	0	0	0
LINC01565	0.02	0	0	0.03	0	0	0.02	0	0	0	0.02	0	0	0	0.02	0
LINC01566	0	0	0	0	0	0	0	0	0	0	0	0	0	0	0	0
LINC01567	0	0	0	0	0.02	0	0	0.02	0	0	0.13	0.02	0.14	0.09	0.04	0.05
LINC01569	0.93	0.31	0.5	0.64	0.42	0.23	0.43	0.51	0.35	0.37	0.8	0.19	0.73	0.74	0.3	0.31
LINC01570	0	0	0	0	0	0	0	0	0	0	0	0	0	0	0	0
LINC01571	0.08	0	0	0	0	0	0	0	0	0	0	0	0	0	0	0
LINC01572	1.3	1.18	1.46	1.65	0.66	0.85	1.13	0.59	0.94	1.12	1.27	0.55	0.6	0.56	1.14	0.73
LINC01574	1.38	1.42	1.21	1.17	0.16	0.3	0.28	0	0.31	0.58	0.41	0.57	0.39	0	0.42	0
LINC01579	0.04	0	0	0	0.38	0.63	0.74	0.4	0.36	0.29	0.22	0.19	0.06	0.12	0.09	0.52
LINC01581	0	0	0	0	0	0	0	0	0	0	0	0	0	0	0	0
LINC01582	0	0	0	0	0	0	0	0.15	0	0	0.14	0	0	0	0	0
LINC01583	0.02	0	0	0	0	0.02	0.02	0	0	0	0.02	0	0	0	0	0
LINC01584	0	0	0	0	0	0	0	0	0	0	0	0	0	0	0	0
LINC01585	0	0	0	0	0	0	0	0	0	0	0	0	0	0	0	0
LINC01586	0.03	0	0	0	0.22	0.2	0.06	0.07	0.71	0.75	0.65	1.4	1.19	0.76	0.84	0.54
LINC01587	0	0	0	0	0.36	0.24	0.42	0.6	0.17	0	0.13	0.08	0	0	0.15	0.32
LINC01588	0	0	0.13	0.02	0.04	0.64	0.2	0.38	0.1	0.64	0.08	0.11	0.57	0.45	0.15	0.22
LINC01589	0.39	0.12	0.25	0	0	0	0	0	0	0	0	0	0	0	0	0
LINC01591	0	0	0	0	0	0	0	0	0	0	0	0	0	0	0	0
LINC01592	0.02	0	0	0	0	0	0	0	0	0	0	0	0	0	0	0
LINC01593	0	0	0	0	0	0	0	0	0	0	0	0	0	0	0	0
LINC01594	0.11	0	0	0	0	0.26	0	0	0	0	0	0	0	0	0	0
LINC01595	0	0	0	0	0	0	0	0	0	0	0	0	0	0	0	0
LINC01596	0	0	0	0	0	0	0	0	0	0	0	0	0	0	0	0
LINC01597	0.26	0.25	0.31	0.27	0.2	0.1	0.12	0.12	0.53	0.42	0.45	0.31	0.93	0.77	0.73	0.8
LINC01600	0.08	0.18	0.12	0.2	0	0.12	0.05	0.03	0	0.05	0.02	0.07	0	0.14	0.21	0.1
LINC01602	0.07	0.02	0	0.07	0.93	0.9	0.93	0.75	0	0.03	0	0	0	0	0	0
LINC01603	0	0	0	0.07	0	0	0.06	0	0	0.06	0.05	0	0	0.08	0	0
LINC01605	0	0	0.08	0.14	0.18	0.1	0	0.1	0.21	0.28	1.64	0.32	0.46	0.67	0.33	0.77
LINC01606	0	0	0	0	0.39	0.43	0.53	0.42	0.51	0.33	0.37	0.51	0	0	0.4	0.28
LINC01607	0.16	0	0.46	0.21	0.28	0.51	0.85	1.27	1.53	2.24	1.33	3.43	3.36	2.41	2.27	2.16
LINC01608	0	0	0	0	0	0	0	0	0	0	0	0	0	0	0	0.2
LINC01609	0	0	0	0	0	0	0	0	0	0	0	0	0	0	0	0
LINC01610	0	0.21	0	0	0	0	0	0	0	0	0.24	0	0	0	0	0
LINC01611	0	0	0	0	0	0	0	0	0	0	0	0	0	0	0	0.25
LINC01612	0	0.62	0.32	0.22	0	0.39	0	0.2	0	0	0	0	0	0	0	0
LINC01613	0	0	0	0	0	0	0	0	0	0	0	0	0	0	0	0
LINC01614	0.1	0	0	0	0.27	0.24	0	0	0	0	0	0	0	0	0	0
LINC01615	0	0	0	0	0	0	0	0	0	0	0	0	0	0	0	0
LINC01616	0	0	0	0	0	0	0.03	0	0.17	0.1	0.22	0.1	1.69	1.24	0.93	1.38
LINC01618	0	0	0.08	0	0	0	0	0	0	0	0	0	0	0	0	0
LINC01619	0	0.35	0.09	0	1.97	1.95	1.22	1.38	1.02	0.56	0.6	0.51	0.58	1.72	1.07	1.05
LINC01620	0	0	0	0	0	0	0	0	0	0	0.1	0	0	0	0	0
LINC01621	0	0	0.15	0	0	0	0	0.38	0	0	0	0	0	0	0	0
LINC01623	0.09	0.02	0	0.03	0	0	0	0	0.08	0.22	0.12	0.12	0.2	0.25	0.16	0.25
LINC01624	0	0	0	0	0	0	0	0	0	0	0	0	0	0	0	0
LINC01625	0.22	0.06	0.06	0.13	0.12	0.15	0.49	0.23	0	0.04	0.07	0.04	0	0	0	0.1
LINC01626	0	0	0	0	0	0	0	0	0	0	0	0	0	0	0	0
LINC01627	0	0	0	0	0	0	0	0	0	0	0	0	0	0	0	0
LINC01628	0	0	0	0	0	0	0	0	0	0	0	0	0	0	0	0
LINC01629	0	0	0	0	0	0	0	0	0	0	0	0	0	0	0	0
LINC01630	0.58	0.22	0.08	0.27	0.22	0.26	0.19	0.17	0.04	0.14	0.05	0.02	0.15	0.35	0.03	0.04
LINC01632	0	0.14	0	0	0	0	0	0	0	0	0	0	0	0	0	0.21
LINC01633	0	0.05	0.1	0	0	0	0	0	0	0	0	0	0	0	0	0
LINC01634	0	0	0	0	0	0	0	0	0	0	0	0	0	0	0	0
LINC01635	0.11	0	0.18	0	0.36	0	0.1	0	0.11	0	0	0	0	0	0	0.14
LINC01637	0.28	0.27	0	0.13	0.12	0.11	0	0	0	0	0	0	0	0	0	0
LINC01638	0	0	0	0	0	0	0	0.16	0	0	0	0	0	0	0	0
LINC01639	0.06	0	0	0.08	0	0	0	0	0	0	0	0	0	0	0	0
LINC01640	0	0	0	0	0	0.15	0	0	0.16	0	0	0.29	0	0	0	0
LINC01641	0	0	0	0	0	0	0	0	0	0	0	0	0	0	0	0
LINC01643	0	0	0	0	0	0	0	0	0	0	0	0	0	0	0	0
LINC01644	0	0	0	0	0	0	0	0	0	0	0	0	0	0	0	0
LINC01645	0	0	0	0	0	0	0	0	0	0	0	0	0	0	0	0
LINC01646	0	0	0	0	0	0	0	0	0	0	0	0	0	0	0	0
LINC01647	0.04	0	0.08	0	0	0	0	0	0	0	0	0	0	0	0	0
LINC01648	0	0	0	0.05	0	0	0	0.04	0	0	0	0.04	0	0	0	0
LINC01649	0	0	0	0	0	0.04	0	0.07	0	0.11	0.04	0	0	0	0	0
LINC01650	0	0	0	0	0	0	0	0	0	0	0	0	0	0	0	0
LINC01651	0	0	0	0	0	0	0	0	0	0	0	0	0	0	0	0
LINC01653	0	0	0	0	0	0	0	0	0	0	0	0	0	0	0	0
LINC01654	0	0	0	0	0	0	0	0	0	0	0	0	0	0	0	0
LINC01656	0	0	0	0	0	0	0	0	0	0	0	0	0	0	0	0
LINC01657	0	0	0	0	0	0	0	0	0	0	0	0	0	0	0	0
LINC01659	0	0.06	0	0.09	0	0	0	0	0	0	0	0	0	0	0	0
LINC01661	0	0	0	0	0	0	0	0	0	0	0	0	0	0	0	0
LINC01664	0.47	0.43	0.51	0.82	1.06	1.58	1.01	1.04	2.88	3.19	2.37	3.12	3.28	2.56	2.82	2.61
LINC01665	0	0	0	0	0	0	0	0	0	0	0	0	0	0	0	0
LINC01666	0	0	0	0	0	0	0	0	0	0	0	0	0	0	0	0
LINC01667	0	0	0	0	0	0	0	0	0	0	0	0	0	0	0	0
LINC01668	0	0	0	0	0	0	0	0	0	0	0	0	0	0	0	0
LINC01670	0.23	0	0.92	0.09	2.57	1.41	2.59	1.31	1.93	1.84	1.45	1.7	0.77	1.05	1.5	0.99
LINC01671	0	0	0	0	0	0	0	0	0	0	0	0	0	0	0	0
LINC01672	0	0	0	0	0	0	0	0	0	0	0.03	0.04	0.05	0	0	0
LINC01673	0	0	0	0	0	0	0	0	0	0	0	0	0	0	0	0
LINC01674	0	0	0	0	0	0	0	0	0	0	0	0	0	0	0	0
LINC01675	0	0	0	0	0	0	0	0	0	0	0	0	0	0	0	0
LINC01676	0	0	0	0	0	0	0	0	0	0	0	0	0	0	0	0
LINC01677	0	0	0	0	0	0	0	0	0	0	0	0	0	0	0	0
LINC01678	0	0	0	0	0	0	0	0	0	0	0	0	0	0	0	0
LINC01679	0.13	0.19	0.1	0.12	0.42	0.71	0.5	0.62	0.25	0.19	0.25	0.13	0.08	0.15	0.3	0.2
LINC01680	0	0	0	0	0	0	0	0	0	0	0	0	0	0	0	0
LINC01681	0	0	0	0	0	0	0	0	0	0	0.09	0	0	0	0	0
LINC01682	0	0	0	0	0	0	0	0	0	0	0	0	0	0	0	0
LINC01683	0	0	0	0	0	0	0	0	0	0	0	0	0	0	0	0
LINC01684	0	0	0	0	0	0.02	0	0.09	0	0	0	0	0	0	0	0
LINC01685	0	0	0	0	0	0	0	0	0	0	0	0	0	0	0	0
LINC01686	0.44	0.19	0.27	0.37	0.93	0.47	0.4	0.48	0.29	0.09	0.04	0	0	0	0	0.12
LINC01687	0	0	0	0	0	0	0	0.09	0	0	0	0	0	0	0	0
LINC01688	0	0	0	0	0	0	0	0	0	0	0	0	0	0	0	0
LINC01689	0	0	0	0	0	0.03	0.09	0	0	0	0	0	0	0	0	0
LINC01690	0	0	0	0	0	0.14	0	0	0	0	0.13	0	0	0	0	0
LINC01691	0	0	0	0	0	0	0	0	0	0	0	0	0	0	0	0
LINC01692	0	0	0	0	0	0	0	0	0	0	0	0	0	0.03	0.04	0
LINC01694	0.3	0.32	0.34	0.29	0.06	0.11	0.02	0.23	0.01	0.09	0.02	0	0.03	0.04	0.06	0.01
LINC01695	0	0	0	0	0.24	0.43	0.05	0	0	0	0	0	0	0.02	0.23	0.02
LINC01696	0	0	0	0	0	0	0	0	0	0	0	0	0	0	0	0
LINC01697	0.14	0	0.07	0	0.1	0	0	0	0	0	0.1	0	0	0	0	0
LINC01698	0	0	0	0	0	0	0	0	0	0	0	0	0	0	0	0
LINC01699	0	0	0	0	0	0	0	0	0	0	0	0	0	0	0	0
LINC01700	0.03	0	0	0	0	0	0.04	0	0	0	0.14	0.15	0.05	0	0.11	0
LINC01701	0	0	0	0	0	0	0	0	0	0	0	0	0	0	0	0
LINC01702	0	0	0	0	0	0	0	0	0	0	0	0	0	0	0	0
LINC01703	0.77	0.7	1.26	0.83	0.67	0.46	0	0.38	1.03	0.81	0.59	0	0.98	1.07	0.89	0.48
LINC01704	0.08	0	0	0	0	0	0.09	0	0	0	0	0.08	0	0.13	0	0.16
LINC01705	0	0	0	0	0	0	0	0	0	0	0	0	0	0	0	0
LINC01706	0	0	0	0	0	0	0	0	0	0	0	0	0	0	0	0
LINC01707	0	0	0	0	0	0	0	0	0	0	0	0	0	0	0	0
LINC01708	0	0	0	0	0	0	0	0	0	0	0	0	0	0	0	0
LINC01709	0	0	0	0	0.06	0.05	0.05	0	0	0	0.05	0	0.16	0	0.12	0
LINC01710	0	0	0	0	0	0	0	0	0	0	0	0	0	0	0	0
LINC01711	0	0.06	0	0.08	0.39	0.07	0.07	0.22	0.3	0.14	0.07	0.07	0.28	0.41	0.53	0.19
LINC01712	0	0	0	0	0	0	0	0	0	0	0	0	0	0	0	0
LINC01713	0	0	0	0	0	0	0	0	0	0	0	0	0	0	0	0
LINC01714	0	0	0	0	0	0	0	0	0	0	0	0	0	0	0	0
LINC01716	0	0	0	0	0	0	0	0	0	0	0	0	0	0	0	0
LINC01717	0	0	0	0	0	0	0	0.17	0	0	0	0	0	0	0	0
LINC01718	0	0	0	0	0	0	0	0	0	0	0	0	0	0	0	0
LINC01719	1.94	1.12	1.65	2.04	4.07	6.05	6.39	7.29	9.71	8.8	11.95	9.2	10	16.59	12.89	12.35
LINC01720	0	0	0	0	0	0	0	0	0	0	0	0	0	0	0	0
LINC01721	0	0	0	0	0	0	0	0	0.03	0	0	0	0	0	0	0
LINC01722	0	0	0	0.02	0	0	0	0	0	0	0	0	0	0.03	0	0
LINC01723	0	0	0	0	0	0	0	0	0	0	0	0	0	0	0	0
LINC01724	0	0	0	0	0	0	0	0	0.13	0	0	0	0	0	0	0
LINC01725	0	0	0	0	0	0	0	0	0	0	0	0	0	0	0	0
LINC01726	0	0	0	0	0	0	0	0	0	0	0	0	0	0	0	0
LINC01727	0.13	0	0.16	0	0	0	0	0	0	0	0	0	0	0	0	0
LINC01728	0	0	0.13	0	0	0	0	0	0	0	0	0	0	0	0	0
LINC01730	0	0.07	0	0	0.28	0.08	0.56	0.26	0.18	0.33	0.08	0.41	0.22	0.6	0.16	0.11
LINC01732	0	0.12	0.13	0.18	0	0	0	0	0	0	0	0	0	0	0	0
LINC01733	0	0	0	0	0	0	0	0	0	0	0	0	0	0	0	0
LINC01734	0	0	0	0	0	0	0	0	0	0	0	0	0	0	0	0
LINC01735	0	0	0	0	0	0	0.56	0	0	0	0.53	0	0	0	0	0.72
LINC01736	0	0	0	0	0	0	0	0	0	0	0	0	0	0	0	0
LINC01737	0	0	0	0	0	0	0	0	0	0	0	0	0	0	0	0
LINC01738	0	0.07	0.07	0	0	0	0.17	0	0	0	0	0	0	0	0	0
LINC01739	0	0	0	0	0.08	0.07	0	0	0	0.24	0.25	0	0	0	0	0
LINC01740	0	0	0	0	0	0	0	0.38	0	0	0	0	0	0	0	0.97
LINC01741	0	0	0	0	0	0	0	0	0	0	0	0	0	0	0	0
LINC01742	0	0	0	0	0	0	0	0	0.13	0	0	0.24	0	0	0	0
LINC01743	0.12	0	0	0	0	0	0.07	0	0	0	0	0	0	0	0	0
LINC01744	0	0	0	0	0	0	0	0	0	0	0	0	0	0	0.03	0
LINC01745	0	0	0	0	0	0	0	0	0	0	0	0	0	0	0	0
LINC01746	0	0	0	0	0	0	0	0	0	0	0	0	0	0	0	0
LINC01747	0.02	0.02	0.02	0.12	0	0	0	0	0	0	0	0	0	0	0	0
LINC01748	0.09	0.09	0.17	0.14	0.06	0.17	0.22	0.16	0.06	0	0.07	0.01	0.05	0.04	0.05	0.15
LINC01749	0	0	0	0	0	0.07	0.02	0.02	0	0	0.07	0	0	0.02	0	0
LINC01750	0.18	0.06	0	0.12	0.29	0.44	0.22	0.4	0.71	0.59	0.53	0.55	1.13	0.7	1.01	1.61
LINC01751	0	0	0	0	0	0	0	0	0	0	0	0	0	0	0	0
LINC01752	0	0	0	0	0	0	0	0	0	0	0	0	0	0	0	0
LINC01753	0	0	0	0	0	0	0	0	0	0	0	0	0	0	0	0
LINC01754	0	0	0	0	0	0	0	0	0	0	0	0	0	0	0	0
LINC01755	0	0	0	0	0	0	0	0	0	0	0	0	0	0	0	0
LINC01756	0	0	0	0	0	0	0	0	0	0	0	0	0	0	0	0
LINC01757	0	0	0	0	0	0	0	0	0	0	0	0	0	0	0	0
LINC01758	0	0	0	0	0	0.2	0	0	0	0	0	0	0	0	0	0
LINC01760	0	0	0	0	0	0	0	0	0	0	0	0	0	0	0	0
LINC01761	0	0	0	0	0	0	0	0	0	0	0	0	0	0	0	0.03
LINC01762	0	0	0	0	0	0	0	0	0	0	0	0	0.29	0	0	0.26
LINC01763	0.03	0.07	0.03	0	0.09	0.08	0.19	0.38	0.26	0.2	0.15	0.2	0.22	0	0.34	0.44
LINC01765	0	0	0	0	0	0	0	0	0	0	0	0	0	0	0	0
LINC01766	0	0	0	0	0	0	0	0	0	0.3	0	0.58	0	0	0	0
LINC01767	0	0	0	0	0	0	0	0	0	0	0	0	0	0	0	0
LINC01768	0	0	0	0	0	0	0	0	0	0	0	0	0	0	0	0
LINC01770	2.05	2.71	3.01	0.76	0.48	0.85	0	0.44	0	0.21	0	0	0	0	0	0.3
LINC01772	0.05	0.04	0.09	0.1	0.08	0.09	0.1	0.02	0.04	0.09	0.08	0.07	0.12	0.21	0.08	0.29
LINC01774	0	0	0	0	0	0	0	0	0	0	0	0	0	0	0	0
LINC01775	0	0	0	0.33	0	0	0	0	0	0	0	0	0	0	0	0
LINC01776	0	0	0	0	0	0	0	0.03	0	0	0	0	0	0	0	0
LINC01777	0	0	0	0	0	0	0	0	0	0	0	0	0	0	0	0
LINC01778	0	0	0	0	0.33	0.61	0.3	0.35	1.17	1.01	0.65	0.79	0.66	0.91	0.43	0.58
LINC01779	0	0	0	0	0	0	0	0	0	0	0	0	0	0	0	0
LINC01780	0.55	0.86	0.53	1.21	0	0	0	0	0	0.21	0	0.2	0	0	0	0
LINC01781	0.16	0.31	0	0	0	0	0	0	0	0	0	0	0	0	0	0
LINC01782	0	0	0	0	0	0	0	0	0	0	0	0	0	0	0	0
LINC01783	0.12	0.1	0.1	0.16	0.33	0.12	0.7	0.17	0.17	0.27	0.46	0.12	0.15	0.62	0.51	0
LINC01784	0	0	0	0	0	0	0	0	0	0	0	0	0	0	0	0
LINC01785	0	0	0	0	0	0	0	0	0	0	0	0	0	0	0	0
LINC01786	0	0	0	0.3	0	0.54	0	0.28	1.44	0	0.25	0.5	1.08	2.12	0.51	1.77
LINC01787	0	0	0	0	0	0	0	0	0.03	0.06	0.06	0.06	0.04	0.04	0.06	0.08
LINC01788	0	0.02	0.02	0.03	0.03	0	0	0	0	0	0	0	0	0	0	0
LINC01789	0	0	0	0	0	0	0	0	0	0	0	0	0	0	0	0
LINC01790	0	0	0	0	0	0	0	0	0	0	0	0	0	0	0	0
LINC01791	0	0	0	0	0	0	0	0	0	0	0	0	0	0	0	0
LINC01792	0	0	0	0	0	0.03	0	0	0.03	0.03	0	0	0	0	0	0
LINC01794	0	0	0	0	0	0	0	0	0	0	0	0	0	0	0	0
LINC01795	0	0	0	0	0	0	0	0	0	0	0.08	0	0	0	0	0
LINC01796	0	0	0	0	0	0	0	0	0	0	0	0	0	0	0	0
LINC01797	0	0	0	0	0	0	0	0	0.1	0	0.31	0.22	0.38	0.41	0.09	0.31
LINC01798	0	0	0	0	0	0	0	0	0	0	0	0	0	0	0	0.2
LINC01800	0	0	0.03	0	0	0	0	0.03	0.03	0	0	0	0	0.04	0	0.04
LINC01801	0.37	0.24	0.46	0.34	0.1	0.28	0.31	0.43	0.06	0.1	0.2	0.03	0.19	0.21	0.08	0.16
LINC01802	0	0	0	0	0	0	0	0	0	0	0	0	0	0	0	0
LINC01803	0	0	0	0	0	0	0	0	0	0	0	0	0	0	0	0
LINC01804	0	0	0	0	0	0	0	0	0	0	0	0	0	0	0	0
LINC01805	0.24	0	0	0	0	0	0	0	0	0	0	0	0	0	0	0
LINC01806	4.45	3.63	4.19	3.38	7.56	7.87	7.76	8.82	4.23	3.05	4.31	2.76	2.42	0.9	1.25	1.11
LINC01807	0	0	0	0	0	0	0	0	0	0	0.1	0	0.3	0	0	0
LINC01808	0	0	0	0	0	0	0	0	0	0	0	0	0	0	0	0
LINC01809	0	0	0	0	0	0	0	0	0	0	0	0	0	0	0	0
LINC01810	0	0	0	0	0	0	0	0	0	0	0	0	0	0	0	0
LINC01811	0	0	0	0	0	0	0	0	0	0	0	0	0	0	0	0
LINC01812	0	0	0	0	0	0	0	0	0	0	0	0	0	0	0	0
LINC01813	0	0	0	0	0	0	0	0	0	0	0	0	0	0	0.1	0
LINC01815	0	0	0	0	0	0	0	0	0	0	0	0	0	0	0	0
LINC01816	3.46	2.8	2.48	4.1	4.01	3.96	5.45	5.28	2.33	3.07	1.82	2.91	1.7	1.17	1.74	2.16
LINC01817	0	0	0	0	0	0	0	0	0	0	0	0	0	0	0	0
LINC01818	0	0	0	0	0	0	0	0	0	0	0	0	0	0	0	0
LINC01819	0	0	0	0.03	0	0	0	0	0	0	0	0	0	0	0	0
LINC01820	0	0	0	0	0	0	0	0	0	0	0	0	0	0	0	0
LINC01821	0	0	0	0	0	0.06	0.14	0.06	0.07	0.55	0.23	0.12	0.57	0.18	0.34	0.36
LINC01822	0	0	0	0	0	0	0	0	0	0	0	0	0	0	0	0
LINC01823	0	0	0.1	0	0	0	0.17	0.09	0	0	0	0	0	0.39	0	0
LINC01824	0	0	0	0	0	0	0	0	0	0	0	0	0	0	0	0
LINC01825	0	0	0	0	0	0	0	0	0	0	0	0	0	0	0	0
LINC01826	0	0	0	0	0	0	0	0	0	0	0	0	0	0	0	0
LINC01827	0	0	0	0	0	0	0	0	0	0	0	0	0	0	0	0
LINC01828	0	0	0	0.02	0.02	0.04	0.02	0	0.02	0.04	0.02	0	0.17	0.03	0.07	0.17
LINC01829	0.31	0.19	0.38	0	0.32	1.07	0.23	0.28	0.67	0.69	0.74	1.27	0.21	0.79	0.53	0.51
LINC01830	0	0	0	0	0.02	0	0.02	0.04	0	0.02	0	0	0	0	0	0
LINC01831	0	0	0	0	0	0	0	0	0	0	0	0	0	0	0	0
LINC01832	0	0	0	0	0	0	0	0	0	0	0	0	0	0	0	0
LINC01833	5.58	5.02	6.93	5.85	1.7	1.21	1.12	1.01	1.56	2.07	2.77	1.59	2.05	2.8	3.7	3.24
LINC01834	0	0	0	0	0	0	0	0	0	0	0	0	0	0	0	0
LINC01836	0.45	0.6	0.28	0.2	0.1	0.21	0	0	0.22	0.08	0.1	0	0	0.46	0.1	0.42
LINC01837	0	0	0	0	0	0	0	0	0	0	0	0	0	0	0	0.25
LINC01838	0.35	0.33	0.34	0.35	0	0	0	0	0	0	0	0	0	0	0	0
LINC01839	0	0	0	0	0	0	0	0	0	0	0	0	0	0	0	0
LINC01840	0	0	0	0	0	0	0	0	0	0	0	0	0	0	0	0
LINC01841	0.24	0.92	0.12	0	1.75	1.43	2.33	1.94	1.21	1.71	0.53	0.14	0.19	1.27	0.13	0.97
LINC01842	0.32	0.15	0.31	0.43	0	0	0	0	0	0	0	0	0	0	0	0.13
LINC01843	0	0.15	0.1	0.07	0	0	0	0	0	0	0	0	0	0	0	0
LINC01845	0	0	0	0	0	0	0	0	0	0	0	0	0	0	0	0
LINC01846	0	0	0	0	0	0	0	0	0.13	0.12	0	0	0	0	0	0
LINC01847	0	0	0	0	0.01	0	0.08	0	0	0	0.04	0	0	0	0.04	0
LINC01848	0	0	0	0	0	0	0.16	0	0	0	0	0	0	0	0	0
LINC01849	0	0	0	0	0	0	0	0	0	0	0	0	0	0	0	0
LINC01850	0	0	0	0	0	0	0	0	0	0	0	0	0	0	0	0
LINC01851	0	0	0	0	0	0	0	0	0	0	0	0	0	0	0	0
LINC01852	0.94	1.04	1.44	0.98	0.7	1.3	0.8	0.43	0.15	0.6	0.17	0.21	0.76	0.75	0.16	1.4
LINC01853	0	0	0	0	0	0	0	0	0	0	0	0	0	0	0	0
LINC01854	0	0	0	0	0	0.11	0	0.03	0	0	0.03	0	0.04	0	0	0.04
LINC01856	0	0	0	0	0	0	0	0	0	0	0	0	0	0	0	0
LINC01857	0	0	0.15	0	0	0	0	0	0	0	0	0	0	0	0	0
LINC01858	0	0	0	0	0	0	0	0	0	0	0	0	0	0	0	0
LINC01859	0	0	0	0	0	0	0	0	0	0	0	0	0	0	0	0
LINC01861	0	0	0	0	0	0	0	0	0	0	0	0	0	0	0	0
LINC01863	0	0	0.15	0.2	0	0	0	0	0	0	0	0	0	0	0	0
LINC01864	0	0.06	0	0	0.04	0.11	0.11	0.16	0.28	0.41	0.41	0.29	0.3	0.32	0.38	0.5
LINC01865	0	0	0	0	0	0.25	0.24	0	0	0	0	0	0	0	0	0
LINC01866	0	0	0	0	0	0	0	0	0	0	0	0	0	0	0	0
LINC01867	0	0.11	0	0.3	0	0	0	0	0	0	0	0	0	0	0	0
LINC01868	0	0	0	0	0	0	0	0	0	0	0	0	0	0	0	0
LINC01870	0	0	0.22	0	0	0	0	0	0	0	0	0	0	0	0	0
LINC01871	0	0.64	0	0	0	0	0	0	0	0.78	0	0	0	1.25	0	0
LINC01872	0	0	0	0	0	0	0	0	0	0	0	0	0	0	0	0
LINC01873	0	0	0	0	0	0	0	0	0	0	0	0	0	0	0	0
LINC01874	0	0	0	0	0	0	0	0	0	0	0	0	0	0	0	0
LINC01875	0	0	0	0	0	0	0	0	0	0	0	0	0	0	0	0
LINC01876	0.73	0.58	1.53	0.92	1.09	1.32	0.87	1.1	0.66	0.36	0.33	0.11	0.26	0.34	0.16	0.42
LINC01877	0	0	0	0.09	0	0	0	0	0	0	0	0	0	0	0	0
LINC01878	0	0	0	0	0	0	0	0	0	0	0	0	0	0	0	0
LINC01880	0.13	0	0	0	0	0	0	0	0	0	0	0	0	0	0	0
LINC01881	1.32	2.1	0.86	1.39	2.72	2.18	3.32	3.98	4.36	4.28	4.72	1.84	6.89	9.41	7.76	6.16
LINC01882	0.26	0.08	0.21	0.35	0.06	0	0.15	0	0	0.05	0.05	0	0	0	0.09	0.07
LINC01883	0	0	0	0	0	0	0	0	0	0	0	0	0	0	0	0
LINC01884	0	0	0	0	0	0	0	0	0	0	0	0	0	0	0	0
LINC01885	0	0	0	0	0	0	0	0	0	0	0	0	0.35	0	0.25	0
LINC01886	0.12	0	0.11	0.05	1.79	1.61	1.73	1.02	1.91	1.03	0.87	0.68	0.27	0.61	0.58	0.42
LINC01887	0	0	0	0	0	0	0	0.06	0	0	0	0	0	0	0	0.16
LINC01888	0	0	0	0	0	0	0	0	0	0	0	0	0	0	0	0
LINC01890	0	0	0	0	0	0	0	0	0	0	0	0	0	0	0	0
LINC01891	0	0	0	0	0	0	0	0	0	0	0	0	0	0	0	0
LINC01892	0	0	0	0	0	0	0	0	0	0	0	0	0	0	0	0
LINC01893	0	0	0	0	0	0	0	0	0	0	0	0	0	0	0	0
LINC01894	0	0	0	0	0	0	0	0	0	0	0	0	0	0	0	0
LINC01895	0	0	0	0	0	0	0	0	0	0	0	0	0	0	0	0
LINC01896	5.14	5.12	5.31	6.34	16.28	13.92	12.47	12.72	32.33	42.35	33.66	33.11	64.07	53.16	61.44	52.54
LINC01897	0	0	0	0	0	0	0	0	0	0	0	0	0	0	0	0
LINC01898	0	0	0	0	0	0	0	0	0	0	0	0	0	0	0	0
LINC01899	0	0	0	0	0	0	0	0	0	0	0	0	0	0	0.82	0
LINC01900	0	0	0	0	0	0	0	0	0	0	0	0	0	0	0	0
LINC01901	0.2	0.38	0.15	0.07	0.13	0.18	0.06	0.06	0.06	0	0.11	0.06	0.08	0.17	0.28	0.4
LINC01902	0.01	0	0.01	0	0.04	0.06	0.06	0.04	0.1	0.17	0.11	0.09	0.08	0.22	0.2	0.14
LINC01903	0	0	0	0	0	0	0	0	0	0.03	0	0	0	0	0	0
LINC01904	0	0	0	0	0	0	0	0	0	0	0	0	0	0	0	0
LINC01905	0	0	0	1.32	0.68	0	0.61	0	0.48	0.58	0	0	0.3	0	0	0
LINC01906	0	0	0	0	0	0	0	0	0	0	0	0	0	0	0	0
LINC01907	0	0	0.02	0	0.03	0.02	0.04	0	0.05	0.05	0.02	0.02	0	0.03	0.04	0
LINC01908	0	0	0	0	0	0	0	0	0	0	0	0	0	0	0	0
LINC01909	0.42	0.07	0.07	0.36	0.65	0.64	0.56	0.33	0	0.09	0.08	0.77	0.12	0.13	0.25	0.31
LINC01910	0	0	0	0	0	0	0	0	0	0	0	0	0	0	0	0
LINC01911	0	0	0	0	0	0	0	0	0	0	0	0	0	0	0	0
LINC01912	0	0	0	0	0	0	0	0	0	0	0	0	0	0	0	0
LINC01913	0	0	0	0	0	0	0	0	0	0	0	0	0.13	0	0.09	0
LINC01914	0	0.23	0.31	0	4.76	5.28	4.58	5.49	1.5	0.93	1.4	2.39	0	0	0	0.76
LINC01915	0	0	0	0	0.14	0.2	0.2	0.46	0.45	0.33	0.19	0.15	0	0	0.02	0
LINC01916	0	0	0	0	1.32	1.48	2.14	0.76	0	0	0	0	0	0	0	0
LINC01917	0	0	0	0	0	0	0	0	0	0	0	0	0	0	0	0
LINC01918	5.64	5.51	4.48	3.95	8.99	5.46	4.65	5.91	4.41	3.73	4.24	3.99	2.54	2.65	3.08	4.03
LINC01919	0	0	0	0	0	0	0	0	0	0	0	0	0	0	0	0
LINC01920	0	0	0.02	0	0	0	0	0	0	0	0	0	0	0	0	0
LINC01922	0	0	0	0	0	0	0	0	0	0	0	0	0	0	0	0
LINC01923	0	0	0	0	0	0	0.04	0	0	0	0	0	0	0	0	0
LINC01924	0	0	0	0	0	0	0	0	0	0	0	0	0	0	0	0
LINC01925	0	0	0	0.2	0	0	0	0	0	0	0	0	0	0	0	0
LINC01926	0	0	0	0	0	0	0	0	0	0	0	0	0	0	0	0
LINC01927	0	0	0	0	0	0	0	0	0	0	0	0	0	0	0	0
LINC01928	0	0	0	0	0	0	0	0	0	0	0	0	0	0	0	0
LINC01929	0	0	0	0	0	0	0	0	0	0	0.02	0	0	0	0	0.19
LINC01931	0	0	0	0	0	0	0	0	0	0	0	0	0	0	0	0
LINC01932	0	0	0	0	0	0	0	0	0.15	0	0	0	0	0	0	0
LINC01933	0.01	0.03	0.03	0	1.32	0.66	1.88	2.27	4.2	4.15	2.46	5.27	4.16	3.75	4.44	4.71
LINC01934	0	0	0	0	0	0	0	0.04	0	0	0	0	0	0	0	0
LINC01935	0	0	0	0	0.25	0	0	0.23	0	0	0	0	0	0	0	0
LINC01936	0.17	0.11	0.16	0.16	0.09	0	0.02	0.04	0.15	0.14	0.15	0.02	0.11	0.09	0.09	0.24
LINC01937	0	0	0	0	0	0	0	0	0	0	0	0	0	0	0	0
LINC01938	0.06	0.21	0.24	0.08	0	0.03	0	0	0	0	0	0	0	0	0	0
LINC01939	0	0	0	0	0	0	0	0	0	0	0	0	0	0	0	0
LINC01940	0	0	0	0	0.02	0	0	0.02	0	0	0	0	0	0	0	0.07
LINC01941	0	0	0	0	0	0	0	0	0	0	0	0	0	0	0	0
LINC01942	0	0	0	0	0	0	0	0.17	0	0	0	0	0	0	0	0
LINC01943	0	0	0	0	0.33	0.74	0.57	0.15	0	0	0	0	0	0	0	0
LINC01944	0	0	0	0	0	0	0	0	0	0	0	0	0	0	0	0
LINC01945	0	0	0	0	0	0	0	0	0	0	0	0	0	0	0	0
LINC01946	0	0	0	0	0	0	0	0	0	0	0	0	0	0	0	0
LINC01947	0	0	0	0	0	0	0	0	0	0	0	0	0	0	0	0
LINC01948	0	0	0	0	0	0	0	0	0	0	0.34	0	0	0.17	0	0
LINC01950	0.12	0.32	0.24	0	0	0	0	0	0	0	0	0	0.19	0	0.27	0.19
LINC01951	0	0.03	0	0	0	0	0	0	0	0	0	0	0	0	0	0
LINC01953	0	0	0	0	0	0	0	0	0	0	0	0	0	0	0	0
LINC01954	0	0	0	0	0	0	0	0	0	0	0	0	0	0	0	0
LINC01955	0	0	0	0	0.1	0.09	0	0	0	0.18	0.04	0.04	0.24	0.13	0	0.12
LINC01956	0	0	0	0	0	0	0	0	0	0	0	0	0	0	0	0
LINC01957	0	0	0	0	0	0	0	0	0	0	0	0	0	0	0	0
LINC01958	0	0.03	0	0	0.11	0.03	0	0.03	0	0	0.03	0	0	0	0	0
LINC01960	0	0	0	0	0.04	0	0	0	0	0	0	0	0	0	0	0
LINC01961	0	0	0	0	0	0	0	0	0	0	0	0	0	0	0	0
LINC01962	0	0	0	0	0	0	0	0	0	0	0	0	0	0	0	0.32
LINC01963	17.32	18.33	18.54	19.98	34.81	38.68	37.3	40.33	98.32	92.81	103.05	78.85	115.38	133.3	124.52	115.31
LINC01964	0	0.02	0	0	0.06	0.11	0.14	0.08	0.02	0.11	0.05	0.02	0	0	0	0
LINC01965	0	0	0	0	0	0	0	0	0	0	0	0	0	0	0	0
LINC01966	0	0	0	0	0	0	0	0	0	0	0	0	0	0	0	0
LINC01967	0.33	0.72	0.46	0.44	0	0	0	0.1	0	0	0	0	0	0	0.16	0
LINC01968	0.01	0	0	0.17	0	0	0	0	0	0	0	0	0	0	0	0
LINC01970	0.47	0.3	0.28	0.39	0.15	0.31	0.26	0.18	0.07	0.03	0.28	0.2	0.14	0.24	0.25	0.23
LINC01971	0.88	0.36	0.42	0.22	0.86	0.32	1.29	0.86	3.53	2.97	2.72	1.82	3.16	4.87	3.59	4.11
LINC01972	0	0.12	0	0	0	0	0	0	0	0	0	0	0	0	0	0
LINC01973	0	0	0	0	0	0	0	0	0	0	0	0	0	0	0	0.03
LINC01975	0.13	0	0	0	0	0	0	0	0	0	0	0	0	0	0	0
LINC01976	0.38	0.53	0.18	0	0	0	0	0	0.24	0	0.21	0	0	0	0	0
LINC01977	0	0	0	0	0.15	0.24	0.07	0.29	0.11	0.34	0.06	0.44	0.37	0.25	0.32	0.28
LINC01978	0	0	0	0	0	0	0	0	0	0	0	0	0	0	0	0
LINC01979	0.01	0.02	0.01	0	0.06	0.03	0.03	0.03	0.02	0.03	0.06	0.04	0.17	0.16	0.11	0.16
LINC01980	2.71	3.9	3.65	3.14	0.79	2.02	1.56	0.95	0.59	1.61	1.04	0	0.48	0	0.17	0
LINC01981	0	0	0	0.02	0	0	0	0.02	0	0	0	0	0	0	0	0
LINC01982	0	0	0	0	0	0	0	0	0	0	0.41	0	0	0	0	0
LINC01983	0.63	0.39	0	0	0	0	0	0.25	0	0	0	0.23	0	1.45	0.42	0.65
LINC01985	0	0.35	0	0	0	0	0	0	0	0	0	0	0	0	0	0
LINC01986	0	0	0	0	0	0	0	0.14	0	0	0	0	0	0	0	0
LINC01987	0	0	0	0	0	0	0	0	0	0	0	0	0	0	0	0
LINC01988	0.53	0.14	0.36	0.1	0	0	0	0.09	0	0	0	0	0	0	0	0
LINC01989	0	0	0	0	0	0	0	0	0	0	0	0	0	0	0.57	0.58
LINC01990	0	0	0.04	0	0.09	0.04	0.04	0.04	0.13	0.08	0.12	0	0.17	0.18	0.44	0.23
LINC01991	0	0	0	0	0	0	0	0	0	0	0	0	0	0	0	0
LINC01992	0	0	0	0	0	0	0	0	0	0	0	0	0	0	0	0
LINC01993	0.02	0.02	0.05	0	0.07	0.16	0.06	0.13	0.79	1.01	0.91	0.7	1.13	1.92	1.16	1.16
LINC01994	0	0	0	0	0	0	0	0	0	0.03	0	0	0	0	0	0
LINC01996	0	0	0.04	0	0	0.05	0	0.05	0	0	0	0	0.14	0	0	0
LINC01997	0	0	0	0	0	0	0	0	0	0	0	0	0	0	0	0
LINC01998	0	0	0	0.04	0	0	0	0	0	0	0	0	0	0	0	0
LINC01999	0	0	0	0	0	0	0	0	0	0	0	0	0	0	0	0
LINC02000	0	0	0	0	0	0	0	0	0	0	0	0	0	0	0	0
LINC02002	0	0	0	0	0	0	0	0	0	0	0	0	0	0	0	0
LINC02003	0	0	0	0	0	0	0	0	0	0	0	0	0	0	0	0.05
LINC02004	0	0	0	0	0	0	0	0	0	0	0	0	0	0	0	0
LINC02005	0	0	0	0	0	0	0	0	0	0	0	0	0	0	0	0
LINC02006	0	0	0	0	0	0.09	0	0	0.28	0.16	0.23	0.17	0.12	0.18	0.32	0.12
LINC02008	0	0	0	0	0	0	0	0	0	0	0	0	0	0	0	0
LINC02009	0	0	0.02	0	0.11	0.12	0.08	0.1	0.02	0.02	0.02	0	0	0.06	0.02	0
LINC02010	0	0	0	0	0	0	0	0	0.07	0	0	0	0	0	0	0
LINC02011	0	0	0	0	0	0	0	0	0	0	0	0	0	0	0	0
LINC02012	0.28	0.26	0.24	0.25	0.16	0.14	0.34	0.3	0.91	0.71	0.5	0.78	1.49	1.33	1.24	1.25
LINC02013	0	0	0	0	0	0	0	0	0	0	0	0	0	0	0	0
LINC02014	0	0	0	0	0.23	0.21	0	0.22	0.22	0	0	0.3	0.14	0.15	0.39	0.14
LINC02015	0	0	0	0	0	0	0	0	0	0	0	0	0	0	0	0.03
LINC02016	0	0	0	0	0	0	0	0	0	0	0	0	0	0	0	0
LINC02017	0	0	0	0	0	0	0	0	0	0	0	0	0	0	0	0
LINC02018	0.04	0.08	0	0	0.63	1.4	0.61	0.46	1.05	0.72	0.62	0.52	1.64	1.07	0.69	0.95
LINC02019	0.1	0.57	0.46	0.1	0.57	0.78	0.78	0.53	0.78	1.51	1.12	0.85	0.84	0.89	1.11	0.36
LINC02020	0	0	0	0	0	0	0	0	0	0	0	0	0	0	0	0
LINC02021	0.93	1.82	1.59	1.18	1.9	2.6	2.22	2.55	1.41	1.6	2.16	1.51	0.99	1.67	0.81	1.41
LINC02022	0	0	0	0	0	0	0	0	0	0	0	0	0	0	0	0
LINC02023	0	0	0	0	0	0	0	0	0	0	0	0	0	0	0	0
LINC02024	0	0	0	0	0.2	0	0	0.19	0	0	0	0	0	0	0	0
LINC02025	0	0	0	0	0	0	0	0	0	0	0	0	0	0	0	0
LINC02026	0	0	0	0.11	0.04	0	0.09	0.1	0	0	0	0	0	0	0	0
LINC02027	0	0	0.11	0	0.3	0.54	0.13	0.83	0.29	0.13	0.62	0	0.18	1.36	0.13	0.71
LINC02028	0.09	0.04	0	0	0.05	0.1	0	0.05	0	0.1	0	0	0	0	0	0
LINC02029	0	0	0	0	0	0	0	0	0	0.04	0	0	0.11	0	0	0
LINC02030	0	0	0	0	0	0	0	0	0	0	0.04	0	0	0	0	0
LINC02031	0	0	0	0	0.3	0.14	0	0.14	0	0	0	0	0	0	0	0
LINC02032	0	0	0	0	0	0	0	0	0	0	0	0	0	0	0	0
LINC02033	0	0	0.21	0.08	0	0	0	0	0	0.18	0	0.24	0.09	0	0.07	0
LINC02034	0	0	0	0	0	0	0	0	0	0	0	0	0	0	0	0
LINC02035	0.79	0.82	0.64	0.58	2.97	3.82	3.14	4.3	4.59	3.55	4.76	2.85	5.4	8.58	6.72	5.71
LINC02037	0	0	0	0	0	0	0	0	0	0	0	0	0	0	0	0
LINC02038	0	0	0	0	0	0	0	0	0	0	0	0	0	0	0	0
LINC02039	0	0	0	0	0	0	0	0	0	0	0	0	0	0	0	0
LINC02040	0	0	0	0	0	0	0	0	0	0	0	0	0	0	0	0
LINC02041	0	0	0	0	0	0	0	0	0	0	0	0	0	0	0	0
LINC02042	0	0	0	0	0	0	0	0	0	0	0	0	0	0	0	0
LINC02043	0.15	0.33	0.29	0.08	0.23	0.28	0.16	0.32	0.21	0.19	0.13	0.36	0	0.15	0.35	0.18
LINC02044	0	0	0.02	0	0	0	0.02	0.05	0	0	0	0	0.1	0	0	0
LINC02045	0	0	0	0	0	0	0	0	0	0	0	0	0	0	0	0
LINC02046	0	0	0	0	0	0	0.28	0	0	0	0	0	0	0	0	0
LINC02047	0	0	0	0	0	0	0	0	0	0	0	0	0	0	0	0
LINC02048	0	0	0	0	0	0	0	0	0	0	0	0	0	0	0	0
LINC02049	0	0	0	0	0	0	0	0	0	0	0	0	0	0	0	0
LINC02050	0	0	0	0	0	0.21	0	0.11	0	0	0	0	0	0	0	0
LINC02051	0	0	0	0	0	0.11	0	0	0	0	0	0	0	0	0	0
LINC02052	0	0	0	0	0	0	0	0	0	0	0	0	0	0	0	0
LINC02053	0	0	0	0	0	0	0	0	0	0	0	0	0	0	0	0
LINC02054	0	0	0	0	0	0.16	0.38	0.15	0.42	0.66	0.37	0.38	0.32	0.79	0.5	0.21
LINC02055	0	0	0	0	0	0	0	0	0	0	0	0	0	0	0	0
LINC02057	0	0	0	0	0	0	0	0	0	0	0	0	0	0	0	0
LINC02058	0	0	0	0	0	0.11	0	0	0	0	0	0	0	0	0	0
LINC02059	0	0	0.17	0	0	0	0	0	0	0	0	0	0	0	0	0
LINC02061	0	0	0	0	0	0	0	0	0	0	0	0	0	0	0	0
LINC02063	0	0	0	0	0	0	0	0	0	0	0	0	0	0	0	0
LINC02064	0	0	0	0	0	0	0	0	0	0	0	0	0	0	0	0
LINC02065	0	0	0	0	0	0	0	0	0	0	0	0	0	0	0	0
LINC02066	0	0	0	0	0	0	0	0	0	0	0	0	0	0	0	0
LINC02067	0.05	0.05	0.03	0.05	0.21	0.23	0.12	0.26	0.15	0.16	0.25	0.16	0.06	0.59	0.23	0.22
LINC02068	0	0	0	0	0	0	0	0	0	0	0	0	0	0	0	0
LINC02069	0	0	0	0	0	0	0	0	0	0	0	0	0	0	0	0
LINC02070	0	0	0	0	0	0	0	0	0.05	0	0	0.05	0	0	0	0.07
LINC02071	0	0	0	0	0	0	0	0	0	0	0	0	0	0	0	0
LINC02073	0.04	0.07	0.07	0.1	0.02	0.02	0.04	0	0.02	0	0	0	0	0	0	0
LINC02074	0.24	0.12	0.12	0	0	0	0	0	0	0	0	0	0	0	0	0
LINC02075	0	0	0	0	0	0	0	0	0	0	0	0	0	0	0	0
LINC02076	1.17	0.97	0.96	0.74	0.39	0.17	0.37	0.13	0.31	0.54	0.32	0.26	0.07	0.14	0.42	0.48
LINC02077	0	0	0	0	0	0.25	0.24	1.01	0	0.24	0	0.46	0	0	0	0
LINC02078	0.01	0.02	0.02	0.03	0.91	1.03	0.83	0.77	0.06	0.05	0.04	0.04	0	0.08	0	0
LINC02079	0	0	0	0	0	0	0	0	0	0	0	0	0	0	0	0
LINC02080	0	0	0	0	0	0.02	0.02	0	0.04	0.04	0.04	0.06	0.05	0.05	0.09	0.1
LINC02082	0.09	0	0	0.12	4.7	5.18	6.16	6.22	3.12	1.97	4.58	4.59	1.12	2.88	1.88	2.67
LINC02084	0	0	0	0	0	0	0	0	0	0	0	0	0	0	0	0
LINC02086	0	0	0.02	0.03	0.31	0.3	0.38	0.29	0	0	0	0	0	0	0	0.1
LINC02087	0	0	0	0	0	0	0.07	0	0	0	0	0	0	0	0	0
LINC02088	0	0	0	0	0	0	0	0	0	0	0	0	0	0	0	0
LINC02089	0	0	0	0	0	0	0	0.12	0	0	0.1	0	0	0	0	0
LINC02090	0	0	0	0	0	0	0	0	0	0	0	0	0	0	0	0
LINC02091	0	0	0	0.06	0	0	0	0	0	0	0	0	0	0.08	0	0
LINC02092	0	0	0.08	0	0	0	0	0	0	0	0	0	0	0	0	0
LINC02093	0	0	0	0	0	0	0	0	0	0	0	0	0	0	0	0
LINC02094	0	0	0	0	0	0	0.32	0	0.35	0	0	0	0	0	0.16	0.44
LINC02096	0	0	0.06	0	0	0	0	0	0	0	0	0	0	0	0	0
LINC02097	0	0	0	0	0.03	0	0	0	0	0	0	0	0	0	0	0
LINC02098	0	0	0	0	0	0	0	0	0	0	0	0	0	0	0	0
LINC02099	0	0	0	0	0	0	0	0	0	0.03	0	0	0	0	0	0
LINC02100	0	0	0	0	0	0	0	0	0	0	0	0	0	0	0	0
LINC02101	0	0	0	0	0	0	0	0	0	0	0	0	0	0	0	0
LINC02102	0	0.03	0	0	0	0	0	0	0	0.02	0	0	0.05	0.07	0.03	0.33
LINC02103	0	0	0	0	0	0	0	0	0	0	0	0	0	0	0	0
LINC02104	0	0	0	0	0	0	0	0	0	0	0	0	0	0	0	0.4
LINC02105	0.06	0.12	0	0	0	0	0.06	0.08	0	0	0	0	0	0	0	0
LINC02106	0	0	0	0.15	4.87	1.18	3.63	1.9	2.51	3.73	2.07	3.44	4.24	1.52	1.48	1.92
LINC02108	0	0	0.09	0	0	0	0	0	0	0	0	0	0	0	0	0
LINC02109	0	0	0	0.17	0	0	0	0	0	0	0	0	0	0	0	0
LINC02111	0	0	0	0	0	0	0	0	0	0	0	0	0	0	0	0
LINC02112	0	0	0.03	0	0	0	0	0	0	0	0	0	0	0	0	0
LINC02113	0	0	0	0	0	0	0	0.37	0	0	0	0	0	0	0	0
LINC02114	0	0	0	0	0	0	0	0	0	0	0	0	0	0	0	0
LINC02115	0	0	0	0	0	0	0	0	0	0	0	0	0	0	0	0
LINC02116	0	0	0	0	0	0	0	0	0	0	0	0	0	0	0	0
LINC02117	0	0	0	0	0	0	0	0	0	0	0	0	0	0	0	0
LINC02118	0	0	0	0	0	0	0	0	0	0	0	0	0	0	0	0
LINC02120	0	0	0	0	0	0	0	0	0	0	0	0	0	0	0	0
LINC02121	3.99	4.29	2.39	2.52	0	0	0	0	0	0	0	0	0	0	0	0
LINC02122	0	0	0	0	0	0	0	0	0	0	0	0	0	0	0	0
LINC02123	0	0	0	0	0	0	0	0.16	0	0.16	0.07	0.08	0.21	0	0.07	0
LINC02124	0	0	0	0	0	0	0	0	0	0	0	0	0	0	0	0
LINC02125	0	0	0	0	0	0	0	0	0.03	0.03	0	0.05	0.04	0.12	0.05	0.11
LINC02126	0	0	0	0	0	0	0	0	0	0	0	0	0	0	0	0
LINC02127	0	0	0	0	0	0	0	0	0	0	0	0	0	0	0	0
LINC02128	0.48	0.72	0.56	0.72	1.25	0.98	0.87	0.8	0.42	0.19	0.28	0.25	0.12	0.08	0.13	0.12
LINC02129	0	0	0	0	0	0	0	0	0	0	0	0	0	0	0	0
LINC02130	0	0	0	0	0	0	0	0	0	0	0	0	0	0	0	0
LINC02131	0	0	0	0	0	0	0	0	0	0	0	0	0	0	0	0
LINC02132	0	0	0	0	0	0	0	0	0	0	0	0	0	0	0	0
LINC02133	0	0.06	0	0	0.1	0.32	0.15	0.33	0.17	0.18	0.13	0.2	0.12	0.06	0.08	0.15
LINC02134	0	0	0	0	0.66	0.6	0	0.15	0.32	1.45	0.14	0.43	1.59	1.29	0.7	0.39
LINC02135	0	0	0	0	0	0	0	0	0	0	0	0	0	0	0	0
LINC02136	0	0	0	0	0	0	0	0	0	0	0	0	0	0	0	0
LINC02137	0	0.1	0	0	0.27	0	0	0	0.13	0	0	0.23	0	0	0	0
LINC02138	0.04	0.04	0.04	0.06	0	0	0	0.05	0.21	0.19	0.09	0.1	0.78	0.21	0.41	0.06
LINC02139	0.05	0	0.03	0.07	0	0	0	0	0	0	0	0	0	0	0	0.04
LINC02140	0	0	0	0	0	0	0	0	0	0	0	0	0	0	0	0
LINC02141	0	0	0.01	0	0	0	0	0	0	0	0	0	0	0	0.01	0
LINC02142	0	0	0	0	0	0	0	0	0	0	0	0	0	0	0	0
LINC02143	0	0	0	0	0	0	0	0	0	0	0	0	0.22	0	0.31	0
LINC02144	0.23	0	0	0	0.15	0	0	0	0.29	0.13	0	0	0.18	0	0	0.18
LINC02145	0.04	0.02	0	0	0.06	0.02	0.05	0	0.13	0.2	0.11	0.15	0.3	0.82	0.28	0.2
LINC02146	0	0	0	0	0	0	0	0	0	0	0	0	0	0	0	0
LINC02147	0	0	0	0	0	0.12	0	0	0	0	0	0	0	0	0.08	0
LINC02148	0	0	0	0	0	0	0	0	0	0	0	0	0	0	0	0
LINC02149	0	0	0	0	0	0	0	0	0	0	0	0	0	0	0	0
LINC02150	0.02	0.05	0	0.1	0	0.09	0	0	0.03	0	0.05	0.03	0.11	0.16	0.03	0
LINC02151	0	0.06	0	0	0	0	0	0.08	0	0.07	0	0	0	0	0	0.2
LINC02152	0	0	0	0	0	0	0	0.05	0	0.05	0.19	0.15	0.74	0.65	0.61	0.34
LINC02153	0	0	0	0	0	0	0	0	0.04	0	0	0	0	0	0	0
LINC02154	0.04	0.12	0.18	0	0.2	0.38	0.29	0.32	0	0.07	0	0	0	0	0	0
LINC02156	0.32	0	0	0	0	0	0	0	0	0	0	0	0	0	0	0
LINC02157	0	0	0	0	0	0	0	0	0	0	0	0	0	0	0	0
LINC02159	0	0	0	0	0	0	0	0	0	0	0	0	0	0	0	0
LINC02160	0	0	0	0	0	0	0	0	0	0	0	0	0	0	0	0
LINC02161	0	0	0	0	0	0	0	0	0	0	0	0	0	0	0	0
LINC02162	0	0	0	0	0	0	0	0	0	0	0	0	0	0	0	0
LINC02164	0	0	0	0	0	0	0	0	0	0	0	0	0	0	0	0
LINC02165	0	0	0	0	0	0	0	0	0	0	0	0	0	0	0	0
LINC02166	0.18	0.17	0.34	0.35	0.23	0.1	0	0.64	0.44	0.3	0.29	0.4	0.28	0.3	0.29	0
LINC02167	0	0	0	0	0	0	0	0	0	0	0	0	0	0	0	0
LINC02168	0	0	0	0	0	0	0	0	0	0	0	0	0	0	0	0
LINC02169	0	0	0	0	0	0	0	0	0	0	0	0	0	0	0	0
LINC02171	0	0	0	0.07	0	0	0	0	0	0	0	0	0	0	0	0
LINC02172	0	0	0	0	0	0	0	0	0	0.03	0	0	0	0	0	0
LINC02173	0	0	0	0	0	0	0	0	0	0	0	0	0	0	0	0
LINC02174	0	0	0	0	0	0	0	0	0	0	0	0	0	0	0	0
LINC02175	0	0.03	0.05	0.08	0.18	0.33	0.16	0.24	0.1	0.1	0.42	0.1	0.17	0.7	0.34	0.35
LINC02176	0	0	0	0	0	0	0	0	0	0	0	0	0	0	0	0
LINC02177	0.09	0.09	0.04	0.11	0.08	0.08	0.05	0.08	0.03	0.04	0.04	0.02	0.06	0	0.02	0.03
LINC02178	0	0	0	0.26	0	0	0	0	0	0	0	0	0	0	0	0
LINC02179	0	0	0	0	0	0	0	0	0	0	0	0	0	0	0	0
LINC02180	0	0	0	0	0	0	0	0	0	0	0	0	0	0	0	0
LINC02181	0.01	0	0	0	0	0	0	0	0	0	0	0	0	0	0	0
LINC02182	0.15	0.14	0	0	0	0	0	0	0	0	0	0	0	0	0	0
LINC02183	0	0	0	0	0	0	0	0	0	0	0	0	0	0	0	0
LINC02184	0	0	0	0	0	0	0	0	0	0	0	0	0	0	0	0
LINC02185	0	0	0	0	0	0	0	0	0	0	0	0	0	0	0	0
LINC02186	0	0	0	0	0	0	0	0	0	0	0	0	0	0	0	0
LINC02188	0.82	0.48	0.58	0.77	0.03	0.06	0.13	0.03	0	0	0.01	0	0	0	0.01	0
LINC02189	0	0	0	0	0	0	0	0	0	0	0	0	0	0	0	0
LINC02190	0	0	0	0	0	0	0	0	0	0	0	0	0	0	0	0
LINC02191	0	0	0	0	0	0	0	0	0	0	0	0	0	0	0	0
LINC02192	0	0.04	0	0	0.05	0.1	0.23	0	0.1	0	0	0	0	0	0	0
LINC02194	0	0	0	0	0	0	0	0	0	0	0	0	0	0	0	0
LINC02195	0	0	0	0	0	0	0	0	0	0	0	0	0	0	0	0
LINC02196	0	0	0	0	0	0	0	0.15	0.15	0	0	0	0	0	0	0
LINC02197	0	0	0	0	0.09	0.15	0.04	0.07	0.09	0	0.13	0.06	0.14	0.33	0.43	0.33
LINC02198	0	0	0.07	0	0	0	0.08	0.09	0	0	0	0	0	0	0	0.24
LINC02199	0	0	0	0	0	0	0	0	0	0	0.02	0	0	0.03	0	0
LINC02200	0	0	0.13	0	0.14	0.13	0	0	0.47	0.2	0.19	0.12	0	0.3	0.15	0.28
LINC02201	0	0	0	0	0	0	0	0	0	0	0	0	0	0	0	0
LINC02202	0	0.02	0.14	0	38.97	38.38	40.12	42.07	41.5	39.92	51.53	36.15	21.61	33.09	32.55	27.16
LINC02203	0	0	0	0	0	0	0	0	0	0	0	0	0	0	0	0
LINC02204	0.06	0.09	0.09	0.08	0.04	0	0.02	0.02	0	0.04	0.02	0.05	0.02	0	0.07	0
LINC02205	0	0	0	0	0	0	0.89	0.88	0	0	0	0.76	0	0	0	0
LINC02207	0	0	0	0	0	0	0	0	0	0	0	0	0	0	0	0
LINC02208	0	0	0	0	0.05	0.04	0.02	0.02	0.02	0	0.12	0	0.06	0.06	0.14	0.03
LINC02209	0	0	0	0	0	0	0	0	0	0	0	0	0	0	0	0
LINC02210	24.12	22.68	19.67	19.14	22.74	26.81	26.71	25.3	39.03	40.47	47.79	36.49	42.16	64.33	51.02	50.88
LINC02210-CRHR1	0	0	0	0	0	0	0.23	0	0.65	0	0.24	1.08	0	0	1.2	0
LINC02211	0	0	0	0	0	0	0	0	0	0	0	0	0	0.03	0	0
LINC02212	0	0.02	0	0	0	0	0	0	0	0	0	0	0	0	0	0
LINC02213	0	0	0	0	0	0	0	0	0	0	0	0	0	0	0	0
LINC02214	0	0	0	0	0	0	0	0	0	0	0	0	0	0	0	0
LINC02215	0	0	0	0	0	0	0	0	0	0	0	0	0	0	0	0
LINC02216	0	0	0	0	0	0	0	0	0	0	0	0	0	0	0	0
LINC02217	0	0	0	0	0.25	0.4	0.48	0.44	0	0.46	0	0.44	0.65	0	0	0
LINC02218	0	0	0	0	0	0	0	0	0	0	0	0	0	0	0	0
LINC02219	0	0	0	0	0	0	0	0	0	0	0	0	0	0	0	0
LINC02220	0	0	0	0	0	0	0	0	0	0	0	0	0	0	0	0
LINC02221	0	0	0	0	0	0	0	0	0	0	0	0	0	0	0	0
LINC02222	0	0	0	0	0	0	0	0	0	0	0	0	0	0	0	0
LINC02223	0	0	0	0	7.63	10.29	8.22	6.23	13.84	14.96	10.42	14.82	4.42	5.58	3.76	4.19
LINC02225	0	0	0	0	0	0	0	0	0	0	0	0	0	0	0	0
LINC02226	0	0	0	0	0	0	0.08	0	0.04	0	0	0	0	0	0	0
LINC02227	0	0	0	0	0	0.02	0	0	0	0	0.03	0	0	0	0	0
LINC02228	0.35	0.65	0.33	0.3	0.03	0.02	0.02	0.03	0.1	0	0	0	0.06	0	0.02	0.03
LINC02229	0	0	0	0	0.78	0	0	0	0	0	0.11	0	0	0	0	0
LINC02230	0	0	0	0	0	0	0	0	0	0	0	0	0	0	0	0
LINC02231	0	0.34	0.35	0.48	0	0	0	0	0	0	0	0	0	0	0	0
LINC02232	0.01	0	0.01	0	0	0	0	0.03	0	0.03	0.04	0	0.02	0	0.01	0
LINC02233	0	0	0	0	0	0	0	0	0	0	0	0	0	0	0	0
LINC02235	0	0	0	0	0	0.2	0.19	0.41	0.21	0	0.18	0	0	0.29	0.19	0
LINC02236	0	0	0	0	0	0	0	0	0	0	0	0	0	0	0	0
LINC02237	0	0	0	0	0	0	0	0	0	0	0	0	0	0	0	0
LINC02238	0	0	0	0	0.17	0	0	0	0	0	0	0	0	0.22	0	0
LINC02239	0	0	0	0	0	0	0	0	0	0	0.02	0	0	0	0	0
LINC02240	0	0	0	0	0.05	0	0	0	0	0	0	0.05	0	0	0	0
LINC02241	0	0	0	0	0	0	0	0	0	0	0	0	0	0	0	0
LINC02242	0.1	0	0	0	0	0	0.12	0	0	0	0	0.12	0	0	0	0
LINC02243	0	0	0	0	0	0	0	0	0	0	0	0	0	0	0	0
LINC02244	0	0	0	0	0	0	0	0	0	0	0	0	0	0	0	0
LINC02245	0	0	0	0	0.02	0	0	0.02	0.04	0	0	0	0	0.03	0.02	0
LINC02247	0	0	0	0.11	0	0	0	0	0	0	0	0	0	0	0	0
LINC02248	0	0	0	0	0.15	0.26	0	0.27	0	0	0	0.13	0	0	0.12	0
LINC02249	0.05	0.2	0.06	0.02	0.74	0.66	0.63	0.73	0.49	0.36	0.41	0.27	0.47	0.31	0.18	0.35
LINC02250	0	0	0	0	0	0	0	0	0	0	0	0	0	0	0	0
LINC02251	0	0	0	0	0	0	0	0	0	0	0	0	0	0	0	0
LINC02252	0	0	0	0	0	0	0	0	0	0	0	0	0	0	0	0
LINC02253	3.42	1.91	2.83	1.61	1.66	3.57	4.38	0.97	0.53	0	0.2	0.48	0	0.21	0	0
LINC02255	0	0	0	0	0	0	0	0	0	0	0	0	0	0	0	0
LINC02256	0.65	0	0	0	0	0	0	0	0.32	0.29	0.29	0	0	0	0.15	0.2
LINC02258	0	0	0	0	0	0	0	0	0	0	0	0	0	0	0	0
LINC02259	0.37	0.17	0	0.24	0.48	0	0.41	0.22	0.45	0	0.2	0	0.57	0	0	0.85
LINC02260	0	0	0	0	0	0	0	0	0	0	0	0	0	0	0	0
LINC02261	0	0	0	0	0	0	0	0	0	0.02	0	0	0	0	0	0
LINC02262	0	0	0	0	0	0	0	0	0	0	0	0	0	0	0	0
LINC02264	0	0	0	0	0	0	0	0	0	0	0	0	0	0	0	0
LINC02265	0	0	0.12	0	0	0	0.07	0	0.08	0	0	0.14	0.1	0.41	0.13	0.1
LINC02266	0.2	0.14	0.09	0.13	0	0	0	0	0.06	0	0	0	0	0	0	0
LINC02267	0.03	0	0.03	0	0.04	0	0	0	0	0	0	0	0	0	0	0
LINC02268	0	0	0	0	0.15	0.05	0	0.15	0.96	0.23	0.29	0.52	0	0.28	0.58	0.71
LINC02269	0.15	0	0	0	0	0	0	0	0	0	0	0	0	0	0	0
LINC02270	0	0	0	0	0	0	0	0	0	0	0	0	0	0	0	0
LINC02271	0	0	0	0	0	0	0	0	0	0	0	0	0	0	0	0
LINC02272	0	0	0	0	0	0	0	0	0	0	0	0	0	0	0	0
LINC02273	0	0	0	0	0	0	0	0	0	0	0	0	0	0	0	0
LINC02274	0	0	0	0	0.06	0	0	0.06	0	0.11	0.05	0.27	0.15	0	0	0.15
LINC02275	0	0	0	0	0	0	0	0	0	0	0	0	0	0	0	0
LINC02276	0	0	0	0	0	0	0	0	0	0	0	0	0	0	0	0
LINC02277	0	0	0	0	0	0	0	0	0	0	0	0	0	0	0	0
LINC02278	0	0	0	0	0	0	0	0	0	0	0	0	0	0	0	0
LINC02279	0	0	0.08	0	0	0	0	0	0	0.1	0	0	0	0	0	0
LINC02280	0.03	0	0.03	0.05	0	0	0.01	0	0	0	0	0	0	0	0	0
LINC02281	0	0	0	0	0	0	0	0	0	0	0	0	0	0	0	0
LINC02282	0	0.12	0.09	0	0	0.04	0.04	0	0	0	0.1	0	0.05	0	0.04	0
LINC02283	0	0	0	0	0	0	0	0	0	0	0	0	0	0	0	0
LINC02284	0	0	0	0	0	0	0	0	0.15	0	0	0	0	0	0.14	0
LINC02285	0	0	0	0	0	0	0	0	0	0	0	0	0	0	0	0
LINC02286	0	0	0	0	0	0	0	0	0	0	0	0	0	0	0	0
LINC02287	0	0	0	0	0.05	0.09	0	0	0.24	0	0.04	0.09	0.12	0.2	0.13	0.25
LINC02288	0.02	0	0.02	0	0.05	0.02	0.04	0.02	0.04	0.02	0.04	0.04	0.05	0.03	0.02	0.03
LINC02289	0.71	0.62	0.27	0.16	0.04	0	0.1	0.04	0.04	0	0.03	0.07	0	0.17	0.06	0.05
LINC02290	0	0	0	0	0	0	0	0	0	0	0	0	0	0	0	0
LINC02291	0	0	0	0	0	0	0	0	0	0	0	0	0	0	0	0
LINC02292	0	0	0	0	0	0	0	0	0	0	0	0	0	0	0	0
LINC02293	0	0	0	0	0.64	2.34	1.13	0.73	1.51	0.14	0.56	0.14	0.38	0.47	0.53	1.4
LINC02294	0	0	0	0	0	0	0	0	0	0	0	0	0	0	0	0
LINC02295	0	0	0	0	0	0	0	0	0	0	0	0	0	0	0	0
LINC02296	0	0	0	0	0	0	0	0	0	0	0	0	0	0.22	0	0
LINC02297	0	0	0	0	0	0	0	0	0	0	0	0	0	0	0	0
LINC02298	0.25	0.11	0.28	0	0	0	0	0.07	0.3	0.21	0.33	0.14	0.57	0.84	1.4	0.41
LINC02299	0	0.18	0	0	0	0	0	0	0	0	0	0	0	0.33	0	0
LINC02300	0	0	0	0	0	0	0	0	0	0	0	0	0	0	0	0
LINC02301	0.08	0	0.08	0	0	0	0	0	0	0.09	0.09	0.27	0.13	0.33	0	0
LINC02303	0	0	0	0	0	0.28	0	0	0	0	0.41	0	0	0	0	0
LINC02304	0	0	0	0	0	0	0	0	0	0	0	0	0	0	0	0
LINC02305	0	0	0	0	0	0	0	0	0	0	0	0	0	0	0	0
LINC02306	0	0	0	0	0	0	0	0.17	0	0	0	0	0	0	0	0
LINC02307	0	0	0	0	0	0	0	0	0	0	0	0	0	0	0	0
LINC02308	0.31	0.39	0.2	0.28	7.38	8.96	7.05	7.46	7.65	4.56	4.98	4.83	0.98	1.06	0.57	1.14
LINC02309	0	0	0	0	0	0	0	0	0	0	0	0	0	0	0	0
LINC02311	0	0	0	0	0	0	0	0	0	0	0	0	0	0	0	0
LINC02312	0	0	0	0	0	0	0	0	0	0	0	0	0	0	0	0
LINC02313	0.13	0	0	0	0.51	0.3	0.58	0.47	0.16	0.3	0	1.02	0	0	0	0
LINC02314	0	0	0	0	0	0	0	0	0	0	0	0	0	0	0	0
LINC02315	0	0.09	0.18	0.37	0.12	0.22	0	0.11	0	0	0	0	0	0.16	0	0
LINC02316	0.08	0	0	0	0	0.1	0	0	0.1	0	0.09	0	0	0.14	0	0
LINC02317	0	0	0	0	0	0	0	0	0	0	0	0	0	0	0	0
LINC02318	0	0	0.04	0	0.05	0	0.05	0	0	0	0.18	0	0	0	0.04	0.06
LINC02319	0	0	0	0	0	0	0	0	0.36	0	0	0	0	0	0	0
LINC02320	0	0	0	0	0	0	0	0	0	0	0	0	0	0	0	0
LINC02321	0	0.22	0.23	0	0.31	0	0	0.28	0.59	0.27	0.26	0	0.74	0.41	0	0
LINC02322	0	0.28	0	0	0	0	0	0	0	0	0	0	0	0	0	0
LINC02323	0.17	0.19	0.03	0.04	0	0	0	0.04	0	0	0	0	0	0	0	0
LINC02324	0	0	0	0	0	0	0	0	0	0	0	0	0	0	0	0
LINC02325	0.05	0.21	0	0.16	0	0	0	0	0	0	0	0	0.39	0	0	0
LINC02326	0	0	0	0	0	0	0	0	0	0	0	0	0	0	0	0
LINC02327	0	0	0	0	0	0	0	0	0	0	0	0	0	0	0	0
LINC02328	0.42	0.42	0.66	0.47	0	0	0	0.1	0	0.1	0	0.22	0.15	0	0.1	0
LINC02329	0	0	0	0	0	0	0	0	0	0	0	0	0	0	0	0
LINC02330	0	0	0	0	0	0	0	0	0	0	0	0	0	0	0	0
LINC02331	0	0	0	0	0	0	0	0	0	0	0	0	0	0	0	0
LINC02332	0	0	0	0	0	0	0	0	0	0	0	0	0	0	0	0
LINC02333	0	0	0	0	0	0	0	0	0	0	0	0	0	0	0	0
LINC02334	0.08	0.04	0.11	0.13	0	0	0	0.02	0	0	0	0	0	0	0	0
LINC02335	2.78	2.26	3.55	3.2	0.13	0	0.11	0.12	0.12	0.34	0	0	0	0.17	0	0
LINC02336	0	0	0	0	0	0	0	0	0	0	0	0	0	0	0	0
LINC02337	0	0	0	0	0	0	0	0	0	0	0	0	0	0	0	0
LINC02338	0	0	0	0	0	0.02	0.02	0.02	0	0	0.02	0	0.06	0.18	0.04	0.06
LINC02339	0	0	0	0	0	0	0	0	0	0	0	0	0	0	0	0
LINC02341	0	0	0.11	0	0	0	0	0	0.09	0	0.09	0	0	0	0.08	0.23
LINC02342	0	0	0	0	0	0	0	0	0	0	0	0	0	0	0	0
LINC02343	0	0	0	0	0	0	0	0	0	0	0	0	0.19	0	0.13	0
LINC02344	0	0	0	0	0	0	0	0	0	0	0	0	0	0	0	0
LINC02345	0	0	0	0	0	0.1	0	0	0	0	0	0	0	0	0	0
LINC02346	0	0	0	0	0	0	0	0	0	0	0.03	0	0	0.04	0.06	0
LINC02347	0	0	0	0	0	0	0	0	0	0	0	0	0	0	0	0
LINC02349	0	0	0	0	0	0	0	0	0	0	0	0	0	0	0	0
LINC02350	0	0	0	0	0	0	0	0	0	0	0	0	0	0	0	0
LINC02351	0	0	0	0	0	0	0	0	0	0	0	0	0	0	0	0
LINC02352	0.07	0.3	0	0.1	0.95	0.7	1.46	0.83	0.18	0.45	0.2	0.3	0.58	0.78	0.63	0.75
LINC02353	0	0	0	0	0	0	0	0	0	0	0	0	0	0	0	0
LINC02354	0	0	0	0	0	0	0	0	0	0	0	0	0	0	0	0
LINC02355	0	0	0	0	0	0	0.02	0	0	0	0	0	0	0	0	0
LINC02356	0	0.66	0	0	0.47	0	0.42	1.39	0.45	0.81	2.36	1.15	0.56	0	0	0.55
LINC02357	0	0	0	0	0	0.04	0	0	0	0	0	0	0	0	0	0
LINC02358	0	0	0	0	0	0	0	0	0	0	0	0	0	0	0	0
LINC02360	0	0.09	0	0	0	0	0.11	0	0	0	0	0	0	0	0	0
LINC02361	0.69	0.83	0.39	0.69	1.66	1.59	0.93	0.97	0.5	0.67	0.51	0.25	1.08	0.73	0.87	1.26
LINC02362	0.03	0.02	0	0	0.1	0.03	0	0	0	0.03	0.03	0.03	0.04	0	0	0
LINC02363	0	0	0.02	0	0.03	0.06	0	0.06	0.03	0	0.16	0.14	0.39	0.08	0	0
LINC02364	0	0	0	0	0	0	0	0	0	0	0	0	0	0	0	0
LINC02365	0.33	0.21	0.32	0.4	0	0.13	0.19	0.27	0.23	0	0.18	0	0	0	0	0
LINC02366	0	0	0	0	0	0	0	0	0	0	0	0	0	0	0	0
LINC02367	0.02	0.07	0.01	0.05	0	0.03	0	0	0	0	0	0	0.02	0	0	0.02
LINC02368	0	0	0	0	0	0	0	0	0.04	0	0	0	0	0	0	0
LINC02369	0	0	0	0	0	0	0	0	0	0	0	0	0	0	0	0
LINC02370	0.05	0	0.08	0.03	0	0	0	0	0	0	0	0	0	0	0.03	0.08
LINC02371	0	0	0	0	0	0	0	0	0	0	0	0	0	0	0	0
LINC02372	0	0	0	0	0	0	0	0	0	0	0	0	0	0	0	0
LINC02373	0	0	0	0	0.26	0.46	0.23	0.24	0	0.23	0.43	0	0	0	0.22	0.31
LINC02374	0	0	0	0	0	0	0	0	0	0	0	0	0	0	0	0
LINC02375	0	0	0	0	0	0	0	0	0	0	0	0	0	0	0	0
LINC02376	0	0	0	0	0	0	0	0	0	0	0	0	0	0	0	0
LINC02377	0	0	0	0	0	0	0	0	0	0	0	0	0	0	0	0
LINC02378	0	0	0	0	0	0	0	0	0	0	0	0	0	0	0	0.09
LINC02379	0	0	0	0	0	0	0	0	0	0	0	0	0	0	0	0
LINC02380	0	0	0	0	0	0	0	0	0	0	0	0	0	0	0	0.09
LINC02381	0.04	0	0.08	0.05	0.57	0.8	0.62	0.44	0.2	0.23	0.22	0.05	0	0.07	0.26	23.99
LINC02382	0	0	0	0	0	0	0	0	0	0	0	0	0	0	0	0
LINC02383	0	0	0	0	0	0	0	0	0	0	0	0	0	0	0	0
LINC02384	0	0	0.18	0	0.56	0.65	0.09	0.2	1.54	2.24	1.07	2.22	2.09	2.84	1.11	2.47
LINC02385	0	0	0	0	0	0	0	0	0	0	0	0	0	0	0	0
LINC02386	0	0	0	0	0	0	0	0	0	0	0	0	0	0	0	0
LINC02387	3.59	2.81	2.47	2.32	0.54	1.14	0.23	0.25	0.17	0.08	0.15	0	0.11	0.12	0.08	0.11
LINC02388	0	0	0	0	0	0	0	0	0	0	0	0	0	0	0	0
LINC02389	0.03	0	0.12	0.02	0.17	0.18	0.25	0.19	0.59	0.55	0.65	0.49	0.7	0.87	0.77	0.71
LINC02390	0	0	0	0	0.16	0	0	0	0	0	0	0	0	0	0	0
LINC02391	0	0	0	0	0	0	0	0	0	0	0	0	0	0	0	0
LINC02392	0	0	0	0	0	0	0	0	0	0	0.15	0	0	0.21	0	0
LINC02393	0	0	0	0	0	0	0	0	0	0	0	0	0	0	0	0
LINC02394	0	0	0	0	0	0	0	0	0	0	0	0	0	0	0	0
LINC02395	0	0	0	0	0	0	0.12	0.02	0.39	0.76	0.1	0.15	0.37	0.47	0.25	0
LINC02396	0	0	0	0.03	0	0	0	0	0	0	0	0	0	0	0	0
LINC02397	0.01	0.01	0.03	0	0	0.01	0.01	0	0.04	0.03	0.04	0.03	0.14	0.09	0.07	0.11
LINC02400	0	0	0	0	0	0	0	0	0	0	0	0	0	0	0	0
LINC02401	0	0	0	0	0	0	0	0	0	0	0	0	0	0	0	0
LINC02402	0	0	0	0	0	0	0	0	0	0	0	0	0	0	0	0
LINC02403	0	0	0	0	0	0	0	0	0	0	0	0	0	0	0	0
LINC02404	0.05	0	0	0	0	0.11	0	0.17	0	0.05	0.1	0.11	0	0	0	0
LINC02405	0	0	0	0	0	0	0	0	0	0	0	0	0	0	0	0
LINC02406	0	0.12	0	0	0	0	0	0	0	0	0	0	0	0	0	0
LINC02408	0	0	0	0.04	0	0	0	0	0	0	0	0	0.05	0	0	0
LINC02409	0	0	0	0	0.16	0	0.27	0.58	0	0.28	0	0	0	0	0	0
LINC02410	0	0	0	0	0	0	0	0	0	0	0	0	0	0	0	0
LINC02411	0	0	0	0	0	0	0	0	0	0	0	0	0	0	0	0
LINC02412	0.04	0	0	0	0	0	0	0	0	0	0	0	0	0	0	0
LINC02413	0	0	0	0	0	0	0	0	0	0	0	0	0	0	0	0
LINC02414	0.3	0.29	0.29	0.2	0	0	0	0	0	0	0	0	0	0	0	0
LINC02415	0.06	0.04	0.06	0	0	0	0	0	0	0	0	0	0	0	0	0
LINC02416	0	0	0	0	0	0	0	0	0	0	0	0	0	0	0	0
LINC02417	0	0.27	0	0	0	0	0	0	0.18	0	0	0	0	0	0	0
LINC02418	0	0	0	0	0	0	0	0	0	0	0	0	0.03	0	0	0.02
LINC02419	0	0	0	0	0	0	0	0	0	0	0	0	0	0	0	0
LINC02420	0	0	0	0	0	0	0	0	0	0	0	0	0	0	0	0
LINC02421	0	0	0	0	0	0	0	0	0	0	0	0	0	0	0	0
LINC02422	0	0	0	0	0	0	0	0	0	0	0	0.08	0	0	0	0
LINC02423	0	0	0	0	0	0	0	0	0	0	0	0	0	0	0	0
LINC02424	0	0	0	0	0	0	0	0	0	0	0	0	0	0	0	0
LINC02425	0	0	0	0	0	0	0	0	0	0	0	0	0	0	0	0
LINC02426	0	0	0	0	0	0	0	0	0	0	0	0	0	0	0	0
LINC02427	0.11	0.08	0.05	0	1.84	2.55	2.48	1.97	1	1.18	1.34	0.62	0.55	1.27	0.83	1.02
LINC02428	0.37	0	0.72	0.25	0.18	0	0.21	0	0	0	0	0	0	0	0	0
LINC02429	0	0	0	0	0	0	0	0	0	0	0	0	0	0	0	0
LINC02430	0	0	0	0	0	0	0	0	0	0	0	0	0	0	0	0
LINC02431	0.03	0.01	0	0.04	0	0	0.03	0.07	0	0	0	0.03	0	0	0	0
LINC02432	0.18	0.42	0.26	0	0	0	0.23	0	0.25	0	0.35	0.2	0.32	0.35	0.48	0.14
LINC02433	0	0	0	0	0	0	0	0	0	0	0	0	0	0.1	0	0.08
LINC02434	0	0	0	0	0	0	0	0	0	0	0	0	0	0	0	0
LINC02435	0	0	0	0	0	0	0	0	0	0	0	0	0	0	0	0
LINC02436	0	0	0	0	0	0	0	0	0	0	0	0	0	0	0	0
LINC02437	0	0	0	0	0	0	0	0	0	0	0	0	0	0.11	0	0
LINC02438	0	0	0	0	0	0	0	0	0	0	0	0	0	0	0	0
LINC02439	0	0	0	0	0	0	0	0	0	0	0	0	0	0	0	0
LINC02440	2.48	2.16	1.93	1.79	4.74	3.03	3.43	2.77	4.5	8.55	6.93	9.17	5.66	5.47	8.28	6.69
LINC02441	0	0	0	0	0	0	0	0	0	0	0	0	0	0	0	0
LINC02442	0	0	0	0	0	0	0	0	0	0	0	0	0	0	0	0
LINC02443	0	0	0	0	0	0	0	0	0	0	0	0	0	0.28	0	0
LINC02444	0	0	0	0	0	0	0	0	0	0	0	0	0	0	0	0
LINC02445	0	0	0	0	0	0	0	0	0	0	0	0	0	0	0	0
LINC02446	0	0	0	0	0	0	0	0	0	0	0	0	0	0	0	0
LINC02447	0	0	0	0	0	0.11	0	0	0	0	0	0.04	0	0	0	0
LINC02448	0	0	0	0	0	0.28	0.13	0	0	0	0	0	0	0	0	0
LINC02449	0.15	0.39	0.21	0.21	0.3	0.09	0.35	0.28	0.94	1.16	1.86	0.7	2.4	6.37	3.43	2.52
LINC02450	0.06	0.05	0	0	0	0	0	0	0	0	0	0	0	0	0	0
LINC02452	0	0.02	0	0	0	0	0	0	0	0	0	0	0	0	0	0
LINC02453	0.42	0	0.41	0.08	0.72	0.07	0.03	0.28	1.04	0.65	0.45	1.95	0.31	0.79	0.45	0.36
LINC02454	0	0	0	0	0	0	0.12	0	0	0	0	0	0	0	0	0
LINC02455	0	0	0	0	0	0	0	0	0	0	0	0	0	0	0	0
LINC02456	0.04	0.04	0	0	0	0.15	0.05	0	0	0	0	0	0	0	0	0
LINC02457	0	0	0	0	0	0	0	0	0	0	0	0	0	0	0	0
LINC02458	0.02	0.05	0.02	0.02	0.11	0.2	0.11	0.1	0.28	0.32	0.2	0.18	0.24	0.34	0.36	0.27
LINC02459	0	0	0	0	0	0	0	0	0	0	0	0	0	0	0	0
LINC02460	0	0	0	0	0	0	0	0	0	0	0	0	0	0	0	0
LINC02461	0	0	0	0	0	0	0	0	0	0	0	0	0	0	0	0
LINC02462	0	0	0	0	0	0	0	0	0	0	0	0	0	0	0	0
LINC02463	0	0	0	0	0	0	0	0	0	0	0	0	0	0	0.17	0
LINC02464	0	0	0	0	0	0	0	0	0	0	0.28	0	0	0	0	0
LINC02465	0	0	0	0	0	0	0	0	0	0	0	0	0	0	0	0
LINC02466	0	0.05	0	0.04	0	0	0	0	0	0	0	0	0	0	0	0
LINC02468	0	0	0	0	0	0	0	0	0	0	0	0	0	0	0	0
LINC02469	0.08	0	0.08	0.11	0	0.1	0.1	0	0	0	0	0	0	0	0	0
LINC02470	0	0.06	0	0	0.47	0.77	0.67	0.36	4.2	4.05	4.5	3.74	5.67	6.89	6.06	6.15
LINC02471	0	0	0	0	0.03	0	0	0.03	0	0	0	0	0	0	0	0.02
LINC02472	0	0	0	0	0	0	0	0	0	0	0	0	0	0	0	0
LINC02473	0.33	0.45	0.64	0.41	0	0	0	0	0	0	0.05	0	0	0	0.03	0
LINC02474	0.1	0	0.17	0	0	0	0	0	0	0	0	0	0	0	0	0
LINC02475	0	0.09	0	0	0	0	0	0	0	0	0	0	0	0	0	0
LINC02476	0	0	0	0	0.04	0.04	0.04	0.04	0	0	0	0	0	0	0	0
LINC02477	0	0	0	0	0	0.09	0	0	0	0	0	0	0	0	0	0
LINC02479	0	0	0	0	0	0	0	0	0	0	0	0	0	0	0	0
LINC02480	0	0	0	0	0	0	0	0	0	0	0	0	0	0	0	0
LINC02481	0	0.03	0.06	0.04	0	0	0.1	0.04	0.04	0	0.06	0	0	0	0.03	0
LINC02482	3.61	3.88	3.39	4.32	9.37	13.2	13.63	9.19	15.29	21.45	15.53	18.13	12.36	11.29	14.1	15.26
LINC02483	0	0	0	0	0.06	0	0	0	0	0	0	0	0	0	0	0
LINC02484	0	0	0	0	0	0	0	0	0	0	0	0	0	0	0	0
LINC02485	0	0	0	0	0	0	0	0	0	0	0	0	0	0	0	0
LINC02487	0	0.04	0	0	0.1	0.09	0.09	0.22	0	0	0	0.05	0	0	0	0
LINC02488	0	0	0	0	0	0	0.11	0	0.25	0.12	0.44	0.46	0.63	0.17	1.33	0.79
LINC02489	0.27	0	0	0	0	0	0	0	0	0	0	0	0	0	0	0
LINC02490	0	0	0	0	0	0	0	0	0	0	0.12	0.13	0	0	0	0.18
LINC02492	0	0	0	0	0	0	0	0	0	0	0	0	0	0	0	0
LINC02493	0	0	0	0	0	0	0	0	0	0	0	0	0	0	0	0
LINC02494	0	0	0	0	0	0	0	0	0	0	0	0	0	0.33	0	0
LINC02496	0	0	0	0	0	0	0	0	0	0	0	0	0	0	0	0
LINC02497	0	0	0	0	0	0	0	0	0	0	0	0	0	0	0	0
LINC02498	0	0	0	0	0	0	0	0	0	0	0	0	0	0	0	0
LINC02499	0	0.33	0	0	0	0	0	0	0	0	0	0	0	0	0	0
LINC02500	0	0	0.15	0	0	0	0	0	0	0	0	0	0	0	0	0
LINC02501	0	0	0	0	0	0	0	0	0	0	0	0	0	0	0	0
LINC02502	0	0	0	0	0.14	0	0	0	0	0	0	0.12	0	0	0	0
LINC02503	0	0.07	0	0	0	0	0.08	0	0	0	0	0.09	0	0.13	0	0
LINC02504	0	0	0	0	0	0	0	0	0	0	0	0	0	0	0	0
LINC02505	0	0	0	0.11	0	0	0	0	0	0	0	0	0	0	0	0
LINC02506	0.09	0.24	0.08	0.35	4.16	3.24	2.41	2.71	4.7	2.87	3.26	2.63	4.17	4.49	3.49	3.09
LINC02507	0	0	0	0	0	0	0	0	0	0	0	0	0	0	0	0
LINC02508	0	0	0	0	0	0	0	0	0	0	0	0	0	0	0	0
LINC02509	0	0	0	0	0	0	0	0	0	0	0	0	0	0	0	0
LINC02510	0	0	0	0	0	0	0	0	0	0	0	0	0	0	0	0
LINC02511	0	0.21	0.12	0.17	0.04	0.11	0.11	0	0	0	0.07	0.07	0.05	0.05	0.14	0.25
LINC02512	0	0	0	0	0	0	0	0	0.24	0	0	0	0	0	0	0
LINC02513	0	0	0	0	0	0	0	0	0	0	0	0	0	0	0.17	0
LINC02514	0	0	0	0	0	0	0	0	0	0	0	0	0	0	0	0
LINC02515	0	0	0	0	0	0	0	0	0	0	0	0	0	0	0	0
LINC02516	0	0	0	0	0.08	0.04	0.13	0.11	0	0.14	0.1	0.03	0.05	0.15	0.07	0.05
LINC02517	0	0	0	0	0	0	0	0	0	0	0	0	0	0	0	0
LINC02518	0	0	0	0	0	0	0	0	0	0	0	0	0	0.24	0	0.22
LINC02519	0	0.02	0	0.03	0	0.03	0.16	0.05	0.03	0	0	0.05	0.11	0.24	0.28	0
LINC02520	0.4	0.5	0	0	0	0	0.15	0	0	0	0.15	0	0.21	0	0	0
LINC02521	0	0	0	0	0	0	0	0	0	0.08	0	0	0	0	0	0
LINC02522	0.59	0	0	0	0	0	0	0	0	0	0	0	0	0	0	0
LINC02523	0.31	0.24	0.21	0.32	0	0.02	0	0	0	0	0.02	0	0	0	0	0
LINC02524	0	0	0	0	0	0	0	0	0	0	0	0	0	0	0	0
LINC02525	1.83	1.17	1.2	1.14	7.19	5.39	6.22	5.45	7.66	6.6	6.08	6.2	4.46	3.99	4.49	4.43
LINC02526	0	0	0	0	0	0.23	0.23	0	0.75	1.38	0.66	1.33	0.63	1.38	1.12	1.55
LINC02527	0	0	0	0.11	0.21	0	0.18	0.1	0	0	0	0	0	0	0	0
LINC02529	0	0	0	0	0	0	0	0	0	0	0	0	0	0	0	0
LINC02530	0	0	0	0	0	0	0	0	0	0	0	0	0	0	0	0
LINC02531	0.23	0	0	0	0	0	0	0	0	0	0	0	0	0	0	0.18
LINC02532	0.07	0	0.07	0.16	0.16	0	0	0	0	0.28	0.12	0	0	0	0	0
LINC02533	0	0	0	0	0	0	0	0	0	0	0	0	0	0	0	0
LINC02534	0	0	0	0	0	0	0	0	0	0	0	0	0	0	0	0
LINC02535	0	0	0	0.03	0	0	0.02	0	0	0	0	0	0	0	0	0
LINC02536	0	0	0	0	0	0	0	0	0	0	0	0	0	0	0	0
LINC02537	0	0	0	0	0	0	0	0	0	0	0	0	0	0	0	0
LINC02538	0.03	0.03	0.07	0.09	0.03	0.08	0.07	0.09	0.01	0	0	0.01	0.02	0	0	0
LINC02539	0	0	0	0	0	0	0	0	0	0	0	0	0	0	0	0
LINC02540	0	0	0	0	0	0	0	0	0	0	0	0	0	0	0	0
LINC02541	0	0	0	0	0	0.2	0.38	0.2	0	0	0	0	0	0	0	0
LINC02542	0	0.07	0.07	0.1	0	0	0	0	0	0	0	0	0	0	0	0
LINC02543	0	0	0	0	0	0.08	0	0	0.27	0.16	0	0	0	0	0	0.11
LINC02545	0	0	0	0	0	0	0	0	0	0	0	0	0	0	0	0
LINC02546	0	0.21	0	0	0	0	0	0	0	0	0	0	0	0	0	0
LINC02547	0	0	0	0	0.08	0.04	0.03	0.06	0	0	0	0	0	0	0	0
LINC02548	0	0	0	0	0	0	0	0	0	0	0	0	0	0	0	0
LINC02549	0	0	0	0	0	0	0	0	0	0	0	0	0	0	0	0
LINC02550	0	0.14	0	0	0	0	0.17	0	0	0	0	0.16	0	0	0	0.31
LINC02551	0.12	0	0.02	0.03	0.03	0.03	0.13	0	0.06	0	0.13	0.03	0	0.04	0	0.19
LINC02552	0.47	0	0.11	0.32	0	0	0	0	0.29	0.68	0.39	0.27	0.37	0	0	0
LINC02553	0	0	0	0	0	0	0	0	0	0	0	0	0	0	0	0
LINC02554	0.03	0.02	0	0.05	0.01	0	0	0.01	0	0.04	0	0	0	0.02	0.01	0.05
LINC02555	0	0	0	0	0	0	0	0	0	0	0	0	0	0	0	0
LINC02556	0	0	0.28	0	0.76	0.34	0	0	0	0	0	0	0.46	0	0	0.44
LINC02557	0	0	0	0	0	0	0	0	0	0	0	0	0.25	0	0.18	0
LINC02558	0	0	0	0	0	0	0	0	0	0	0	0	0	0	0	0
LINC02559	0	0	0	0	0	0	0	0	0	0	0	0	0	0	0	0
LINC02560	0.17	0.16	0.66	0.46	0.45	0	0.59	0.21	0	0.2	0	0.38	0	0	0.19	0
LINC02561	0	0	0	0.12	0.12	0	0	0	0	0	0	0	0	0	0	0
LINC02562	2.69	2.59	2.35	2.98	0.37	0.46	0.55	1.08	0	0	0	0.18	0.46	0.21	0.31	0
LINC02563	0	0	0	0	0	0	0	0	0	0	0	0	0	0	0	0
LINC02564	0	0	0	0	0	0	0	0	0	0.07	0	0	0	0	0	0
LINC02565	0	0	0	0	0.21	0.94	0.55	0.19	0.6	0.18	0.35	0.18	0.25	1.37	0.18	0.75
LINC02566	0	0	0	0	0	0	0	0	0	0	0	0	0	0	0	0
LINC02567	0	0	0	0	0	0	0	0	0	0	0	0	0	0	0	0
LINC02568	0	0.05	0.08	0	0	0	0.03	0	0.06	0.03	0.03	0	0	0.13	0.14	0.15
LINC02569	0	0	0.14	0.1	0	0.08	0	0	0	0	0	0	0	0	0	0
LINC02570	19.13	19.92	20.4	22.29	0	0	0.09	0	0	0	0	0	0	0	0	0
LINC02571	0	0	0	0	0	0	0	0	0	0	0	0	0	0	0	0
LINC02572	0.48	0.33	0.96	0.54	0.17	0.24	0.15	0.78	0.04	0.32	0.04	0.22	0.05	0.06	0	0.19
LINC02573	0	0	0	0	0	0	0.08	0	0	0	0	0	0	0	0	0
LINC02574	0	0	0.18	0	0	0	0	0	0	0	0	0	0	0	0	0
LINC02575	1.04	0.8	1.44	1.05	0.59	1.22	1.16	1.26	0.64	0.37	0.49	0.3	0.71	1.64	1.14	1.63
LINC02576	0	0	0	0	0	0	0	0	0	0	0	0	0	0	0	0
LINC02577	0	0	0.02	0.02	0	0	0	0	0	0	0	0	0	0	0	0
LINC02578	0	0	0	0	0	0	0	0	0	0	0	0	0	0	0	0
LINC02579	0.04	0	0	0	0	0	0	0	0	0	0	0	0	0	0	0
LINC02580	0.12	0.06	0	0	0	0	0	0	0	0	0	0	0	0	0	0
LINC02582	5.34	3.97	4.77	4.27	0	0	0.08	0	0	0	0	0	0	0	0	0
LINC02583	0	0	0	0	0	0	0	0	0	0	0	0	0	0	0.19	0
LINC02584	0	0.16	0	0	0	0	0	0	0	0	0	0	0	0	0	0
LINC02585	0	0	0	0	0	0	0	0	1.95	0	1.7	0	0	0	0	0
LINC02587	0.28	0	0.62	0	0.24	0	0.21	0	0	0	0	0	0	0	0.1	0
LINC02591	0	0	0.04	0	0	0	0	0	0	0	0.03	0	0.03	0	0.02	0
LINC02593	0.21	0.07	0.05	0.05	2.93	3.47	2.82	2.59	5.13	6.74	4.98	3.82	7.09	8.77	7.27	6.47
LINC02594	0.13	0	0	0.17	0.17	0	0	0	0.32	0	0.42	0.15	0.41	0.22	0.57	0.2
LINC02596	0	0.07	0.07	0.2	0	0	0	0	0	0	0	0	0	0	0	0
LINC02598	0	0	0	0	0	0	0	0	0	0	0	0	0	0	0	0
LINC02599	0	0	0	0	0	0.02	0	0	0	0	0	0	0	0	0	0
LINC02600	0.72	0.74	0.85	0.77	0.2	0.17	0.19	0.21	0.38	0.55	0.48	0.37	1.22	1.74	1.57	1.42
LINC02601	0.15	0.14	0.14	0.2	0	0	0.24	0.09	0	0.33	0.24	0.33	0.23	0.61	0.16	0.11
LINC02603	0	0	0.04	0	0	0	0	0	0	0	0	0	0	0	0	0
LINC02604	3.73	3.16	3.7	3.89	3.45	4.05	2.91	3.89	5.17	4.84	4.54	4.73	4.03	4.46	4.59	3.52
LINC02605	0	0	0.02	0	0.07	0.08	0.11	0.04	0	0	0	0.02	0.05	0.08	0	0.03
LINC02606	0.17	0.07	0.04	0	0.16	0.25	0.09	0.08	0.13	0.1	0.14	0.17	0.07	0.28	0.09	0.29
LINC02607	0.15	0.04	0.04	0.2	0	0	0.23	0.05	0.05	0.2	0.18	0.13	0.06	0	0.37	0
LINC02608	0	0	0	0	0.4	0.71	0.35	0	0	0	0	0	0	0	0	0
LINC02609	0.16	0.49	0.45	0.51	14.89	12.11	12.12	13.12	15.26	17.02	16.84	18.76	21.76	20.84	22.05	23
LINC02610	3.06	2.64	2.79	2.55	2.78	3.44	3.39	3.93	8.27	9.46	9.47	5.53	10.56	13.61	10.21	8.34
LINC02611	0	0.07	0	0	0	0	0	0	0	0.1	0	0.12	0	0.17	0	0
LINC02612	0	0	0	0	0	0	0	0	0	0	0	0	0	0	0	0
LINC02613	0	0.2	0.19	0	0	0.11	0	0	0	0	0	0.36	0.08	0.33	0.39	0
LINC02614	0.38	0.45	0.68	0.62	2.15	3.29	2.32	3.34	3.57	1.76	3.27	1.53	3.2	4.45	3.57	4.93
LINC02615	0.36	0.41	0.45	0.28	0.58	0.26	0.26	0.06	0.19	0.09	0.03	0.09	0.16	0.17	0.2	0.16
LINC02616	0	0	0.02	0	0.12	0.15	0.15	0.24	0	0	0	0	0	0	0	0
LINC02617	4.16	5.47	3.63	3.95	0	0	0	0	0	0	0	0	0	0	0	0
LINC02619	0	0	0	0	0	0	0	0	0	0	0	0	0	0	0	0
LINC02620	0	0	0	0	0	0	0	0	0	0	0	0	0	0	0	0.36
LINC02621	0	0	0	0	0	0	0	0	0	0	0	0	0	0	0	0
LINC02622	0	0	0	0	0	0	0	0	0	0	0	0	0	0	0	0
LINC02623	0	0	0	0	0.04	0	0	0	0	0	0.03	0.04	0.05	0.05	0.03	0
LINC02624	0	0	0	0	0	0	0	0	0	0	0	0	0	0	0	0
LINC02625	0	0	0	0	0	0	0	0	0	0	0	0	0	0	0	0
LINC02626	0	0	0	0	0	0	0	0.35	0.74	0.33	0	0.32	0	0.51	0	0.45
LINC02627	0	0	0	0	0	0	0	0	0	0	0	0	0	0	0	0
LINC02628	0	0	0	0	0	0	0	0	0	0	0	0	0	0	0	0
LINC02629	0	0	0	0	0	0	0	0	0	0	0	0	0	0	0	0
LINC02630	0	0	0	0	0	0	0	0	0	0	0	0	0	0	0	0
LINC02631	0	0	0	0	0.12	0.34	0.11	0	0	0.33	0	0.22	0	0	0	0.15
LINC02632	0	0	0	0	0	0	0	0	0	0	0	0	0	0	0	0
LINC02633	0	0	0	0	0	0	0	0	0	0	0	0	0	0	0	0
LINC02635	0	0	0	0	0	0	0	0	0	0	0	0	0	0	0.07	0.19
LINC02636	0	0	0	0	0	0	0	0	0	0	0	0	0	0	0	0
LINC02637	0	0	0	0	0	0	0	0	0	0	0	0	0	0	0	0
LINC02639	0	0	0	0	0	0	0	0	0	0	0	0	0	0	0	0
LINC02640	0.2	0	0	0	0	0.24	0	0.49	0	0.46	0	0.45	0.64	0.69	0.68	0.31
LINC02641	0.15	0.14	0	0	0	0	0.08	0.68	0	0	0	0.08	0	0	0.27	0
LINC02642	0	0	0	0	0	0	0	0	0	0	0	0	0	0	0	0
LINC02643	0	0	0	0	0	0	0	0	0	0	0	0	0	0	0	0
LINC02644	0.21	0.2	0.61	0	0	0	0	0	0	0	0	0	0	0	0	0
LINC02645	0	0	0	0	0	0	0	0	0	0	0	0	0	0	0	0
LINC02646	0	0	0	0	0	0	0	0	0	0	0	0	0	0	0	0
LINC02647	0	0	0	0	0	0	0	0	0	0	0	0	0	0	0	0
LINC02648	0.15	0	0.29	0	0	0	0	0.18	0	0	0	0	0	0	0	0
LINC02649	0.02	0	0	0.02	0.02	0.02	0.05	0.04	0	0.04	0	0	0.03	0	0	0
LINC02650	0	0	0	0	0	0	0	0	0	0	0	0	0	0	0	0
LINC02651	0	0	0	0	0	0	0	0	0	0	0	0	0	0	0	0
LINC02652	0	0	0	0	0	0	0	0	0	0	0.56	0	0	0	0	0
LINC02653	0.12	0.11	0.06	0	0	0	0	0	0	0	0	0	0	0	0	0
LINC02654	0	0	0	0	0	0	0	0	0	0	0	0	0	0	0	0
LINC02655	0	0	0	0	0	0	0	0	0	0	0	0	0	0	0	0
LINC02656	0.02	0	0	0.08	0.03	0.07	0.02	0.03	0.05	0	0.05	0.05	0	0	0	0
LINC02658	0	0	0	0	0	0	0	0	0	0	0	0	0	0	0	0
LINC02659	0	0	0	0	0	0	0	0	0	0	0	0	0	0	0	0
LINC02660	0	0	0	0	0	0	0	0	0	0	0	0	0	0	0	0
LINC02661	0	0	0	0	0	0	0	0	0	0	0	0	0	0	0	0
LINC02662	0	0	0	0	0	0	0	0	0	0	0	0	0	0	0	0
LINC02663	0	0	0	0	0	0	0	0	0	0	0	0	0	0	0	0
LINC02664	0	0	0	0	0.15	0.03	0.05	0	0.11	0.05	0.05	0.08	0.07	0.08	0.05	0.11
LINC02665	0	0	0	0	0	0	0	0	0	0	0	0	0	0	0	0
LINC02666	0.06	0.11	0.28	0.08	0.08	0	0.19	0.07	0.07	0.2	0.12	0	0.09	0.48	0.19	0
LINC02667	0	0	0	0	0	0	0	0	0	0	0	0	0	0	0	0
LINC02668	0	0	0	0	0	0	0	0	0	0	0	0	0	0	0	0
LINC02669	0	0	0	0	0	0	0	0	0	0	0	0	0	0	0	0
LINC02670	0	0	0	0	0	0	0	0	0	0	0	0	0	0	0	0
LINC02671	0	0.04	0.06	0	0	0	0	0.05	0	0	0	0	0	0	0	0
LINC02672	0	0	0	0	0	0	0	0	0	0	0	0	0	0	0	0
LINC02673	0	0	0	0	0	0	0	0	0	0	0	0	0	0	0	0.06
LINC02674	0	0	0	0	0	0	0	0	0	0	0	0	0	0	0	0
LINC02675	0	0	0	0	0	0	0	0	0	0.35	0	0	0	0	0	0
LINC02676	0	0	0	0	0	0	0	0	0	0	0	0	0	0	0	0
LINC02679	0	0	0	0	0	0	0	0	0	0	0	0	0	0	0	0
LINC02681	0	0	0	0	0	0	0	0.03	0	0	0.05	0.05	0.04	0.19	0.03	0.07
LINC02682	0	0	0	0	0	0	0	0	0	0	0	0	0	0	0	0
LINC02683	0	0	0	0	0	0	0	0	0	0	0	0	0	0	0	0
LINC02684	0	0	0	0	0	0	0	0	0	0	0	0	0	0	0	0
LINC02685	0	0	0	0	0	0	0	0	0	0	0	0	0	0	0	0
LINC02686	0	0	0	0	0	0	0	0	0	0	0	0	0	0	0	0
LINC02687	0.04	0.02	0.02	0	0	0	0	0	0.05	0	0.04	0	0.03	0	0.02	0.03
LINC02688	0.02	0.06	0.07	0.04	0.14	0.05	0.08	0.2	0	0.04	0	0	0	0.18	0.05	0.14
LINC02690	0	0	0	0	0	0	0	0	0	0	0	0	0	0	0	0
LINC02691	0	0	0	0	0	0	0	0	0	0	0.16	0.08	0	0	0.3	0.72
LINC02692	0	0	0	0	0	0	0.07	0.22	0.07	0	0	0	0	0	0.07	0
LINC02693	2.73	3.45	3.25	3.26	5.21	5.75	4.52	5.15	3.67	4.43	5.05	4.13	4.63	9.98	6.09	7.49
LINC02694	0	0	0	0	0	0	0	0	0	0	0	0	0	0	0	0
LINC02695	0	0	0	0	0	0	0	0	0	0	0	0	0	0	0	0
LINC02697	0	0.15	0	0	0	0	0	0	0	0	0	0	0	0	0	0
LINC02698	0	0	0	0	0	0	0	0	0	0	0	0	0	0	0	0
LINC02699	0	0	0	0	0	0	0	0	0	0	0	0	0	0	0	0
LINC02700	3.36	1.26	1.83	1.05	0.32	0.14	0	0	0	0	0	0	0	0	0	0
LINC02701	0.22	0.34	0.45	0.21	0	0	0	0	0	0	0	0	0	0	0	0.07
LINC02702	0	0	0	0	0	0	0	0	0	0	0	0	0	0	0	0
LINC02703	0	0	0	0	0	0	0	0.16	0.16	0	0.14	0	0	0	0	0.61
LINC02704	0.31	0.15	0.15	0	0	0.09	0.09	0.09	0.29	0.18	0	0.36	0	0	0	0
LINC02705	0	0	0	0	0	0	0	0	0	0	0.26	0	0	0	0	0
LINC02706	0	0	0	0	0	0	0	0	0	0	0	0	0	0	0	0
LINC02707	0	0	0	0	0	0	0	0	0	0	0	0	0	0	0	0
LINC02708	0	0	0	0	0	0	0	0	0	0	0	0	0	0	0	0
LINC02709	0.13	0.27	0.09	0.12	0.09	0.06	0.19	0.19	0.03	0.03	0.05	0	0.04	0	0.05	0.04
LINC02710	0	0	0	0	0	0	0	0	0	0	0	0	0	0	0	0
LINC02711	0	0	0	0	0	0	0	0	0	0	0	0	0	0	0	0
LINC02712	0	0	0	0	0	0	0	0	0.18	0	0	0	0	0	0	0
LINC02713	0	0	0	0	0	0	0	0	0	0	0	0	0	0	0	0
LINC02714	0.08	0.19	0.09	0.09	0.14	0.05	0.14	0.13	0.03	0	0.01	0.11	0	0	0.03	0
LINC02715	0	0	0	0	0	0	0	0	0	0	0	0	0	0	0	0
LINC02716	0	0	0	0	0	0	0	0.12	0	0	0	0	0	0	0	0
LINC02718	0	0	0	0	0	0	0	0	0.18	0	0	0	0	0	0.16	0
LINC02719	0	0	0	0	0	0	0	0	0	0	0	0	0	0	0	0
LINC02720	0	0	0	0	0	0	0	0	0	0	0	0	0	0.06	0	0
LINC02721	0	0	0	0	0	0	0	0	0	0	0	0	0	0	0	0
LINC02723	0.59	0.17	0.4	0.08	1.08	1.25	0.46	1.15	1.32	1.57	1.41	1.28	0.18	0.3	0.26	0.09
LINC02724	0.07	0.02	0.02	0	0.94	1.17	0.76	0.83	0.95	0.76	0.54	0.96	0.27	0.66	0.6	0.83
LINC02725	0	0	0	0	0	0	0	0.07	0	0	0	0	0	0	0	0
LINC02726	0	0	0	0	0	0	0	0	0	0	0	0	0	0	0	0
LINC02727	0	0	0	0	0	0	0	0	0	0	0	0	0	0	0	0
LINC02728	0.52	0.31	0.25	0.57	0.68	0.92	0.98	0.91	1.12	0.71	1.4	0.6	1.22	1.25	1.49	1.37
LINC02729	0	0	0	0	0	0	0	0	0	0	0	0	0	0	0	0
LINC02730	0	0	0	0	0	0.17	0	0	0	0.16	0.15	0	0	0.48	0	0
LINC02731	0.5	0.26	0.24	0.17	0.4	0.5	0.71	0.6	0.39	0.28	0.69	0.25	0.09	0.37	0.49	0.46
LINC02732	0	0.12	0.61	0	0	0	0	0.11	0	0	0	0	0	0	0	0
LINC02733	0	0	0	0.11	0	0	0	0	0	0	0	0	0	0	0	0
LINC02734	0	0	0	0	0	0	0	0	0	0	0	0	0	0	0	0
LINC02735	0	0.02	0	0	0	0	0	0.03	0.28	0.22	0.12	0.21	0.26	0.21	0.04	0.18
LINC02736	0	0	0	0	0	0	0	0	0	0	0	0	0	0	0	0
LINC02737	0	0	0	0	0	0	0	0	0	0	0	0	0	0	0	0
LINC02739	0	0	0	0	0	0	0	0.29	0	0.19	0	0	0.13	0	0	0
LINC02740	0	0	0	0	0	0	0	0	0	0	0.14	0	0	0	0	0
LINC02741	0	0	0	0	0	0	0	0	0	0	0	0	0	0	0	0
LINC02742	0	0	0	0	0	0	0	0	0	0	0	0	0	0	0	0
LINC02743	0	0	0	0	0	0	0	0	0	0	0	0	0	0	0	0
LINC02744	0.14	0	0	0	0	0	0	0	0	0	0	0	0	0	0	0
LINC02745	0	0	0	0	0	0	0	0	0	0	0	0	0	0	0	0
LINC02746	0	0	0	0	0	0	0	0	0	0	0	0	0	0	0	0
LINC02747	0	0	0	0	0	0	0	0	0	0	0	0	0	0	0	0
LINC02748	0	0	0	0	0	0	0	0	0	0	0	0	0	0	0	0
LINC02749	1.02	0.96	0.82	1.13	0.45	0	0.39	0.62	0.21	0.19	0	0.19	0.53	0.29	0	0.53
LINC02750	0	0	0	0	0	0	0	0	0	0	0	0	0	0	0	0
LINC02751	0	0.12	0.59	0.65	0.16	0	0	0	0	0	0	0	0	0	0	0
LINC02752	0	0	0.03	0	0.07	0.03	0.06	0.1	0	0	0	0	0	0	0	0.05
LINC02753	0	0	0	0	0	0	0	0	0	0	0	0	0	0	0	0
LINC02754	0	0.11	0	0	0	0	0	0	0	0.13	0	0	0	0.2	0	0
LINC02755	0	0	0	0	0	0	0	0	0	0	0	0	0.6	0	0	0
LINC02756	0	0	0	0	0	0	0	0	0	0	0	0	0	0	0	0
LINC02757	0.23	0.07	0.07	0.05	0	0	0	0	0	0	0	0	0	0	0	0
LINC02758	0	0	0	0	0	0	0	0	0	0	0	0	0	0	0	0
LINC02759	0	0	0	0	0	0	0	0	0	0	0	0	0	0	0	0
LINC02760	0	0	0	0	0	0	0	0	0	0	0	0	0	0	0	0
LINC02761	0.23	0	0	0	0	0	0	0	0	0	0	0	0	0	0	0
LINC02762	0.51	0.41	0.62	0.37	3.71	2.85	3.06	3.24	12.34	11.71	11.58	13.27	23.31	18.96	23.87	23.29
LINC02763	0	0	0	0	0	0	0	0.26	0.61	0.73	0.38	0.48	1.21	1.07	1.39	0.66
LINC02764	0	0	0.02	0	0	0	0	0	0	0	0	0	0	0	0	0
LINC02765	0	0	0.19	0	0	0	0	0	0	0	0	0	0	0	0	0
LINC02766	0	0	0	0	0	0	0	0	0	0	0	0	0	0	0	0
LINC02767	0	0	0	0.02	0	0	0	0	0	0	0	0.01	0.01	0	0	0
LINC02768	0	0	0	0	0	0	0	0	0	0	0	0	0	0	0	0
LINC02769	0	0	0	0	0	0	0	0	0	0	0	0	0	0	0	0
LINC02770	0	0	0	0	0.1	0.06	0	0.06	2.94	1.82	3.53	2.95	1.38	1.1	0.99	1.11
LINC02771	0	0	0	0	0	0	0	0	0	0	0	0	0	0	0	0
LINC02772	0	0.1	0.51	0.14	0	0	0	0	0	0	0	0	0	0	0	0
LINC02773	0	0	0	0	0	0	0	0	0	0	0	0	0	0	0	0
LINC02774	0	0	0	0	0	0.03	0.1	0	0.33	0.3	0.19	0.13	0.18	0.29	0.19	0.37
LINC02775	0	0	0	0	0.07	0	0	0	0.03	0	0.05	0	0	0.13	0.11	0.04
LINC02777	0.13	0	0.13	0.29	0.6	0.43	0.76	0.56	0.32	0.25	0.06	0.17	0	0	0.1	0.25
LINC02778	0	0	0	0	0	0	0	0.11	0	0	0	0	0	0	0	0
LINC02779	0	0	0	0	0	0	0	0	0	0	0	0	0	0	0	0
LINC02780	0	0	0	0	0	0	0	0	0	0	0	0	0	0	0	0
LINC02781	0	0	0	0	0	0	0	0	0	0	0	0	0	0	0	0
LINC02782	0	0	0	0	0	0	0	0	0	0	0	0	0	0	0	0
LINC02783	0.01	0.01	0.01	0	0	0.01	0	0.01	0	0	0	0	0	0	0	0
LINC02784	0	0	0	0	0	0	0	0	0	0	0	0	0	0	0	0
LINC02786	0.07	0.26	0.03	0.23	0	0	0	0	0	0	0	0	0	0	0	0.05
LINC02787	0	0	0	0	0	0	0	0	0	0	0	0	0	0	0	0
LINC02789	0	0	0	0	0	0	0	0	0	0	0	0	0	0	0	0
LINC02790	0	0	0	0	0	0	0	0	0	0	0	0	0	0	0	0
LINC02791	0	0	0	0	0	0	0	0	0	0	0	0	0	0	0	0
LINC02794	0	0.07	0	0	0	0	0	0	0	0	0	0	0	0	0	0
LINC02796	0	0	0	0	0	0	0	0.05	0	0	0	0	0	0	0	0
LINC02798	0.03	0.04	0.07	0	0.07	0.05	0.15	0.03	0.17	0.08	0.16	0.17	0.17	0.16	0.39	0.34
LINC02799	0	0	0	0	0	0	0.72	0	0	0	0.23	0.93	0.64	0	0.21	0
LINC02800	0	0	0	0.04	0	0	0	0.03	0	0	0	0	0	0	0	0
LINC02801	0	0	0	0	0	0	0	0	0	0	0	0	0	0	0	0
LINC02802	0	0	0.13	0.17	8.09	11.67	16.12	5.14	2.07	6.75	4.8	6.22	2.51	4.91	1.7	2.4
LINC02803	0.1	0.09	0	0.27	2.75	3.17	1.35	1.58	4.47	4.25	4.12	5.2	4.38	4.22	4.4	3.12
LINC02805	0	0	0.16	0	0	0	0	0	0	0	0	0	0	0	0	0
LINC02806	0	0	0	0	0	0.03	0.03	0	0	0	0	0	0	0	0	0
LINC02808	0	0	0	0	0	0	0	0.07	0	0	0	0	0	0	0.31	0.39
LINC02809	0.02	0.02	0	0	0.03	0	0	0	0	0	0.04	0	0	0.03	0.02	0
LINC02810	0	0	0	0	0	0	0	0	0	0	0	0	0	0	0	0
LINC02811	0	0	0	0	0	0	0	0	0	0	0	0	0	0	0	0
LINC02812	0	0	0	0	0	0	0	0	0	0	0	0	0	0	0	0
LINC02813	0	0	0	0	0	0	0	0	0	0	0	0	0	0	0	0
LINC02814	0.23	0.21	0.22	0.15	0	0	0.13	0	0	0	0	0	0	0	0	0
LINC02816	0	0	0	0	0	0	0	0	0	0	0	0	0	0	0	0
LINC02817	0	0.01	0	0	0.18	0	0.03	0	0	0	0	0	0	0	0	0
LINC02818	0	0	0	0	0	0	0	0	0	0	0	0	0	0	0	0
LINC02819	0	0	0	0	0	0	0	0	0	0	0	0	0	0	0	0
LINC02820	0.28	0	0.27	0.75	0.37	0.5	1.28	0.51	0	0	0.15	0	0	0	0.16	0
LINC02821	0.6	0.23	0.46	0	0.31	0.42	0.14	0.73	0.15	0.96	0.26	0	0.75	0.81	1.19	1.68
LINC02823	0	0	0	0	0	0	0	0	0	0	0	0	0	0	0	0
LINC02824	0	0	0	0	0	0	0	0	0	0	0	0	0	0	0	0
LINC02825	0	0	0	0	0	0	0	0	0	0	0	0	0	0	0	0
LINC02826	0	0	0	0	0	0	0	0	0	0	0	0	0	0	0	0
LINC02827	0	0	0	0	0.09	0	0.12	0	0	0.12	0	0	0	0	0	0
LINC02828	0	0	0	0	1.56	0	0	0	0	0	0	0	0	0	0	0
LINC02829	0	0	0	0	0	0	0	0	0	0	0	0	0	0	0	0
LINC02830	0	0.11	0	0	0	0	0.13	0	0.28	0	0	0	0.18	0	0.13	0
LINC02831	0	0	0	0	0	0	0	0	0	0	0	0	0	0	0	0
LINC02832	0.03	0	0	0	0	0	0.09	0	0.03	0	0.03	0.03	0.04	0	0.03	0
LINC02833	0	0	0	0	0.03	0	0	0	0.03	0.09	0.84	0.62	0.2	1.71	0.74	0.25
LINC02836	0	0	0	0	0	0	0	0	0	0	0	0	0	0	0	0
LINC02837	0	0	0	0	0	0	0	0	0	0	0	0	0	0	0	0
LINC02839	0	0	0	0	0	0	0	0	0	0	0	0	0	0	0	0
LINC02840	0	0	0	0	0	0	0	0	0	0	0	0	0	0	0	0
LINC02841	0	0	0	0	0	0	0	0	0	0	0	0	0	0	0	0
LINC02842	0	0	0	0	0	0	0	0	0	0	0	0	0	0	0	0
LINC02843	0	0	0	0	0	0	0	0	0	0	0	0	0	0	0	0
LINC02844	0	0	0	0	0	0	0	0	0	0.14	0	0	0	0.1	0.13	0
LINC02845	0	0	0	0	0	0	0	0	0	0	0	0	0	0	0	0
LINC02846	0.52	0.37	0.38	0.18	0.57	0.49	0.34	0.42	0.38	0.2	0.23	0.6	0.54	0.69	0.33	0.88
LINC02847	0	0	0	0	0	0	0	0	0	0	0	0	0	0	0	0
LINC02848	0	0	0	0	0	0	0	0	0	0	0	0	0	0	0	0
LINC02850	0	0	0	0	0	0	0	0	0	0	0	0	0	0	0	0
LINC02853	0	0	0	0	0	0	0	0	0	0	0.23	0	0	0	0	0
LINC02854	0	0	0	0	0	0	0	0	0	0	0	0	0	0	0	0
LINC02855	0	0	0	0	0	0	0	0	0	0	0	0	0	0	0	0
LINC02857	0	0	0	0	0	0	0	0	0.38	0.34	0	0.32	0.94	0	0	0
LINC02860	0	0	0	0	0	0	0	0	0	0	0	0	0	0	0	0
LINC02861	0	0.15	0	0.16	0.66	1.25	1.13	0.43	0.44	0.59	0.42	0.27	0.61	0.46	0.51	0.92
LINC02862	0	0	0	0	0	0	0	0	0	0	0	0	0	0	0	0
LINC02863	0	0	0	0	0	0	0	0	0	0	0	0	0	0	0	0
LINC02864	0	0.01	0.16	0.02	0	0.31	0.03	0.02	0.07	0.07	0.17	0.04	0.02	0.16	0.04	0.1
LINC02865	0	0	0	0	0	0	0	0	0	0	0	0	0	0	0	0
LINC02866	0	0	0	0	0	0	0	0	0	0	0	0	0	0	0	0
LINC02868	0	0	0	0	0	0	0	0	0	0	0	0	0	0	0	0
LINC02869	0.16	0	0.08	0	0	0	0.28	0	0	0	0	0	0	0	0	0
LINC02870	0.14	0.13	0.11	0.08	0	0	0	0	0	0	0	0	0	0	0	0
LINC02871	0	0	0	0	0	0	0	0	0	0	0	0	0	0	0	0
LINC02872	0.06	0.01	0.09	0.04	0.1	0.15	0.1	0.09	0.06	0.05	0.03	0.05	0	0.1	0.02	0.05
LINC02873	0	0	0	0	0	0	0	0	0	0	0	0	0	0	0	0
LINC02874	0	0	0	0	0	0	0	0	0	0	0	0	0	0	0	0
LINC02875	0	0	0	0	0.28	0.29	0.12	0.21	0	0	0	0	0	0	0	0.06
LINC02877	0	0	0	0	0	0	0	0	0	0	0	0	0	0	0	0
LINC02878	0.16	0.5	0.44	0.14	0.49	0.35	0.27	0.19	0.16	0.22	0.14	0.12	0.08	0.36	0.2	0.29
LINC02880	0	0.06	0.02	0	0	0.11	0.05	0.22	0.06	0.05	0.05	0	0.07	0.34	0.1	0.29
LINC02881	0.05	0	0.31	0.08	0	0	0	0	0	0.07	0	0	0	0	0	0
LINC02882	0	0	0.26	0	0.09	0	0	0	0	0	0	0.37	0	0	0	0
LINC02883	0	0	0.2	0	0	0	0.08	0	0	0	0.08	0	0	0	0	0
LINC02884	0	0	0	0	0	0	0	0	0	0	0	0	0	0	0	0
LINC02886	0.15	0	0.15	0	0	0	0	0	0	0.53	0.34	1.21	0	0	0.17	0.96
LINC02887	0.14	0.32	0.39	0.28	0.17	0.1	0.13	0.04	0	0	0.16	0	0.06	0.95	0.46	0.59
LINC02888	0	0.07	0	0	0.09	0.14	0	0	0.07	0	0.08	0	0	0	0	0
LINC02889	0	0	0	0	0	0.09	0.31	0	0	0	0.04	0	0	0	0	0
LINC02890	0.1	0.51	0	1.44	0	0.65	0.43	0.87	0.95	0	1.16	1.42	0	0.41	0.97	1.18
LINC02891	0	0	0.04	0	0.09	0.05	0.03	0.03	0.03	0.05	0.05	0.08	0	0	0	0
LINC02893	1.14	1.06	1	0.45	4.73	5.99	5.7	6.04	1.54	1.26	1.4	1.61	1.45	1.04	1.04	1.26
LINC02894	1.16	1.01	1.12	0.93	0	0	0.03	0	0	0	0	0	0	0	0	0
LINC02895	0	0	0.02	0	0.03	0	0	0	0	0	0	0	0.03	0	0	0.03
LINC02896	0	0	0	0	0.3	0	0	0	0	0	0	0	0	0	0	0
LINC02897	0.12	0.19	0.18	0.25	1.37	1.21	1.04	1.05	0.87	1.27	0.89	0.5	1.07	1.22	1.09	1.43
LINC02898	0.21	0.06	0.1	0.11	4.47	5.38	3.4	5.77	0.59	1.47	0.53	0.42	0	0.04	0	0
LINC02899	0.48	0.35	0.23	0.28	0.63	1.24	0.79	1.11	0.48	0.87	0.88	0.23	1.15	1.93	0.81	0.83
LINC02900	0	0	0	0	0	0	0	0	0	0	0	0	0	0	0	0
LINC02901	1.41	1.27	0.82	1.16	0	0.2	0.09	0.41	0	0	0	0.19	0.53	0	0	0
LINC02902	0	0	0	0	0	0	0	0	0	0	0	0	0	0	0	0
LINC02903	0	0	0	0	0	0	0	0	0	0	0	0	0	0	0	0
LINC02906	0	0	0	0	0.15	0.61	0.13	0.43	0	0	0.51	0	0.18	0	0	0.18
LINC02907	0	0	0.03	0	0	0	0	0	0	0	0	0	0	0	0	0.04
LINC02908	0	0	0	0	0.15	0.11	0.02	0.12	0.05	0.22	0.12	0.02	0.03	0.08	0.11	0.02
LINC02909	0	0	0	0	0	0	0	0	0	0	0	0	0	0	0	0
LINC02912	0	0	0	0	0	0	0	0	0	0	0	0	0	0	0	0
LINC02914	0	0	0	0	0	0	0	0	0	0	0	0	0	0	0	0
LINC02915	0	0	0	0	0	0	0.02	0	0	0	0	0	0	0	0	0.19
LINC02916	1.31	0.47	0.95	0.44	0	0.48	0.18	0.1	0	0.09	0.18	0	0	1.38	0	0.51
LINC02917	0	0	0	0	0	0	0	0	0.16	0	0	0	0	0	0	0
LINC02918	0.31	0	0	0	0	0.54	0.18	0	0.2	0.9	1.19	0	0.48	2.13	0.69	0.49
LINC02919	0	0	0	0	0	0	0	0	0	0	0	0	0	0	0	0
LINC02920	0	0.17	0	0	0	0.21	1.03	0	0.45	0.41	0	0.4	0	0.92	0.4	0
LINC02922	0	0	0	0	0	0	0	0	0	0	0	0	0	0	0	0
LINC02923	0	0	0	0	0	0	0	0	0	0	0.14	0	0	0	0.13	0.21
LINC02924	0	0	0.18	0	0	0	0	0	0	0.22	0	0	0.3	0	0	0
LINC02925	0.07	0	0	0.02	0	0	0.04	0.04	0	0.02	0	0	0	0.06	0	0.03
LINC02926	0	0	0	0	0	0	0	0.8	0	0	0.14	0	0.21	0	0.44	0
LINC02927	0	0	0	0	0	0	0	0	0	0	0	0	0	0	0	0
LINC02928	1	0.31	0.32	0.87	0.44	0.78	1.95	1.61	5.06	3.42	2.58	8.3	1.58	1.75	3.4	4.1
LINC02930	0	0	0	0.09	0.1	0.28	0.09	0.09	0.27	0.17	0	0.69	0	0.14	0.57	0.23
LINC02931	0.5	0	0	0.5	0	0	0	0	0	0	0	0	0	0	0	0
LINC02932	0	0	0	0	0.12	0	0	0	0.12	0	0	0	0	0	0	0
LINC02933	0.32	0.15	0.08	0.32	0.42	0.75	0.54	0.48	0.69	0.28	0.86	1.72	0.37	0.94	1.75	1
LINC02934	0.09	0	0	0.06	0.11	0.15	0.16	0.16	0.16	0.15	0.39	0.2	0.89	0.77	0.29	0.22
LINC02935	0	0	0	0	0	0	0	0	0	0	0	0	0	0	0	0
LINC02936	0.38	0.12	0.12	0	0.33	0.59	0	0.61	0.47	0.43	0.95	0.28	1.18	1.49	1.24	0.59
LINC02937	0.07	0.07	0.22	0.1	0.1	0.09	0.17	0.18	0.37	0.09	0.24	0.09	0.59	0.25	0.66	0.12
LINC02938	0	0	0	0	0	0	0	0	0	0.02	0	0	0	0	0	0
LINC02939	0	0	0	0	0	0	0	0	0	0	0	0	0	0	0	0
LINC02940	0.12	0.04	0.04	0	0.1	0.05	0.04	0	0	0	0.08	0.04	0.12	0.19	0.04	0.3
LINC02941	0	0	0	0	0.11	0	0.05	0.1	0	0	0.18	0	0	0	0.05	0
LINC02942	0	0	0	0	0	0	0	0	0	0	0	0	0	0	0	0
LINC02943	0	0	0	0	0	0	0	0	0	0	0	0	0	0	0	0
LINC02944	0	0	0.29	0.27	0	0.25	0	0	0	0	0	0	0	0	0	0
LINC02945	0	0	0	0	0	0	0	0	0	0	0	0	0	0	0	0
LINC02947	0	0	0	0	0	0	0	0	0	0	0	0	0	0	0	0
LINC02948	0	0	0	0	0	0	0	0	0	0	0	0	0	0	0	0
LINC02949	0	0	0	0	0	0	0	0	0	0	0	0	0	0	0	0
LINC02950	0	0	0	0	0	0	0	0	0	0	0	0	0	0	0	0
LINC02951	0	0	0	0	0	0	0	0	0	0	0	0	0	0	0	0
LINC02952	0	0	0	0	0	0	0	0	0	0	0	0	0	0	0	0
LINC02953	0	0.04	0.02	0.06	0	0	0	0	0	0	0	0	0	0	0	0
LINC02954	0	0	0	0	0	0	0	0	0	0	0	0	0	0	0	0
LINC02955	0.21	0.12	0.26	0.16	0.15	0.03	0	0	0.06	0	0.06	0	0	0	0.11	0
LINC02956	0	0	0	0	0	0	0	0	0	0	0	0	0	0	0	0
LINC02957	0	0	0	0	0	0.18	0	0	0	0	0	0	0	0	0	0
LINC02958	0.11	0	0.05	0	0.14	0	0.06	0.13	0.27	0.37	0.47	0.25	0.25	0.54	0.3	0.08
LINC02959	0	0	0	0	0	0	0	0	0	0	0	0	0	0	0	0
LINC02960	0.11	0.09	0.14	0.17	0.35	0.19	0.26	0.12	0.32	0.17	0.32	0.15	0.27	0.21	0.34	0.4
LINC02961	0.04	0.1	0.1	0.11	0.05	0	0.07	0.03	0	0	0	0	0	0	0	0
LINC02963	0	0	0	0	0	0	0	0	0	0	0	0.17	0	0	0	0
LINC02965	0.03	0.03	0.01	0.03	0	0	0	0	0.01	0	0	0.02	0.01	0	0.01	0
LINC02966	0	0.14	0	0	0	0	0	0.18	0	0	0	0	0	0	0	0
LINC02967	0.05	0	0.14	0.13	0	0	0.06	0.06	0	0	0	0	0	0	0	0
LINC02968	0.18	0	0	0	0	0.24	0	0	0.15	0	0.13	0.13	0.28	0.31	0.13	0.84
LINC02968	0.18	0	0	0	0	0.24	0	0	0.15	0	0.13	0.13	0.28	0.31	0.13	0.84
LINC02970	0	0	0.1	0.14	0	0	0	0	0	0	0	0	0	0	0	0
LINC02971	0	0	0	0	0	0	0	0	0	0	0	0	0	0	0	0
LINC02972	279.72	284.38	280.7	268.58	6.27	5.91	7.02	5.74	2.62	3.67	3.02	2.06	3.76	5.33	3.88	3.79
LINC02973	0.42	0.3	0.41	0.42	1.51	1.36	0.47	0.64	1.83	1.93	1.6	1.54	1.15	0.53	1.27	0.82
LINC02974	0	0	0	0	0.22	0	0	0	0	0.39	0	0	0.27	0	0	0
LINC02975	0.24	0.22	0.11	0	0	0	0	0	0	0	0	0	0	0	0	0
LINC02976	0.21	0.55	1.02	0.21	0.72	0.77	0.7	0.5	1	0.93	1.04	1.13	1.07	0.46	1.08	0.71
LINC02977	0.16	0.17	0.17	0.1	0.87	0.58	0.77	0.67	1.07	0.97	1.22	1.17	1.21	1.88	1.17	1.46
LINC02978	0	0	0	0	0	0	0	0	0	0	0	0	0	0	0	0
LINC02979	0	0	0	0	0	0	0	0	0	0	0	0	0	0	0	0
LINC02980	0.64	0.71	0.54	0.62	0.42	0.34	0.47	0.5	1.13	1.22	1.45	0.94	1.27	1.44	1.14	0.96
LINC02981	2.1	1.78	2.18	1.59	11.88	10.31	11.33	10.28	11.5	11.65	14.17	9.29	15.11	20.58	15.81	13.88
LINC02982	0.37	0.35	0.29	0.45	0.06	0.03	0.1	0.09	0.05	0	0.03	0.02	0	0	0.02	0.09
LINC02983	0.02	0	0.06	0	0.2	0.16	0.34	0.19	0.05	0.11	0.17	0.13	0.24	0.22	0.21	0.24
LINC02984	0.06	0	0	0.03	0	0.03	0.02	0	0	0	0	0	0	0	0	0.37
LINC02985	1.01	1.47	2.6	1.13	1.64	0.75	1.16	0.49	0.55	0.56	0.74	0.31	0.64	0.11	0.3	0
LINC02986	0.47	0.44	0.31	0.51	11.46	9.4	11.05	11.04	11.55	9.81	9.48	11.69	7.1	7.86	9.71	6.96
LINC02987	4.24	6.33	4.72	5.33	3.83	5.97	4.53	4.91	4.19	2.64	5.2	3.48	4.06	9.51	6.42	7.49
LINC02989	0	0	0	0	0	0.15	0	0	0	0	0	0	0	0	0	0
LINC02991	0	0.01	0.01	0	0	0	0	0	0	0	0	0	0	0	0	0
LINC02994	0.07	0.02	0.03	0.05	0.09	0	0.1	0.09	0.04	0	0	0	0	0.03	0	0
LINC02995	0	0	0.04	0.05	0	0	0	0	0	0	0	0	0	0	0	0
LINC02997	0	0.09	0.08	0	0	0	0	0	0	0	0	0	0	0	0	0
LINC02999	0.29	0.37	0.38	0.39	0.13	0	0	0	0	0	0	0	0	0.33	0.21	0
LINC03000	0	0	0.11	0	5.45	3.05	4.66	5.49	2.53	2.03	1.64	2.43	1.59	0.6	1.36	3.12
LINC03002	0	0	0	0.18	0	0	0	0	0	0	0	0	0	0.23	0	0
LINC03004	0	0	0	0	0	0	0	0	0	0	0	0	0	0	0.15	0
LINC03007	0.03	0.08	0.03	0.16	0.22	0.4	0.16	0.17	0.38	0.32	0.41	0.26	0.39	0.52	0.12	0.63
LINC03008	0	0	0	0	0	0	0.22	0	0	0	0	0.25	0	0	0	0.3
LINC03010	0	0	0	0	0	0	0	0	0	0	0	0	0	0	0	0.22
LINC03011	5.32	2.67	4.34	3.25	11.96	9.82	8.58	8.56	14.74	15.22	17.49	19.39	9.56	11.27	10.88	9.57
LINC03012	0	0	0	0	0	0	0.07	0	0	0	0	0	0	0	0	0
LINC03013	0	0	0	0	0	0	0	0	0	0.1	0	0	0	0	0	0.11
LINC03014	0.14	0.11	0.24	0.16	1.23	1.06	1.9	1.49	0.24	0.14	0.3	0.25	0.15	0.5	0.31	0.49
LINC03015	2.36	2.75	2.77	2.95	4.18	4	4.11	4.51	3.04	2.52	5.58	1.71	6.14	7.85	5.39	6.06
LINC03016	0	0	0.21	0	0	0.32	0	0.26	0	0.12	0.12	0	0.92	0	0	0.51
LINC03017	0	0	0	0	0	0	0	0	0	0	0	0	0	0	0	0
LINC03018	0	0	0	0	0	0	0	0	0	0	0	0.05	0	0	0	0
LINC03019	0	0.08	0	0.33	0	0	0	0	0	0	0	0	0	0	0	0
LINC03020	0.02	0.02	0.13	0.03	0	0.03	0	0	0	0	0	0	0	0	0	0
LINC03021	0	0.34	0.12	0	0.32	0.28	0.41	0.58	0.45	0	0.65	0.68	0.76	0.41	0.8	0.57
LINC03022	0.42	0.13	0	0	0.35	0.3	0.16	0.17	0.17	0	0.28	0.16	0	0.22	0	0.22
LINC03023	0	0	0	0	0	0	0	0.16	0	0	0	0	0	0	0	0
LINC03025	0	0.02	0.11	0	0.07	0.12	0	0.08	0.07	0.08	0	0.45	0.11	0.09	0.28	0.03
LINC03028	0	0	0	0	0	0	0	0	0	0	0	0	0	0	0	0
LINC03031	0	0	0	0	0	0	0	0	0	0	0	0	0	0	0	0
LINC03032	0	0	0	0	0	0.09	0	0.03	0	0	0	0	0	0	0	0.04
LINC03033	0	0.09	0	0.04	0	0	0	0	0	0	0.03	0	0	0.05	0	0
LINC03034	0	0	0.05	0	0	0	0	0	0	0	0	0	0	0	0	0
LINC03036	0	0	0	0	0	0	0	0	0	0	0	0	0	0	0	0
LINC03037	0	0.05	0	0	0	0.06	0	0.07	0	0	0	0	0	0	0	0
LINC03040	1.02	1.06	0.91	0.96	0	0	0	0.08	0	0	0	0	0	0	0	0
LINC03041	0	0	0	0	0	0	0	0	0	0	0	0	0	0	0	0
LINC03042	0.09	0.04	0.04	0.09	0	0	0	0	0.03	0.04	0.04	0.05	0.07	0	0.04	0.06
LINC03043	0	0	0	0	0	0	0	0	0	0	0	0	0	0	0	0
LINC03044	0	0	0	0	0	0	0	0	0	0	0	0	0	0	0	0
LINC03046	0	0	0	0	0	0	0	0	0	0	0	0	0	0	0	0
LINC03047	0.46	1.64	1.01	1	0.3	0.54	0.39	0.7	2.16	1.33	1.64	1.57	0.73	0.98	2.3	1.44
LINC03048	0	0	0	0.15	0	0.35	0	0	0	0	0.32	0	0	0.47	0.25	1.01
LINC03050	0	0	0	0	0	0	0	0	0	0	0	0	0	0	0	0
LINC03051	0.13	0.24	0	0	2.01	3.15	2.45	4.49	2.54	1.61	2.36	0.43	2.8	7.59	2.96	5.96
LINC03052	0.03	0.1	0.1	0.05	0.22	0.12	0.34	0.08	0.12	0.16	0.14	0	0.16	0.06	0.15	0.11
LINC03053	0.09	0.23	0.2	0.15	0.2	0.2	0.27	0.18	0	0	0.02	0	0.03	0	0	0.06
LINC03054	0	0	0	0	0	0	0	0	0	0	0	0	0	0	0	0
LINC03056	0	0	0	0	0.21	0	0	0	0	0	0	0	0	0	0	0
LINC03057	0	0	0	0	0	0	0	0	0	0	0	0	0	0	0	0.2
LINC03058	0	0	0	0	0	0	0	0	0	0	0	0	0	0	0	0
LINC03059	0.74	0.5	0.56	0.14	0.34	0.13	0.3	0.19	0	0	0.06	0	0.08	0	0.24	0
LINC03060	0.51	0.39	0.1	0.28	3.19	1.54	3.06	2.92	1.05	1.63	2.05	2.17	1.84	1.77	1.24	1.44
LINC03062	0.68	1.07	0.86	0.9	0.1	0.09	0.33	0.54	0.27	0.51	0.12	0.44	0	0	0.24	0
LINC03064	0	0	0	0	0	0	0	0	0	0	0	0	0	0	0	0
LINC03065	0.69	0.65	1.11	0.31	0	0	0.26	0.28	0.14	0.26	0.37	0.26	0.18	0	0.51	0.71
LINC03066	0	0	0	0	0	0	0	0	0	0	0.03	0	0	0	0	0
LINC03067	0.06	0.09	0	0	0.04	0	0	0.08	0	0	0.07	0	0.15	0.05	0	0.05
LINC03068	0.23	0.16	0.17	0	0	0	0	0.07	0	0	0	0	0	0	0	0
LINC03070	0	0.1	0	0	0.7	0.25	0.24	0.52	0.66	0.73	0.35	0.6	2	0.72	0.94	0.5
LINC03071	0	0	0	0	0	0.11	0	0	0	0	0	0	0	0	0	0
LINC03072	0.74	0.72	0.84	0.67	4.21	4.11	3.96	3.75	3.98	5.12	4.68	3.3	6.32	9.75	8.06	7.67
LINC03073	0.19	0.12	0.3	0.17	3.42	2.35	2.58	2.8	5.03	6.47	5.2	2.56	4.78	4.61	5.06	4.3
LINC03074	0	0	0	0	0	0	0	0	0	0	0	0	0	0	0	0
LINC03075	0	0	0	0	0	0	0	0	0	0	0	0	0	0	0	0
LINC03076	0	0	0	0	0	0	0	0	0	0	0	0	0	0	0	0
LINC03077	32.71	36.82	35.2	43.39	13.84	14.41	15.89	15.29	8.37	5.01	7.88	6.15	10.07	10.26	9.76	9.34
LINC03078	1.17	1.09	0.38	0	0	0	0	0	0	0	0	0	0	0	0	0
LINC03079	0	0	0	0	0.45	0	0	0.82	0	0.39	0	0.37	0	0	0.39	0
LINC03080	0	0	0	0	0	0	0	0	0	0	0	0	0	0	0	0
LINC03082	0	0.12	0	0	0.16	0	0.07	0	0	0	0	0	0	0	0	0.1
LINC03083	0	0	0	0	1.32	1.35	0.49	0.87	1.26	3.14	1.73	1.45	0.23	0.49	0.32	0.22
LINC03084	0	0	0	0	0	0	0	0	0	0	0	0	0	0	0	0
LINC03085	0	0.45	0.23	0	0.94	1.4	1.65	0.58	0.9	2.18	1.05	2.88	1.88	2.06	2.14	0.74
LINC03086	0.4	0.51	0.91	0.54	0.18	0	0.91	0.49	0.67	1.85	0.73	0.75	1.05	0.68	0.89	1.25
LINC03088	0.07	0.13	0.13	0.55	0.09	0	0.15	0.17	0.17	0.16	0.07	0	0	1.03	0.22	0.21
LINC03089	0	0	0	0	0	0	0	0	0	0	0	0	0	0	0	0
LINC03090	0	0	0	0	0	0	0	0	0	0	0.18	0	0	0	0	0
LINC03093	0	0	0	0	0	0	0	0	0	0	0	0	0	0	0	0
LINC03095	0	0	0	0	0.2	0.13	0.08	0.07	0.16	0.36	0.2	0.13	0.28	0.21	0.24	0.14
LINC03096	0	0	0	0	0	0	0	0	0	0	0	0	0	0	0.14	0
LINC03097	0	0	0	0	0	0	0	0	0	0	0	0	0	0	0	0
LINC03098	0.02	0	0.02	0	0	0	0.02	0	0	0	0.06	0	0	0	0.02	0
LINC03099	0.03	0	0.02	0.02	0	0	0	0	0	0	0	0	0.03	0	0	0
LINC03100	0.15	0.1	0.1	0.14	1.94	0.85	1.2	0.87	1.46	1.66	1.61	1.82	1.76	1.46	1.63	1.93
LINC03102	0	0.23	0	0	0.32	0.28	0.41	0.73	0.3	0.14	0.26	0.14	0	0	0	0
LINC03103	0	0	0	0	0	0	0	0	0	0	0	0.04	0	0	0	0
LINC03104	31.2	37.4	25.61	27.62	43.47	48.14	58.71	68.58	26.42	36.9	28.54	18.27	24.54	34.77	30.34	46.18
LINC03105	21.64	27.7	22.62	22.59	67.33	75.44	65.31	81.94	70.98	46.11	50.13	22.37	42.52	35.23	42.51	24.15
LINC03106	0	0	0	0	0	0	0	0	0	0	0	0	0	0	0	0
LINC03107	0	0	0	0	0	0	0	0	0	0	0	0	0	0	0	0
LINC03108	0	0	0	0	0	0	0	0	0	0	0	0	0	0	0	0
LINC03109	0	0	0	0	0	0	0	0	0	0	0	0	0	0	0	0
LINC03110	0	0	0	0	0	0	0	0	0	0	0	0	0	0	0	0
LINC03111	0	0	0	0	0	0	0	0	0	0	0	0	0	0	0	0
LINC03116	0	0	0	0	0	0	0	0	0	0	0	0	0	0	0	0
LINC03121	0	0	0	0	0	0	0	0	0	0	0	0	0	0	0	0
LINC03122	0.03	0.02	0.02	0.2	0	0	0.02	0.17	0.04	0.04	0.02	0.02	0.46	0.03	0.04	0.05
LINC03123	0	0	0	0	0	0	0	0	0	0	0	0	0	0	0	0
LINC03125	0	0	0	0	0	0	0	0	0	0	0	0	0	0	0	0
LINC03126	0.47	0.15	0.14	0.15	0.15	0.26	0.79	0.27	0.51	0.55	0.4	0	0.24	0.17	0.14	0.13
LINC03129	0	0.22	0.68	0	0	0	0	0.28	0	0.53	0.26	0	0	0	0	0
LINC03130	0	0	0	0	0	0	0	0	0	0	0	0	0	0	0	0
LINC03131	0	0	0	0	0	0	0	0	0	0	0	0	0	0	0	0
LINC03133	0	0	0	0	0	0	0	0	0	0	0	0	0	0	0	0
LINC03135	0.11	0.87	0.22	0.31	0	0	0	0	0	0	0	0	0	0	0	0
LINC03136	0.08	0	0	0.1	0.1	0.06	0	0	0.07	0.24	0.29	0.18	0.45	0.57	0.17	0.2
LINC03137	0	0	0.06	0	0	0	0	0	0	0	0	0	0	0	0	0
LINC03138	0.01	0	0	0.01	0.02	0.02	0.03	0.02	0.05	0.05	0.23	0.04	0.04	0.04	0.06	0.09
LINC03140	0.2	0.09	0.1	0.09	0	0	0.04	0	0	0	0	0	0	0	0	0
LINC03141	1.32	1.62	1.27	1.78	0	0	0	0	0	0	0	0	0	0	0	0
LINC03142	0	0	0	0	0	0	0	0	0	0	0	0	0	0	0	0
LINC03143	0.06	0.49	0.33	0.03	0.69	0.77	0.46	0.47	0.64	0.53	0.75	0.61	0.6	1.13	1.56	1.94
LINC03144	0	0	0	0	0	0	0	0	0	0	0	0	0	0.87	0	0
LINC03146	0	0	0	0	0	0	0.2	0	0.65	0	0.38	0	0	0	0	0.27
LINCMD1	0	0	0.16	0	0	0	0	0	0	0	0	0	0	0	0	0
LINGO1	60.23	66.03	61.95	62.18	170.61	173.77	167.01	178.63	189.69	216.33	241.4	140.96	206.82	334.11	254.89	223.87
LINGO1-AS1	0.1	0.05	0	0	0.15	0.13	0.11	0.06	0.1	0	0.09	0	0	0.08	0	0
LINGO1-AS2	0	0	0	0	0	0.12	0	0	0	0	0	0	0	0	0	0
LINGO2	1.01	0.8	0.72	1.02	0.71	1.03	0.96	0.95	2.64	2.56	2.77	2.31	4.28	4.31	4.65	4.6
LINGO3	0.02	0.09	0	0.03	0.75	0.81	0.87	0.92	2.96	2.45	3.05	1.59	2.51	5.88	3.13	3.07
LINGO4	0	0.03	0	0	0	0.02	0.02	0	0	0	0.02	0	0	0.02	0	0
LINP1	2.26	2.81	2.24	1.65	0	0	0	0	0	0	0	0	0	0	0	0
LINS1	5.84	5.95	6.52	5.39	5.74	8.02	6.55	6.3	7.11	5.97	6.63	4.95	7.88	11.03	7.28	7.85
LIPA	46.64	42.18	42.83	44.05	33.73	32.62	36.61	35.45	25.95	22.87	29.51	25.5	25.44	27.78	21.95	27.39
LIPC	0	0	0	0	0	0.04	0	0	0	0	0.07	0	0	0	0	0
LIPC-AS1	0	0	0	0	0	0	0	0	0	0	0	0	0	0	0	0
LIPE	10.67	10.84	11.46	10.16	11.19	12.34	13.45	11.74	10.85	14.65	14.06	5.92	11.01	18.42	17.07	13.75
LIPE-AS1	1.43	2.71	2.34	2.45	13.02	11.7	8.77	6.48	11.9	18.61	13.79	15.74	12.56	9.08	11.85	14.74
LIPF	0.04	0	0	0	0	0	0.05	0.05	0.05	0.04	0.05	0	0.07	0	0	0.07
LIPG	7.66	8.51	8.38	7.28	3.1	3.67	3.24	3.94	0.38	0.43	0.86	0.4	1.72	2.1	1.42	5.05
LIPH	0.13	0.43	0.17	0.23	0	0.13	0.05	0.2	0.02	0	0	0.03	0	0	0	0
LIPI	0.15	0.07	0.04	0.24	0	0	0	0	0	0	0	0	0	0	0	0
LIPJ	0.17	0.01	0.16	0	0.31	0	0.12	0.18	0.64	0.19	0.09	0.21	0.02	0.11	0.05	0.02
LIPK	0	0	0	0	0	0	0	0	0	0	0	0	0	0	0	0
LIPM	0	0	0	0	0.06	0	0	0	0.17	0.11	0.25	0.05	0.18	0.08	0.05	0.15
LIPN	0	0	0	0	0	0.06	0	0	0	0	0	0	0	0	0	0
LIPT1	10.03	11.07	7.84	8.81	3.51	4.02	3.93	3.48	6.84	4.65	3.97	5.28	4.26	2.66	4.99	3.75
LIPT1P1	0	0	0	0	0	0	0	0	0	0	0	0	0	0	0	0
LIPT2	6.07	6.05	8.4	6.89	5.36	5.92	6.94	5.95	5.76	6.36	7.14	7.04	5.05	9.49	5.68	6.64
LIPT2-AS1	2.68	3.2	2.74	3.7	9.63	9.08	9.21	7.24	17.32	12.96	11.45	14.13	14.49	13.49	12.94	14.77
LITAF	131.9	137.35	136.2	143.65	67.91	69.49	68.93	70.41	10.21	8.14	8.57	6.87	3.07	4.04	4.21	21.63
LITAFD	0	0	0	0	0	0	0	0	0	0.5	0	0	0.35	0	0	0
LITATS1	0.98	0.81	0.72	0.47	0.26	0.6	0.78	0.52	0.63	0.27	0.55	0.4	0.3	0.52	0.21	0.06
LIVAR	0	0	0	0	0	0	0	0	0	0	0	0	0	0	0	0
LIX1	1.75	2.63	2.49	2.1	0.29	0.33	0.23	0.36	0.12	0.07	0.07	0	0.12	0.27	0.15	4.41
LIX1-AS1	0	0	0.03	0.04	0.12	0.07	0.13	0.21	0.04	0	0	0	0.14	0.1	0.03	0.05
LIX1L	4.41	4.16	4.27	3.93	11.75	12.72	11.5	12.24	12.81	12.27	12.15	10.18	11.68	12.55	13.11	16.2
LIX1L-AS1	0	0.21	0.13	0	0	0	0	0.35	0	0.1	0	0.09	0.13	0	0.57	0
LKAAEAR1	0.96	0.7	0.52	0.37	0	0.16	0.23	0.25	0.86	0.64	0.3	0.19	1.44	1.05	1.39	1.08
LLCFC1	0	0	0	0	0	0	0	0	0	0	0	0	0	0	0	0
LLGL1	33.84	33.94	35.36	29.12	21.82	22.26	21.31	21.65	12.31	16.22	17.89	9.66	10.24	18.37	14.48	17.99
LLGL2	18.75	20.1	22.04	20.15	1.38	0.92	1.55	0.96	0.1	0.03	0.6	0.02	0.17	0.17	0.19	0.07
LLPH	36.94	36.06	39.94	36.43	21.26	19.79	19.68	21.99	13.36	12.85	13.72	11.6	14.02	14.45	15.79	15.19
LLPH-DT	0.11	0.2	0.1	0.29	0.14	0.13	0.24	0.13	0	0.37	0	0.12	0.51	1.09	0.71	0.5
LLPHP1	0	0	0	0	0	0	0	0	0	0	0	0	0	0	0	0
LLPHP2	0	0	0	0	0	0	0	0	0	0	0	0	0	0	0	0
LLPHP3	0	1.58	0.22	0.91	0	1.9	0.52	0	0.52	0.27	0	0.25	0	0	0	0
LMAN1	33.1	32.12	34.62	33.59	21.48	25.66	23.55	27.6	17.63	13.72	22.89	14.69	18.05	22.55	19.57	30.6
LMAN1L	0	0	0.12	0	0.16	0	0.05	0.22	0	0	0.01	0	0	0.05	0	0.41
LMAN2	109.31	115.25	112.49	104.12	78.51	75.28	71.97	68.84	58.15	67.97	66.69	53.3	50.92	71.08	70.73	77.06
LMAN2L	11.28	10.61	12.65	11.75	7.29	7.84	9.3	7.75	7.28	9.24	8.54	6.11	6.87	9.04	8.78	16.77
LMBR1	24.8	27.27	26.79	28.98	19.16	21.28	20.84	23.41	23.12	18.42	22.68	13.39	26.33	40.82	34.36	36.65
LMBR1L	10.58	14.04	14.43	12.49	49.12	62.07	63.83	60.8	52.55	54.17	54.96	45.5	57.56	84.99	55.09	65.59
LMBRD1	9.32	10.02	9.05	9.11	26.02	29.98	30.03	27.73	43.8	42.01	48.77	42.99	50.1	47.25	46.95	48.17
LMBRD2	1.79	1.76	1.81	1.86	7.77	10.08	9.94	11.18	6.93	6.23	9.91	6.68	8.01	11.92	9.14	9.53
LMCD1	28.09	26.4	21.61	21.08	1.34	1.91	1.54	1.64	0.22	0.5	0.42	0.09	0.2	0.63	0.28	3.44
LMCD1-AS1	0.55	0.54	0.46	0.52	0.88	0.22	0.63	0.45	0.27	0.07	0.31	0.14	0.19	0.33	0.3	0.33
LMF1	2.61	2.82	3.24	2.53	5.2	4.23	4.96	5.32	5.47	6.45	7.46	5.23	8.21	12.7	9.19	10.07
LMF1-AS1	0	0	0	0	1.06	1.14	0.79	0.7	0.29	0.2	0.29	0.58	0.06	0	0.06	0.08
LMF2	12.71	15.05	14.1	11.05	12.97	12.8	12.28	13.2	12.34	12.83	12.46	7.33	13.7	21.89	15.16	20.35
LMLN	2.23	2.3	2.69	2.8	1.77	2.44	2.6	3.07	2.39	1.75	2.99	1.6	3.55	6.28	3.89	4.44
LMLN-AS1	0	0	0	0	0.17	0	0	0	0	0	0	0	0	0	0	0
LMNA	36.29	32	34.45	27.21	31.67	30.66	29.94	33.44	35.92	40.26	39.7	29.89	34.01	54.21	40.33	45.42
LMNB1	150.72	157.67	156.6	165.87	59.49	61.29	60.53	68.83	64.3	54.38	66.25	45.98	53.63	64.38	58.12	59.82
LMNB1-DT	0	0	0	0	0	0	0	0	0	0.15	0	0	0	0.11	0	0
LMNB2	78.48	75.19	82.98	78.75	16.75	17.43	17.6	17.02	14.36	15.76	18.72	10.64	19.13	33.59	24.08	32.31
LMNTD1	0.21	0	0.11	0.15	0.41	0.75	0.13	0.37	0	0.05	0.05	0	0	0	0.05	0
LMNTD2	0.6	0.93	0.65	0.42	0.11	0.11	0.21	0.09	0.21	0.24	0.35	0.06	0.19	0.56	0.18	0.26
LMNTD2-AS1	1.71	0.94	1.69	2.37	0.72	0.61	0.03	0.19	1.17	1.21	0.45	0.44	0.48	1.23	0.39	1.94
LMO1	1.58	1.45	0.75	0.76	23.95	20.22	20.05	19.16	145.29	163.19	136.65	149.4	142.81	132.97	147.45	134.26
LMO2	2.26	2.03	2.69	1.49	8.42	10.2	9	8.26	12.27	14.07	12.71	10.43	11.69	12.26	13.57	11.7
LMO3	2.79	3.07	2.33	2.96	12.25	13.12	14.87	13.61	72.16	61.16	92.22	60.43	103.61	132.79	110.4	124.75
LMO4	38.62	41.94	40.43	38.99	47.97	46.76	47.48	44.62	57.95	60.52	60.45	57.78	57.34	52.44	58.82	97.95
LMO7	6.39	6.37	8.84	5.62	1.6	2.31	1.57	2.88	2.69	1.7	3.95	2.76	4.06	4.96	4.74	6.14
LMO7-AS1	0.13	0.16	0	0	0	0	0	0	0	0	0	0	0	0	0	0
LMO7DN	0	0	0	0	0	0	0	0.06	0	0	0	0	0	0	0.11	0.08
LMOD1	0.22	0.32	0.23	0.25	0.47	0.38	0.35	0.47	0.45	0.38	0.3	0.57	0.03	0.04	0.09	0.55
LMOD2	0.04	0.02	0.06	0	0	0	0	0	0	0	0	0	0	0	0	0
LMOD3	0.02	0	0	0	0.03	0.06	0	0	0	0	0	0.01	0	0	0.03	0.11
LMTK2	4.95	6.03	6.26	5.99	4.92	5.61	4.98	5.67	6.21	5.48	7.33	4.64	7.96	15.33	10.09	10.78
LMTK3	4.28	4.68	4.6	3.73	9.7	10.53	8.69	9.66	19.21	26.23	27.84	18.57	30.23	58.26	34.46	33.87
LMX1A	0.07	0.1	0.14	0.06	0.04	0.02	0.05	0.06	0	0	0	0	0	0.07	0.05	0
LMX1A-AS1	0	0	0	0	0	0	0	0	0	0	0	0	0	0	0	0
LMX1A-AS2	0	0	0	0	0	0	0	0	0	0	0	0	0	0	0	0
LMX1B	0.05	0.2	0.15	0.07	0.58	0.6	0.51	0.7	0.31	0.42	0.41	0.37	0.59	0.68	0.65	0.77
LMX1B-DT	0.34	0	0	0	0	0.21	0	0	0	0	0	0	0.62	0	0	0.23
LNC-LBCS	0.36	0.51	0.47	0.41	1.24	0.39	0.24	0.41	1.59	1.19	1.83	0.76	0.6	1.18	0.69	1.37
LNC-RHL1	0	0	0	0	0	0	0	0	0	0	0	0	0	0	0	0
LNC-WAL	11.24	11.17	9.29	11.43	14.92	17.43	17.09	18.78	21.28	19.17	20.69	19.93	20.5	16.91	20.96	20.65
LNCAROD	0.06	0	0	0	0	0	0	0	0	0	0	0	0	0	0	0
LNCARSR	0.02	0.02	0.02	0.09	0	0.02	0.08	0.02	0	0	0	0	0	0	0	0
LNCATV	0	0.12	0	0	0.17	0	0	0	0	0	0.21	0	0	0	0	0
LNCBRM	0	0	0	0	0	0.09	0	0	0	0	0.08	0	0.12	0	0	0
LNCEGFL7OS	0	0	0	0	0	0.45	0	0	0	0	0	0	0	0	0	0
LNCHR1	0	0	0.19	0	0	0	0	0	0	0	0	0	0	0	0	0
LNCNEF	0	0.09	0.1	0	0	0	0	0	0	0	0	0	0	0	0	0
LNCOB1	0	0	0.19	0	0	0	0	0	0.24	0	0	0	0	0	0	0
LNCOC1	0.03	0.02	0.01	0.03	0.03	0.07	0.05	0.07	0.14	0.1	0.09	0.07	0.11	0.2	0.18	0.16
LNCOG	0	0	0	0	0	0	0	0	0	0	0	0	0	0	0	0
LNCPOIR	0	0	0	0	0	0	0	0	0	0	0	0	0	0	0	0
LNCPRESS1	57.64	56.57	60.84	55.55	0.22	0	0.19	0.3	0	0	0.36	0.19	0.39	0.14	0	0.13
LNCPRESS2	4.59	4.75	5.7	5.71	0	0	0	0	0	0	0	0	0	0	0	0
LNCPTCTS	0	0	0	0	0	0	0	0	0	0	0	0	0	0	0	0
LNCRI	0	0	0	0	0	0	0	0	0	0	0	0	0	0	0	0
LNCRNA-IUR	0.9	1.07	1.17	0.84	4.34	4.36	5.36	5.74	4.5	4.65	5	7.55	2.96	2.87	2.78	4.39
LNCROPM	0	0	0	0	0	0	0	0	0	0	0	0	0	0	0	0
LNCSRLR	0	0.09	0	0	0	0.21	0.1	0	0	0	0	0	0	0.15	0	0
LNCTAM34A	0.31	0.43	0.29	0.16	0.77	0.91	0.73	0.65	0.13	0.12	0	0	0	0	0	0.47
LNCTSI	0	0.06	0	0	0	0.08	0	0	0.08	0.15	0.22	0.08	0	0	0	0
LNMICC	1.19	0.81	1.41	0.33	1.28	1.15	1.1	0.53	0.91	1.94	2.26	0.69	3.44	3.88	2.56	3.99
LNP1	4.27	4.3	3.7	4.21	2.29	2.19	2.44	2.29	5.66	6.69	6.7	5.17	7.51	8.7	8.02	8.1
LNPEP	0.93	1.2	1.18	1.33	5.26	5.65	5.52	6.06	8.65	6.43	8.04	6.46	8.14	10.83	9.18	10.1
LNPK	3.64	4.03	5	5.3	27.73	29.06	30.01	33.45	29.8	21.12	34.48	23.1	28.4	36.23	32.38	29.82
LNPPS	0	0	0	0	0	0	0	0	0	0	0	0	0	0	0	0
LNROP	0.13	0.08	0.12	0	0	0	0	0	0	0	0	0	0	0	0	0
LNX1	2.16	1.58	1.72	1.88	0.17	0.18	0.05	0.1	0.06	0.07	0.06	0.03	0.03	0.22	0.13	0.38
LNX1-AS1	0	0	0	0	0	0	0	0	0	0	0	0	0	0	0	0
LNX1-AS2	0.29	0	0	0	0	0	0	0	0	0	0	0	0	0	0	0
LNX2	6.92	7.2	7.11	7.2	1.64	2.72	2.48	2.89	1.1	1.04	1.51	1.28	1.83	2.75	2.09	2.88
LOH12CR2	0.52	0.2	0.17	0.19	1.82	1.81	2.06	1.91	3.06	2.26	1.96	2.16	2.45	2.33	2.67	3.45
LOHAN2	0	0	0	0	0	0	0	0	0	0	0	0	0	0	0	0
LOLI1	0	0	0	0	0	0	0	0	0	0	0	0	0	0	0	0
LONP1	58.46	54.8	56.96	51.7	21.76	18.94	19.25	19.02	17.95	17.57	19.28	9.51	19.15	25.48	24.13	26.5
LONP2	7.29	8.21	7.98	7.7	18.22	19.8	19.82	22.31	18.07	16.5	19.87	14.63	17.36	25.69	20	23.47
LONRF1	35.85	34.4	37.85	38.55	24.2	24.54	22.38	25.45	28.46	18.28	24	20.21	35.91	34.47	31.69	34.16
LONRF2	0.25	0.34	0.37	0.27	2.94	3.33	3.29	3.37	9.84	8.15	12.37	6.59	18.04	31.57	20.93	21.9
LONRF2P1	0	0	0	0	0	0	0	0	0	0	0	0	0	0	0	0
LONRF2P2	0	0	0	0	0	0	0	0	0	0	0	0	0	0	0	0
LONRF2P3	0	0	0	0	0	0	0	0	0	0	0	0	0	0	0	0
LONRF2P4	0	0	0	0	0	0	0	0	0	0	0	0	0	0	0	0
LONRF2P5	0	0	0	0	0	0	0	0	0	0	0	0	0	0	0	0
LONRF3	0.05	0.05	0.09	0.04	0	0.1	0.09	0.2	0.14	0.1	0.15	0.06	0.25	0.55	0.36	0.48
LORICRIN	0.05	0	0.04	0	0.24	0.16	0.15	0.22	1.12	1.77	0.98	1.4	1.2	1.52	1.93	2.13
LOX	0.62	0.31	0.56	0.49	0.25	0.63	0.88	0.58	0	0.04	0.02	0.04	0.06	0.08	0.09	4.92
LOXHD1	0.06	0.18	0.2	0.04	0	0	0	0	0	0	0	0	0	0	0	0.02
LOXL1	31.87	38.11	34.61	33.48	290.07	278.42	275.18	299.62	124.16	123.82	105.13	145.02	18.31	20.9	18.81	22.08
LOXL1-AS1	9.39	9.15	9.38	9.17	8.22	8.63	9.13	9.22	3.59	2.54	2.46	2.36	0.74	0.92	1.21	1.37
LOXL2	12.99	13.1	12.78	13.28	32.49	33.75	32.51	35.62	3.9	3.54	3.07	3.3	1.88	2.95	2.85	4.96
LOXL2-AS1	0.02	0	0.08	0	0.44	0.38	0.53	0.6	0.5	0.39	0.7	0.36	0.35	0.3	0.23	0.2
LOXL3	11.56	12.91	11.74	11.72	9.03	9.49	8.28	10.66	2.91	2.6	2.16	1.92	0.95	1.5	1.95	6.44
LOXL4	0.14	0.26	0.16	0.15	1.76	2.06	1.7	1.83	0.12	0.09	0.07	0.03	0	0.05	0.01	1.56
LPA	0	0.03	0.02	0	0.06	0.02	0	0.09	0.08	0.02	0.02	0.01	0.07	0.14	0.09	0.16
LPAL2	0.53	0.59	0.72	0.65	0.37	0.71	0.4	1.18	1.21	0.56	0.8	0.99	1.89	2.08	1.21	0.98
LPAR1	1.41	0.81	1.37	1.71	0.47	0.4	0.55	0.75	0.23	0.32	0.32	0.16	0.6	0.51	0.52	3.73
LPAR2	30.13	30.05	29.19	30.59	59.13	64.28	65.81	69.71	36.34	29.59	38.66	21.8	38.27	56.88	38.55	41.98
LPAR3	4.17	3.84	4.3	4.7	0.2	0.23	0.2	0.07	0.28	0.14	0.27	0.12	0.59	0.49	0.59	0.75
LPAR4	5.46	5.93	6.61	5.79	2.47	2.72	2.38	2.56	4.59	3.57	5.67	3.3	4.54	5.28	3.35	3.35
LPAR5	0.36	0.62	0.15	0.23	0.07	0.13	0.05	0.02	0.05	0.07	0.06	0.09	0.1	0	0.07	0.09
LPAR6	2.65	1.64	1.52	0.93	0.99	1.24	1.25	1.1	0	0.02	0	0	0	0	0	6.46
LPCAT1	106.05	107.04	108.6	108.21	60.4	59.27	58.01	62.44	90.18	91.83	93.19	68.83	88.11	117.97	94.44	94.5
LPCAT2	2.33	2.12	2.4	3.47	0.76	1.31	1.46	0.82	0.51	0.13	0.34	0.16	0.65	0.54	0.18	1.09
LPCAT2BP	0	0	0	0	0	0	0	0	0	0	0	0	0	0	0	0
LPCAT3	38.58	40.24	39.39	39.44	21.13	23.56	21.55	22.53	15.09	16.02	15.95	13.75	15.41	19.14	18.13	20.28
LPCAT4	31.09	33.09	32.43	32.1	41.13	40.94	42.14	41.25	74.1	66.75	71.12	78.64	92.11	107.23	86.53	82.54
LPGAT1	5.13	5.73	5.46	5.23	12.42	17.09	14.7	17.68	12.11	8.21	14.92	8.36	16.43	27.74	19.9	24.77
LPGAT1-AS1	0	0	0	0	0	0	0	0	0	0	0	0	0	0	0	0
LPIN1	4.34	3.82	3.69	3.64	12.2	15.07	12.91	16.64	9.93	7.91	11.9	7.14	11.1	24.39	13.88	15.1
LPIN2	4.49	5.28	5.23	4.33	2.04	2.13	2.21	1.95	3.15	2.37	3.09	1.86	4.68	9.02	4.99	9.27
LPIN2-AS1	0	0.11	0	0	0	0	0	0	0	0	0	0	0	0	0	0
LPIN2-AS2	0	0	0	0	0	0	0	0	0	0	0	0	0	0	0	0
LPIN3	1.84	2.08	1.67	1.79	1.27	1.07	1.32	1.38	0.31	0.28	0.27	0.22	0.11	0.26	0.14	0.11
LPL	3.07	2.71	3.19	2.46	1.03	0.92	1.19	1.1	0.91	0.61	0.88	0.69	3.75	6.12	4.56	4.6
LPO	0.11	0.08	0.22	0.11	0	0.04	0.15	0.04	0.17	0.03	0.05	0.14	0.25	0.07	0.14	0
LPP	6.63	6.69	6.84	6.8	2.21	2.23	2.3	2.67	0.72	0.58	0.44	0.42	0.75	1.07	1.16	2.32
LPP-AS1	0	0	0	0	0	0	0	0	0	0	0	0	0	0	0	0
LPP-AS2	0.41	0.37	0.36	0.38	0.28	0.34	0.35	0.24	0.09	0.23	0.08	0.16	0.08	0.27	0.25	0.28
LPXN	1.2	1.47	1.22	1.13	4.01	3.6	3.02	3.07	4.01	3.55	3.33	3.76	2.33	2.59	2.85	2.71
LRAT	7.44	7.18	5.27	5.28	0.3	0.17	0.26	0.1	0.1	0.07	0.1	0.07	0.02	0.17	0.07	0.11
LRATD1	0.88	0.91	0.86	0.9	7.17	8.08	8.11	7.87	12.92	12.54	14.78	10.91	18.3	20.32	19.2	57.75
LRATD2	23.06	24.4	24.53	27.54	4.78	5.1	4.54	3.97	0.44	0.68	0.95	0.4	1.32	2.7	2.24	29.9
LRBA	28.77	29.38	32.46	33.5	7.55	7.3	7.96	7.75	6.82	5.21	7.86	5.98	6.15	7.82	8.88	9.04
LRBA-AS1	0	0	0.02	0	0	0.03	0	0.06	0	0	0.13	0	0.11	0.12	0.03	0.04
LRCH1	2.87	3.35	3.1	3.13	8.5	9.88	9.79	10	8.09	6.62	8.06	6.11	9.6	11.07	9.33	10.53
LRCH2	4.74	5.19	4.96	5.11	24.23	32.16	31.02	32.83	25.35	19.98	32.9	25.1	22.12	26.91	25.06	26.09
LRCH3	14.36	14.9	18.14	12.33	31.67	34.22	33.52	36.17	24	20.21	30.47	17.21	24.01	39.73	26.96	30.24
LRCH4	17.28	18.11	17.95	16.92	29.52	33.04	28.84	33.61	16.28	23.52	22.77	19.44	22.3	37	24.93	31.6
LRCOL1	0	0.15	0	0	0	0.09	0.09	0	0	0	0	0	0	0	0	0
LRFN1	8.03	7.88	7.73	7.19	63.1	63.65	59.56	65.56	30.66	36.58	34.92	28.2	27.1	37.6	32.63	30.25
LRFN2	0.44	0.28	0.21	0.17	1.04	1.01	0.89	0.86	1.88	2.93	2.93	1.29	1.39	3.07	2	1.83
LRFN3	10.62	10.04	11.17	8.55	13.72	15.26	14.67	15.61	15.77	19.24	23.21	9.43	21.78	42.02	26.69	27.83
LRFN4	25.74	27.91	27.2	23.83	19.19	17.64	16.47	16.25	20.37	28.04	30.3	10.73	39.89	74.67	50.83	50.14
LRFN5	0.36	0.63	0.56	1.46	4.22	4.09	4.67	4.39	22.78	22.71	23.21	18.79	48.01	51.99	47.17	43.09
LRFN5-DT	0.14	0	0.4	0	0.72	0.16	0.15	0.66	0.85	0	1.49	0.61	1.07	4.87	2.26	2.76
LRG1	0.98	0.77	0.98	0.72	0.15	0.18	0.04	0.04	0.06	0.04	0	0.2	0.16	0.21	0.05	0.23
LRGUK	0.82	0.69	1.13	0.94	0.31	0.23	0.34	0.36	0.49	0.26	0.51	0.26	0.35	1.52	0.45	0.57
LRIF1	17.78	17.93	17.64	17.29	23.84	29.09	28.08	30.83	26.64	18.61	29.29	21.68	23.68	25.78	24.56	28.88
LRIG1	37.01	41.57	40.29	37.72	12.21	13.64	12.68	14.43	5.27	4.85	6.03	3.85	5.62	7.57	5.85	8.89
LRIG2	6.19	6.85	7.1	7.36	4.59	4.16	5.03	5.1	4.17	4.44	5.01	3.9	5.16	9.24	6.62	7.95
LRIG2-DT	0.1	0.02	0.04	0.06	0.73	0.61	0.51	0.66	0.95	0.96	0.61	0.53	0.68	0.8	0.79	0.69
LRIG3	3.23	4.57	3.72	4.6	2.26	2.16	2.38	3.66	0.13	0.08	0.15	0.08	0.13	0.12	0.03	1.6
LRIG3-DT	0	0	0.25	0.17	0	0	0	0	0.16	0	0	0	0	0.22	0.14	0
LRIT1	0	0.02	0	0	0	0	0	0	0	0	0	0	0	0	0	0
LRIT2	0	0	0	0	0	0	0	0	0	0	0	0	0	0	0	0.03
LRIT3	0.17	0.14	0.15	0.13	0.22	0.21	0.18	0.24	0.36	0.13	0.38	0.2	0.37	0.66	0.41	0.37
LRMDA	0.67	0.8	0.13	0.61	0.34	2.33	2.02	1.46	1.9	1.8	0.98	0.87	1.21	2.16	0.63	2.31
LRP1	30.93	30.7	32.24	28.6	21.36	22.1	20.71	22.1	33.48	40.5	43.07	22.61	39.19	64.6	46.16	45.64
LRP1-AS	0	0	0	0	0	0	0	0	0	0	0	0	0	0	0	0
LRP10	5.52	6.84	6.39	4.46	4.66	4.22	4.42	5.37	0.51	0.54	0.57	0.31	0.15	0.24	0.24	8.08
LRP11	13.71	15.7	14.73	15.62	15.39	17.36	17.56	17.51	24.87	19.94	24.92	19.27	27.28	31.36	30.04	29.19
LRP12	4.76	5.75	5.74	5.48	30.23	38.74	34.91	39.81	29.7	22.01	37.29	27.59	26	36.57	26.27	30.32
LRP1B	0.01	0.01	0.02	0.02	3.22	2.91	3.11	3.59	13.87	11.75	16.61	11.1	16.79	21.86	18.37	17.14
LRP2	3.37	3.63	4.15	3.81	0.18	0.18	0.24	0.42	0.76	0.42	0.38	0.69	0.22	1.86	1.17	1.65
LRP2BP	0.14	0.11	0.09	0.14	0.54	0.38	0.48	0.3	0.51	0.55	0.44	0.32	1.29	0.73	0.53	1.11
LRP3	19.8	18.53	17.27	17.53	19.35	20.51	18.04	18.82	23.83	28.67	31.48	16.73	35.53	67.37	46	44.1
LRP4	6.68	5.73	6.96	6.62	1.14	0.98	1.24	1.06	0.14	0.02	0.01	0	0	0.43	0.02	1
LRP4-AS1	0.6	0.99	0.66	0.52	0.72	0.77	0.63	0.63	0.54	1.4	0.87	1.16	0.58	1.33	1.25	0.86
LRP5	21.3	27.98	28.64	22.35	4.69	9.39	6.81	6.63	8.42	15.51	9.13	12.43	8.3	7.15	8.32	11.02
LRP5L	2.94	2.85	2.3	2.95	2.59	2.69	2.46	2.3	1.74	2.44	2.01	1.54	2.31	2.36	2.51	3.23
LRP6	14.96	18.58	20.1	18.68	7.29	7.94	8.32	9.12	7.37	5.92	9.01	6.31	8.29	14.64	8.63	13.29
LRP8	21.57	22.77	23.37	23.58	13.15	16.23	14.93	16.72	15.7	13.57	19.2	10.57	21.77	34.1	23.06	27.14
LRP8-DT	0.37	0.81	0.6	0.66	0.97	0.29	0.56	1.5	2	1.84	3.09	0.28	1.74	3.35	1.77	1.15
LRPAP1	36.75	35.01	39.19	34.24	25.96	28.82	28.18	28.32	21.68	24.37	26.3	15.27	26.98	44.16	31.9	47.76
LRPPRC	84.88	88.51	93.79	90.01	42.65	46.13	42.49	42.09	43.93	36.83	44.35	42.98	45.06	60.64	47.68	50.39
LRR1	43.94	41.68	41.17	39.58	9.2	8.57	8.6	7.17	6.25	4.72	4.06	6.03	4	4.27	5.21	4.19
LRRC1	6.22	6.65	6.12	5.69	2.67	3	3.25	3.32	5.69	4.05	6.67	3.86	6.59	6.65	6.99	7.96
LRRC10	0	0	0	0	0	0	0	0	0.02	0	0	0	0	0.03	0	0
LRRC10B	1.39	1.04	1.05	0.88	6.01	5.21	5.33	6.11	2.36	3.04	3.61	1.96	2.83	5.28	4.51	4.67
LRRC14	12.36	13.63	13.21	11.74	5.91	7.85	6.42	5.42	7.15	8.09	7.88	4.34	4.78	12.22	7.17	9.78
LRRC14B	0	0	0.03	0	0	0.04	0	0.04	0	0	0.15	0	0	0.06	0.04	0
LRRC15	0.13	0.17	0.19	0.24	0.05	0.04	0.01	0.02	0	0	0	0	0	0	0.02	0
LRRC17	4.82	4.83	4.55	5.75	2.79	3.01	3.7	1.75	2.62	2.68	2.19	2.21	2.04	2.22	2.66	12.36
LRRC18	0	0	0	0	0	0	0	0	0	0	0	0	0	0	0	0
LRRC19	0	0	0	0	0	0	0.02	0	0	0	0	0.02	0.02	0	0	0
LRRC2	1.28	1.61	1.59	1.58	0.03	0.07	0.01	0	0	0	0.02	0	0.02	0	0	0.57
LRRC2-AS1	0.04	0.02	0	0.14	0	0	0	0	0	0	0	0	0	0	0	0
LRRC20	9.45	8.54	8.76	8.02	12.71	13.96	14.93	13.9	13.26	14.31	19.93	10.46	15.31	28.56	20.97	21.94
LRRC23	2.73	2.49	2.42	3.12	3.21	3.07	4.91	4.33	7.37	7.38	7.14	7.21	6.53	6.4	7.05	9.77
LRRC24	0.6	0.51	0.41	0.16	7.05	5.75	6.25	4.68	10.82	16.04	14.95	8.44	21.37	25.75	22.44	20.42
LRRC25	0.15	0.08	0.18	0.11	0.04	0.13	0	0.07	0	0	0	0	0	0	0	0
LRRC26	0.45	0.41	0.77	1.03	1.49	1.18	1.54	1.46	22.59	24.77	18.83	24.22	25.44	24.85	27.61	25.31
LRRC27	3.22	2.57	3.15	2.67	5.45	6.05	6.84	6.21	10.06	11.81	11.68	8.13	14.36	17.22	15.11	17.09
LRRC28	9.29	11.51	9.57	8.17	21.39	23.11	20.17	21.01	16.75	16.3	19.55	15.54	18.76	26.49	19.3	21.14
LRRC2P1	0	0	0	0	0	0	0	0	0	0	0	0	0	0	0	0
LRRC3	1.38	1.33	1.55	1.42	2.13	2.51	1.98	2.22	2.24	1.99	2.6	1.4	3.7	7.43	4.85	4.67
LRRC3-DT	0.24	0	0	0.21	0.21	0.37	0.62	0.29	0.39	0.36	0.17	0.72	0.12	1.46	0.43	1.23
LRRC30	0	0	0	0	0	0	0	0	0	0	0	0	0	0	0	0
LRRC31	0	0	0	0	0	0	0	0	0	0	0	0	0	0	0	0
LRRC32	2.67	1.56	1.46	3.15	0.39	0.47	0.64	0.48	0.13	0.57	0.05	0.28	0	0	0.06	0.82
LRRC32-AS1	0	0.07	0.04	0	0	0	0	0	0	0	0	0	0	0	0	0
LRRC34	3.34	3.2	3.08	2.72	1.16	3.39	2.7	1.77	2.16	2.58	2.5	2.18	2.01	1.95	2.48	1.28
LRRC34P1	0	0	0	0	0	0	0	0	0	0	0	0	0	0	0	0
LRRC34P2	0	0	0	0	0	0	0	0	0	0	0	0	0	0	0	0
LRRC36	0.04	0.09	0.07	0	0.24	0	0.13	0.09	0.55	0.78	0.56	0.42	1.33	0.89	1.27	1.82
LRRC37A	0.61	0.45	0.55	0.82	2.08	2.05	1.96	2.28	2.43	3.15	2.59	2.37	3.03	3.44	3.17	2.78
LRRC37A11P	0.06	0.04	0.03	0.04	0.02	0	0.05	0.03	0	0	0	0	0	0	0	0.02
LRRC37A12P	0.2	0.14	0.11	0	0	0	0	0	0	0	0	0	0	0	0	0
LRRC37A13P	0	0	0	0	0	0	0	0	0	0	0	0	0	0	0	0
LRRC37A14P	0	0	0	0	0	0.2	0	0	0	0	0	0	0	0	0	0
LRRC37A15P	0.36	0.27	0.16	0.22	0.16	0.19	0.41	0.05	0.15	0	0.31	0	0.32	0.68	0.31	0.89
LRRC37A16P	0	0	0	0	0	0	0	0	0	0	0	0	0	0	0	0
LRRC37A17P	0.23	0.24	0.21	0.11	0	0.02	0.02	0	0.02	0.04	0	0	0.06	0.18	0.04	0.05
LRRC37A2	1.77	2.14	1.89	1.9	4.35	6.48	6.31	7.24	7.07	5.59	7.63	4.38	8.88	14.62	10.51	11.16
LRRC37A3	1.76	3.22	1.83	2.21	7.14	5.52	5.54	5.76	11.95	10.03	8.38	12.91	19.29	20.79	15.25	18.3
LRRC37A4P	6.98	7.5	7.8	7.14	1.61	1.72	1.36	1.73	1.91	1.22	2.93	0.55	3.85	10.64	4.74	5.9
LRRC37A5P	0	0	0	0	0	0	0	0	0	0.06	0	0.06	0.08	0	0	0
LRRC37A6P	0.44	0.53	0.44	0.4	0.12	0.16	0.16	0.17	0.94	0.61	1.22	0.32	2.96	5.74	3.47	3.35
LRRC37A7P	0.2	0.26	0.07	0	0	0	0	0	0	0	0	0	0	0	0	0
LRRC37A9P	0.11	0.12	0.18	0.1	0.01	0.01	0	0.02	0	0	0.02	0	0	0	0.05	0.04
LRRC37B	8.94	10.71	8.5	8.48	12.29	10.62	12.72	13.76	16.9	17.84	14.17	14.01	23.86	20.85	21.67	20.48
LRRC37BP1	9.33	10.24	10.45	11.69	6.25	6.51	7.12	6.62	5.24	4.61	5.67	3.41	7.48	8.04	7.08	9.59
LRRC38	0.26	0.16	0.41	0.13	0.09	0.17	0.03	0.23	0	0	0.1	0.05	0	0	0.05	0.04
LRRC39	0.39	0.55	0.71	0.32	2.9	2.88	2.41	2.74	4.31	4.91	3.65	3.47	4.83	4.98	5.04	3.64
LRRC3B	2.7	3.23	3.61	3.07	2.29	1.85	1.43	1.98	8.2	8.35	7.87	7.85	12.22	10.73	11.55	10.61
LRRC3B-AS1	0	0	0	0	0	0	0	0	0	0	0	0	0	0.3	0.19	0
LRRC3C	0	0	0	0	0	0	0.07	0	0	0	0	0	0	0	0	0
LRRC4	6.91	8.11	7.42	8.05	21.2	23.93	20.41	21.09	27.94	29.47	34.25	22.99	30.44	51.22	34.56	35.65
LRRC40	22.44	23.77	23.51	23.84	41.81	50.69	51.14	51.8	42.2	29.2	53.56	37.44	43.3	44.6	43.56	45.98
LRRC41	30.45	32.01	31.36	27.16	35.37	35.47	34.24	36.1	36.89	39.87	40.93	28.56	37.92	57.23	44.26	47.89
LRRC42	47.13	46.57	45.23	45.09	25.64	23.85	24.5	20.98	15.14	15.51	14.66	12.07	13.04	13.82	13.46	18.7
LRRC43	0.21	0.31	0.15	0.3	0.56	0.57	0.52	0.94	0.8	0.66	0.43	0.46	0.61	1.21	0.57	0.44
LRRC45	12.6	14.49	14.86	11.61	5.06	5.84	5.31	5.51	3.83	4.63	6.22	2.85	6.36	12.14	7.81	9.58
LRRC46	0.15	0.61	0.38	0.18	0.96	0.78	0.75	0.98	0.45	0.53	0.67	0.23	1.21	1.11	1.06	1.23
LRRC47	46.57	46.83	43.77	43.45	41.95	38.94	45.16	45.09	46	48.02	39.51	25.72	43.21	49.26	49.34	46.7
LRRC49	8.31	7.62	8.34	9.55	14.3	15.13	14.13	16.42	31.41	27.03	32.15	26.69	36.54	43.72	38.03	41.21
LRRC4B	16.22	16.94	17.87	15.05	31.35	35.97	31.21	33.51	56.59	72.88	75.73	46.76	78.51	113.21	93.61	95.17
LRRC4C	0.4	0.44	0.4	0.23	2.91	3.52	2.87	3.11	24.22	27.32	27.39	20.88	49.12	52.59	56.12	49.48
LRRC51	4.27	4.36	4.98	3.79	5.25	7.03	4.91	6.77	9.76	7.71	9.82	5.91	9.61	10.11	12.96	10.76
LRRC52	0	0	0	0	0	0	0	0	0	0	0	0	0	0	0	0.06
LRRC52-AS1	0	0	0	0	0	0	0	0	0.04	0	0	0	0	0	0	0
LRRC53	0	0	0	0	0	0.03	0.11	0.03	0.02	0	0.03	0.04	0.02	0.02	0	0
LRRC55	3.12	3.35	3.43	3.48	18.25	20.35	19.94	21.33	18.99	17.21	20.97	12.01	11.51	17.14	13.25	12.68
LRRC56	0.51	0.47	0.51	0.57	0.55	0.56	0.51	0.6	0.68	1.35	1.32	0.55	1.63	2.6	1.66	2.24
LRRC57	5.56	5.22	4.81	6.23	8.7	9.76	9.04	8.81	5.66	7.15	7.39	5.31	5.25	10.63	7.87	9.17
LRRC57P1	0	0	0	0	0	0	0	0	0	0	0	0	0	0	0	0
LRRC58	8.04	8.75	8.72	9.12	3.7	4	4.01	4.42	3.44	2.41	3.66	2.97	3.55	4.8	4.1	5.6
LRRC59	78.94	76.87	82.36	79.89	56.46	57.51	58.72	62.7	45.87	48.39	45.8	39.11	45.72	48.49	53.34	56.13
LRRC59-AS1	0.09	0.17	0.09	0.12	0	0	0	0	0	0	0.19	0	0	0	0	0.14
LRRC61	8.65	7.39	7.58	5.81	6.14	6.15	5.54	6.14	10.55	14.6	14.69	9.68	15.05	17.86	16.08	15.43
LRRC63	0.03	0	0.03	0	0.11	0	0	0.07	0.1	0.29	0.18	0.09	0.13	0.09	0.06	0.22
LRRC66	0.15	0.19	0.1	0.08	2.3	1.9	1.97	2.42	1.04	0.91	0.81	0.96	1.15	1.66	1.15	0.97
LRRC69	0.45	1.63	0.87	1.72	0.12	0.45	0.22	0.3	0	0	0	0	0	0	0	0.14
LRRC7	0.05	0.01	0.01	0.01	1.68	2.44	2.01	2.4	13.37	8.71	17.47	11.01	35.64	43.31	39.28	38.99
LRRC7-AS1	0	0	0	0	0	0	0	0	0	0	0	0	0	0	0	0
LRRC70	0.38	0.14	0.32	0.45	0.59	0.64	0.46	0.42	0.42	0.65	0.24	0.83	0.22	0.18	0.2	0.23
LRRC71	0.07	0.05	0.1	0.14	0.07	0	0	0	0	0	0	0	0	0	0	0
LRRC72	0	0	0	0	0	0	0	0	0	0	0	0	0	0	0	0
LRRC73	0.46	0.65	0.52	0.49	0.54	1.3	0.65	0.92	3.77	4.32	4.72	2.48	7.09	9.51	8.76	8.21
LRRC74A	0	0	0	0	0	0	0	0	0	0	0	0	0	0	0	0
LRRC74B	0	0	0	0	0.04	0.07	0.11	0.04	0.35	0.29	0.21	0.2	0.17	0.24	0.24	0.42
LRRC75A	5.34	5.11	4.98	4.47	1.2	1.36	1.15	1.13	0.83	1.21	1.41	0.69	2.69	3.78	2.91	3.14
LRRC75B	7.12	8.53	7.54	5.26	17.5	15.3	16.37	15.43	13.77	17.65	16.86	11.85	14.38	15.15	14.29	14.21
LRRC77P	0	0.06	0.13	0.03	0	0	0	0	0.63	0.68	0.05	0.24	0.36	0.26	0.14	0.28
LRRC78P	0.08	0.08	0.12	0.11	0	0	0	0	0	0	0	0	0	0	0	0
LRRC8A	41.29	46.18	46.33	43.96	19.71	20.26	18.54	20.19	16.01	17.64	19.27	13.04	18.63	28.82	22.11	24.15
LRRC8B	7.95	8.77	9.07	9	5.81	7.02	6.37	7.44	6.55	4.84	8.71	5.44	9.33	13.81	10.42	9.87
LRRC8C	1.12	1.21	1.18	1.32	2.8	2.94	2.99	3.54	2.96	2.47	3.72	2.51	2.67	3.71	2.9	3.25
LRRC8C-DT	0.16	0.25	0.23	0	3.24	2.87	2.91	3.03	3.23	2.44	3.08	3.51	2.61	4.33	4.31	4.49
LRRC8D	29.58	31.55	31.42	31.01	25.99	29.78	28.71	29.64	31.37	28.79	34.72	23.33	34.76	35.64	33.79	38.08
LRRC8D-DT	6.19	5.33	5.62	5.83	9.08	7.84	6.86	6.62	10.46	8.94	6.62	8.81	11.43	7.81	8.13	7.94
LRRC8E	2.1	2.11	1.75	1.54	0.11	0.13	0.06	0.21	0	0	0	0	0	0	0.02	0.13
LRRC9	0.42	0.9	0.77	0.28	0.4	0.52	0.51	0.64	0.19	0.13	0.16	0.1	0.38	0.9	0.64	0.71
LRRCC1	5.77	6.15	6.64	6.13	2.33	2.65	2.52	2.82	2.85	1.73	4.15	2.09	3.45	5.14	3.57	4.97
LRRD1	0.02	0.07	0.09	0	0.26	1.04	0.62	0.66	0.76	0.79	0.7	0.83	1.23	1	1.23	1.43
LRRFIP1	25.26	23.86	27.15	30.33	22.71	25.47	21.86	28.36	32.22	27.59	27.27	24.17	40.76	46.66	39.82	46.07
LRRFIP1P1	0.68	0.69	0.88	0.81	0.17	0.31	0.24	0.39	0.07	0.03	0.33	0.1	0.35	0.92	0.31	0.73
LRRFIP2	22.32	24.4	25.4	25.71	38.09	40.17	39.47	47.28	50.74	41.8	52.44	37.91	71.8	80.06	72.43	73.08
LRRFIP2P1	0	0	0	0	0	0	0	0	0	0	0	0	0	0	0	0
LRRIQ1	0.38	0.47	0.84	0.3	2.37	2.69	2.09	2.41	0.79	1.03	1.44	1.26	1.07	1.11	2.08	1.79
LRRIQ3	0.26	0.22	0.29	0.32	1.32	0.29	0.58	0.39	0.29	0.21	0.69	0.52	0.55	0.26	0.61	0.44
LRRIQ4	0	0.14	0.08	0	0.04	0.07	0	0.04	0.04	0	0.06	0	0	0.19	0.09	0.05
LRRK1	0.77	0.6	0.67	0.4	0.32	0.11	0.11	0.21	0.34	0.38	0.22	0.17	0.34	0.48	0.6	0.4
LRRK1-AS1	0	0	0	0	0	0	0	0	0	0	0	0	0	0	0	0
LRRK2	0.08	0.06	0.06	0.04	0.03	0.1	0.03	0.09	0.32	0.18	0.26	0.19	0.46	0.49	0.4	0.27
LRRK2-DT	0.03	0.03	0.03	0	0.04	0.1	0.03	0.03	0.04	0	0	0.07	0.04	0	0.19	0.09
LRRN1	133.08	149.76	147.77	158.22	96.31	99.88	97.4	110.28	99.68	77.22	107.92	61.91	78.69	99.19	85.61	81.19
LRRN2	6.52	6.99	7.67	6.42	2.22	1.65	1.94	2.16	1.39	1.75	1.91	1.08	3.51	5.77	4.12	7.19
LRRN3	0.89	1.11	1	1.04	29.2	29.87	28.82	29.69	76.48	66.04	90.44	61.48	77.63	79.69	74.36	71.5
LRRN4	0.41	0.43	0.38	0.54	0.05	0.04	0	0	0.05	0.09	0.08	0.02	0.21	0.31	0.18	0.18
LRRN4CL	0.02	0.07	0.08	0.05	0.28	0.19	0.26	0.24	0.17	0.18	0.15	0.25	0.28	0.33	0.24	0.53
LRRTM1	0.17	0.22	0.24	0.1	5.37	5.92	5.99	5.06	12.88	16.24	15.15	12.38	21.59	23.68	21.53	17.53
LRRTM2	0.01	0.03	0	0	2.43	3.13	2.03	2.5	4.57	3.26	5.32	3.27	4.34	6.08	3.66	8.86
LRRTM3	0.33	0.37	0.35	0.32	0.13	0.09	0.19	0.06	3.39	2.55	4.06	2.76	8.04	9.02	7.53	6.99
LRRTM4	3.59	3.24	3.89	3.6	7.33	8.47	9.29	8.34	6.75	6.21	8.77	6.4	7.65	10.51	8.1	9.28
LRRTM4-AS1	0	0	0.06	0	0	0	0.06	0	0	0	0	0	0	0	0	0
LRSAM1	6.13	6.62	6.97	6.05	7.74	8.74	8.78	8.84	9.89	13.51	12.2	8.12	13.05	21.37	17.26	18.19
LRTM1	0	0	0	0	0.05	0.15	0.05	0	0.15	0.05	0.09	0.14	0.13	0	0	0.6
LRTM2	0.02	0.05	0.14	0.02	1.09	0.82	0.72	1.14	0.73	0.41	0.64	0.19	1.19	0.96	0.77	1.32
LRWD1	16.09	16.74	17.53	12.84	15.41	16.09	13.25	13.61	14.92	18.3	19.54	10.47	19.76	30.46	26.98	25.61
LSAMP	2.97	4.68	3.27	6.11	25.93	29.78	27.12	33.6	27.48	22.33	30.39	19.46	24.79	37.83	28.8	31.57
LSAMP-AS1	0.13	0.12	0.25	0.17	0.17	0	0	0	0	0	0	0	0	0	0	0
LSG1	37.03	36.14	40.31	37.37	14.11	14.29	14.83	16.49	14.47	13.89	18.65	10.31	18.96	28.68	21.33	24.07
LSINCT5	0	0	0	0	0	0	0	0	0	0	0	0.02	0	0	0	0
LSM1	52.05	51.68	54.29	48.44	67.01	67.3	64.3	63.65	67.52	75.83	70.94	73.73	66.01	66.21	65.92	63.1
LSM10	65.23	62.93	61.64	55.12	55.71	49.01	48.45	40.2	56.88	69.96	59.11	56.9	51.56	61.37	65.3	66.9
LSM11	1.23	1.3	1.44	1.4	2.56	2.87	2.89	2.67	9.97	10.31	11.87	8.24	19.6	27.98	23.06	21.67
LSM12	101.32	103.51	105.64	108.66	45.24	44.35	47.42	46.61	45.01	48	46.92	47.47	50.87	47.19	47.98	48.69
LSM12P1	4.67	5.93	4.67	5.16	2.3	2.01	1.81	2.78	1.06	0.89	1.27	0	2.41	2.97	0.96	4.17
LSM14A	149.73	146.13	157.97	144.68	50.66	67.26	71.75	75.46	55.32	48.06	47.41	35.56	50.93	80.86	64.84	78.36
LSM14B	45	48.92	47.89	38.76	36.5	42.73	38.11	40.88	50.07	47.76	68.34	33.83	71.2	107.83	84.85	86.14
LSM1P1	0	0	0	0	0	0	0	0	0	0	0	0	0	0	0	0
LSM1P2	0	0	0	0	0	0	0	0	0	0	0	0	0	0	0	0
LSM2	116	112.22	115.07	117.92	74.16	67.86	72.44	61.01	62.01	73.56	64.84	69.78	53	49.99	51.11	56.45
LSM2P1	0	0	0	0	0	0	0	0	0	0	0	0	0	0	0	0
LSM2P2	0	0	0	0	0	0	0	0	0	0	0	0	0	0	0	0
LSM3	36.54	37.74	38.59	39.99	26.43	25.16	25.11	23.12	26.21	26.88	25.15	27.96	22.32	18.71	20.16	21.08
LSM3P2	0	0	0	0	0	0	0	0	0	0	0	0	0	0	0	0
LSM3P3	0	0	0	0	0	0	0	0	0	0	0	0	0	0	0	0
LSM3P4	0	0	0	0	0	0	0	0	0	0	0	0	0	0	0	0
LSM3P5	0	0.35	0	0	0	0	0	0	0	0	0	0	0	0	0	0
LSM4	343.52	313.7	338.37	288.44	227.23	209.55	217.24	196.15	194.22	225.97	204.56	174.84	175.76	177.27	202.74	210.08
LSM5	113.32	113.96	120.73	113.57	107.55	99.8	103.11	87.74	108.09	113.35	104.97	127.38	99.62	85.03	90.41	89.04
LSM6	110.23	104.16	116.16	104.43	55.23	57.71	56.15	49.26	65.13	63.09	55.87	61.3	60.47	46.55	62.07	52.43
LSM6P2	0	0	0	0	0	2.64	0	0	0	0	0	0	0	0	0	0
LSM7	229.57	220.26	222.22	167.71	195.04	163.9	162.31	146	187.52	258.62	186.48	205.77	183.58	189.9	192.87	205.19
LSM8	55.5	62.34	57.78	71.21	29.02	37.44	29.64	35.6	22.26	19.66	24.74	19.46	21.03	21.86	18.76	27.6
LSMEM1	0.7	1.67	0.46	0.6	3.77	3.76	5.21	7	6.27	6.19	6.03	5.38	7.4	8.98	7.2	7.66
LSMEM2	0.54	0.38	0.21	0.34	0.09	0.09	0.04	0.04	0.31	0.21	0.27	0.29	0.62	0.24	0.2	0.28
LSP1	0.32	0.03	0.19	0.08	0.08	0.07	1.06	0.47	0	0	0.84	0	0	0.11	0	1.42
LSP1P1	0	0	0	0	0	0	0	0	0	0	0	0	0	0	0	0
LSP1P2	0	0	0	0	0	0	0	0	0	0	0	0	0	0	0	0
LSP1P3	0	0	0	0	0	0	0	0	0	0	0	0	0	0	0	0
LSP1P4	2.66	3.11	3.36	1.37	13.01	12.82	12.37	11.67	6.05	6.33	5.91	7.78	7.44	6.1	8.65	3.61
LSR	134.91	144.85	139.06	125.17	5.22	7.2	4.47	4.88	0.54	0.5	0.32	0.38	0.51	0.13	0.25	1.77
LSS	37.46	38.75	35.94	35.67	84.06	81.38	82.66	79.97	39.28	47.55	41.19	32.72	51.02	86.85	59.09	64.19
LST1	0.42	0.52	0.18	0.54	0.04	0.4	0.2	0.54	0	0	0	0	0	0	0	0.27
LTA	0.11	0.11	0.03	0	0.05	0.14	0.08	0.19	0.35	0.14	0.21	0.32	0.45	0.78	0.59	0.78
LTA4H	96.75	97.25	98.31	99.49	37.65	35.57	36.31	39.32	28.44	23.31	24.15	23.12	24.99	24.78	23.81	28.26
LTB	2.97	2.58	3.05	1.71	0	0	0	0	0	0.08	0.04	0	0	0	0	0
LTB4R	4.96	4.01	4.16	4.75	3.67	3.95	3.84	2.43	2.49	3.52	2.49	2.34	4.06	5.26	3.88	3.79
LTB4R2	2.68	2.4	2.69	1.98	2.23	2.2	2.4	1.89	1.44	2.1	1.9	1	1.17	2.82	2.48	2.19
LTBP1	12.49	11.45	12.86	11.99	2.34	3.29	3.04	3.05	0.37	0.26	0.37	0.18	0.33	0.51	0.46	10.89
LTBP2	0.26	0.33	0.48	0.28	0.18	0.19	0.24	0.21	0.2	0.24	0.39	0.21	0.21	0.32	0.16	0.4
LTBP3	8.09	6.74	7.89	4.3	0.79	1.43	0.83	1.03	0.51	0.35	0.96	0.22	0.48	1.8	0.74	8.38
LTBP4	46.52	46.51	47.73	45.33	34.78	32.94	31.43	35.87	20.37	24.98	21.98	23.41	30.37	39.2	29.03	40.8
LTBR	2.43	2.49	3.13	2.21	0.34	0.13	0.16	0.53	0	0	0.23	0	0	0	0	0.18
LTC4S	1.76	1.02	1.43	1.91	0.67	1.15	1.14	0.92	0.95	0.2	0.41	1.5	0.65	0.75	0.68	1.99
LTF	0.78	0.7	0.77	0.72	0	0.02	0.02	0	0	0.03	0	0.05	0	0.04	0	0
LTK	0.06	0.09	0.1	0.04	0.2	0.3	0.42	0.44	0.07	0.12	0.04	0	0	0.1	0.03	0.03
LTN1	9.39	10.39	10.76	10.43	9.56	11.36	11.75	12.06	8.59	6.05	10.13	7.45	9.35	13.93	9.1	12.13
LTO1	12.27	11.63	11.75	10.77	19.49	22.86	19.03	19.8	15.71	16.17	14.09	16.83	13.96	22.97	16.02	18.45
LTO1P1	0	0	0	0	0	0	0	0	0	0	0	0	0	0	0	0
LTV1	63.08	69.94	67.26	69.64	20.2	20.34	22.49	21.13	20.75	19.33	20.58	17.65	23.39	17.71	20.82	22.46
LTV1P1	0	0	0	0	0	0	0	0	0	0	0	0	0	0	0	0
LUADT1	0	0	0	0	0	0	0	0	0	0	0	0	0	0	0	0
LUARIS	0.02	0.03	0	0	0.05	0	0.08	0.02	0	0.06	0.04	0	0	0.03	0	0
LUC7L	84.07	87.18	84.09	87.42	86.15	90.09	102.49	90.14	99.32	110.17	94.35	110.19	112.79	113.67	103.32	115.22
LUC7L2	44.73	44.04	45.14	47.09	42.24	47.81	48.26	49.55	48.39	41.99	51.37	48.54	55.68	71.64	54.72	60.1
LUC7L3	133.87	131.17	131.21	129.79	110.99	144.14	131.97	144.29	141.16	122.46	174.25	132.03	174.42	215.11	169.86	195.77
LUCAT1	0	0.14	0.02	0	0	0	0	0.02	0	0	0	0	0	0	0	0.23
LUM	0.06	0.11	0.22	0.15	2.38	4.09	3.94	2.96	0.25	0.15	0.23	0.13	0	0	0.19	10.83
LUNAR1	0.12	0.1	0.04	0.05	0	0	0	0.02	0	0	0.04	0.02	0.13	0	0	0
LURAP1	2.52	2.82	2.21	2.91	0.11	0.07	0.13	0.24	0.28	0.2	0.28	0.33	0.18	0.43	0.59	0.49
LURAP1L	0.09	0.11	0.15	0.15	7.55	9.4	8	7.67	3.16	3.19	2.6	2.79	3.22	2.97	2	2.21
LURAP1L-AS1	0.08	0	0	0	0	0	0	0	0	0	0	0	0	0	0	0
LUZP1	10.13	10.57	10.57	10.09	4.15	4.83	4.3	5.2	2.26	2.27	2.68	1.41	2.47	4.79	3.34	5.18
LUZP2	1.2	1.53	1.96	1.93	1.93	1.93	2.16	2.43	4.18	3.56	5.68	3.97	8.81	10.1	9.06	8.72
LUZP4	0.03	0.06	0.03	0.13	0.08	0.2	0	0.2	0	0	0	0.04	0	0	0	0
LUZP4P1	0	0	0	0	0	0	0	0	0	0	0	0	0	0	0	0
LVRN	0.19	0.12	0.06	0	0.22	0.48	0.35	0.34	0.49	0.14	0.59	0.45	0.29	0.71	0.66	0.78
LXN	5.58	5.91	6.36	7.99	1.19	1.38	1.08	1.42	0.5	0.59	0.38	0.58	0.32	0.26	0.44	12.72
LY6D	0	0	0	0	0.1	0	0.09	0	0	0	0	0	0	0	0	0
LY6E	108.23	108.37	114.92	106	31.3	29.06	31.17	30.33	15.81	20.3	18.22	16.12	22.97	24.76	31.45	48.41
LY6E-DT	0.65	0.47	0.53	0.11	0.55	0.47	0.08	0.35	0.23	0.3	0.25	0	0.36	0.24	0.09	0.18
LY6G5B	7.29	7.16	5.63	4.57	5.09	7.04	6.89	5.45	4.24	5.73	8.13	1.46	11.26	24.64	12.29	13.9
LY6G5C	1.59	0.79	1.3	0.58	14.15	19.74	18.9	15.08	41.11	39.68	27.25	38.3	33.52	34.84	36.94	27.99
LY6G6C	0	0	0	0.08	0.38	0.3	0.59	0.36	0.23	0.51	0.2	0.33	0.69	0.84	0.21	0.59
LY6G6D	1.13	0.01	1	1.27	0	0.18	0	0	0	0.25	0	0	0	0	0	0
LY6G6E	0	0	0	0	0	0	0	0	0	0	0	0	0	0	0	0
LY6G6F	0	0	0	0	0	0	0	0	0	0	0	0	0	0	0	0
LY6G6F-LY6G6D	0.06	0.16	0.15	0.07	0	0.07	0	0	0.05	0	0	0	0	0	0	0
LY6H	1.53	1.39	1.58	1.54	12.23	10.76	10.47	8.97	56.87	82.17	66.04	53.87	167.34	188.17	192.71	195.44
LY6K	0.16	0.02	0.14	0.19	0	0	0	0.09	0.09	0	0	0	0.03	0	0	0
LY6L	0.12	0.45	0.51	0.55	0	0	0	0.07	0	0	0	0	0	0	0	0
LY6S-AS1	0.52	0.88	0.76	1.26	2.69	2.08	2.24	2.62	1.8	2.28	2.87	1.46	2.11	4.68	2.27	2.54
LY75	0.68	0.52	0.84	1.08	0	0.01	0	0.28	0	0	0	0	0	0.13	0	0
LY75-CD302	0	0	0.04	0.05	0	0	0	0.01	0	0	0	0	0	0	0	0
LY86	0	0	0	0	0	0	0.1	0	0	0	0	0.05	0	0	0	0
LY86-AS1	0	0	0.06	0	0.02	0	0.07	0	0	0	0	0	0	0	0	0
LY9	0	0	0	0	0	0	0	0	0	0	0	0	0	0	0.04	0
LY96	0.11	0.11	0.74	0.45	0.15	0.22	0	0	0	0	0.12	0	0.3	0	0	0
LYAR	65.23	70.69	66.15	65.07	4.91	7.25	5.48	5.57	4.13	4.67	4.92	5.83	5.1	5.23	6.99	5.63
LYARP1	0	0	0	0	0	0	0	0	0	0	0	0	0	0	0	0
LYG1	0.35	0.22	0.51	0.16	0.61	0.76	0.92	1.14	0.73	1.15	1.27	1.27	1.37	1.48	1.16	0.83
LYG2	0.35	0.68	0.43	0.91	0	0.29	0.11	0	0	0	0	0	0	0	0	0
LYL1	0.94	0.79	0.94	0.9	0.76	0.68	0.44	0.62	0	0	0.04	0	0	0	0	0
LYN	21.82	22.87	24.02	23.01	1.32	1.72	1.89	1.74	0.16	0.03	0.36	0.08	0	0.12	0.06	0.75
LYNX1	2.13	1.85	2.02	1.84	2.09	2.04	1.94	2.12	1.77	2.36	2.57	1.61	3.86	7.07	5.06	4.46
LYNX1-SLURP2	0.04	0	0	0	0	0	0	0	0	0	0	0	0.17	0	0	0.23
LYPD1	3.05	2.8	2.9	4.17	38.81	36.22	36.01	34.77	265.56	240.43	263.17	201.4	173.27	203.86	190.36	191.37
LYPD2	0	0	0	0	0	0	0	0	0	0	0	0	0	0	0	0
LYPD3	6.4	5.92	6.12	6.02	1.23	1.26	1.3	1.28	1.12	1.76	2.03	2.13	1.83	1.45	2.42	1.18
LYPD4	0	0	0	0	0	0	0	0	0	0	0	0	0	0	0	0
LYPD5	0.49	0.62	0.66	0.9	0.11	0.05	0.05	0.1	0.18	0.2	0.3	0.13	0.11	0.41	0	0.11
LYPD6	2.52	1.92	2.58	2.4	1.26	1.39	1.47	1.47	0.31	0.37	0.53	0.41	0.29	0.51	0.39	0.94
LYPD6B	1.04	1.21	0.94	1.24	1.31	0.95	0.86	0.94	0.45	0.38	0.28	0.53	0.37	0.78	0.76	0.57
LYPD8	0	0	0	0	0.06	0	0.05	0	0	0	0	0.05	0.15	0	0	0
LYPD9P	0	0	0	0	0	0	0	0	0	0	0	0	0	0	0	0
LYPLA1	108.78	113.11	118.35	129.69	97.68	99.53	98.62	102.06	91.54	57.84	83.88	50.52	80.67	59.36	73.57	71.15
LYPLA1P1	0	0	0	0	0	0	0	0	0	0	0	0	0	0	0	0
LYPLA1P2	0	0	0	0	0	0	0	0	0	0	0	0	0	0	0	0
LYPLA1P3	0.28	0.35	0.36	0.5	0	0.11	0.21	0.34	0.23	0	0	0.1	0.14	0	0.2	0
LYPLA2	129.6	126.49	130.05	123.8	130.34	128.44	134.02	131.56	126.12	151.32	142.33	106.24	116.94	144.34	150.04	145.01
LYPLA2P1	0	0.26	0.09	0	0	0.11	0.42	0.11	0.11	0.11	0	0.1	0	0.16	0.1	0
LYPLA2P2	0	0.09	0	0.13	0	0	0	0	0	0.33	0.31	0	0	0.32	0	0.3
LYPLA2P3	0	0	0	0	0	0	0	0	0	0	0	0	0	0	0	0
LYPLAL1	16.9	18.32	18.11	15.7	23.26	22.32	23.1	20.24	27.4	24.97	18.76	26.28	29.79	21.21	22.16	24.09
LYPLAL1-AS1	0	0	0	0	0	0	0	0	0	0	0.07	0	0	0	0.11	0
LYPLAL1-DT	0	0.17	0.17	0	0	0	0	0	0	0.2	0.09	0	0	0	0	0
LYRM1	13.09	12.51	13.85	15.14	33.19	36.38	33.19	39.31	43.06	38.88	40.97	38.13	46.66	45.93	40.91	50.28
LYRM2	11.78	10.03	11.44	9.3	18.27	20.91	21.17	24.24	21.49	21.43	23.31	14	26.8	33.53	24.81	29.44
LYRM4	29.09	27.97	27.21	25.64	20.93	19.62	22.68	22.24	27.31	25.18	23.64	25.46	24.7	25.36	25.64	28.32
LYRM4-AS1	0.93	1.47	0.71	0.96	0.55	0.85	1.49	0.48	0.32	0.24	0.44	0.5	0.18	0.35	0.88	0.66
LYRM7	5.79	5.96	4.49	4.18	7	6.87	7.3	6.38	3.82	3.37	5.17	4.03	4.77	5.84	5.49	6.54
LYRM9	3.23	4.99	4.24	2.15	5.42	6.16	5.52	5.11	6.19	6.55	7.48	4.65	8.19	10.89	11.43	13.36
LYRM9-AS1	0	0	0.02	0	0	0	0	0	0.03	0	0	0	0	0	0	0
LYSET	26.55	27.41	25.03	22.35	18.78	18.83	18.37	15.61	26.45	25.73	25.67	22.75	25.83	26.29	24.59	22.29
LYSETP1	0	0	0	0	0	0	0	0	0	0	0	0	0	0	0	0
LYSMD1	2.14	2.36	2.51	2.02	11.2	12.42	10.02	10.83	9.05	10.57	11.07	7.42	8.66	12.27	11.14	11.72
LYSMD2	2.67	3.63	3.15	3.37	1.51	1.13	0.53	0.96	5.32	5.66	4.89	5.73	11.2	10.55	10.86	10.96
LYSMD3	6.12	7.29	6.41	7.41	2.62	3.03	3.31	3.11	2.74	1.83	4.35	2.49	4.26	5.82	4.46	6.39
LYSMD4	7.88	6.76	7.25	5.55	21.21	21.5	21.21	22.59	18.02	18.53	21.55	12.21	15.52	19.05	17.47	18.81
LYST	0.24	0.23	0.04	0.06	9.55	11.58	10.7	12.62	14.81	10.8	15.23	8.89	16.18	20.94	16.3	16.62
LYVE1	0.06	0.03	0.12	0	0	0	0	0.02	0	0	0	0	0	0	0	0.1
LYZ	0.07	0.03	0.03	0.24	0.37	0.21	0.35	0.26	0.48	0.53	0.23	0.69	1.21	1.04	0.93	1.41
LYZL1	0	0	0	0	0	0	0	0	0	0	0	0	0	0	0	0
LYZL2	0	0	0	0	0	0	0	0	0	0	0	0	0	0	0	0
LYZL4	0	0	0	0	0.38	0	0.16	0.26	0.13	0	0.23	0	0	0	0	0
LYZL6	0	0	0	0	0	0	0	0	0	0	0	0	0	0	0	0
LZIC	13.24	10.26	12.71	11.33	15.86	13.45	13.37	14.21	14.43	15.71	22.93	11.91	20.27	35.22	24.99	33.91
LZTFL1	11.1	9.57	10.52	12.8	3.76	4.68	4.9	4.94	6.01	5.12	7.89	3.43	7.89	9.9	7.78	12.03
LZTR1	10.7	10.34	12.03	9.94	18.1	19.21	19.04	18.89	18.58	18.96	21.92	10.57	21.78	39.91	26.83	28.4
LZTS1	4.64	5.18	4.97	4.24	28.31	29.31	27.15	30.55	20.46	22.09	26.67	14.27	15.88	28.41	20.59	22.08
LZTS1-AS1	0	0	0	0	0	0	0	0	0	0.08	0	0	0	0	0	0
LZTS2	31.08	33.23	36.45	27.08	13.63	14.16	12.77	12.08	8.45	10.69	11.44	7.37	8.27	17.41	11.05	17.97
LZTS3	9.81	11.04	10.34	9.77	26.38	25.45	25.74	26.63	31.81	39.32	38.02	27.18	40.05	51.48	44.06	43.76
M1AP	1.66	1.73	1.39	1.19	0.46	0.3	1.21	0.41	0.44	0.32	0.22	0	0.46	0.57	0.89	2.86
M6PR	99.17	97.53	96.02	90.57	70.61	72.38	65.33	78.6	60.53	45.96	54.06	47.36	47.55	64.18	57.34	70.44
M6PRP1	0	0	0	0	0	0	0	0	0	0	0	0	0	0	0	0
MAB21L1	0.12	0.3	0.24	0.22	66.95	69.4	68.82	68.67	91.52	80.52	96.21	80.18	82.44	86.75	83.74	79.83
MAB21L2	0.44	0.75	0.76	0.72	6.61	6.86	7.3	6.36	12.43	11.59	12.36	10.57	13.72	15.17	11.99	11.46
MAB21L3	0.05	0.01	0	0	0	0.06	0.1	0.08	0.02	0.02	0.02	0	0.02	0.18	0.03	0.15
MAB21L4	0.16	0.15	0.63	0.11	0	0.03	0.03	0.03	0	0	0	0	0	0	0	0
MACC1	0.89	0.75	0.62	0.83	0	0.01	0	0.01	0	0	0.01	0	0.01	0.03	0.02	0.01
MACC1-AS1	0.1	0.2	0	0.28	0	0	0	0	0	0	0	0.12	0	0	0	0
MACC1-OT1	16.7	16.55	17.13	15.15	0	0	0	0	0.25	0	0.13	0	0	0	0	0.19
MACF1	77.88	80.62	84.8	89.41	127.12	140.22	129.17	146.68	116.32	107.82	112.4	91.29	118.64	143.26	124.14	120.73
MACIR	11.5	11.58	11.11	12.44	12.82	12.84	12.47	12.92	23.56	21.31	31.76	23.61	42.82	42.03	39.35	38.62
MACO1	11.19	11.38	11.24	11.26	42.55	47.68	46.82	51.25	39.85	35.15	42.72	34.8	41.63	46.83	39.85	44.32
MACORIS	0	0	0	0	0	0.33	0	0	0	0	0	0	0	0	0	0
MACROD1	24.29	16.49	22.47	15.44	12.14	11.37	10.5	11.72	34.45	37.57	41.7	42.95	48.19	44.54	59.26	46.95
MACROD2	0.83	0.61	1.31	1.81	7.93	7.07	7.33	8.09	11.03	8.03	12.32	8.98	15.84	24.07	18.11	17.99
MACROD2-AS1	0	0	0	0	0	0	0	0	0	0	0	0	0	0	0	0
MACROD2-IT1	0	0	0	0	0	0	0	0	0	0	0	0	0	0	0	0
MACROH2A1	164.67	159.35	163.68	167.94	234.31	244.96	246.65	252.42	222.29	207.56	225.46	178.59	189.32	198.74	204.54	215.5
MACROH2A2	31.68	33.81	32.98	29.97	20.8	22.02	21.47	19.83	69.37	70.78	74.12	47.35	113.23	141.39	130.58	131.28
MAD1L1	22.52	15.41	18.91	23.17	31.57	29.28	27.87	26.52	32.26	41.31	25.82	37.12	24.42	30.31	39.01	25.68
MAD2L1	117.24	108.61	113.01	117.42	24.26	22.7	24.57	23.59	5.92	4.61	7.26	6.72	5.47	3.26	3.94	9.41
MAD2L1-DT	0	0	0.13	0.16	0.18	0	0.14	0	0.15	0	0	0	0	0	0	0
MAD2L1BP	35.23	33.16	34.24	30.79	35.72	31.34	33.43	30.26	30.6	34.26	34.03	27.1	32.44	33.46	30.62	31.82
MAD2L1P1	0	0.1	0.11	0.44	0	0.13	0	0.13	0	0	0	0	0	0	0	0
MAD2L2	247.1	235.32	235.25	210.18	107.97	104.59	100.89	91.38	84.34	92.44	81.94	69.64	66.02	65.74	68.44	71.02
MADCAM1	2.42	3.09	2.37	2.14	1.49	1.9	1.41	2.15	3.61	4.8	3.57	2.35	5.13	6.07	5.81	5.72
MADCAM1-AS1	0.07	0	0.14	0	0	0.08	0.08	0	0.26	0.08	0.23	0.08	0.33	0.48	0.47	0.44
MADD	9.81	9.44	10.89	10.04	31.49	35	27.3	35.39	36.84	37.11	49.79	23.67	53.74	101.02	64.34	67.88
MADD-AS1	0	0	0	0	0	0	0	0	0	0	0	0	0	0	0	0
MAEA	61.4	62.05	65	59.61	48.12	46.33	50.16	49.97	56.89	57.03	61.91	41.34	60.08	73.11	66.97	67.08
MAEL	0.35	0.3	0.18	0.28	0.4	0.61	0.35	0.23	1.04	1.51	0.88	1.22	1.89	1.3	2.52	1.62
MAF	4.3	5.9	6.4	4.58	3.06	3.04	2.66	2.35	2.11	2.12	2.73	2.23	4.52	7.42	5.83	6.12
MAF1	79	77.72	80.52	69.55	52.47	48.15	48.26	47.89	42.22	56.2	48.02	41.41	43	40.87	47.65	55.11
MAF1P1	0	0	0	0	0	0	0	0	0	0	0	0	0	0	0	0
MAFA	2.06	1.64	1.86	1.7	1.26	1.29	0.8	1.04	0.24	0.23	0.09	0.15	0.17	0.47	0.29	1.58
MAFA-AS1	2.42	1.14	2.34	1.88	3.46	2.13	3.7	1.96	0.76	2.77	1.55	1.57	0	1.39	0.9	0.63
MAFB	0.78	1.05	1.08	0.74	4.98	5.12	5.83	5.26	9.98	9.38	11.54	8.34	12.95	19.8	15.91	13.28
MAFF	3.89	3.24	3.53	3.58	2.68	3.2	2.69	2.64	0.89	1.22	1.24	0.43	2.53	2.74	2.26	3.51
MAFG	11.75	13.5	13.44	12.09	7.88	9.01	8.45	9.26	4.85	5.6	6.92	3.11	7.46	14.48	9.75	10.28
MAFG-AS1	0	0	0	0	0	0	0	0	0	0	0	0	0	0.21	0	0
MAFK	5.26	5.79	5.9	4.93	3.38	3.78	3.97	3.5	2.47	3.39	3.16	2.29	3.43	5.47	4.5	5.48
MAFTRR	0.08	0.17	0.21	0.23	0.04	0	0	0.03	0	0	0.06	0	0	0	0	0.12
MAG	0.18	0.35	0.45	0.72	0	0	0	0	0	0	0	0	0	0	0	0
MAGEA1	0	0.06	0	0	0	0	0	0	0	0	0	0	0	0	0	0
MAGEA10	0.02	0	0	0	0	0	0.02	0	0.05	0.04	0.02	0.02	0	0	0	0
MAGEA11	0	0.05	0.03	0	0.04	0.14	0	0.07	0.08	0	0	0.1	0	0	0.06	0
MAGEA12	0.06	0	0	0	0	0.04	0	0	0	0	0.03	0.07	0	0	0	0
MAGEA13P	0	0	0	0	0	0	0	0	0	0	0	0	0	0	0	0
MAGEA2	3.91	4.72	6.42	5.21	5.89	1.66	4.06	0.38	5.45	3.39	6.91	5.6	7.32	2.62	3.51	3.12
MAGEA2B	2.72	2.34	2.93	2.07	0.57	3.4	1.54	4.97	1.75	1.53	0.93	0.34	1.03	6.05	5.05	5.09
MAGEA3	0.16	0	0.14	0	0	0.04	0.13	0	0.04	0.09	0.06	0	0.14	0.07	0.08	0
MAGEA4	0.25	0.19	0.33	0.25	0	0	0	0	0	0	0	0	0	0	0	0
MAGEA4-AS1	0	0	0	0	0	0	0	0	0	0	0	0	0	0	0	0
MAGEA5P	0	0.06	0.06	0	0	0	0	0	0.13	0	0	0	0	0	0	0
MAGEA6	1.06	0.61	0.67	0.32	0.16	0.04	0.18	0.2	0.28	0.1	0.15	0.1	0	0.08	0.15	0.11
MAGEA7P	0	0	0	0	0	0	0	0	0	0	0	0	0	0	0	0
MAGEA8	0	0.03	0	0	0	0	0	0	0	0	0	0	0	0	0	0
MAGEA8-AS1	0.16	0.15	0	0	0	0	0	0	0	0	0	0	0	0	0	0
MAGEA9	0.32	0	0.21	0.27	0	0.14	0	0	0.04	0	0.06	0	0	0	0	0
MAGEA9B	0.12	0.25	0.03	0	0.08	0	0.09	0.04	0	0.03	0	0	0.2	0.05	0	0.21
MAGEB1	0.25	0.21	0.27	0.42	0	0.04	0.17	0.23	0	0	0.03	0.03	0	0	0	0.05
MAGEB10	0	0	0	0.11	0	0	0	0	0	0	0	0	0	0	0	0
MAGEB16	0.1	0.09	0.03	0.04	0	0	0	0	0	0	0	0	0	0	0	0
MAGEB17	0.83	1.08	1.15	0.73	0.1	0.19	0.18	0.29	0.24	0.23	0.33	0.22	0.31	0.53	0.33	0.83
MAGEB17-AS1	2.28	0.65	0.69	0.53	0	0	0.2	0	0.14	0.2	0	0.19	0	0.19	0.19	0.09
MAGEB18	0	0	0	0	0	0	0	0	0	0	0	0	0	0	0	0
MAGEB2	0.1	0.09	0.22	0.13	0.17	0.16	0.07	0.12	0.12	0.11	0.11	0.04	0	0	0.07	0
MAGEB3	0.09	0.27	0.18	0.12	0	0	0	0	0	0	0	0	0	0	0	0
MAGEB4	0.02	0	0	0	0	0	0	0	0	0	0	0.03	0	0	0	0
MAGEB5	0	0	0	0	0	0	0	0	0	0	0	0	0	0	0	0
MAGEB6	0.03	0	0	0	0	0.03	0	0.03	0	0	0	0	0	0	0	0
MAGEB6B	0	0	0	0	0	0	0	0	0	0	0	0	0	0	0	0
MAGEC1	0	0.01	0.01	0	0	0	0	0.01	0	0	0.01	0	0	0	0	0
MAGEC2	0	0	0.03	0	0.03	0	0	0.03	0	0	0.03	0	0	0	0.03	0
MAGEC3	0	0	0.05	0.08	0.22	0.24	0.18	0.34	1.16	0.58	0.57	0.54	1.1	1.35	1.36	1.65
MAGED1	99.15	106.82	98.76	95.25	239.84	239.91	242.8	245.39	366.35	337.94	354.26	235.09	389.6	530.51	415.33	425.3
MAGED2	86.65	90.31	88.3	76.55	335	308.46	288.05	277.65	219.38	290.95	272.96	207.59	237.05	318.99	284.21	318.82
MAGED4	33.31	44.96	39.69	15.34	97.06	101.6	91.34	84.74	118.59	117.64	174.41	84.71	205.95	254.6	187.77	168.58
MAGED4B	65.43	70.8	61.18	83.59	201.73	192.35	207.3	193.98	381.43	430.01	266.37	406.79	264.67	200.41	276.08	253.06
MAGEE1	5.29	5.47	6.3	5.33	9.89	10.25	10.91	10.29	25.04	25.73	31.48	17.96	44.41	56.5	43.66	42.34
MAGEE2	0.09	0	0.02	0	0.06	0.08	0.08	0.08	0.08	0.05	0.07	0.03	0.04	0.08	0.12	0.07
MAGEF1	73.67	74.36	77.1	70.23	94.11	94.26	98.31	86.31	116.1	113.93	126.05	107.67	114.46	121.04	120.67	126.11
MAGEH1	16.43	16.28	14.1	15.47	65.48	66.06	67.81	63.39	91.96	90.41	90.01	79.93	102.32	100.8	108.59	106.59
MAGEL2	1.7	1.89	2.06	1.62	7.26	7.19	7.09	7.05	9.77	10.57	13.8	7.21	21.24	29.21	21.74	20.45
MAGI1	23.85	27	29.13	25.84	16.37	18.24	17.86	21.73	20.41	16.01	26.56	14.41	32.11	52.11	34.54	41.9
MAGI1-AS1	0	0	0	0	0	0	0	0	0	0	0	0	0	0	0	0
MAGI1-IT1	0	0	0.02	0	0.03	0	0	0	0	0	0.02	0.09	0	0	0	0
MAGI2	3.74	3.94	3.75	3.9	9.4	9.97	9.08	10.08	14.22	11.75	14.9	12.11	17	24.28	18.64	17.42
MAGI2-AS1	0	0	0	0	0	0	0	0	0.2	0	0	0	0	0	0	0
MAGI2-AS2	0	0	0	0	0	0	0	0	0	0	0	0	0	0	0	0
MAGI2-AS3	2.68	3.83	2.83	2.34	3.93	5.85	5.08	6.57	7.76	4.61	7.57	6.87	10.29	14.94	10.75	14.43
MAGI3	2.72	2.41	2.59	2.91	7.41	8.75	8.49	9.38	6.32	5.02	6.33	4.86	6.33	10.33	7.22	9.36
MAGIX	0.94	0.59	0.39	0.33	0.84	0.28	0.9	0.44	1.67	2.09	1.6	2.12	1.86	2.05	1.95	1.58
MAGOH	124.04	128.81	138.8	139.31	40.08	44.16	48.65	43.9	41.85	41.61	42.12	43.14	29.29	26.11	27.95	33.61
MAGOH-DT	0.19	0.04	0.14	0.19	0.19	0.39	0.11	0.29	0.53	0.44	0.41	0.22	0.52	0.4	0.47	0.3
MAGOH2P	0.75	0.35	0.54	0.25	0	0.22	0	0	0	0	0	0	0	0	0.21	0
MAGOH3P	0	0.34	0	0	0.47	0	0	0	0	0	0	0	0	0	0	0
MAGOHB	57.05	52.58	53.36	50.8	22.47	20.15	19.17	18.41	21.77	20.34	20.93	20.61	20.16	14.95	17.27	21.88
MAGT1	22.08	22.78	22.73	21.49	3.9	4.24	4.36	4.46	1.37	1.21	1.71	1.53	1.35	2.36	1.61	7.73
MAILR	8.1	9.14	6.58	6.74	9.82	7.5	7.38	7.05	7.79	5.72	7.44	8.31	10.16	10.04	8.44	9.13
MAIP1	36.24	37.49	32.33	35.53	21.76	26.03	18.73	19.25	18.32	23.23	17.88	18.26	22.78	22.22	17.54	19.39
MAJIN	0	0.12	0.13	0.17	0	0	0.08	0.32	0	0	0	0	0	0	0	0
MAK	0.16	0.04	0.14	0.16	0.07	0.05	0.03	0.02	0.07	0.03	0.03	0.02	0.04	0.07	0.08	0.07
MAK16	25.88	26.73	28.03	30.62	8.13	8	8.56	7.86	6.74	6.99	8.11	7.71	7.44	8.35	8.14	9.6
MAL	0	0.05	0.13	0	1.8	2.19	1.31	1.18	0	0	0	0	0	0	0	0.24
MAL-AS1	0	0	0	0	0	0	0	0	0	0	0	0	0	0	0	0
MAL2	56.04	56.66	55.69	55.31	2.45	2.37	1.78	2.64	6.68	6.5	7.51	5.16	18.75	18.86	18.33	17.52
MAL2-AS1	0	0	0	0	0	0	0	0	0	0	0	0	0	0	0	0
MALAT1	15.13	22.21	18.74	17.88	139.18	170.91	176.67	203.92	110.26	73.68	111.97	105.15	140.37	136.96	147.06	126.21
MALINC1	0.14	0.11	0.15	0.08	0.93	0.24	1.04	0.76	0.52	0.87	1.1	0.63	1.12	1.65	1.02	1.11
MALL	5.43	6.39	6.29	7.22	0.04	0.1	0.09	0.14	0.02	0.04	0.02	0	0	0.03	0	0.08
MALLP1	0	0	0	0	0	0	0	0	0.32	0	0	0	0	0	0	0
MALLP2	0	0	0	0	0	0	0	0	0	0	0	0	0	0	0	0
MALRD1	0.21	0.11	0.7	0.49	0.16	0.27	0.2	0.23	0.03	0.04	0.09	0	0.03	0.67	0.02	0.05
MALRD1-AS1	0	0	0.06	0	30.93	32.99	29.88	26.51	1.43	1.3	0.59	1.61	0	0.13	0.11	0.25
MALSU1	112.25	120.42	111.92	106.12	53.21	53.96	51.26	49.2	62.97	66.67	58.53	63.75	55.6	50.49	61.98	58.1
MALT1	7.32	9.29	9.22	9.55	9.6	11.18	10.22	10.93	6.49	5.29	7.35	5.18	6.28	7.59	6.4	9.18
MALT1-AS1	0.78	1.49	0.8	0.62	1.45	1.14	1.39	1.46	3.31	2.88	2.49	2.86	3.1	3.48	3.18	2.17
MAMDC2	5.03	5.15	5.19	5.26	2.18	2.54	2.77	2.47	0	0	0.03	0.06	0.02	0.07	0.09	0.33
MAMDC2-AS1	0	0.03	0.03	0	0.52	0.91	0.65	0.3	0.75	1.05	0.88	1.02	1.08	1.39	1.15	0.66
MAMDC4	0.66	1.16	0.65	0.62	1.02	0.74	1.22	0.7	0.34	0.89	0.49	0.25	0.65	1.25	1.08	1.81
MAML1	16.67	19.08	19.06	18.2	8.09	8.58	7.83	9.44	6.23	5.77	7.62	4.8	7.61	13.09	9	11.2
MAML2	1.05	1.32	1.46	1.29	0.88	1.03	1.17	1.23	0.63	0.56	0.66	0.41	0.63	1.31	0.89	3.2
MAML3	1.34	1.17	1.29	1.26	18.28	21.2	19.51	22.62	19.22	18.29	25.77	14.77	19.52	33.62	22.29	23.18
MAMLD1	0.29	0.29	0.14	0.39	0.93	1.25	0.82	1.08	2.81	2.86	3.17	3.21	5.76	7.56	5.73	6.69
MAMSTR	3.3	2.34	2.95	2.23	0.86	0.95	0.4	0.59	0.36	0.53	0.46	0.18	0.36	1.05	0.75	1.71
MAN1A1	1.82	1.99	1.71	2.27	5.47	8.1	8.39	8.05	3.36	2.27	4.49	2.88	3.67	3.84	3.42	5.02
MAN1A2	4.28	4.99	4.9	4.71	7.48	9.88	9.05	10.08	9.08	7.13	10.55	6.81	12.28	15.96	12.71	18.12
MAN1A2P1	0.16	0.26	0.15	0.42	0.1	0	0.04	0	0.14	0.04	0.04	0	0.12	0.07	0.21	0.06
MAN1B1	14.8	16.04	16.85	12.72	17.73	18.71	17.86	17.24	22.16	23.91	25.18	16.44	26.04	43.4	31.77	34.16
MAN1B1-DT	0.7	0.72	0.49	0.57	2.34	2.51	2.62	2.39	2.56	4.28	3.36	2	3.11	3.75	3.45	3.56
MAN1C1	5.99	6.13	6.04	5.64	1.98	2.67	2.63	3.84	1.86	1.74	3.1	2.35	2.34	2.75	2.35	3.39
MAN2A1	29.75	32.06	31.18	33.19	37.14	50.2	47.45	52.26	21.34	12.53	25.08	13.53	17.52	24.47	18.2	24.86
MAN2A1-DT	0.96	0.13	0.4	0.18	0.9	0.97	0.62	0.67	1.71	1.1	1.49	1.85	0.65	0.47	1.06	0.64
MAN2A2	6.25	6.13	7.23	5.23	6.54	7.91	7.14	9.88	12.77	11.47	15.91	9.88	19.82	37.4	22.74	27.16
MAN2B1	36.71	30.62	35.69	30.94	34.41	32.04	31.49	24.04	21.04	25.77	18.96	23.94	10.13	18.9	10.33	16.41
MAN2B2	1.34	1.91	1.88	1.55	8.07	8.82	7.84	8.75	8.19	7.39	7.65	5.86	7.17	9.31	7.66	8.79
MAN2C1	17.99	18.68	16.72	17.3	21.54	24.46	20.71	21.5	18.27	14.65	17.09	12.22	24.04	43.47	24.04	29.43
MANBA	8.03	9.12	8.26	9.29	3.58	4.42	4.8	5.18	6.12	4.83	6.7	3.84	7.96	10.86	9.34	10.68
MANBAL	43.11	46.5	42.52	40.31	42.67	41.39	40.94	41.73	46.56	51.67	45.09	44.23	53.13	52.75	53.35	55.86
MANCR	0	0	0	0	0	0	0	0	0	0.13	0	0	0	0	0.04	0
MANEA	3.97	4.47	5.34	3.84	6.82	8.81	8.03	9.51	3.67	2.2	5.02	2.86	2.87	4.02	2.82	3.54
MANEA-DT	0.34	0.28	0.22	0.15	1.33	1.29	1.36	1.35	1.07	0.63	1.25	0.84	1.7	1.52	1.63	1.53
MANEAL	7.78	6.97	6.89	6.67	51.16	47.96	50.6	53.11	48.02	53.29	57.05	37.98	58.14	70.08	67.92	62.71
MANEALP1	0	0	0	0	0	0	0	0	0	0	0	0	0	0	0	0
MANF	122.12	124.7	130.24	136.09	118.74	105.24	109.62	102.22	72.7	89.97	60.88	84.46	55.06	43.93	54.76	77.76
MANSC1	3.9	3.19	2.7	2.69	3.6	2.87	4.58	4.29	6.6	5.65	7.65	3.55	6.01	5.7	7.92	10.69
MANSC4	0.06	0.16	0	0	0.15	0.2	0.06	0.07	0.28	0.39	0.73	0.52	0.35	0.38	0.56	0.53
MAOA	2.29	1.71	2.23	1.5	1.17	1.19	1.04	1.14	1.2	1.03	1.03	0.92	1.23	1.59	1.85	1.75
MAOB	3.5	3.09	3.56	3.17	0.21	0	0.18	0.17	0.12	0.13	0.13	0.07	0.4	0.4	0.41	1.06
MAP10	2.67	2.59	2.44	2.92	2.74	3.19	3.06	3.54	4.46	2.86	4.09	2.43	3.72	2.63	3.15	3.3
MAP1A	3.34	3.81	3.71	3.74	53.78	55.36	55.6	62.78	26.86	26.57	26.25	23.04	33.05	58.88	34.74	35.34
MAP1B	18.02	21.27	21.37	21.54	339.99	373.44	374.78	405.16	313.7	299.94	335.1	289.26	368.1	553.25	410.87	389.22
MAP1LC3A	5.86	5.88	5.65	5.44	81.96	80.96	75.96	73.12	110.46	111	130.48	72.63	159.78	199	189.8	163.85
MAP1LC3B	36.3	36.9	36.94	38.61	309.65	316.28	311.66	323.13	286.68	268.32	291.87	268.92	269.5	259.54	273.54	250.2
MAP1LC3B2	0.39	0.28	0.68	0.81	1.63	2.11	1.96	2.04	3.49	1.53	2.94	2.02	3.3	3.23	1.99	3.25
MAP1LC3BP1	0	0	0	0	0	0	0	0	0	0	0	0	0	0	0	0
MAP1LC3C	0.33	0.45	0.82	0.51	1.11	0.78	1.11	0.98	0.29	0.33	0.2	0.11	0.22	0.08	0.16	0.22
MAP1LC3P	0	0	0	0	0	0	0	0	0	0	0	0	0	0	0	0
MAP1S	73	77.41	73.71	66.74	91.41	78.12	86.82	80.62	87.18	92.18	80.55	83.87	76.78	76.74	71.35	64.44
MAP2	24.46	27.13	25.87	27.99	201.01	249.48	248.32	293.75	271.59	245.65	345.12	226.29	342.82	542.01	401.84	399.15
MAP2K1	56.96	54.01	58.02	49.97	32.69	30.7	32.93	32.46	39.33	43.74	38.46	28.25	51.5	50.26	54.04	52.25
MAP2K1P1	0	0.04	0	0	0	0.06	0	0	0.06	0	0	0	0	0	0	0
MAP2K2	144.04	138.16	136.2	132.53	149.37	150.36	154.41	153.93	142.24	174.71	153.89	139.69	173.97	174.69	177.87	156.83
MAP2K3	24.91	24.13	25.08	23.33	9.67	11.19	10.15	9.04	7.33	6.74	6.97	6.05	8.07	9.71	8.89	10.51
MAP2K4	20.08	22.03	23.54	22.62	37.82	41.13	41.81	42.76	55.06	48.01	58.19	45.13	64.39	74.48	69.11	68.97
MAP2K4P1	0.06	0.25	0.06	0.16	0.21	0.2	0.27	0.11	0.51	0.16	0.17	0.12	0.15	0.38	0.18	0.22
MAP2K5	8.46	8.36	7.6	8.12	14.23	14.95	15.1	13.14	16.07	16.87	17.73	14.16	17.77	20.13	15.96	18.36
MAP2K5-DT	0.11	0.27	0.44	0.43	1.51	1.16	1.76	1.53	1.17	1.01	0.76	0.89	0.55	0.59	0.42	1.05
MAP2K6	17.25	16.69	16.37	16.88	11.52	10.39	14.37	10.23	6.62	5.46	6.66	7.11	6.07	7.01	5.34	6.52
MAP2K7	19.21	17.47	18.19	14.85	13.54	16.05	12.04	12.71	13.12	16.76	19.55	11.39	17.09	31.13	22.17	23.05
MAP2K7-AS1	0	0	0	0	0.24	0	0	0.22	0	0	0.2	0.41	0	0	0	0
MAP3K1	4.05	4.32	4.09	4.67	7.59	8.21	8.33	8.75	9.66	6.77	11.05	9.79	7.71	10.29	7.95	8.79
MAP3K10	7.73	7.18	7.85	8.27	30.29	33.03	29.02	29.87	37.47	50.92	48.41	31.47	43.52	62.65	54.85	49.93
MAP3K11	26.47	27.75	30.46	23.96	16.86	15.94	13.5	17.93	9.8	11.66	10.64	6.62	8.3	11.09	9.83	12.38
MAP3K12	7.89	6.02	7.9	7.62	30	30.68	29.97	32.9	38.41	43.31	40.78	36.98	43.53	62.44	44.04	46.92
MAP3K13	14.05	14.22	15.21	14.61	35.53	38.63	36.53	35.42	34.68	29.71	28.61	25.73	30.25	30.16	32.03	27.59
MAP3K14	3.02	2.79	3.46	2.43	2.08	2.52	2.27	1.98	1.81	2.32	2.64	1.29	3.15	5.32	4.1	3.63
MAP3K14-AS1	2.01	3.16	2.8	2.89	1.29	1.29	1.91	2.09	0.08	0.35	0.62	0.22	0.71	0.57	0.44	0.75
MAP3K15	1.5	1.37	1.62	1.54	0.3	0.42	0.64	0.3	0.24	0.38	0.16	0.18	0.24	0.29	0.35	0.49
MAP3K19	0	0	0	0	0	0	0.06	0.04	0.02	0.05	0.16	0	0	0.22	0.1	0.26
MAP3K2	5.12	5.44	4.89	5.02	7.22	9.42	8.59	9.91	7.77	5.01	9.67	5.7	9.49	16.66	11.3	13.33
MAP3K2-DT	0.06	0.05	0.02	0.13	0.17	0.31	0.25	0.18	0.63	0.74	0.67	0.59	0.68	0.63	0.93	0.77
MAP3K20	4.83	5.12	4.97	5.32	0.92	1.15	0.93	0.93	0.18	0.23	0.22	0.26	0.46	0.27	0.27	3.1
MAP3K20-AS1	0	0	0	0	0	0	0	0.02	0	0	0	0	0	0	0	0
MAP3K21	8.19	8.57	8.97	8.78	0.33	0.36	0.45	0.5	0.57	0.73	1.07	0.77	2.21	2.62	2.7	2.87
MAP3K3	7.38	8.2	8.17	7.7	12.75	13.71	13.29	13.79	8.18	9.41	10.91	6.59	10.88	20.5	13.28	14.99
MAP3K4	20.17	23.25	21.99	22.53	10.78	13.69	14.98	17.65	13.8	12.25	12.02	10.68	16.76	19.04	15.72	15.44
MAP3K4-AS1	2.98	2.34	2.7	2.43	6.2	7.34	8.01	6.5	5.27	4.54	6.85	5.48	7.02	5.88	6.56	7.79
MAP3K5	0.86	1.25	0.7	1.04	0.15	0.1	0.21	0.16	0.59	0.28	0.46	0.46	1.66	2.31	1.81	2.12
MAP3K5-AS1	0	0	0	0	0	0	0	0	0	0	0	0	0	0	0	0
MAP3K6	8.65	6.72	6.87	6.8	4.97	3.48	4.3	2.58	2.07	2.64	2.01	1.61	1.78	2.9	2.7	1.54
MAP3K7	30.55	30.74	31.27	32.34	33.21	39.33	42.58	40.14	27.53	23.02	30.19	21.96	24.99	31.13	28.9	30.08
MAP3K7CL	0.62	0.29	0.44	0.24	2.11	1.85	1.61	2.95	3.94	2.94	4.09	4.57	3.57	3.49	3.94	2.88
MAP3K8	3.94	2.87	4.53	3.91	0.85	0.84	0.29	0.68	0.28	0.46	0.47	0.41	0.67	0.73	0.25	2.29
MAP3K9	3.98	3.74	3.99	3.38	4.59	5.16	5.29	5.62	8.97	8.27	9.48	5.45	13.16	22.56	14.85	14.24
MAP3K9-DT	12.99	14.24	16.09	15.48	18.46	17.97	19.53	21.44	36.05	31.09	29.3	38.63	33.21	31.43	30.78	29.67
MAP4	73.71	76.6	82.36	71.86	201.27	212	206.58	211.08	190.24	178.42	202	165.84	202.94	227.16	223.26	218.55
MAP4K1	4.82	6.9	5.08	7.97	1.23	1.47	1.05	0.44	2.57	1.35	2.12	3.5	2.47	2.54	2.26	2.48
MAP4K1-AS1	0.43	0.67	0.69	1.52	0.19	0.33	0	0.34	0	0.33	0	0	0.22	0	0.63	0
MAP4K2	10.38	11.02	10.32	11.22	2.83	2.43	3	3.35	1.13	1.86	1.27	1.53	1.32	2.67	3.19	3.12
MAP4K3	21.84	23.03	23.05	24.29	20.58	25.9	20.6	25.02	21.01	14.39	25.88	16.44	27.91	31.17	24.5	27.82
MAP4K3-DT	1.53	3.39	2.6	3.62	4.67	4.2	6.87	7.38	6.6	6.83	8.44	3.26	6.44	10.86	7.79	6.96
MAP4K4	67.87	73.1	72.79	77.6	151.57	180.79	170.81	196.3	100.83	83.59	112.43	78.68	95.02	138.46	98.29	115.15
MAP4K5	18.63	22.07	20.09	21.06	37.13	48.05	45.33	55.24	39.26	29.08	54.75	32.57	44.17	56.53	47.67	53.79
MAP6	4.96	5.57	4.39	4.83	108.65	118.36	117.3	126.15	165.97	155.83	170.02	131.13	223.52	273.17	235.48	208.35
MAP6-AS1	0.3	0.19	0.29	0.54	0.4	0.12	0.34	0.37	0.25	0	0.33	0.23	0	0.17	0	0.16
MAP6D1	3.77	3.51	4.08	3.54	4.22	4.53	4.21	4.57	5.13	5.09	4.81	3.59	5.19	5.87	5.78	4.57
MAP7	38.67	40.46	42.06	42.5	2	1.64	1.63	1.75	1.28	0.9	1.19	0.76	2.16	2.57	2.02	3.11
MAP7-AS1	0.47	0.39	0.56	0.34	0.25	0.2	0.22	0.37	0.31	0.38	0.18	0.45	0.52	0.28	0.42	0.43
MAP7D1	38.27	40.4	40.24	37.02	44.39	46.1	41.3	48.03	98.83	107.27	108.8	71.37	125.71	182.31	144.44	149
MAP7D2	3.93	4.09	3.61	3.59	5.22	5.44	5.22	4.97	16.32	16.5	17.96	14.29	37.39	39.66	41.28	32.97
MAP7D3	13.17	14.6	12.54	15.12	2.58	2.29	2.45	2.26	1.01	0.62	0.8	0.81	0.65	0.91	1.07	1.83
MAP9	6.64	6.89	6.61	6.56	2.87	4.63	4.99	5.3	6.53	4.92	9.38	4.77	12.92	22.1	13.15	20.69
MAP9-AS1	0	0	0	0	0	0	0	0	0	0	0	0	0	0	0	0
MAPDA	6.52	7.9	6.12	8.45	7.62	8.33	8.63	10.27	10.5	10.85	12.24	7.68	9.59	15.07	14.48	13.08
MAPK1	34.28	34.77	38.27	35.08	31.83	38.54	30.15	43.11	28.23	17.39	32.42	16.25	41.61	70.19	43.45	57.69
MAPK10	5.54	5.62	4.91	5.67	45.89	46.73	48.26	46.96	94.34	90.19	95.1	90.59	98.67	99.95	93.48	95.7
MAPK10-AS1	0	0	0	0	0	0	0	0	0	0	0	0	0	0	0	0
MAPK11	1.83	1.88	2.23	1.53	9.34	10.38	9.09	7.88	4.2	6.1	5.63	2.6	5.68	9.42	8.5	8.86
MAPK12	14.84	15.18	14.75	12.24	22.91	22.78	21.27	18.08	11.23	13.58	12.67	8.19	10.13	15.81	11.15	14.04
MAPK13	3.93	3.69	4.31	3.16	0.9	0.66	0.48	0.6	1.41	1.19	1.41	0.77	3.06	5.17	4.08	3.66
MAPK14	13.36	13.5	14.57	14.02	11.25	13.39	12.32	13.46	11.22	10.95	11.77	8.21	13.9	17.5	15.78	19.39
MAPK15	4.04	3.62	3.95	4.66	0.27	0.59	0.73	0.24	0	0	0	0	0	0	0	0.49
MAPK1IP1L	92.91	112.81	97.27	115.3	82.9	86.45	87.62	109.88	60.35	49.71	69.61	42.34	65.52	71.24	66.1	74.21
MAPK3	42.97	44.33	46.3	49.85	52.22	47.11	53.87	57.2	58.14	64.53	75.58	40.45	67.18	78.83	76.47	78.33
MAPK4	2.18	2.16	2.29	2.16	10.4	11.5	10.75	11.84	17.51	17.07	18.7	14.97	26.07	32.68	27.53	25.4
MAPK6	49.46	50.94	52.28	54.78	69.09	76.84	72.64	79.1	85.5	67.12	103.97	80.46	101.14	121.95	101.26	107.59
MAPK6-DT	0.07	0.07	0.2	0.09	0.09	0.25	0	0.08	0	0.08	0	0	0.22	0	0.08	0.11
MAPK6P1	0	0	0	0	0	0	0	0	0	0	0	0	0	0	0	0
MAPK6P2	0	0	0	0	0	0	0	0	0	0	0	0	0	0	0	0
MAPK6P3	0	0	0	0	0	0	0	0.03	0	0	0.03	0	0	0.04	0	0
MAPK6P4	0	0	0	0	0	0	0	0	0	0	0	0	0	0	0	0
MAPK6P5	0	0	0	0	0	0	0	0	0	0	0	0	0	0.1	0	0
MAPK6P6	0	0	0	0	0	0	0	0	0	0	0	0	0	0	0	0
MAPK7	19.07	21.14	20.06	21.72	21.31	25.89	22.67	25.58	21.55	23.37	22.98	13.9	17.25	28.17	19.93	24.17
MAPK8	48.21	51.04	50.43	59.07	198.48	217.58	204.12	234.62	205.15	152.15	230.14	149.74	175.22	197.16	193.17	197.73
MAPK8IP1	23.47	28.64	25.78	25.96	118.58	127.47	117.14	130.96	106.6	118.39	130.08	61.07	125.93	233.62	164	160.39
MAPK8IP1P1	0.04	0.13	0.18	0	0.05	0	0	0	0.23	0	0.05	0.04	0	0	0	0
MAPK8IP1P2	0.07	0.19	0	0.05	0	0.13	0.12	0.05	0	0.13	0.11	0.04	0.17	0	0.2	0.12
MAPK8IP2	5.69	6.35	5.87	5.05	52.64	49.31	49.23	45.87	44.92	57.84	60.07	37.13	65.93	110.2	76.8	69.68
MAPK8IP3	15.14	16.81	14.4	12.57	24.84	32.13	24.67	30.84	21.61	24.58	29.98	14.54	26.79	75.85	39.3	47.72
MAPK8IP3-AS1	0	0	0	0	0	0	0	0	0	0	0	0	0	0	0	0
MAPK9	27.59	27.47	29.69	31.53	34.35	35.82	33.92	37.11	42.19	37.91	44.39	30.48	55.34	73.16	57.07	58.12
MAPKAP1	65.72	66.94	57.76	58.25	31.45	31.26	30.16	28.31	22.51	27.12	29.43	20.91	25.89	36.64	37	33.72
MAPKAPK2	33.04	34.06	31.41	29.86	74.71	75.61	74.32	76.72	29.31	29.66	31.82	17.96	23.51	34.47	26.31	29.33
MAPKAPK3	42.71	44.74	41.77	34.83	6.21	5.83	6.6	6.68	2.69	3.09	3.6	1.66	2.02	3.98	2.87	7.21
MAPKAPK5	60.92	65.39	65.85	61.43	54.6	58.89	62.3	69.43	46.82	44.19	52.32	30.76	39.27	43.15	45.17	45.29
MAPKAPK5-AS1	31.2	32.33	32.91	33.72	37.48	37.01	33.86	37.72	46.63	49.37	46.04	43.97	41.51	37.54	38.71	39.17
MAPKAPK5P1	0	0	0	0	0	0	0	0	0	0	0	0	0	0	0	0
MAPKBP1	2.16	2.57	2.33	1.89	5.46	5.13	5.11	5.91	6.52	7.04	9.18	5.78	10.81	27.09	13.76	13.08
MAPRE1	118.08	116.09	116.68	120.81	182.74	191.32	191.31	191.33	130.75	117.04	139.74	115.58	137.26	143	141.51	148.49
MAPRE1P1	0	0	0	0	0	0	0	0	0	0	0	0	0	0	0	0
MAPRE1P2	0	0	0	0	0	0	0	0	0	0	0	0	0	0	0	0
MAPRE1P3	0	0	0	0	0	0	0	0	0	0	0.17	0	0	0.26	0	0
MAPRE2	23.9	24.86	22.73	29.97	113.45	117.1	120.89	126.04	179.4	167.94	219.66	142.46	217.18	283.82	246.78	224
MAPRE3	8.84	9.48	7.98	6.58	69.51	74.68	69.95	78.38	147.09	168.18	181.97	114.92	206.17	274.07	234.97	215.42
MAPRE3-AS1	0	0.05	0	0	0.03	0	0	0	0	0	0.03	0	0	0	0	0
MAPT	0.67	0.45	0.38	0.87	77.49	82.68	81.84	96.3	174.57	175.14	210.39	124.25	281.53	577.2	318.54	313.54
MAPT-AS1	0	0	0	0	0.14	0.78	0.22	0.44	2.18	1.47	3.04	1.64	2.72	3.31	3.12	1.25
MAPT-IT1	0.02	0.03	0.02	0.02	0.33	0.37	0.46	0.33	1.71	1.58	1.69	1.39	1.67	1.92	2.37	2.1
MARCHF1	0.91	0.1	0.42	0.17	4.93	9.74	6.46	10.63	17.48	12.75	24.19	13.05	21.4	41.76	27.17	31.04
MARCHF10	0.03	0.38	0.17	0.52	1.05	0.54	0.35	0.29	1.52	2.01	1.04	1.72	1.35	1.38	1.77	1.68
MARCHF10-AS1	0	0.03	0.02	0.06	0.03	0.08	0.03	0.03	0.14	0.03	0.07	0.05	0.22	0	0.02	0.19
MARCHF10-DT	0	0	0	0	0	0	0	0	0	0	0	0	0	0	0	0
MARCHF11	0.11	0.27	0.21	0.16	4.55	3.63	3.12	2.74	10.76	11.66	6.24	10.32	10.07	9.98	9.96	6.18
MARCHF11-AS1	0	0	0	0	0	0	0	0	0	0	0	0	0	0	0	0
MARCHF11-DT	0.03	0	0	0.03	0.36	0.27	0.22	0.12	0.37	0.12	0.35	0.2	0.78	1.34	0.74	0.28
MARCHF2	15.2	17.67	16.48	14.57	44.64	42.19	43.86	43.67	41.37	43.44	41.76	32.73	38.84	47.91	45.8	46.38
MARCHF3	11.46	11.59	12.73	15.15	3.3	3.69	3.18	3.09	3.12	3.22	2.48	2.7	3.04	4.87	4.29	6.28
MARCHF4	1.52	1.36	1.71	1.37	18.73	19.59	18.27	20.89	15.72	16.34	18.06	10.78	19.08	34.51	23.9	21.23
MARCHF4-AS1	0	0	0	0	0	0	0	0	0	0	0	0	0	0	0	0
MARCHF5	11.61	15.65	14.16	13.99	27.73	32.34	27.78	34.18	35.48	30.13	36.15	24.96	28.49	34.15	30.58	35.62
MARCHF6	34.49	31.81	33.35	34.66	112.05	117.18	113.86	118.41	144.39	149.31	139.81	176.56	138.93	136.79	156.37	140.4
MARCHF6-DT	1.52	1.62	1.4	0.89	5.26	4.35	4.65	3.76	5.23	6.69	5.5	6.09	5.77	5.43	5.93	7.64
MARCHF7	108.31	106.07	109.19	117.15	56.71	68.74	74.43	78.62	49.29	37.15	67.18	42.65	47.7	55.52	56.06	77.82
MARCHF8	4.95	5.4	5.49	5.16	5.62	6.4	5.88	6.14	6.76	5.65	7.81	4.48	8.36	13.79	8.84	12.28
MARCHF9	2.68	2.55	3.11	2.66	15.14	17.71	16.92	16.58	33.89	36.94	36.06	30.07	49.03	50.68	52.57	45.56
MARCKS	61.41	64.65	60.58	52.09	362.26	408.08	356.07	357.54	252.27	261.16	351.59	263.84	295.64	342.09	294.91	312.11
MARCKSL1	688.43	702.96	701.56	680.35	1851.76	1736.73	1723.02	1702.75	2233.12	2497.46	2220.63	2063.45	2220.61	2151.78	2286.85	2101.32
MARCKSL1P1	0	0	0	0.35	0	0	0	0	0	0	0	0	0	0	0	0
MARCKSL1P2	0.06	0	0	0	0	0.07	0	0.15	0	0	0	0	0	0	0	0
MARCO	0	0	0	0	0	0	0	0	0	0	0	0	0	0	0	0.04
MARCOL	0	0	0	0	0	0	0	0	0	0	0	0	0	0	0	0
MARF1	4.95	5.24	5.44	5.56	12.57	12.37	12.77	14.79	15.28	12.49	15.57	10.99	14.89	19.57	15.78	20.41
MARK1	10	10.36	9.53	10.6	33.01	33.22	30.69	34.54	28.94	20.77	33.88	21.16	42.21	43.9	38.24	40.01
MARK2	12.08	11.19	13.35	13.76	11.21	10.92	10.89	11.96	9.3	12.63	14.48	9.06	14.6	29.44	21.87	21.59
MARK2P10	0	0	0	0	0	0	0	0	0	0	0	0	0	0	0	0
MARK2P11	0	0	0	0	0	0	0	0	0	0	0	0	0	0	0	0
MARK2P12	0	0	0	0	0	0	0	0	0	0	0	0	0	0	0	0
MARK2P13	0	0	0	0	0	0	0	0	0	0	0	0	0	0	0	0
MARK2P14	0	0	0	0	0	0	0	0	0	0	0	0	0	0	0	0
MARK2P15	0	0	0	0	0	0	0	0	0	0	0	0	0	0	0	0
MARK2P16	0	0.06	0.03	0	0	0	0	0	0	0	0	0	0	0	0	0
MARK2P17	0	0	0	0	0	0	0	0	0	0	0	0	0	0	0	0
MARK2P18	0	0	0	0	0	0	0	0	0	0	0	0	0	0	0	0
MARK2P19	0	0	0	0.22	0.33	0.59	0	0.4	0.1	0.67	0.36	0.28	0.91	1.26	0.46	1.3
MARK2P21	0	0.05	0	0	0.14	0.06	0.12	0.13	0	0.06	0.12	0.06	0.08	0	0	0.08
MARK2P3	0	0.44	0.15	0	0	0	0	0.19	0	0	0.34	0	0	0	0.17	0.24
MARK2P4	0	0	0	0	0	0	0	0	0	0	0	0	0	0	0	0
MARK2P5	0	0	0	0	0	0	0	0	0	0	0	0	0	0	0	0
MARK2P6	0	0	0	0	0	0	0	0	0	0	0	0	0	0	0	0
MARK2P8	0	0	0	0	0	0	0	0	0	0	0	0	0	0	0	0
MARK2P9	0	0	0	0	0.04	0	0	0	0	0	0	0	0	0	0	0
MARK3	46.58	52.86	43.85	45.01	84.76	86.44	84.29	92.3	110.6	103.98	104.56	90.91	112.52	112.05	109.45	114.94
MARK3P1	0	0	0	0	0	0	0	0	0	0	0	0	0	0	0	0
MARK3P3	0	0	0	0	0	0	0	0	0	0	0	0	0	0	0	0
MARK4	29.58	27.9	28.13	24.93	39.7	38.92	43.86	44.04	49.18	53.28	53.03	34.47	56.82	71.95	65.15	58.99
MARS1	213.66	218.51	212.1	225.32	220.2	214.2	221.32	220.37	145.41	151.08	141.24	144.71	135.18	173.07	143.3	144.5
MARS2	13.03	12.76	12.67	12.11	4.05	4.53	4.47	4.36	4.66	4.05	6.01	3.24	6.01	6.6	6.65	6.03
MARVELD1	24.06	26.93	24.59	25.42	12.29	15	15.86	16.88	4.48	5.77	5.08	3.33	4.72	4.99	4.28	7.21
MARVELD2	7.01	7.25	7.17	8.07	0.16	0.14	0.19	0.14	0.06	0.03	0.02	0.07	0.24	0.17	0.12	0.13
MARVELD3	18.1	17.74	18.56	16.91	0.02	0.21	0.06	0.16	0.07	0.02	0.15	0	0	0.04	0.14	0.22
MAS1	0.06	0.03	0.08	0.07	0	0.02	0.01	0	0	0.01	0.01	0	0	0	0	0
MAS1L	0	0	0	0	0	0	0	0	0	0	0	0	0	0	0	0
MAS1LP1	0	0	0	0	0	0	0	0	0	0	0	0	0	0	0	0
MASP1	1.12	0.92	1.22	1.33	1.03	1.07	0.98	1.55	0.67	0.9	0.7	0.25	1.35	1.54	0.84	2.59
MASP2	0.3	0.26	0.19	0.19	0.03	0.05	0	0	0.11	0.14	0.18	0.05	0.26	0.19	0.2	0.11
MAST1	4.6	5.08	4.62	4.37	22.66	24.66	26.73	28.16	32.4	45.71	59.73	20.41	53.56	119.75	70.66	74.2
MAST2	10.32	11.58	10.34	9.69	20.45	23.65	20.83	23.77	16.42	16.06	19.62	12.02	19.7	36.5	24.46	26.74
MAST3	1.96	1.86	1.79	1.65	3.16	3.18	2.71	3.83	3.22	4.28	3.99	3.01	4.66	8.16	5.17	4.95
MAST3-AS1	0	0	0	0	0	0.4	0	0	0	0	0	0	0.27	0	0	0
MAST4	1.32	1.33	1.01	1.04	1.93	2.17	4.65	1.92	3.14	3.2	2.8	2.19	4.5	8.26	6.15	5.52
MAST4-AS1	0.24	0.15	0.08	0.11	0	0	0.18	0.29	0	0.09	0	0.18	0	0.13	0	0
MAST4-IT1	0	0	0	0	0	0	0	0	0	0	0	0	0	0	0	0
MASTL	27.29	27.4	28.88	28.56	5.89	8.19	7.17	6.76	3.83	3.68	4.5	2.57	4.29	5.52	4.68	6.18
MAT1A	1.41	2.4	1.39	2.44	0.02	0	0	0	0.02	0	0	0.02	0	0.06	0.09	0.06
MAT2A	196.44	202.81	212.2	208.68	107.18	114.61	110.22	112.96	129.57	135.06	169.56	106.53	176.88	214.97	186.03	202.74
MAT2AP1	0	0	0	0	0	0	0	0	0	0	0	0	0	0	0	0
MAT2B	41.14	39.46	41.21	40.56	19.67	19.19	19.6	19.46	11.14	12.67	14.99	12.39	12.58	13.22	13.41	19.01
MATCAP1	7.29	8.6	8.25	6.23	61.92	63.88	59.15	64.36	81.31	89.15	89.17	77.97	106.61	149.53	119.74	117.61
MATCAP2	0.68	0.68	0.91	0.88	9.12	11.39	10.64	11.61	16.49	12.04	19.47	11.22	30.34	35.31	30.04	29.71
MATK	14.92	12.85	15.5	11.71	0.43	0.24	0.14	0.17	0.62	0.93	0.76	0.35	2.31	3.89	3.59	3.95
MATN1	0.09	0.19	0.06	0.02	0.25	0.51	0.17	0.24	0.35	0.36	0.46	0.34	0.98	0.79	0.72	0.97
MATN1-AS1	0.15	0.02	0.06	0.05	0.37	0.28	0.48	0.16	0.77	0.39	0.28	0.44	0.39	0.53	0.68	0.38
MATN2	8.09	7.93	8.04	9.18	1.49	1.86	1.76	2.5	0.4	0.41	0.58	0.47	0.52	0.57	0.66	9.01
MATN3	1.71	1.53	1.89	2.07	0.6	0.76	0.91	0.67	0.21	0.07	0.34	0.19	0.34	0.3	0.31	0.39
MATN4	1.88	2.56	2.13	2	0.1	0.09	0.14	0.03	0.15	0.06	0.08	0.06	0.08	0	0.08	0.04
MATR3	378.59	398.92	394.78	401.8	475.85	575.18	567.6	607.13	424.23	342.16	638.61	427.94	548.17	681.56	599.84	678.03
MATR3P1	0	0	0	0	0	0	0	0	0	0	0	0	0	0	0	0
MATR3P2	0.8	0	0.78	1.03	0	0	1.99	0	0	0	0.92	2.52	0	1.48	0.96	0
MATR3P3	0	0	0	0	0	0	0	0	0	0	0	0	0	0	0	0
MAU2	10.63	11.7	10.9	11.95	16.87	20.54	18.64	18.76	17.98	16.8	20.64	13.92	20.99	37.79	26.23	27.5
MAVS	6.05	6.1	6.35	6.57	8.05	8.3	8.04	8.51	5.18	5.5	5.32	4	4.65	7.89	5.88	6.7
MAX	33.8	40.16	36.4	36.86	52.23	53.03	50.39	59.86	56.38	59.96	67.9	48.46	73.45	85.49	73.13	74.11
MAX-AS1	0	0	0	0	0	0	0	0	0	0	0	0	0	0	0	0
MAZ	205.03	219.76	216.88	198.7	136.76	139.02	132.06	131.89	154.31	172.1	168.76	123.8	199.99	306.04	248.57	227.22
MB	1.17	1.08	1.07	1.45	0.38	0.53	0.31	0.88	0.2	0.06	0.06	0	0	0.49	0.06	0
MB21D2	9.41	9.97	9.05	10.63	32.93	36.1	36.02	37.68	35.76	33.09	38.81	27.85	25.98	32.38	31.98	30.03
MBD1	18.37	21.05	22.4	22.58	26.01	25.21	24.14	24.31	27.08	31.15	33.43	22.07	31.66	49.61	34.6	42.45
MBD2	24.67	27.16	25.13	23.87	19.11	26.32	18.49	19.77	12.89	12.49	12.24	12.62	11.86	12.29	11.1	13.77
MBD3	38.29	39.37	40.66	33.55	42.12	42.93	38.71	41.29	30.37	39.07	37.69	21.66	39.97	56.47	50.04	53.04
MBD3L1	0	0	0	0	0	0	0	0	0	0	0	0	0	0	0	0
MBD3L2	0.97	0	1.25	0.52	18.47	16.47	15.57	20.11	0	0.79	0	1.07	0	0.26	0.09	0
MBD3L2B	0.39	1.05	0.76	0	9.78	10.29	12.05	9.03	0.78	0.66	0.48	0.17	0	0	0	0.13
MBD3L3	2.08	1.19	1.33	1.08	26.36	31.19	31.97	39.44	1.07	0.37	0.48	1.71	0.06	0	0.04	0.06
MBD3L4	0	0	0	0	0	0	0	0	0.12	0.37	0	0	0.06	0	0.04	0.06
MBD3L5	0	0	0	0	0.21	0.38	0.37	0.38	0	0	0	0	0	0	0	0
MBD4	29.41	30.27	36.14	35.22	16.34	15.98	18.85	17.7	19.56	19.66	21.99	18.33	20.44	24.05	20.94	21.01
MBD5	4.27	6.12	4.73	8.25	7.68	10.13	9.64	9.33	8.45	7.57	8.46	6.49	11.67	16.53	12.09	12.6
MBD6	10.61	11.74	11.11	12.69	12.62	18.67	14.73	18.75	10.88	13.88	10.14	14.72	11.3	18.78	9.87	15.84
MBIP	35.6	34.38	34.34	34.97	27.39	28	29.79	25.83	37.05	32.46	36.41	31.37	39.32	31.99	29.46	37.38
MBL1P	0.4	0.32	0.34	0.41	0.8	1.48	0.82	0.79	0.61	0.93	1.15	0.66	1.34	1.72	0.5	1.32
MBL2	0	0	0	0	0	0	0	0	0	0	0	0.02	0	0	0	0
MBL3P	0	0	0	0	0	0	0	0	0	0	0	0	0	0.17	0	0
MBLAC1	2.2	1.56	2.04	1.38	3.04	3.26	2.44	2.36	3.51	4.99	4.94	3.03	4.74	4.65	5.87	6.71
MBLAC2	3.9	4.51	4.29	4.99	4	5.94	6.03	5.76	8.82	5.8	12.4	6.84	13.56	20.8	16.77	17.69
MBNL1	5.31	5.73	5.54	6.16	6.44	8.53	8.47	9.09	6.33	4.27	7.73	5.14	6.44	7.84	5.89	9.17
MBNL1-AS1	0.3	0.23	0.17	0.4	0.36	0.61	0.54	0.6	0.43	0.52	0.46	0.47	1.37	1.17	0.48	1.43
MBNL2	1.23	0.79	1.64	2.33	3.15	2.4	3.09	3.07	4.58	2.8	4.21	2.89	5.85	7.11	5.35	11.01
MBNL3	3.32	4.4	5.03	5.31	0.37	0.3	0.36	0.55	0.03	0	0.04	0.15	0.13	0.11	0.1	0.45
MBOAT1	4.49	5.01	4.42	5.27	0.92	0.9	0.65	0.54	0	0	0	0	0	0.1	0.03	1.52
MBOAT2	15.59	15.62	15.39	17.04	43.09	53.14	50.22	51.43	45.31	37.63	45.38	33.69	41.6	62.77	46.34	52.32
MBOAT4	0	0	0	0.05	0	0	0	0	0	0	0	0	0	0	0	0
MBOAT7	65.81	71.34	67.81	67.93	32.9	32.79	37.18	36.84	39.58	40.53	50.12	28.18	50.92	95.55	60.45	72.28
MBP	2.05	1.65	1.77	2.47	1.49	1.67	1.45	1.72	3.3	2.86	3.92	2.33	4.38	10.59	5.06	5.27
MBP-AS1	0.08	0.08	0.3	0.11	0.24	0.18	0	0.31	0	0.39	0.09	0	0.27	0.14	0	0
MBTD1	21.99	24.11	24.76	23.9	12.63	15.24	13.46	15.4	16.5	11.76	18.67	14.3	15.78	18.55	16.44	17.71
MBTPS1	17.64	16.25	17.93	15.69	23.47	24.49	23	24.94	23.5	27.11	29.89	21.03	29.93	46.29	35.92	38.19
MBTPS1-DT	3.22	3.57	2.98	3.55	4.23	3.79	2.86	6.96	6.99	11.58	7.33	6.91	8.57	9.3	12.55	10.68
MBTPS2	5.82	5.14	5.99	5.82	14.89	17.5	18.22	16.82	16.03	11.93	19.37	12.56	20.95	27.46	23.56	24.6
MC1R	1.56	1.22	1.85	1.38	3.01	2.96	2.89	2.45	3.56	4.32	4.57	1.88	4.87	8.37	5.7	5.28
MC2R	0	0	0	0	0	0	0	0	0	0	0	0	0	0	0	0
MC3R	0	0	0	0	0	0	0	0	0	0	0	0	0	0	0	0
MC4R	0.1	0.09	0	0.04	1.83	1.43	2.03	1.67	1.42	1.03	1.45	1.51	1.15	1.01	1.29	0.95
MC5R	0.15	0.35	0.21	0.04	0.11	0	0.07	0.05	0	0	0.07	0	0	0.14	0	0
MCAM	18.32	16.91	17.61	13.53	11.43	9.19	7.88	8.18	1.72	1.4	1.63	0.84	1.09	2.23	1.55	6.55
MCAT	13.3	13.17	13.26	10.41	13.01	13.42	12.82	11.24	20.28	23.51	22.28	19.06	28.31	30.18	30.06	27.24
MCC	2.77	3.76	3.11	3.32	4.95	5.85	5.88	6	3.7	3.18	4.17	2.84	3.07	3.93	3.32	4.73
MCCC1	12.39	11.98	14.94	13.02	14.99	19.25	15.26	15.78	20.24	19.98	15.16	17.76	14.75	14.25	15	16
MCCC1-AS1	0	0	0	0	0	0	0	0	0	0	0	0.09	0	0	0	0
MCCC2	53.59	54.39	54.63	56.13	16.52	18.98	18.54	19.09	14.15	14.89	14.83	13.45	13.78	16.21	14.69	15.45
MCCD1	0	0	0	0	0	0	0	0	0	0	0	0	0	0	0	0
MCCD1P1	0	0	0	0	0	0	0	0	0	0	0	0	0	0	0	0
MCCD1P2	0	0	0	0	0	0	0	0	0	0	0	0	0	0	0	0
MCEE	7.37	9.07	8.21	8.89	10.16	9.85	12.67	9.26	12.97	14.65	13.66	16.62	13.73	10.27	11.7	13.86
MCEMP1	0.03	0	0	0	0.16	0.55	0.2	0.1	0.08	0.14	0	0.16	0	0	0	0
MCF2	0.41	0.43	0.88	0.35	0.62	0.79	0.44	0.7	1.63	1.41	1.12	1.63	5.95	4.58	4.46	3.58
MCF2L	7.09	7.16	7.35	6.57	18.77	20.5	20.52	22.07	44.11	42.91	50.22	31.35	58.32	85.91	60.32	57.63
MCF2L-AS1	1.16	0.93	1.04	0.96	1.64	2.53	1.61	2.17	3.78	5.46	4.76	4.37	5.04	6.5	4.33	3.36
MCF2L2	1.88	2.92	2.08	1.88	2.39	2.42	2.54	3.06	2.36	2.48	2.75	0.96	4.74	9.94	7.54	7.22
MCF2L2P1	0	0	0	0	0	0	0	0	0	0	0	0	0	0	0	0
MCFD2	39.43	43.35	40.57	43.35	23.25	25.12	24.79	26.23	25.58	23.13	29.56	19.6	36.27	45.93	35.76	48.93
MCFD2-AS1	0	0	0	0	0	0	0	0	0.07	0.03	0	0	0	0	0.03	0
MCFD2P1	0	0.37	0	0.51	0	0	0	0	0.5	0	0.44	0.42	0	0.7	0	0.6
MCHR1	3.44	4.39	3.33	3.52	6.31	6.64	6.32	6.91	3.79	3.11	3.72	2.51	1.43	1.84	1.67	1.94
MCHR2	0	0.04	0	0	0	0.05	0.05	0	0	0.03	0	0	0	0.04	0	0.03
MCHR2-AS1	0	0	0	0	0	0	0	0	0	0	0	0	0	0	0	0
MCIDAS	0.03	0	0	0	0.04	0	0.03	0	0	0	0.03	0	0	0	0.03	0
MCL1	100.97	106.1	103.43	104.74	80.09	91.35	88.32	93.9	61.76	53.12	64.32	42.27	59.21	70.52	62.78	72.08
MCM10	18.86	20.24	19.58	19.65	1.43	1.78	1.67	1.55	0.2	0.16	0.08	0.06	0.44	0.24	0.34	1.15
MCM2	80.57	85.39	83.34	76.57	11.26	11.97	12.22	11.21	6.12	6.42	6.92	4.27	5.33	8.03	4.98	9.4
MCM3	170.17	170.62	173.68	185.7	10.75	12.6	12.56	13.24	6.07	7.11	6.19	4.31	4.61	8.58	6.25	12.85
MCM3AP	36.11	39.52	39.23	38.85	26.52	30.92	26.92	28.09	25.56	30.9	28.87	22.48	31.2	54.99	36.48	40.48
MCM3AP-AS1	3.65	3.23	3	3.01	2.13	2.53	1.69	2.26	1.29	0.73	1.71	0.82	1.97	5.82	2.91	3.18
MCM4	241.34	289.31	250.46	287.23	22.82	24.14	31.27	27.62	14.93	12.93	22.22	9.21	13.18	37.34	23.74	41.03
MCM5	143.14	147.42	150.61	134.61	8.68	8.66	9.32	9.19	4.59	4.8	5.93	3.54	3.5	7.6	4.68	7.14
MCM6	82.2	83.67	85.51	83.49	7.43	8.63	9.69	8.26	9.84	10.18	6.89	7.12	8.03	9.62	9.06	13.58
MCM7	196.4	203.18	207.9	183.4	65.57	67.23	73.46	67.27	37.04	40.67	39.15	31	33.26	38.08	30.89	36.27
MCM8	11.53	11.97	10.94	11.7	2.67	2.96	2.92	3.41	0.94	0.64	1.03	0.6	0.85	2.37	1.27	2.14
MCM8-AS1	0	0	0	0	0	0	0	0	0	0	0	0.07	0	0	0	0
MCM9	4.35	5.91	4.87	4.68	3.28	3.62	4.2	4.65	3.62	2.25	3.33	2.08	3.16	5.4	4.08	4.85
MCMBP	58.91	62.81	60.96	61.35	24.83	27.31	25.92	26.63	22.92	19.75	27.66	16.8	27.78	26.43	26.35	27.43
MCMDC2	0.26	0.38	0.35	0.11	0.13	0.12	0.14	0.12	0.13	0.21	0.04	0.08	0.04	0.08	0.03	0.14
MCOLN1	13.96	14.61	16.17	11.44	27.84	23.39	22.91	22.4	29.69	38.5	29.81	28.34	31.62	36.64	34.42	31.15
MCOLN2	1.31	1.15	0.53	1.47	0.04	0.68	0.2	0.16	0.07	0.04	0	0.02	0	0	0.13	0.03
MCOLN3	2.1	2.16	2.02	2.93	0.14	0.26	0.1	0.25	0.07	0.1	0.08	0.07	0.26	0.19	0.12	0.26
MCPH1	8.92	9.21	8.85	8.76	11.17	10.76	12.05	10.9	10.69	9.56	10.89	6.6	8.88	9.77	13.36	14.92
MCPH1-AS1	0.35	0.2	0.39	0.37	1.45	0.28	0.77	1.31	1.06	0.28	1.34	0.33	1.34	1.3	1.21	2.55
MCPH1-DT	6.62	7.2	7.61	6.25	10.27	11.13	10.28	9.51	15.18	16.29	16.67	13.04	12.83	12.62	11.98	13.42
MCRIP1	71.36	71.23	72.75	60.42	214.72	208.2	206.37	205.46	186.16	242.44	221.98	142.47	191.04	243.84	261.51	258.75
MCRIP2	31.77	33.83	31.41	23.92	6.16	6.06	7.02	5.2	10.95	13.58	12.87	9.54	17.35	20.63	24.57	24.04
MCRIP2P1	5.2	3.48	4.19	2.63	3.31	2.59	3.68	4.43	6.7	10.49	8.11	3.85	5.71	6.23	5.33	8.07
MCRIP2P2	0	0	0	0	0	0	0	0	0	0	0	0	0	0	0	0
MCRS1	58.33	58.14	55.15	54.74	54.56	54.61	53.2	53.67	46.96	46.08	45.24	36.59	50.23	57.19	54.23	53.8
MCTP1	0.47	0.85	0.58	1.34	1.8	3.39	2.52	2.63	1.54	1.14	2.15	1.31	4.55	5.98	4.58	6.1
MCTP1-AS1	0	0	0	0	0	0	0	0	0	0	0	0	0	0	0	0
MCTP2	1.13	1.36	0.67	0.47	0.1	0.05	0.01	0.09	0.02	0.08	0.02	0.01	0.17	0.09	0.26	0.52
MCTS1	37.45	35.57	35.33	36.92	75.03	76.49	79.17	64.47	114.35	111.21	101.77	120.21	90.36	87.93	84.96	82.02
MCTS2	5.54	4.49	5.14	4.59	3.36	1.99	3.51	2.01	2.87	2.77	5.73	0.73	5.31	6.89	6.28	7.37
MCU	33.21	33.48	34.22	36.26	16.01	12.94	16.06	14.48	17.59	16.49	18.14	14.38	16.25	18.17	19.35	20.58
MCUB	29.57	28.3	32.13	29.63	3.52	8.46	6.82	5	0.97	1.93	1.24	0.89	1.4	1.34	1.56	2.05
MCUR1	27.22	28.39	26.91	28.44	19.39	17.21	16.71	20.23	20.74	21.33	15.87	19.1	19.39	21.17	20.1	19.02
MCUR1P1	0.16	0	0	0.43	0	0	0	0	0	0	0	0	0	0	0	0
MCUR1P2	0	0	0	0	0	0	0	0	0	0	0	0	0	0	0	0
MDC1	28.46	33.29	28.68	32.43	18.05	20.09	20.34	22.1	18.57	16.39	20.22	15.67	16.91	23.24	17.02	17.11
MDC1-AS1	0	0.08	0	0	0	0	0.1	0	0	0	0	0	0	0	0	0
MDFI	36.9	36.72	38.19	36.52	2.93	5.15	4.17	5.53	0.09	0.04	0	0	0	0.05	0.15	42.22
MDFIC	8.04	5.85	7.22	6.16	1.11	1.48	1.6	1.03	0	0.2	0.01	0.05	0.02	0.41	0.06	2.21
MDFIC2	0	0	0	0	0	0	0	0	0	0	0	0	0	0	0	0
MDGA1	0.4	0.38	0.7	0.29	56.67	58.49	59.22	71.34	56.26	60.67	67.93	50.55	41.32	90.12	47.09	44.27
MDGA2	0.46	0.77	0.53	0.41	0.2	0.43	0.25	0.37	2.83	2.13	3.06	2.18	7.03	8.81	6.62	6.9
MDH1	297.73	279.79	291	263.24	166.45	147.82	154.42	144.88	249.97	265.88	252.08	257.3	308.04	267.89	289.72	283.31
MDH1B	3.54	3.87	3.61	4.33	1.06	1.36	0.72	1.84	3.68	2.83	2.44	2.5	3.41	3.33	2.79	3.28
MDH1P1	0	0	0	0	0	0	0	0	0	0	0	0	0	0	0	0
MDH1P2	0	0	0	0	0	0	0	0.07	0.07	0.35	0.19	0.41	0.19	0.2	0.13	0.19
MDH2	191.66	190.98	187.67	185.95	173.45	168.72	174.55	171.75	181.15	193.25	206.1	152.82	200.48	212.18	218.61	191.42
MDK	658.34	646.17	637.38	624.58	1888.16	1767.76	1855.54	1754.1	176.27	224.87	156.95	181.59	31.2	32.45	37.89	246.52
MDM1	6.57	7.13	7.41	6.66	5.4	5.44	5.07	5.47	4.87	4.01	5.07	3.89	4.88	6.99	5.63	8.49
MDM2	38.71	43.42	41.2	50.07	67.14	75.68	76.76	70.34	43.1	37.69	32.04	52.82	37.29	37.62	38.73	41.61
MDM4	6.48	4.72	5.86	4.7	6.77	9.3	8.2	6.72	5.78	5.45	5.71	4.84	6.6	13.5	7.91	12
MDM4P1	0	0	0	0	0	0	0	0	0	0	0	0	0	0	0	0
MDN1	53.99	54.97	50.64	51.56	16.13	16.36	13.79	15.88	19.76	20.58	16.46	24.09	20.98	15.71	17.64	19.17
MDN1-AS1	0	0	0.16	0.22	0.65	0.58	0.75	0.4	0.82	0.94	0.54	0.73	1.8	0.28	0.91	1.27
MDP1	15.53	17.26	17.1	10.62	46.19	38.5	54.75	37.02	45.26	43.95	45.87	36.86	30.65	31.71	39.37	35.73
MDS2	0	0	0	0	0	0	0.07	0.07	0	0.07	0	0.03	0	0	0	0
ME1	8.7	8.65	7.83	8.39	7.55	7.33	7.82	8.04	4.6	3.64	4.88	3.86	8.71	9.09	7.91	7.82
ME2	44.58	46.41	44.04	47.13	45.8	49.83	49.36	52.18	34.36	30.06	41.82	29.11	38.82	42.62	39.97	39.92
ME2P1	0	0	0	0	0	0	0	0	0	0	0	0	0	0	0	0
ME3	3.77	4.53	2.88	2.56	25.35	22.85	25.51	24.69	10.9	9.93	10.9	6.9	15.71	25.02	17.19	18.34
MEA1	117.36	115.15	114.65	107.9	90.12	86	83.16	84.06	98.06	101.53	95.6	119.13	88.15	78.21	98.72	97.9
MEAF6	52.47	52.61	46.81	51.98	147.13	141.1	144.54	141.06	235.79	220.7	241.8	218.11	274.44	216.14	261.7	252.19
MEAF6P1	0	0	0	0	0	0	0	0	0	0	0	0	0	0	0	0
MEAK7	9.08	10.37	8.67	7.47	9.28	10.54	9.04	10.88	7.23	8.21	10.99	5.7	7.84	12.89	10.25	11.36
MECOM	0.67	0.76	0.66	0.4	0.23	0.24	0.41	0.21	0	0.03	0.01	0	0.18	0	0	0.15
MECOM-AS1	0	0	0	0	0	0	0	0	0	0	0	0	0	0	0	0
MECP2	11.4	12.08	13.22	9.78	13.52	14.52	12.02	13.75	11.38	11.31	16.19	8.89	17.48	32.49	19.39	22.96
MECR	19.73	20.96	17.77	17.15	23.79	21.22	23.44	17.59	25	22.31	22.46	17.47	26.61	27.01	22.62	21.45
MED1	19.43	22.17	22.33	21.93	16.32	17.2	17.12	19.36	16.15	16.96	16.93	17.01	16.59	26.49	20.02	25.39
MED10	28.49	28.93	29.28	30.54	56.11	56.65	55.55	56.06	67.79	70.03	69.16	66.96	67.98	69.55	69.43	66.35
MED11	23.55	25.87	21.3	26.04	11.18	11.58	12.43	12.25	10.26	9.67	8.34	7.78	7.55	7.38	7.39	9.58
MED12	12.88	15.34	13.55	12.76	8.02	10.8	10.05	11.46	7.01	5.5	9.46	3.9	4.87	10.03	6.25	8.69
MED12L	2.16	2.85	5.64	2.62	1.08	1.33	1.17	1.38	1.52	1.04	1.86	1.01	1.76	3.25	1.98	3.1
MED13	7.92	9.07	9.35	9.53	15.28	18.47	17.2	19.28	10.99	8.53	14.15	9.28	11.37	17.02	11.77	15.18
MED13L	3.86	4.18	4.43	5.43	5.31	7.12	6.08	8.29	5.58	3.6	9.55	4.65	9.56	18.8	11.75	14.94
MED13P1	0	0	0	0	0	0	0	0	0	0	0	0	0	0	0	0
MED14	62.32	67.98	63.86	67.28	34.96	44.39	41.5	46.96	37.32	27.87	31.07	29.41	37.35	46.21	34.99	38.02
MED14OS	1.91	2.69	1.78	1.69	4.4	4.59	5.77	4.73	6.14	8.37	5.79	6.63	3.3	6.33	5.72	4.96
MED14P1	0	0	0	0	0	0	0	0	0	0	0	0	0	0	0	0
MED15	24.39	26.42	24.69	22.23	24.42	27.43	22.68	24.09	24.48	22.98	27.03	18.19	25.72	33.14	27.88	27.69
MED15P1	0	0	0	0	0	0	0	0	0	0	0	0	0	0	0	0
MED15P3	0	0	0	0	0	0	0	0	0	0	0	0	0	0	0	0
MED15P4	0	0	0	0	0	0	0	0	0	0	0	0	0	0	0	0
MED15P5	0	0	0	0	0	0	0	0	0	0	0	0	0	0	0	0
MED15P6	0	0	0	0	0	0	0	0	0	0	0	0	0	0	0	0
MED15P7	0	0	0	0	0	0	0	0	0	0	0	0	0	0	0	0
MED15P8	0.13	0	0	0	0	0	0	0	0	0	0	0	0	0	0	0
MED15P9	0.59	1	1.12	0.53	0.37	0.24	0.19	0.17	0.35	0.1	0	0.03	0	0.1	0.09	0
MED16	35.77	40.65	38.18	36.54	35.32	28.3	31.39	26.4	22.1	22.09	17.85	15.63	17.42	21.64	17.62	16.58
MED17	16.57	19.09	18.68	18.86	23.63	26.27	25.33	23.11	21.45	19.62	21.82	16.4	27.02	28.69	26.09	29.07
MED18	3.84	3.4	3.65	2.01	4.23	4.38	3.39	3.35	3.37	5.46	4.85	3.98	5.27	8.38	4.84	7.13
MED19	20.97	22.89	20.57	21.91	46.88	43.53	47.02	43.64	54.92	56.07	52.51	47.97	49.6	50.97	50.32	54.23
MED20	27.72	29.12	28.88	30.68	16.63	18.41	17.72	18.48	11.19	11.46	13.01	9.6	7.8	9.22	9.84	11.79
MED21	24.09	26.8	26.06	28.86	12.71	17.4	19.68	15.88	15.84	15.53	19.07	19.06	23.97	28.31	22.46	30.27
MED22	39.38	41.09	41.37	38.14	30.6	28.41	31.14	30.08	26.42	32.05	30.58	21.37	25.5	35.55	33.35	31.96
MED23	7.21	7.19	6.19	6.43	10.88	12.37	14.28	15.09	9.92	6.49	13.1	7.24	15.03	19.24	13.17	15.15
MED24	50.79	54.08	58.07	50.1	63.55	59.72	62.65	57.24	77.81	87.23	73.91	76.12	79.31	99.73	77.64	82.91
MED25	65.67	71.56	66.17	73.36	27.88	28.38	23.72	30.98	29.84	36.49	35.21	28.45	33.32	43.7	34.43	40.25
MED26	7.58	7.46	8.26	7.78	4.03	5.24	4.8	5.19	4.69	4.56	5.86	3.29	5.13	8.36	6.08	6.38
MED27	32.64	33.88	33.71	31.29	38.76	36.16	37.46	37.99	41.21	40.46	34.25	33.33	37.18	38.25	34.38	36.59
MED28	70.11	65.31	61.37	56.71	24.69	26.67	27.11	26.39	17.51	15.33	19.16	9.33	27.3	25.74	24.88	32.42
MED28-DT	0	0.16	0	0	0.11	0.1	0	0.1	0	0.29	0.09	0.09	0.13	0.14	0.18	0
MED28P1	0.37	0.35	0.24	0.33	0.16	0.43	0.28	0.15	0.3	0	0.4	0.14	0.19	1.24	0	1.14
MED28P2	0	0	0	0	0	0	0	0	0	0	0	0	0	0	0	0
MED28P3	0	0	0	0	0	0	0	0	0	0	0	0	0	0	0	0
MED28P4	0	0	0	0	0	0	0	0	0	0	0	0	0	0	0	0
MED28P5	0	0	0	0	0	0	0	0	0	0	0	0.21	0	0	0	0
MED28P6	0	0	0	0	0	0	0	0	0	0	0	0	0	0	0	0
MED28P7	0	0.26	0.13	0	0	0	0	0.17	0.34	0.16	0.3	0.31	0.43	0.23	0	0
MED28P8	0	0	0	0	0	0	0	0	0	0	0	0	0	0	0	0
MED29	27.44	26.9	28.85	28.79	24.93	24.41	23.4	24.28	24.88	30.69	28.32	23.39	32.44	44.77	37.58	38.93
MED30	23	24.48	21.65	23.06	27.38	28.61	29.19	26.89	19.68	20.76	21.61	19.6	18.31	17.59	15.51	15.07
MED31	12.63	12.54	9.98	14.01	14	14.16	18.63	14.31	18.64	20.32	18.76	23.99	19.69	14.03	15.82	17.08
MED4	51.3	51.53	53.43	53.02	96.46	99.03	98.92	98.28	98.72	88.78	94.72	90.01	89.34	83.57	88.06	84.83
MED4-AS1	0	0	0	0	0.52	0	0	0	0	0	0	0	0	0	0	0
MED6	37.56	39.47	39.38	44.03	49.76	45.13	40.93	43.16	38.48	43.53	35.23	32.27	39.52	37.86	35.03	36.91
MED6P1	0	0	0	0	0	0	0	0	0	0	0	0	0	0	0	0
MED7	12.93	12.03	12.86	14.06	11.07	12.1	11.68	13.34	12.03	13.16	14.57	11.92	15.19	15.36	14.37	16.34
MED8	19.7	15.49	17.72	16.25	42.28	39.21	40.78	36.91	40.52	39.99	36.92	37.04	39.65	35.41	38.53	39.66
MED8-AS1	0	0	0	0	0	0.1	0	0	0	0	0	0	0	0	0	0
MED9	11.39	12.85	12.77	12.66	14.79	12.41	13.41	13.62	13.59	16.77	17.01	11	15.83	18.94	17.14	17.54
MEDAG	1.75	1.99	2.06	2.22	0.25	0.46	0.14	0.39	0.05	0.1	0.16	0.12	0.03	0.07	0.05	0.14
MEF2A	8.54	8.47	8.97	9.9	16.78	21.44	19.19	24.96	21.18	18.06	24.24	14.89	23.68	35.06	25.79	28.59
MEF2AP1	0	0	0	0	0	0	0	0	0	0	0	0	0	0	0	0
MEF2B	1.18	0.56	0.37	1.22	0.84	0	0.18	1.54	0.26	0.4	0.13	1.18	1.27	0.11	1.58	2.46
MEF2C	0.15	0.36	0.27	0.1	4.84	6.67	4.33	6.13	3.38	2.83	3.79	2.28	5.17	7.41	4.91	7.22
MEF2C-AS1	0.17	0.11	0.92	0.57	0.26	0.54	0.47	0.05	0.03	0.26	0.24	0.26	0.3	0.18	0.02	0.28
MEF2C-AS2	0	0	0	0	0	0	0	0	0	0	0	0	0	0	0	0
MEF2D	7.53	9.13	8.37	8.49	14.88	16.83	15.11	16.86	10.49	10.37	13.75	7.36	11.89	21.96	14.33	15.07
MEFV	0.09	0	0.05	0	0.02	0.02	0	0	0	0	0.09	0	0	0	0	0
MEG3	116.9	111.43	110.01	93.87	193.13	214.48	195.13	194.14	371.99	411.43	356.53	342.17	486.98	656.99	481.1	504.29
MEG8	9.54	9.02	10.28	11.23	1.95	2.82	2.72	2.47	3.96	4.48	3.6	5.54	5.7	8.95	5.59	6.18
MEG9	7.64	9.48	8.53	7.96	5.35	4.34	3.84	3.84	7.8	9.6	6.88	9.86	11.88	11.12	10.52	10.26
MEGF10	17.05	21.03	15.86	21.85	0.16	0.19	0.23	0.18	0.24	0.09	0.45	0.04	0.29	0.35	0.88	2.52
MEGF11	1.78	1.41	1.87	3.31	1.18	1.2	1.13	1.36	4.73	5.55	3.9	5.18	5.68	8.07	7.69	5.81
MEGF6	3.12	3.56	2.18	3.13	2.12	2.52	2.47	2.35	0.31	0.15	0.17	0.05	0.07	0.53	0.33	1.52
MEGF8	8.34	9.72	9.6	8.16	8.06	9.5	7.64	10.6	6.76	6.67	14.73	3.54	12.46	40.08	19.31	24.46
MEGF9	0.6	0.57	0.58	0.72	9.22	10.47	10.04	11.32	18.17	15.11	18.83	12.57	22.33	30.72	24.67	25.59
MEI1	0.44	0.58	0.29	0.5	0.13	0.34	0.99	0.38	0.28	0.24	0.37	1.06	0.87	0.47	1.13	0.56
MEI4	0.35	0.27	0.39	0.3	0.65	0.54	0.51	0.7	0.14	0.09	0.18	0.17	0.08	0.09	0.03	0.02
MEIG1	0.15	0.4	0.61	0.39	0.8	0.25	1.18	0.52	1.77	1.08	1.51	1.57	0.77	2.02	0.59	1.4
MEIKIN	0	0	0	0	0	0	0	0	0.24	0	0	0	0.41	0	0	0
MEIOB	1.39	1.01	1.42	0.94	0.2	0.29	0.92	1.05	1.68	1.64	1.38	0.74	2.39	2.27	1.82	1.42
MEIOC	2.11	2.19	2.34	1.17	0.09	0.03	0.08	0.06	0.07	0.33	0	0.09	0.04	0	0.16	0.04
MEIOSIN	0.04	0.03	0.02	0.02	0	0	0	0	0	0	0	0	0	0	0	0
MEIS1	2.03	1.46	2.96	2.44	2.2	3.08	2.53	2.23	2.96	3.18	4.21	2.53	4.5	4.64	2.68	24.55
MEIS1-AS2	0	0	0	0	0	0	0	0	0	0	0	0	0	0	0	0
MEIS1-AS3	0	0	0	0	0	0	0	0	0	0	0	0	0	0	0	0.28
MEIS2	1.41	1.58	2.42	2.31	2.77	3.46	4.03	4.69	2.92	1.22	3.4	1.28	4.83	2.24	3.25	69.88
MEIS3	15.76	15.06	14.47	13.54	165.12	164.73	172.3	167.29	129.63	151.11	128.66	101.49	116.29	140.46	129.92	137.45
MEIS3P1	4.56	5.32	5	3.95	1.44	2.63	2.27	2.44	2.11	1.88	3.78	0.28	7.62	12.87	7.86	7.86
MEIS3P2	3.36	2.91	2.82	2.99	0.69	0.78	0.52	0.72	0.47	0.57	0.96	0.12	1.75	2.81	2.17	2.13
MELK	38.92	39.12	41.44	41.29	5.3	7.39	6.99	7.7	1.57	0.95	0.85	0.72	0.54	0.94	0.81	3.77
MELTF	1.41	1.57	1.32	1.3	2.65	2.7	2.55	2.88	0.97	0.81	0.57	0.72	0.82	0.67	0.65	0.68
MELTF-AS1	3.13	2.68	2.37	1.21	2.75	4.2	3.77	2.96	8.77	14.16	6.77	11.65	11.29	10.46	13.01	11.73
MEMO1	45.29	47.93	43.28	49.79	49.64	55.32	49.12	57.41	58.71	55.55	53.89	45.08	54.42	49.09	50.67	46.48
MEMO1P1	0.42	0.53	0.2	0.38	0.09	0.18	0.16	0.18	0.45	0.09	0.16	0.35	0.23	0.24	0.16	0.11
MEMO1P2	0	0.06	0	0.09	0	0	0	0	0	0	0	0	0	0	0	0
MEMO1P3	0	0	0	0	0	0	0	0	0	0	0	0	0	0	0	0
MEMO1P4	0	0	0	0	0	0	0	0	0	0	0	0	0	0	0	0
MEMO1P5	0	0	0	0	0	0	0	0	0	0	0	0	0	0	0	0
MEN1	30.16	28.77	30.03	28.79	13.65	14.02	13.62	14.89	17.98	19.21	18.06	13.13	19.92	24.8	20.71	21.35
MEOX1	0.09	0.12	0.11	0.12	0	0	0	0	0	0	0	0	0	0	0	0.36
MEOX2	0.06	0.1	0.16	0.03	0.75	1.01	0.52	0.84	0.88	0.5	0.82	0.75	0.8	0.61	0.78	0.83
MEP1A	0	0	0	0	0.02	0	0	0	0	0	0	0	0	0	0	0
MEP1AP1	0	0	0	0	0	0	0	0	0	0	0	0	0	0	0	0
MEP1AP4	0	0	0	0	0	0	0	0	0	0	0	0	0	0	0	0
MEP1B	0	0.04	0	0.21	0	0.03	0	0.03	0	0	0.02	0	0	0.29	0.1	0.03
MEPCE	34.4	41.16	40.16	38.21	16.6	16.12	16.02	16.89	15.25	18.02	17.59	12.41	16.37	18.66	20.74	18.99
MEPE	0.1	0.02	0.03	0.03	0	0	0	0	0	0	0	0	0	0	0	0
MERTK	3.39	3.04	4.33	4.35	1.62	1.21	1.98	2.16	0.54	0.4	0.29	0.45	0.37	0.39	0.33	0.85
MESD	26.81	28.39	29.2	28.37	16.87	16.8	17.44	17.47	15	14.57	15.91	12.32	15.14	18.22	16.79	17.81
MESDP1	0	0	0	0	0.13	0	0	0	0	0	0	0	0	0	0	0
MESP1	0.34	0.04	0.34	0	0.95	1.07	0.29	1.51	6.55	7.43	5.13	7.41	9.44	6.45	7.66	6.59
MESP2	0.41	0.47	0.35	0.66	0.13	0	0	0.12	0.17	0.59	0.15	0.4	0.05	0.35	0.2	0.77
MEST	158.56	157.42	136.94	148.54	33.53	33.84	34.55	34.72	13.51	11.87	13.9	9.61	18.77	23.31	19.69	166.63
MESTIT1	0.13	0.05	0.09	0.02	0.14	0.01	0.07	0.12	0.1	0.28	0.22	0.1	0.15	0.24	0.21	0.23
MESTP1	0	0	0	0.08	0	0	0	0	0	0	0	0	0	0	0	0.09
MESTP2	0	0	0	0	0	0	0	0	0	0	0	0	0	0	0	0
MESTP3	0	0	0	0	0	0	0	0	0	0	0	0	0	0	0	0
MESTP4	0	0	0	0	0	0	0	0	0	0	0	0	0	0	0	0
MET	3.01	3.86	3.54	3.21	0.15	0.13	0.19	0.14	0.9	0.72	1	0.6	1.63	1.8	1.52	1.64
METAP1	62.28	55.86	56.94	57.29	22.36	25.35	26.77	25.73	25.16	31.54	27.52	19.71	29.97	32.65	30.8	30.87
METAP1D	3.44	3.74	3.97	3.11	1.98	1.88	2.34	3.16	1.77	1.76	2.25	1.45	2.05	3.38	1.89	2.52
METAP2	142.29	132.25	134.96	134.45	73.19	75.02	80.03	80.9	63.81	56.05	74	54.58	63.44	63.91	61.1	76.55
METAP2P1	0	0	0	0	0	0	0	0	0	0	0	0	0	0	0	0
METRN	22.26	20.3	19.11	15.38	75.34	66.38	69.99	52.85	18.66	26.09	19.52	14.94	6.71	8.36	8.41	28.68
METRNL	9.28	8.86	8.2	9.18	15.68	19.57	16.87	15.27	6.73	9.84	7.84	4.59	9.86	8.73	9.9	13.7
METTL1	33.41	34.32	34.42	36.03	4.8	5.35	8.66	7.41	7.26	7.29	5.47	7.21	4.59	7.51	6.75	8.01
METTL13	33.49	33.33	36.41	39.94	17.12	14.17	14.61	15.62	14.44	18.02	13.4	16.77	13.95	14.18	14.73	16.35
METTL14	21.87	23.72	24.81	20.78	15.82	15.7	16.95	18.38	14.51	10.58	14.73	10.23	14.49	14.84	13.06	17.6
METTL14-DT	0	0.13	0	0	0	0	0	0.34	0.39	0.26	0.23	0.23	0.43	0.16	0.65	0.14
METTL15	4.55	4.53	4.74	4.69	3.45	4.87	3.53	3.9	3.38	3.19	3.71	3.34	5.37	5.74	4.75	4.99
METTL15P1	0.29	0.19	0.23	0.15	0.16	0.13	0	0.52	0.21	0.28	0.18	0.06	0.47	0.3	0.21	0.6
METTL15P3	0	0.09	0.04	0	0	0	0	0	0	0	0	0	0.07	0	0.05	0
METTL16	36.92	37.34	37.58	37.44	12.24	10.98	12.69	14.01	14.86	18.12	10.76	15.84	13.83	11.97	12.02	14.52
METTL17	87.54	82.36	89.87	84.45	36.49	37.6	38.45	41.65	46.13	45.04	45.85	40.81	48.17	58.06	49.3	51.51
METTL18	8.95	10.36	10.22	11.22	7.48	5.72	7.14	6.22	9.93	7.81	9.19	7.49	9.03	6.97	6.58	8.15
METTL1P1	0	0	0	0	0	0	0	0	0	0	0	0	0	0	0	0
METTL21A	45.2	40.5	40.71	36.79	14.3	16.02	17.86	16.23	23.98	23.99	23.32	20.11	25.37	30.7	26.66	26.61
METTL21AP1	0	0	0	0	0	0.12	0	0	0	0	0	0	0.16	0	0	0
METTL21C	0	0	0	0	0.27	0.37	0.18	0.38	0	0	0	0	0.08	0	0.11	0
METTL21EP	0	0.08	0.02	0	0.15	0.05	0.12	0.03	0.11	0.03	0.07	0	0.24	0.15	0.2	0.27
METTL22	29.54	26.08	28.8	27.67	23.62	25.78	30.44	27.66	28.9	24.76	26.12	19.32	33.68	33.19	32.04	29.84
METTL23	31.82	28.64	28.58	21.3	28.94	25.83	29.69	28.87	30.88	32.12	26.51	27.67	22.85	22.47	25.37	23.23
METTL24	0.15	0.29	0.24	0.41	0.26	0.18	0.6	0.56	0.57	0.35	0.44	0.06	0.32	0.17	0.28	0.4
METTL25	4.04	3.82	3.53	3.64	1.62	2.49	1.76	1.32	1.26	1.25	2.09	1.57	2.01	1.62	1.64	1.03
METTL25B	8.5	7.94	6.33	8.06	9.3	8.79	10.94	9.79	15.57	15.01	12.55	13.55	13.49	16.94	15.43	16.12
METTL26	89.6	87.33	91.85	81.91	68.03	61.31	64.63	59.19	88.39	105.34	81.75	84.76	97.04	88.73	101.61	101.52
METTL27	1.73	1.87	2.53	1.76	0.59	0.45	0.63	0.78	0.18	0.07	0.34	0.07	0.1	0.21	0.07	0
METTL2A	15.72	15.83	15.15	14.91	12.97	13.65	13.88	12.98	8.93	10.99	15.14	7.66	12.14	24.77	16.81	18.82
METTL2B	11.95	13.58	13.62	11.77	10.47	12.51	12.44	11.36	7.83	11.27	14.73	6.53	14.52	32.51	19.59	22.01
METTL3	61.42	58.46	58.03	57.14	39.8	40.32	41.6	43.89	41.77	37.16	38.16	30.87	38.47	47.14	38.93	45.66
METTL4	7.8	6.4	6.15	5.48	3.62	3.67	3.85	3.78	4.02	2.27	3.75	3.39	2.57	3.91	2.69	3.93
METTL5	104.03	94.92	94.91	91.89	61.79	68.69	57.61	51.32	79.95	85.99	80.44	86.21	73.63	71.93	65.36	79.14
METTL5P1	0	0	0	0	0	0	0	0	0	0	0	0	0	0	0	0
METTL5P2	0	0	0	0	0	0	0	0	0	0	0	0	0	0	0	0
METTL5P3	0	0	0	0	0	0	0	0	0	0	0	0	0	0	0	0
METTL5P4	0	0	0	0	0	0	0	0	0	0	0	0	0	0	0	0
METTL6	16.1	17.53	16.56	16.63	15.24	17.43	20.24	18.72	18.65	16.9	18.3	13.22	17.84	23.16	19.83	23.22
METTL8	23.01	22.17	22.24	21.93	2.45	3.6	2.46	2.95	1.7	2.13	2.29	2.34	3.03	4.26	3.09	4.68
METTL8P1	0	0	0	0	0	0	0	0	0	0	0	0	0	0	0	0.17
METTL9	100.06	93.3	94.75	95.95	155.33	154.44	145.31	141.94	200.52	182.38	201.06	162.67	190.62	203.1	209.6	215.87
MEX3A	18.99	20.72	22.34	19.72	31.05	34.51	32.03	40.35	32.01	35.38	44.28	25.09	34.62	61.06	42.32	48
MEX3B	4.63	5.16	4.82	4.77	37.26	47.06	44	49.34	27.37	21.78	36.14	18.99	26.89	37.75	32.76	37.81
MEX3C	49.45	51.15	55.39	58.07	43.67	50.83	48.6	52.98	40.29	28.71	42.7	31.33	35.41	44.83	39.8	41.8
MEX3D	34.9	31.9	32.26	28.69	36.23	35.39	34.29	36.33	27.06	29.75	36.98	20.56	32.34	43.89	37.7	38.43
MFAP1	40.24	39.47	40.57	38.99	30.63	32.43	33.7	34.89	34.12	33.15	34.52	26.97	35.09	35.93	37.09	36.18
MFAP1P1	0.04	0.04	0.13	0.12	0	0.16	0.15	0.11	0	0	0.1	0	0.14	0.3	0.05	0.14
MFAP2	173.09	182.72	184.53	181.77	6.21	5.47	6.99	5.54	2.14	1.79	2.43	1.91	2.07	2.26	2.74	39.22
MFAP3	9.06	9.81	10.72	9.39	11.44	14.54	15.48	19.39	11.82	5.54	23.41	3.13	20.99	45.72	24.59	32.77
MFAP3L	3.94	3.84	3.04	3.04	1.96	2.72	2.28	2.17	1.51	1.23	1.97	0.97	2.47	2.92	2.74	4.81
MFAP4	7.28	8.6	8.32	7.71	19.93	17.13	16.69	16.61	3.98	4.12	3.57	3.77	0.7	0.51	0.31	17.55
MFAP5	0.35	0.12	0.19	0.39	0.66	0.4	0.86	0.72	0.02	0	0	0.04	0.03	0	0	0.2
MFF	85.01	86.28	84.04	78.53	147.85	145.05	142.14	137.85	164.52	155.49	166.52	150.21	150.52	144.68	145.16	147.92
MFF-DT	0.64	1.43	0.73	1.68	1.68	1.26	1.65	0.78	2.43	1.31	1.87	0.84	1.73	2.44	1.49	2.82
MFFP1	0	0	0	0	0	0	0	0	0	0	0	0	0	0	0	0
MFFP2	0	0	0	0	0	0	0	0	0	0	0	0	0	0	0	0
MFGE8	277.13	278.71	279.76	249.68	15.86	17.15	14.48	15.6	0.43	1.07	0.57	0.39	0.12	0.39	0.32	10.2
MFHAS1	14	14.91	14.73	14.95	15	15.62	15.06	16.38	15.88	14.66	19.35	11.62	16.03	21.66	18.32	17.25
MFN1	18.47	19.6	20.19	19.85	36.56	42.47	38.18	38.02	45.89	29.77	49.33	29.38	54.13	53.43	46.23	51.6
MFN1P1	0	0	0	0	0	0	0	0	0	0	0	0	0	0	0	0
MFN2	27.92	28.51	26.78	24.88	28.27	29.93	28.83	30.64	30.67	34.14	38.12	25.1	41.13	73.13	46.96	48.49
MFNG	1.74	1.95	2.41	1.98	3.45	4.15	3.26	4.31	0.35	0.6	0.26	0.56	0	0	0.03	0.17
MFRP	0.02	0	0	0	0	0	0	0	0	0	0	0	0	0	0	0
MFSD1	8.24	6.72	8.54	6.62	20.71	22.76	22.97	21.62	22.73	21.54	24.76	19.72	21.37	28.17	23.46	28.73
MFSD10	40.74	42.27	44.73	34.16	33.34	31.9	30.46	27.64	37.94	46.81	39.16	34.89	52.82	60.51	50.61	57.67
MFSD11	8.93	9.05	8.66	8.09	14.08	15.34	14.82	13.64	9.2	8.3	12.35	7.84	10.08	15.07	12.36	13.17
MFSD12	28.26	30.06	32.22	26.85	42.75	43.81	34.97	42.2	24.93	34.43	35.04	17.68	33.81	47.22	41.43	44.55
MFSD12-AS1	0.5	0.47	0	0.5	0.16	1.17	0.42	0	1.23	0.71	0.81	0	1.75	2.1	1.37	2.7
MFSD13A	7.24	7.95	5.74	5.58	3.57	3.33	3.52	2.5	5.5	5.66	4.81	6.09	7.21	12.74	9.36	9.99
MFSD13B	0	0	0	0	0	0	0	0.05	0.05	0	0	0	0	0.07	0	0
MFSD14A	34.86	36.68	36.07	36.59	36.25	39.85	39.4	40.28	33.84	29.81	42.69	34.92	46.72	52.39	48.36	51.47
MFSD14A-AS1	0	0	0	0	0	0	0	0	0	0	0	0	0	0	0	0
MFSD14B	29.01	29.1	28.82	29.02	14.79	16.79	16.27	15.29	12.46	10.15	12.84	12.23	11.56	10.64	11.06	13.1
MFSD14CP	14.92	18.07	15.39	13.71	8.42	11.93	10.21	8.67	5.63	5.04	8.23	6.03	7.64	15.68	10.05	14.85
MFSD1P1	0	0	0	0	0.05	0	0	0	0	0	0	0	0	0	0	0
MFSD2A	17.55	16.57	17.09	14.88	4.36	3.71	3.66	3.93	4.64	3.9	3.79	3.46	6.06	7.27	7.3	7.42
MFSD2B	0.12	0.15	0.32	0.17	0	0	0.56	0.12	1.53	1.12	1.3	0.36	0.09	0.6	0.59	0.98
MFSD3	32.64	30.17	29.52	24.76	5.97	4.77	4.67	4.44	6.91	9.3	8.38	6.05	8.41	10.69	10.45	14.48
MFSD4A	0.7	0.32	0.74	0.56	0.93	0.45	0.22	0.21	1.72	1.47	2.54	1.22	4.17	4.62	3.51	5
MFSD4B	1.02	1.28	1.33	0.78	0.97	1.06	0.76	0.93	0.59	0.7	0.79	0.46	0.93	2.01	1.13	1.49
MFSD4B-DT	0	0	0	0	0	0	0	0	0	0	0	0	0	0	0	0
MFSD4BP1	0	0	0	0	0	0	0	0	0	0	0	0	0	0	0	0
MFSD5	17.29	16.37	16.46	18.75	16.9	17.59	21.63	18.72	18.08	17.74	20.64	14.96	16.29	20.08	19.32	27.11
MFSD6	1.2	1.14	1.06	2.07	8.16	9.71	10.67	10.87	16.32	14.2	16.94	11.48	22.17	29.14	25.25	23.23
MFSD6L	0.83	1.07	1.39	0.83	0	0.06	0	0	0	0	0	0	0	0	0	0
MFSD8	9.19	11.19	9.68	10.16	11.2	14.98	16.83	16.16	14.03	9.38	14.38	13.24	14.58	16.82	14.04	16.74
MFSD9	6.42	5.47	7.58	7.39	8.7	7.82	9.06	11.44	10.13	7.71	9.25	8.45	8.39	14.86	7.48	11.94
MGA	5.97	6.83	7.72	9.03	3	3.88	3.38	4.58	3.1	2.79	3.24	2.22	3.71	7.47	4.78	6.24
MGAM	0.01	0.02	0.01	0.02	0.03	0.02	0.01	0.03	0.09	0.1	0.07	0.09	0.04	0.14	0.27	0.12
MGAM2	0	0.02	0	0	0.01	0	0.04	0.01	0.04	0.01	0.03	0.01	0.05	0.2	0.11	0.14
MGARP	0.72	0.46	0.75	0.53	0.13	0.18	0.41	0.24	0.21	0.05	0.29	0.38	0.29	0	0.29	0.71
MGAT1	35.81	39.23	37.56	32.5	15.9	16.81	16.95	16.54	14.15	18.96	20.22	12.35	18.39	29.46	24.26	28.95
MGAT2	23.26	21.59	21.79	21.68	18.81	20	20.28	19.61	15.3	14.03	17.45	12.74	18.16	19.78	19.71	22.51
MGAT2P1	0	0	0	0	0	0	0	0	0	0	0	0	0	0	0	0
MGAT2P2	0	0	0	0	0	0	0	0	0	0	0	0	0	0	0	0
MGAT3	2.77	2.3	2.62	2.06	3.2	3.27	3.11	3.03	11.99	12.72	16.14	7.54	22.84	47.98	31.43	31.52
MGAT3-AS1	0	0	0	0	0	0	0	0	0	0	0	0	0	0	0	0
MGAT4A	1.73	1.48	2.12	1.36	7.86	9.25	7.95	7.61	15.05	12.73	19.48	13.74	13.15	15.85	15.22	16.38
MGAT4B	65.39	65.99	66.09	58.53	59.97	58.72	59.8	61.28	59.6	79.77	64.24	50.36	76.15	85.34	79.13	74.12
MGAT4C	5.93	6.65	5.85	6.84	2.31	2.64	2.52	3.23	3.78	2.86	3.47	1.8	4.17	3.4	3.99	4.29
MGAT4D	0	0	0	0	0	0	0	0	0	0	0	0	0	0	0	0
MGAT4EP	0	0	0.02	0.08	0.02	0	0	0.02	0.02	0	0.07	0	0.1	0.11	0.07	0.03
MGAT4FP	0	0	0	0	0	0	0	0	0.06	0	0.05	0	0	0	0	0
MGAT5	8.15	9.26	9.22	7.8	8.84	10.8	9.45	10.59	17.29	14.84	18.55	10.53	23.88	43.19	27.5	31.42
MGAT5B	5.12	4.94	5.52	4.44	19.7	18.38	17.19	17.75	31.31	35.75	32.61	24.38	32.72	41.68	35.39	36.99
MGLL	0.22	0.13	0.17	0.11	0.77	0.44	0.56	0.53	0.88	0.93	1.1	0.78	1.8	3.16	2.34	1.53
MGME1	43.19	41.64	40.26	38.96	9.38	7.57	10.21	8.62	5.61	5.37	6.19	5.95	6.14	5.01	5.52	8.89
MGMT	7.68	8.14	8.32	6	7.88	7.02	7.45	7.78	4.35	4.69	3.86	3.86	5.1	4.87	4.79	4.29
MGP	0	0	0	0	0	0	0	0	0.25	0	0	0	0	0	0	169.03
MGRN1	38.95	39.88	40.96	39.68	51.75	55.1	54	58.67	49.98	53.23	61.2	41.72	46.23	95.65	61.75	66.99
MGST1	485.86	492.1	497.56	507.13	12.46	9.31	7.63	7.41	0.44	0.39	1.09	0.76	0.48	3.3	1.2	6.16
MGST2	10.3	8.85	10.11	11.3	7.19	8.77	8.4	5.36	3.6	3.72	3.92	3.66	3.02	2.88	2.84	5.97
MGST3	92.3	92.71	95.71	94.65	239.36	224.6	250.7	218.44	269.2	316.94	275.24	285.72	271.17	252.06	278.85	252.25
MHENCR	4.92	2.9	2.84	3.87	21.22	21.39	23.22	20.17	28.37	37.84	21.87	30.67	24.16	21.71	29.85	20.37
MIA	0	0	0	0	0.17	0.49	0	0	1.68	0.34	1.28	0.77	0.87	2.05	1.08	0.74
MIA-RAB4B	0	0	0	0	0	0.08	0	0.06	0	0	0	0	0	0	0	0
MIA2	12.45	12.5	11.99	10.93	9.25	8.1	7.63	10.52	12.31	12.47	12.04	12.18	13.06	13.26	12.61	11.98
MIA2-AS1	0.48	0.62	0.45	0.26	0.74	1	0.85	0.88	3.96	2.48	2.09	1.7	2.51	3.1	2.42	2.15
MIA3	33.59	38.13	37.76	46.85	70.08	67.46	71.05	76.2	71.56	45.61	59.36	56.64	47.2	62.51	55.6	57.47
MIAT	25.27	25.04	24.12	20.03	74.74	85.89	79.87	90.93	93.46	74.02	106.88	58.58	109.32	243.23	129.42	136.26
MIATNB	0.49	0.99	0.95	0.3	0.39	0.47	0.95	0.73	0.73	0.82	1.09	0.43	0.53	0.89	1.17	1.11
MIB1	14.12	14.79	16.01	15.74	48.76	67.37	61.03	70.3	20.5	12.61	26.79	15.28	20.7	28	20.75	28.65
MIB2	27.41	30.04	31.65	26.94	31.44	30.53	30.14	27.17	40.98	50.73	39.78	45.05	51.26	55.45	60	54
MICA	5.75	4.78	6.01	4.9	0.31	0.74	0.31	0.53	0.07	0	0.09	0	0	0.04	0.06	0.51
MICA-AS1	0.55	0.39	0.54	0.5	0	0	0	0	0	0.11	0	0	0	0.16	0	0
MICAL1	12.6	13.47	13.2	11.49	68.81	75.58	69.11	75.75	25.04	25.7	26.99	17.6	19.5	33.04	22.57	23.46
MICAL2	2.55	3.58	3.35	2.78	3.99	4.39	4.17	5.14	2.29	2.1	3.3	2.67	2.05	1.47	0.98	1.55
MICAL3	5.48	5.57	6.58	6.6	4.87	6.21	5.7	6.39	6.3	6.13	8.11	3.47	12.94	35.79	16.05	20.89
MICALL1	10.81	12.84	12.9	13.24	24.46	28.44	22.86	23.49	6.72	8.9	10.12	5.77	11.28	26.54	14.25	17.29
MICALL2	5.76	5.75	3.35	5.51	8.72	8.71	8.95	5.56	5.82	8.47	6.52	4.94	11.62	12.34	9.88	9.47
MICALL2-DT	0	0	0	0	0	0	0	0	0	0	0	0	0	0	0	0
MICB	7.29	6.47	6.81	6.82	0.89	0.62	0.83	0.66	0.13	0.2	0.25	0.12	0.1	0.13	0.07	0.24
MICC	0	0	0	0	0	0	0	0	0	0	0	0	0	0	0	0
MICD	0	0	0	0	0	0	0	0	0	0	0	0	0	0	0	0
MICE	0.11	0.08	0.09	0	0.06	0	0	0	0	0	0	0	0	0	0	0
MICG	0	0	0	0	0	0	0	0	0	0	0	0	0	0	0	0
MICOS10	118.19	110.87	110.5	111	110.82	101.51	105.02	104.47	139.54	171.33	121.22	178.59	135.2	109.71	128.84	116.02
MICOS10-DT	0	0	0	0	0	0	0	0	0	0	0	0	0	0	0	0
MICOS10-NBL1	0.8	0	0.94	0.76	0	0.28	0.71	0.29	0.01	0.32	0	0	0.17	0.49	0.58	0.4
MICOS10P2	0	0	0	0	0	0	0	0	0	0	0	0	0	0	0	0
MICOS10P3	0	0	0	0	0	0	0	0	0	0	0	0	0	0	0	0
MICOS10P4	0	0	0	0	0	0	0	0	0	0	0	0	0	0	0	0
MICOS13	22.29	21.29	13.95	17.84	35.28	28.92	32.27	26.84	37.05	41.47	36.97	33.09	32.72	38.32	42.42	45.97
MICU1	21.91	23.15	21.84	20.26	25.27	23.59	24.59	27.87	23.99	24.62	27.76	19.79	26.39	30.86	30.27	31.8
MICU2	33.43	31.72	33.8	33.32	37.2	41.94	41.51	41.07	43.58	34.83	41.63	39.58	49.95	52.94	49.22	54.86
MICU3	3.17	2.94	3.38	3.53	7.75	9.69	9.91	8.93	10.42	6.28	14.72	7.53	17.26	18.76	17.93	19.18
MID1	13.41	13.68	14.64	12.95	10.88	12.75	12.31	12.98	8.76	7.75	9.35	6.75	5.98	7.7	6.7	9.06
MID1IP1	102.07	111.39	110.97	102.56	23.37	23.19	22.82	21.46	8.65	8.96	9.07	7.43	9.45	11.68	10.58	16.05
MID1IP1-AS1	0.49	0.23	0.24	0	0.32	0.29	0	0.3	0	0	0	0	0	0.42	0.27	0
MID2	1.08	1.53	1.21	0.76	1.12	1.01	0.9	0.9	1.26	0.94	2.36	0.53	2.33	6.06	3.78	5.41
MIDEAS	4.52	4.46	5.15	4.5	4.48	5.25	4.99	6.36	7.06	6.61	6.58	5.78	6.92	9.12	8.65	8.38
MIDEAS-AS1	0	0.11	0	0.36	0.16	0.16	0	0.16	0	0	0	0	0	0	0	0.21
MIDN	85.8	102.41	99.77	85.99	94.37	102.09	94.05	97.13	60.73	63.38	78.91	42.07	57.78	103.16	68.91	74.68
MIEF1	13.23	14.11	14.37	13.97	14.05	15.85	15.53	18.3	14.57	13.89	17.94	10.1	18.03	37.4	20.88	24.04
MIEF2	5.28	5.23	4.93	3.13	3.92	3.28	3.47	3.41	7.22	8.81	8.49	5.41	9.95	17.77	13.64	15.05
MIEN1	16.75	18.04	19.69	17.79	89.33	88.1	84.72	82.7	98.99	109.14	87.66	108.22	83.64	86.27	95.33	88.29
MIER1	13.17	14.12	14.56	13.53	6.39	9.18	8.19	8.6	5.8	3.88	7.56	6.12	6.56	9.44	7.02	11.19
MIER2	27.13	27.75	28.36	25.32	21.12	23.07	21.3	21.48	23.61	29.98	29.57	19.25	31.43	45.27	36.07	36.36
MIER3	11.66	13.2	11.67	13.52	12.77	16.74	15.11	16.41	9.56	5.97	13.51	7.81	10.49	14	11.59	13.05
MIF	928.22	900.97	886.31	823.86	843.69	783.55	806.97	760.45	866.68	1032.15	846.02	948.95	695.05	693.18	793.04	866.52
MIF-AS1	1.06	1.11	1.06	0.89	0.81	1.17	0.82	0.22	1.31	1.18	0.71	1.22	0.86	1.1	1.12	1.55
MIF4GD	13.14	16.42	14.26	12.34	21.34	19.79	19.19	25.67	28.83	31.49	27.44	24.27	23.72	24.08	26.6	24.19
MIF4GD-DT	0.46	0.84	0.76	1.04	1.11	0.86	1.03	1.09	0.87	1.79	2.36	0.35	1.6	2.87	1.63	2.16
MIGA1	1.78	2.49	1.69	1.88	2.3	3.41	2.98	3.48	2.33	1.87	3.55	1.68	3.62	6.55	3.71	5.47
MIGA2	8.97	8.64	9.41	7.98	6.02	5.93	6.33	6.24	6.82	7.98	8.16	5.96	10.33	19.07	12.5	11.83
MIIP	39.91	43.02	41.84	36.53	27.32	28.59	25.21	23.26	26.07	34.64	27.29	21.09	27.42	34.34	36.28	34.27
MILIP	3.36	3.52	2.35	2.72	1.3	1.27	1.43	1.42	1.71	2.53	1.54	1.35	2.91	4.04	2.71	2.78
MILR1	0.11	0.11	0.08	0.14	0.15	0	0	0.1	0	0	0	0	0	0	0	0
MIMT1	0	0	0	0	0	0	0	0	0	0	0	0	0	0	0	0
MINAR1	0.33	0.22	0.43	0.31	9.3	11.04	10.8	11.56	17.98	12.07	20.84	14.14	13.44	19.34	15.56	16.57
MINAR2	0.09	0.06	0.06	0.03	0.14	0.21	0.17	0.11	0.62	0.35	0.78	0.63	1.43	1.31	1.81	0.89
MINCR	4.86	4.22	3.16	4.37	3.9	5.13	4.46	4.49	9.11	8.74	7.4	9.82	4.6	5.16	7.33	7.72
MINDY1	3.06	3.33	3.38	2.74	6.17	4.9	4.29	5.17	2.93	2.94	4.45	2.49	2.53	7.73	5.47	5.47
MINDY2	4.24	4.47	4.93	4.81	6.32	9.2	8.34	9.02	4.71	3.65	6.09	3.91	5.54	7.75	7.15	8.26
MINDY2-DT	0.51	0.26	0.3	0.11	1.78	1.89	1.74	1.38	2.61	2.52	2.95	2.91	2.38	1.5	2.94	1.71
MINDY3	12.32	11.84	12.11	10.85	55.44	62.37	57.92	58.26	56.75	55.56	56.73	58.38	58.51	56.23	57.53	55.95
MINDY4	2.18	2.77	2.47	2.28	0.68	0.52	0.57	0.63	0.46	0.48	0.73	0.19	0.56	1.08	0.99	1.16
MINDY4B	0	0	0.17	0	0	0.26	0	0.43	0	0	0	0	0	0	0	0
MINK1	16.81	18.98	19.14	16.28	17.44	18.91	17.54	18.76	16.06	21.75	20.39	13.52	20.57	35.82	23.5	25.64
MINPP1	23.8	23.13	24.3	22.55	26.99	27.38	26.03	26.5	29.45	25.45	25.55	20.01	23.9	22.76	25.94	25.93
MIOS	29.34	28.07	28.49	28.51	19.61	22.38	20.28	20.47	17.52	12.63	22.81	12.29	17.8	27.89	21.97	25.88
MIOS-DT	1.19	0.48	0.49	0.32	0.8	0.64	1.13	1.56	7.16	2.59	2.64	4.45	4.5	5.85	4.7	5.7
MIOX	0	0	0.06	0.26	0.07	0.07	0.19	0.08	0	0	0	0	0	0	0	0
MIOXP1	0	0	0	0	0	0	0	0	0	0	0	0	0	0	0	0
MIP	0.08	0.13	0.06	0.03	0.15	0.09	0.02	0.28	0.58	0.5	0.54	0.74	0.67	0.54	0.8	0.74
MIPEP	21.34	20.7	20.47	17.91	4.12	4.75	5.15	5.02	6.8	7.57	6.64	10.64	6.91	10.59	10.17	12.02
MIPEPP1	0	0	0	0	0	0	0	0	0	0	0.03	0	0	0	0.06	0
MIPEPP2	0	0	0	0	0	0	0	0	0	0	0	0	0	0	0	0
MIPEPP3	1.43	1.34	0.83	0.75	1.14	0.67	0.66	0.35	0.95	1.96	0.95	0.62	3.17	2	3.87	0.44
MIPOL1	8.02	9.19	9.89	11.03	1.81	2.4	2.41	2.5	0.85	0.82	1.29	0.53	1.05	0.67	0.8	1.19
MIR1-1	0	0	0	0	0	0	0	0	0	0	0	0	0	0	0	0
MIR1-1HG	0.19	0	0	0	0	0	0	0	0	0.67	0	0	0	0	0	0
MIR1-2	0	0	0	0	0	0	0	0	0	0	0	0	0	0	0	0
MIR100	0	0	0	0	0	0	0	0	0	0	0	0	0	0	0	0
MIR100HG	0.34	0.44	0.37	0.71	1.03	0.85	0.68	0.92	12.86	12.6	14.64	12.71	31.02	34.03	32.21	43.12
MIR101-1	0	0	0	0	0	0	0	0	0	0	0	0	0	0	0	0
MIR101-2	0	0	0	0	0	0	0	0	0	0	0	0	0	0	0	0
MIR103A1	0	0	0	0	0	0	0	0	0	0	0	0	0	0	0	0
MIR103A2	0	0	0	0	0	0	0	0	0	0	0	0	0	0	0	0
MIR103B1	0	0	0	0	0	0	0	0	0	0	0	0	0	0	0	0
MIR103B2	0	0	0	0	0	0	0	0	0	0	0	0	0	0	0	0
MIR105-1	0	0	0	0	0	0	0	0	0	0	0	0	0	0	0	0
MIR105-2	0	0	0	0	0	0	0	0	0	0	0	0	0	0	0	0
MIR106A	0	0	0	0	0	0	0	0	0	0	0	0	0	0	0	0
MIR106AHG	0.46	0.4	0.41	0.43	0.02	0.02	0.01	0.02	0	0	0	0	0	0	0.01	0
MIR106B	0	0	0	0	0	0	0	0	0	0	0	0	0	0	0	0
MIR107	0	0	0	0	0	0	0	0	0	0	0	0	0	0	0	0
MIR10A	0	0	0	0	0	0	0	0	0	0	0	0	0	0	0	0
MIR10B	0	0	0	0	0	0	0	0	0	0	0	0	0	0	0	0
MIR1178	0	0	0	0	0	0	0	0	0	0	0	0	0	0	0	0
MIR1179	0	0	0	0	0	0	0	0	0	0	0	0	0	0	0	0
MIR1180	0	0	0	0	0	0	0	0	0	0	0	0	0	0	0	0
MIR1181	0	0	0	0	0	0	0	0	0	0	0	0	0	0	0	0
MIR1182	0	0	0	0	0	0	0	0	0	0	0	0	0	0	0	0
MIR1183	0	0	0	0	0	0	0	0	0	0	0	0	0	0	0	0
MIR1184-1	0	0	0	0	0	0	0	0	0	0	0	0	0	0	0	0
MIR1184-2	0	0	0	0	0	0	0	0	0	0	0	0	0	0	0	0
MIR1184-3	0	0	0	0	0	0	0	0	0	0	0	0	0	0	0	0
MIR1185-1	0	0	0	0	0	0	0	0	0	0	0	0	0	0	0	0
MIR1185-2	0	0	0	0	0	0	0	0	0	0	0	0	0	0	0	0
MIR1193	0	0	0	0	0	0	0	0	0	0	0	0	0	0	0	0
MIR1197	0	0	0	0	0	0	0	0	0	0	0	0	0	0	0	0
MIR1199	0	0	0	0	0	0	0	0	0	0	0	0	0	0	0	0
MIR1200	0	0	0	0	0	0	0	0	0	0	0	0	0	0	0	0
MIR1202	0	0	0	0	0	0	0	0	0	0	0	0	0	0	0	0
MIR1203	0	0	0	0	0	0	0	0	0	0	0	0	0	0	0	0
MIR1204	0	0	0	0	0	0	0	0	0	0	0	0	0	0	0	0
MIR1205	0	0	0	0	0	0	0	0	0	0	0	0	0	0	0	0
MIR1206	0	0	0	0	0	0	0	0	0	0	0	0	0	0	0	0
MIR1207	0	0	0	0	0	0	0	0	0	0	0	0	0	0	0	0
MIR1208	0	0	0	0	0	0	0	0	0	0	0	0	0	0	0	0
MIR122	0	0	0	0	0	0	0	0	0	0	0	0	0	0	0	0
MIR1224	0	0	0	0	0	0	0	0	0	0	0	0	0	0	0	0
MIR1225	0	0	0	0	0	0	0	0	0	0	0	0	0	0	0	0
MIR1226	0	0	0	0	0	0	0	0	0	0	0	0	0	0	0	0
MIR1227	0	0	0	0	0	0	0	0	0	0	0	0	0	0	0	0
MIR1228	0	0	0	0	0	0	0	0	0	0	0	0	0	0	0	0
MIR1229	0	0	0	0	0	0	0	0	0	0	0	0	0	0	0	0
MIR122HG	0	0	0	0	0	0	0	0	0	0	0	0	0	0	0	0
MIR1231	0	0	0	0	0	0	0	0	0	0	0	0	0	0	0	0
MIR1233-1	0	0	0	0	0	0	0	0	0	0	0	0	0	0	0	0
MIR1233-2	0	0	0	0	0	0	0	0	0	0	0	0	0	0	0	0
MIR1234	0	0	0	0	0	0	0	0	0	0	0	0	0	0	0	0
MIR1236	0	0	0	0	0	0	0	0	0	0	0	0	0	0	0	0
MIR1237	0	0	0	0	0	0	0	0	0	0	0	0	0	0	0	0
MIR1238	0	0	0	0	0	0	0	0	0	0	0	0	0	0	0	0
MIR124-1	0	0	0	0	0	0	0	0	0	0	0	0	0	0	0	0
MIR124-1HG	7.93	7.49	7.78	6.93	56.43	68.34	60.52	64.36	50.01	48.19	46.71	43.96	42.93	48.57	40.3	42.59
MIR124-2	0	0	0	0	0	0	0	0	0	0	0	0	0	0	0	0
MIR124-2HG	0.44	0.35	0.6	0.64	54.99	63.07	58.68	56.48	75.08	67.72	83.21	69.71	78.07	83.3	75.38	72.47
MIR124-3	0	0	0	0	0	0	0	0	0	0	0	0	0	0	0	0
MIR1243	0	0	0	0	0	0	0	0	0	0	0	0	0	0	0	0
MIR1244-1	0	0	0	0	0	0	0	0	0	0	0	0	0	0	0	0
MIR1244-2	0	0	0	0	0	0	0	0	0	0	0	0	0	0	0	0
MIR1244-3	0	0	0	0	0	0	0	0	0	0	0	0	0	0	0	0
MIR1244-4	0	0	0	0	0	0	0	0	0	0	0	0	0	0	0	0
MIR1245A	0	0	0	0	0	0	0	0	0	0	0	0	0	0	0	0
MIR1245B	0	0	0	0	0	0	0	0	0	0	0	0	0	0	0	0
MIR1246	0	0	0	0	0	0	0	0	0	0	0	0	0	0	0	0
MIR1247	0	0	0	0	0	0	0	0	0	0	0	0	0	0	0	0
MIR1248	0	0	0	0	0	0	0	0	0	0	0	0	0	0	0	0
MIR1249	0	0	0	0	0	0	0	0	0	0	0	0	0	0	0	0
MIR1250	0	0	0	0	0	0	0	0	0	0	0	0	0	0	0	0
MIR1251	0	0	0	0	0	0	0	0	0	0	0	0	0	0	0	0
MIR1252	0	0	0	0	0	0	0	0	0	0	0	0	0	0	0	0
MIR1253	0	0	0	0	0	0	0	0	0	0	0	0	0	0	0	0
MIR1255A	0	0	0	0	0	0	0	0	0	0	0	0	0	0	0	0
MIR1255B1	0	0	0	0	0	0	0	0	0	0	0	0	0	0	0	0
MIR1255B2	0	0	0	0	0	0	0	0	0	0	0	0	0	0	0	0
MIR1256	0	0	0	0	0	0	0	0	0	0	0	0	0	0	0	0
MIR1257	0	0	0	0	0	0	0	0	0	0	0	0	0	0	0	0
MIR1258	0	0	0	0	0	0	0	0	0	0	0	0	0	0	0	0
MIR125A	0	0	0	0	0	0	0	0	0	0	0	0	0	0	0	0
MIR125B1	0	0	0	0	0	0	0	0	0	0	0	0	0	0	0	0
MIR125B2	0	0	0	0	0	0	0	0	0	0	0	0	0	0	0	0
MIR126	0	0	0	0	0	0	0	0	0	0	0	0	0	0	0	0
MIR1260A	0	0	0	0	0	0	0	0	0	0	0	0	0	0	0	0
MIR1260B	0	0	0	0	0	0	0	0	0	0	0	0	0	0	0	0
MIR1261	0	0	0	0	0	0	0	0	0	0	0	0	0	0	0	0
MIR1262	0	0	0	0	0	0	0	0	0	0	0	0	0	0	0	0
MIR1263	0	0	0	0	0	0	0	0	0	0	0	0	0	0	0	0
MIR1264	0	0	0	0	0	0	0	0	0	0	0	0	0	0	0	0
MIR1265	0	0	0	0	0	0	0	0	0	0	0	0	0	0	0	0
MIR1266	0	0	0	0	0	0	0	0	0	0	0	0	0	0	0	0
MIR1267	0	0	0	0	0	0	0	0	0	0	0	0	0	0	0	0
MIR1268A	0	0	0	0	0	0	0	0	0	0	0	0	0	0	0	0
MIR1268B	0	0	0	0	0	0	0	0	0	0	0	0	0	0	0	0
MIR1269A	0	0	0	0	0	0	0	0	0	0	0	0	0	0	0	0
MIR1269B	0	0	0	0	0	0	0	0	0	0	0	0	0	0	0	0
MIR127	0	0	0	0	0	0	0	0	0	0	0	0	0	0	0	0
MIR1270	0	0	0	0	0	0	0	0	0	0	0	0	0	0	0	0
MIR1271	0	0	0	0	0	0	0	0	0	0	0	0	0	0	0	0
MIR1272	0	0	0	0	0	0	0	0	0	0	0	0	0	0	0	0
MIR1273C	0	0	0	0	0	0	0	0	0	0	0	0	0	0	0	0
MIR1273H	0	0	0	0	0	0	0	0	0	0	0	0	0	0	0	0
MIR1275	0	0	0	0	0	0	0	0	0	0	0	0	0	0	0	0
MIR1276	0	0	0	0	0	0	0	0	0	0	0	0	0	0	0	0
MIR1277	0	0	0	0	0	0	0	0	0	0	0	0	0	0	0	0
MIR1278	0	0	0	0	0	0	0	0	0	0	0	0	0	0	0	0
MIR1279	0	0	0	0	0	0	0	0	0	0	0	0	0	0	0	0
MIR128-1	0	0	0	0	0	0	0	0	0	0	0	0	0	0	0	0
MIR128-2	0	0	0	0	0	0	0	0	0	0	0	0	0	0	0	0
MIR1281	0	0	0	0	0	0	0	0	0	0	0	0	0	0	0	0
MIR1282	0	0	0	0	0	0	0	0	0	0	0	0	0	0	0	0
MIR1283-1	0	0	0	0	0	0	0	0	0	0	0	0	0	0	0	0
MIR1283-2	0	0	0	0	0	0	0	0	0	0	0	0	0	0	0	0
MIR1284	0	0	0	0	0	0	0	0	0	0	0	0	0	0	0	0
MIR1285-1	0	0	0	0	0	0	0	0	0	0	0	0	0	0	0	0
MIR1285-2	0	0	0	0	0	0	0	0	0	0	0	0	0	0	0	0
MIR1286	0	0	0	0	0	0	0	0	0	0	0	0	0	0	0	0
MIR1287	0	0	0	0	0	0	0	0	0	0	0	0	0	0	0	0
MIR1288	0	0	0	0	0	0	0	0	0	0	0	0	0	0	0	0
MIR1289-1	0	0	0	0	0	0	0	0	0	0	0	0	0	0	0	0
MIR1289-2	0	0	0	0	0	0	0	0	0	0	0	0	0	0	0	0
MIR129-1	0	0	0	0	0	0	0	0	0	0	0	0	0	0	0	0
MIR129-2	0	0	0	0	0	0	0	0	0	0	0	0	0	0	0	0
MIR1290	0	0	0	0	0	0	0	0	0	0	0	0	0	0	0	0
MIR1291	0	0	0	0	0	0	0	0	0	0	0	0	0	0	0	0
MIR1292	0	0	0	0	0	0	0	0	0	0	0	0	0	0	0	0
MIR1293	0	0	0	0	0	0	0	0	0	0	0	0	0	0	0	0
MIR1294	0	0	0	0	0	0	0	0	0	0	0	0	0	0	0	0
MIR1295A	0	0	0	0	0	0	0	0	0	0	0	0	0	0	0	0
MIR1295B	0	0	0	0	0	0	0	0	0	0	0	0	0	0	0	0
MIR1296	0	0	0	0	0	0	0	0	0	0	0	0	0	0	0	0
MIR1297	0	0	0	0	0	0	0	0	0	0	0	0	0	0	0	0
MIR1298	0	0	0	0	0	0	0	0	0	0	0	0	0	0	0	0
MIR1299	0	0	0	0	0	0	0	0	0	0	0	0	0	0	0	0
MIR1301	0	0	0	0	0	0	0	0	0	0	0	0	0	0	0	0
MIR1302-1	0	0	0	0	0	0	0	0	0	0	0	0	0	0	0	0
MIR1302-10	0	0	0	0	0	0	0	0	0	0	0	0	0	0	0	0
MIR1302-11	0	0	0	0	0	0	0	0	0	0	0	0	0	0	0	0
MIR1302-2	0	0	0	0	0	0	0	0	0	0	0	0	0	0	0	0
MIR1302-2HG	0	0.07	0	0.53	0	0.69	0	0	0	0	0	0	1.06	0	0	0
MIR1302-3	0	0	0	0	0	0	0	0	0	0	0	0	0	0	0	0
MIR1302-4	0	0	0	0	0	0	0	0	0	0	0	0	0	0	0	0
MIR1302-5	0	0	0	0	0	0	0	0	0	0	0	0	0	0	0	0
MIR1302-6	0	0	0	0	0	0	0	0	0	0	0	0	0	0	0	0
MIR1302-7	0	0	0	0	0	0	0	0	0	0	0	0	0	0	0	0
MIR1302-8	0	0	0	0	0	0	0	0	0	0	0	0	0	0	0	0
MIR1302-9	0	0	0	0	0	0	0	0	0	0	0	0	0	0	0	0
MIR1302-9HG	0.14	0.09	0.15	0.26	0.52	0.47	0.7	0.62	0.53	0.51	0.58	0.64	0.5	1.04	0.85	0.56
MIR1303	0	0	0	0	0	0	0	0	0	0	0	0	0	0	0	0
MIR1304	0	0	0	0	0	0	0	0	0	0	0	0	0	0	0	0
MIR1305	0	0	0	0	0	0	0	0	0	0	0	0	0	0	0	0
MIR1306	0	0	0	0	0	0	0	0	0	0	0	0	0	0	0	0
MIR1307	12.04	23.24	14.39	36.95	50.01	30.42	15.51	0	23.54	0	23.61	0	28.66	3.21	50.22	11.74
MIR130A	0	0	0	0	0	0	0	0	0	0	0	0	0	0	0	0
MIR130AHG	1.58	1.78	2.89	1.99	3.68	4.94	3.64	5.69	1.19	2.05	2.04	0.64	1.21	1.4	1.06	2.79
MIR130B	0	0	0	0	0	0	0	0	0	0	0	0	0	0	0	0
MIR132	0	0	0	0	0	0	0	0	0	0	0	0	0	0	0	0
MIR1321	0	0	0	0	0	0	0	0	0	0	0	0	0	0	0	0
MIR1322	0	0	0	0	0	0	0	0	0	0	0	0	0	0	0	0
MIR1323	0	0	0	0	0	0	0	0	0	0	0	0	0	0	0	0
MIR1324	0	0	0	0	0	0	0	0	0	0	0	0	0	0	0	0
MIR133A1	0	0	0	0	0	0	0	0	0	0	0	0	0	0	0	0
MIR133A1HG	0	0	0	0	0	0	0	0	0	0	0	0	0	0.02	0.01	0.19
MIR133A2	0	0	0	0	0	0	0	0	0	0	0	0	0	0	0	0
MIR133B	0	0	0	0	0	0	0	0	0	0	0	0	0	0	0	0
MIR134	0	0	0	0	0	0	0	0	0	0	0	0	0	0	0	0
MIR1343	0	0	0	0	0	0	0	0	0	0	0	0	0	0	0	0
MIR135A1	0	0	0	0	0	0	0	0	0	0	0	0	0	0	0	0
MIR135A2	0	0	0	0	0	0	0	0	0	0	0	0	0	0	0	0
MIR135B	0	0	0	0	0	0	0	0	0	0	0	0	0	0	0	0
MIR136	0	0	0	0	0	0	0	0	0	0	0	0	0	0	0	0
MIR137	0	0	0	0	0	0	0	0	0	0	0	0	0	0	0	0
MIR137HG	0	0.06	0	0	4.21	6.05	5.55	5.62	4.74	4.02	4.63	2.98	4.52	6.47	5.13	5.24
MIR138-1	0	0	0	0	0	0	0	0	0	0	0	0	0	0	0	0
MIR138-2	0	0	0	0	0	0	0	0	0	0	0	0	0	0	0	0
MIR139	0	0	0	0	0	0	0	0	0	0	0	0	0	0	0	0
MIR140	0	0	0	0	0	0	0	0	0	0	0	0	0	0	0	0
MIR141	0	0	0	0	0	0	0	0	0	0	0	0	0	0	0	0
MIR142	0	0	0	0	0	0	0	0	0	0	0	0	0	0	0	0
MIR142HG	0.1	0.03	0.22	0.04	0	0	0.04	0	0	0	0	0	0	0	0	0
MIR143	0	0	0	0	0	0	0	0	0	0	0	0	0	0	0	0
MIR144	0	0	0	0	0	0	0	0	0	0	0	0	0	0	0	0
MIR145	0	0	0	0	0	0	0	0	0	0	0	0	0	0	0	0
MIR1468	0	0	0	0	0	0	0	0	0	0	0	0	0	0	0	0
MIR1469	0	0	0	0	0	0	0	0	0	0	0	0	0	0	0	0
MIR146A	0	0	0	0	0	0	0	0	0	0	0	0	0	0	0	0
MIR146B	0	0	0	0	0	0	0	0	0	0	0	0	0	0	0	0
MIR1470	0	0	0	0	0	0	0	0	0	0	0	0	0	0	0	0
MIR1471	0	0	0	0	0	0	0	0	0	0	0	0	0	0	0	0
MIR147A	0	0	0	0	0	0	0	0	0	0	0	0	0	0	0	0
MIR147B	0	0	0	0	0	0	0	0	0	0	0	0	0	0	0	0
MIR148A	0	0	0	0	0	0	0	0	0	0	0	0	0	0	0	0
MIR148B	0	0	0	0	0	0	0	0	0	0	0	0	0	0	0	0
MIR149	0	0	0	0	0	0	0	0	0	0	0	0	0	0	0	0
MIR150	0	0	0	0	0	0	0	0	0	0	0	0	0	0	0	0
MIR151A	0	0	0	0	0	0	0	0	0	0	0	0	0	0	0	0
MIR151B	0	0	0	0	0	0	0	0	0	0	0	0	0	0	0	0
MIR152	0	0	0	0	0	0	0	0	0	0	0	0	0	0	0	0
MIR153-1	0	0	0	0	0	0	0	0	0	0	0	0	0	0	0	0
MIR153-2	0	0	0	0	0	0	0	0	0	0	0	0	0	0	0	0
MIR1537	0	0	0	0	0	0	0	0	0	0	0	0	0	0	0	0
MIR1538	0	0	0	0	0	0	0	0	0	0	0	0	0	0	0	0
MIR1539	0	0	0	0	0	0	0	0	0	0	0	0	0	0	0	0
MIR154	0	0	0	0	0	0	0	0	0	0	0	0	0	0	0	0
MIR155	0	0	0	0	0	0	0	0	0	0	0	0	0	0	0	0
MIR155HG	0.13	0.16	0.16	0.09	0	0.04	0	0.04	0	0	0	0	0	0	0	0
MIR1587	0	0	0	0	0	0	0	0	0	0	0	0	0	0	0	0
MIR15A	0	0	0	0	0	0	0	0	0	0	0	0	0	0	0	0
MIR15B	0	0	0	0	0	0	0	0	0	0	0	0	0	0	0	0
MIR16-1	0	0	0	0	0	0	0	0	0	0	0	0	0	0	0	0
MIR16-2	0	0	0	0	0	0	0	0	0	0	0	0	0	0	0	0
MIR17	0	0	0	0	0	0	0	0	0	0	0	0	0	0	0	0
MIR17HG	13.35	13.81	12.67	14.14	5.54	6.84	6.55	6.69	2.34	1.59	1.66	2.41	1.41	1.65	1.93	1.18
MIR181A1	0	0	0	0	0	0	0	0	0	0	0	0	0	0	0	0
MIR181A1HG	0	0	0.06	0	0	0	0.07	0.08	0	0	0.07	0	0	0	0	0.2
MIR181A2	0	0	0	0	0	0	0	0	0	0	0	0	0	0	0	0
MIR181A2HG	0.69	0	0.19	0.13	0.26	0.35	0.67	1.08	6.51	5.57	5.58	5.48	7.12	4.18	5	3.86
MIR181B1	0	0	0	0	0	0	0	0	0	0	0	0	0	0	0	0
MIR181B2	0	0	0	0	0	0	0	0	0	0	0	0	0	0	0	0
MIR181C	0	0	0	0	0	0	0	0	0	0	0	0	0	0	0	0
MIR181D	0	0	0	0	0	0	0	0	0	0	0	0	0	0	0	0
MIR182	0	0	0	0	0	0	0	0	0	0	0	0	0	0	0	0
MIR1825	0	0	0	0	0	0	0	0	0	0	0	0	0	0	0	0
MIR1827	0	0	0	0	0	0	0	0	0	0	0	0	0	0	0	0
MIR183	0	0	0	0	0	0	0	0	0	0	0	0	0	0	0	0
MIR184	0	0	0	0	0	0	0	0	0	0	0	0	0	0	0	0
MIR185	0	0	0	0	0	0	0	0	0	0	0	0	0	0	0	0
MIR186	0	0	0	0	0	0	0	0	0	0	0	0	0	0	0	0
MIR187	0	0	0	0	0	0	0	0	0	0	0	0	0	0	0	0
MIR188	0	0	0	0	0	0	0	0	0	0	0	0	0	0	0	0
MIR18A	0	0	0	0	0	0	0	0	0	0	0	0	0	0	0	0
MIR18B	0	0	0	0	0	0	0	0	0	0	0	0	0	0	0	0
MIR1908	0	0	0	0	0	0	0	0	0	0	0	0	0	0	0	0
MIR1909	0	0	0	0	0	0	0	0	0	0	0	0	0	0	0	0
MIR190A	0	0	0	0	0	0	0	0	0	0	0	0	0	0	0	0
MIR190B	0	0	0	0	0	0	0	0	0	0	0	0	0	0	0	0
MIR191	0	0	0	0	0	0	0	0	0	0	0	0	0	0	0	0
MIR1910	0	0	0	0	0	0	0	0	0	0	0	0	0	0	0	0
MIR1911	0	0	0	0	0	0	0	0	0	0	0	0	0	0	0	0
MIR1912	0	0	0	0	0	0	0	0	0	0	0	0	0	0	0	0
MIR1913	0	0	0	0	0	0	0	0	0	0	0	0	0	0	0	0
MIR1914	0	0	0	0	0	0	0	0	0	0	0	0	0	0	0	0
MIR1915	0	0	0	0	0	0	0	0	0	0	0	0	0	0	0	0
MIR1915HG	4.13	4.34	4.57	4.21	5.17	5.58	4.8	5.2	4.51	4.62	4.12	3.36	3.63	3.86	3.97	3.91
MIR192	0	0	0	0	0	0	0	0	0	0	0	0	0	0	0	0
MIR193A	0	0	0	0	0	0	0	0	0	0	0	0	0	0	0	0
MIR193B	0	0	0	0	0	0	0	0	0	0	0	0	0	0	0	0
MIR193BHG	0.68	0.48	0.78	0.39	1.18	0.27	0.21	0.15	0.85	0.81	0.48	0.31	1.32	1.55	1.78	1.12
MIR194-1	0	0	0	0	0	0	0	0	0	0	0	0	0	0	0	0
MIR194-2	0	0	0	0	0	0	0	0	0	0	0	0	0	0	0	0
MIR194-2HG	0.03	0.01	0	0	0	0.02	0.02	0.03	0.02	0.11	0.01	0.03	0.02	0.05	0	0
MIR195	0	0	0	0	0	0	0	0	0	0	0	0	0	0	0	0
MIR196A1	0	0	0	0	0	0	0	0	0	0	0	0	0	0	0	0
MIR196A2	0	0	0	0	0	0	0	0	0	0	0	0	0	0	0	0
MIR196B	0	0	0	0	0	0	0	0	0	0	0	0	0	0	0	0
MIR197	0	0	0	0	0	0	0	0	0	0	0	0	0	0	0	0
MIR1972-1	0	0	0	0	0	0	0	0	0	0	0	0	0	0	0	0
MIR1972-2	0	0	0	0	0	0	0	0	0	0	0	0	0	0	0	0
MIR1973	0	0	0	0	0	0	0	0	0	0	0	0	0	0	0	0
MIR1976	0	0	0	0	0	0	0	0	0	0	0	0	0	0	0	0
MIR198	0	0	0	0	0	0	0	0	0	0	0	0	0	0	0	0
MIR199A1	0	0	0	0	0	0	0	0	0	0	0	0	0	0	0	0
MIR199A2	0	0	0	0	0	0	0	0	0	0	0	0	0	0	0	0
MIR199B	0	0	0	0	0	0	0	0	0	0	0	0	0	0	0	0
MIR19A	0	0	0	0	0	0	0	0	0	0	0	0	0	0	0	0
MIR19B1	0	0	0	0	0	0	0	0	0	0	0	0	0	0	0	0
MIR19B2	0	0	0	0	0	0	0	0	0	0	0	0	0	0	0	0
MIR200A	0	0	0	0	0	0	0	0	0	0	0	0	0	0	0	0
MIR200B	0	0	0	0	0	0	0	0	0	0	0	0	0	0	0	0
MIR200C	0	0	0	0	0	0	0	0	0	0	0	0	0	0	0	0
MIR200CHG	1.97	1.32	0.82	0.37	0	0	0	0	0	0	0	0	0	0	0	0
MIR202	0	0	0	0	0	0	0	0	0	0	0	0	0	0	0	0
MIR202HG	0	0	0	0	0.13	0	0	0	0	0	0	0	0	0	0	0
MIR203A	0	0	0	0	0	0	0	0	0	0	0	0	0	0	0	0
MIR203B	0	0	0	0	0	0	0	0	0	0	0	0	0	0	0	0
MIR204	0	0	0	0	0	0	0	0	0	0	0	0	0	0	0	0
MIR205	0	0	0	0	0	0	0	0	0	0	0	0	0	0	0	0
MIR2052	0	0	0	0	0	0	0	0	0	0	0	0	0	0	0	0
MIR2052HG	0.26	0.5	0.51	0.72	0.1	0.28	0.51	0.1	0	0	0.15	0	0.04	0	0	0.16
MIR2053	0	0	0	0	0	0	0	0	0	0	0	0	0	0	0	0
MIR2054	0	0	0	0	0	0	0	0	0	0	0	0	0	0	0	0
MIR205HG	1.84	1.85	1.5	1.7	0	0.07	0.23	0.21	0	0	0	0.08	0	0	0	0
MIR206	0	0	0	0	0	0	0	0	0	0	0	0	0	0	0	0
MIR208A	0	0	0	0	0	0	0	0	0	0	0	0	0	0	0	0
MIR208B	0	0	0	0	0	0	0	0	0	0	0	0	0	0	0	0
MIR20A	0	0	0	0	0	0	0	0	0	0	0	0	0	0	0	0
MIR20B	0	0	0	0	0	0	0	0	0	0	0	0	0	0	0	0
MIR21	0	0	0	0	0	0	0	0	0	0	0	0	0	0	0	0
MIR210	0	0	0	0	0	0	0	0	0	0	0	0	0	0	0	0
MIR210HG	3.41	1.55	1.35	0.52	6.92	5.75	5.62	4.42	4.81	3.95	3.33	2.2	2.29	5.21	2.9	4.52
MIR211	0	0	0	0	0	0	0	0	0	0	0	0	0	0	0	0
MIR2110	0	0	0	0	0	0	0	0	0	0	0	0	0	0	0	0
MIR2113	0	0	0	0	0	0	0	0	0	0	0	0	0	0	0	0
MIR2114	0	0	0	0	0	0	0	0	0	0	0	0	0	0	0	0
MIR2115	0	0	0	0	0	0	0	0	0	0	0	0	0	0	0	0
MIR2116	0	0	0	0	0	0	0	0	0	0	0	0	0	0	0	0
MIR2117	0	0	0	0	0	0	0	0	0	0	0	0	0	0	0	0
MIR2117HG	0	0	0	0	0	0.34	0.17	0.36	0	0	0	0	0	0	0	0
MIR212	0	0	0	0	0	0	0	0	0	0	0	0	0	0	0	0
MIR214	0	0	0	0	0	0	0	0	0	0	0	0	0	0	0	0
MIR215	0	0	0	0	0	0	0	0	0	0	0	0	0	0	0	0
MIR216A	0	0	0	0	0	0	0	0	0	0	0	0	0	0	0	0
MIR216B	0	0	0	0	0	0	0	0	0	0	0	0	0	0	0	0
MIR217	0	0	0	0	0	0	0	0	0	0	0	0	0	0	0	0
MIR217HG	0.26	0.19	0	0.09	12.35	15.17	12.2	12.27	6.88	5.18	7.08	4.97	1.75	3.11	3.91	3.2
MIR218-1	0	0	0	0	0	0	0	0	0	0	0	0	0	0	0	0
MIR218-2	0	0	0	0	0	0	0	0	0	0	0	0	0	0	0	0
MIR219A1	0	0	0	0	0	0	0	0	0	0	0	0	0	0	0	0
MIR219A2	0	0	0	0	0	0	0	0	0	0	0	0	0	0	0	0
MIR219A2HG	0	0	0.03	0	1.03	1.01	0.96	0.78	0.62	0.91	0.85	0.78	0.17	0.36	0.35	0.22
MIR219B	0	0	0	0	0	0	0	0	0	0	0	0	0	0	0	0
MIR22	0	0	0	0	0	0	0	0	0	0	0	0	0	0	0	0
MIR221	0	0	0	0	0	0	0	0	0	0	0	0	0	0	0	0
MIR222	0	0	0	0	0	0	0	0	0	0	0	0	0	0	0	0
MIR222HG	11.89	10.01	10.73	11.9	1.24	1.59	1.19	1.54	7.59	9.04	8.51	10.59	14.03	10.74	12.96	11.17
MIR223	0	0	0	0	0	0	0	0	0	0	0	0	0	0	0	0
MIR223HG	0	0	0	0	0	0	0	0	0	0	0	0	0	0	0	0
MIR224	0	0	0	0	0	0	0	0	0	0	0	0	0	0	0	0
MIR2276	0	0	0	0	0	0	0	0	0	0	0	0	0	0	0	0
MIR2277	0	0	0	0	0	0	0	0	0	0	0	0	0	0	0	0
MIR2278	0	0	0	0	0	0	0	0	0	0	0	0	0	0	0	0
MIR22HG	3.5	4.26	3.04	3.55	11.13	12.83	13.51	12.34	8.89	7.92	8.89	8.12	10.41	10.63	9.72	10.17
MIR2355	0	0	0	0	0	0	0	0	0	0	0	0	0	0	0	0
MIR2392	0	0	0	0	0	0	0	0	0	0	0	0	0	0	0	0
MIR23A	0	0	0	0	0	0	0	0	0	0	0	0	0	0	0	0
MIR23AHG	1.16	1.04	0.86	0.76	0.35	0.32	0.23	0.25	0	0	0	0.03	0	0	0	0.33
MIR23B	0	0	0	0	0	0	0	0	0	0	0	0	0	0	0	0
MIR23C	0	0	0	0	0	0	0	0	0	0	0	0	0	0	0	0
MIR24-1	0	0	0	0	0	0	0	0	0	0	0	0	0	0	0	0
MIR24-2	0	0	0	0	0	0	0	0	0	0	0	0	0	0	0	0
MIR2467	0	0	0	0	0	0	0	0	0	0	0	0	0	0	0	0
MIR25	0	0	0	0	0	0	0	0	0	0	0	0	0	0	0	0
MIR2681	0	0	0	0	0	0	0	0	0	0	0	0	0	0	0	0
MIR2682	0	0	0	0	0	0	0	0	0	0	0	0	0	0	0	0
MIR26A1	0	0	0	0	0	0	0	0	0	0	0	0	0	0	0	0
MIR26A2	0	0	0	0	0	0	0	0	0	0	0	0	0	0	0	0
MIR26B	0	0	0	0	0	0	0	0	0	0	0	0	0	0	0	0
MIR27A	0	0	0	0	0	0	0	0	0	0	0	0	0	0	0	0
MIR27B	0	0	0	0	0	0	0	0	0	0	0	0	0	0	0	0
MIR28	0	0	0	0	0	0	0	0	0	0	0	0	0	0	0	0
MIR2861	0	0	0	0	0	0	0	0	0	0	0	0	0	0	0	0
MIR2909	0	0	0	0	0	0	0	0	0	0	0	0	0	0	0	0
MIR296	0	0	0	0	0	0	0	0	0	0	0	0	0	0	0	0
MIR297	0	0	0	0	0	0	0	0	0	0	0	0	0	0	0	0
MIR298	0	0	0	0	0	0	0	0	0	0	0	0	0	0	0	0
MIR299	0	0	0	0	0	0	0	0	0	0	0	0	0	0	0	0
MIR29A	0	0	0	0	0	0	0	0	0	0	0	0	0	0	0	0
MIR29B1	0	0	0	0	0	0	0	0	0	0	0	0	0	0	0	0
MIR29B2	0	0	0	0	0	0	0	0	0	0	0	0	0	0	0	0
MIR29B2CHG	0.03	0.02	0.02	0.01	0.06	0.05	0.07	0.05	0.11	0.12	0.09	0.11	0.18	0.34	0.29	0.2
MIR29C	0	0	0	0	0	0	0	0	0	0	0	0	0	0	0	0
MIR300	0	0	0	0	0	0	0	0	0	0	0	0	0	0	0	0
MIR301A	0	0	0	0	0	0	0	0	0	0	0	0	0	0	0	0
MIR301B	0	0	0	0	0	0	0	0	0	0	0	0	0	0	0	0
MIR302A	0	0	0	0	0	0	0	0	0	0	0	0	0	0	0	0
MIR302B	0	0	0	0	0	0	0	0	0	0	0	0	0	0	0	0
MIR302C	0	0	0	0	0	0	0	0	0	0	0	0	0	0	0	0
MIR302CHG	1803.93	1550.76	1588.45	1393.03	8.93	6.72	4.93	4.63	1.05	0.8	0.64	0	0	0	0	0
MIR302D	0	0	0	0	0	0	0	0	0	0	0	0	0	0	0	0
MIR302E	0	0	0	0	0	0	0	0	0	0	0	0	0	0	0	0
MIR302F	0	0	0	0	0	0	0	0	0	0	0	0	0	0	0	0
MIR3064	0	0	0	0	0	0	0	0	0	0	0	0	0	0	0	0
MIR3065	0	0	0	0	0	0	0	0	0	0	0	0	0	0	0	0
MIR3074	0	0	0	0	0	0	0	0	0	0	0	0	0	0	0	0
MIR30A	0	0	0	0	0	0	0	0	0	0	0	0	0	0	0	0
MIR30B	0	0	0	0	0	0	0	0	0	0	0	0	0	0	0	0
MIR30C1	0	0	0	0	0	0	0	0	0	0	0	0	0	0	0	0
MIR30C2	0	0	0	0	0	0	0	0	0	0	0	0	0	0	0	0
MIR30D	0	0	0	0	0	0	0	0	0	0	0	0	0	0	0	0
MIR30E	0	0	0	0	0	0	0	0	0	0	0	0	0	0	0	0
MIR31	0	0	0	0	0	0	0	0	0	0	0	0	0	0	0	0
MIR3115	0	0	0	0	0	0	0	0	0	0	0	0	0	0	0	0
MIR3116-1	0	0	0	0	0	0	0	0	0	0	0	0	0	0	0	0
MIR3116-2	0	0	0	0	0	0	0	0	0	0	0	0	0	0	0	0
MIR3117	0	0	0	0	0	0	0	0	0	0	0	0	0	0	0	0
MIR3118-1	0	0	0	0	0	0	0	0	0	0	0	0	0	0	0	0
MIR3118-2	0	0	0	0	0	0	0	0	0	0	0	0	0	0	0	0
MIR3118-3	0	0	0	0	0	0	0	0	0	0	0	0	0	0	0	0
MIR3118-4	0	0	0	0	0	0	0	0	0	0	0	0	0	0	0	0
MIR3119-1	0	0	0	0	0	0	0	0	0	0	0	0	0	0	0	0
MIR3119-2	0	0	0	0	0	0	0	0	0	0	0	0	0	0	0	0
MIR3120	0	0	0	0	0	0	0	0	0	0	0	0	0	0	0	0
MIR3121	0	0	0	0	0	0	0	0	0	0	0	0	0	0	0	0
MIR3122	0	0	0	0	0	0	0	0	0	0	0	0	0	0	0	0
MIR3123	0	0	0	0	0	0	0	0	0	0	0	0	0	0	0	0
MIR3124	0	0	0	0	0	0	0	0	0	0	0	0	0	0	0	0
MIR3125	0	0	0	0	0	0	0	0	0	0	0	0	0	0	0	0
MIR3126	0	0	0	0	0	0	0	0	0	0	0	0	0	0	0	0
MIR3127	0	0	0	0	0	0	0	0	0	0	0	0	0	0	0	0
MIR3128	0	0	0	0	0	0	0	0	0	0	0	0	0	0	0	0
MIR3129	0	0	0	0	0	0	0	0	0	0	0	0	0	0	0	0
MIR3130-1	0	0	0	0	0	0	0	0	0	0	0	0	0	0	0	0
MIR3130-2	0	0	0	0	0	0	0	0	0	0	0	0	0	0	0	0
MIR3131	0	0	0	0	0	0	0	0	0	0	0	0	0	0	0	0
MIR3132	0	0	0	0	0	0	0	0	0	0	0	0	0	0	0	0
MIR3133	0	0	0	0	0	0	0	0	0	0	0	0	0	0	0	0
MIR3134	0	0	0	0	0	0	0	0	0	0	0	0	0	0	0	0
MIR3135A	0	0	0	0	0	0	0	0	0	0	0	0	0	0	0	0
MIR3135B	0	0	0	0	0	0	0	0	0	0	0	0	0	0	0	0
MIR3136	0	0	0	0	0	0	0	0	0	0	0	0	0	0	0	0
MIR3137	0	0	0	0	0	0	0	0	0	0	0	0	0	0	0	0
MIR3138	0	0	0	0	0	0	0	0	0	0	0	0	0	0	0	0
MIR3139	0	0	0	0	0	0	0	0	0	0	0	0	0	0	0	0
MIR3140	0	0	0	0	0	0	0	0	0	0	0	0	0	0	0	0
MIR3141	0	0	0	0	0	0	0	0	0	0	0	0	0	0	0	0
MIR3142	0	0	0	0	0	0	0	0	0	0	0	0	0	0	0	0
MIR3142HG	2.23	1.67	1.27	1	0	0	0	0.03	0	0.03	0.02	0	0	0	0	0
MIR3143	0	0	0	0	0	0	0	0	0	0	0	0	0	0	0	0
MIR3144	0	0	0	0	0	0	0	0	0	0	0	0	0	0	0	0
MIR3145	0	0	0	0	0	0	0	0	0	0	0	0	0	0	0	0
MIR3146	0	0	0	0	0	0	0	0	0	0	0	0	0	0	0	0
MIR3147	0	0	0	0	0	0	0	0	0	0	0	0	0	0	0	0
MIR3147HG	0	0	0	0	0	0	0	0	0	0	0	0	0	0	0	0
MIR3148	0	0	0	0	0	0	0	0	0	0	0	0	0	0	0	0
MIR3149	0	0	0	0	0	0	0	0	0	0	0	0	0	0	0	0
MIR3150A	0	0	0	0	0	0	0	0	0	0	0	0	0	0	0	0
MIR3150B	0	0	0	0	0	0	0	0	0	0	0	0	0	0	0	0
MIR3150BHG	0	0.04	0.04	0	0	0	0	0	0	0	0	0	0	0	0.02	0
MIR3151	0	0	0	0	0	0	0	0	0	0	0	0	0	0	0	0
MIR3152	0	0	0	0	0	0	0	0	0	0	0	0	0	0	0	0
MIR3153	0	0	0	0	0	0	0	0	0	0	0	0	0	0	0	0
MIR3154	0	0	0	0	0	0	0	0	0	0	0	0	0	0	0	0
MIR3155A	0	0	0	0	0	0	0	0	0	0	0	0	0	0	0	0
MIR3155B	0	0	0	0	0	0	0	0	0	0	0	0	0	0	0	0
MIR3156-1	0	0	0	0	0	0	0	0	0	0	0	0	0	0	0	0
MIR3156-2	0	0	0	0	0	0	0	0	0	0	0	0	0	0	0	0
MIR3156-3	0	0	0	0	0	0	0	0	0	0	0	0	0	0	0	0
MIR3157	0	0	0	0	0	0	0	0	0	0	0	0	0	0	0	0
MIR3158-1	0	0	0	0	0	0	0	0	0	0	0	0	0	0	0	0
MIR3158-2	0	0	0	0	0	0	0	0	0	0	0	0	0	0	0	0
MIR3159	0	0	0	0	0	0	0	0	0	0	0	0	0	0	0	0
MIR3160-1	0	0	0	0	0	0	0	0	0	0	0	0	0	0	0	0
MIR3160-2	0	0	0	0	0	0	0	0	0	0	0	0	0	0	0	0
MIR3161	0	0	0	0	0	0	0	0	0	0	0	0	0	0	0	0
MIR3162	0	0	0	0	0	0	0	0	0	0	0	0	0	0	0	0
MIR3163	0	0	0	0	0	0	0	0	0	0	0	0	0	0	0	0
MIR3164	0	0	0	0	0	0	0	0	0	0	0	0	0	0	0	0
MIR3165	0	0	0	0	0	0	0	0	0	0	0	0	0	0	0	0
MIR3166	0	0	0	0	0	0	0	0	0	0	0	0	0	0	0	0
MIR3167	0	0	0	0	0	0	0	0	0	0	0	0	0	0	0	0
MIR3168	0	0	0	0	0	0	0	0	0	0	0	0	0	0	0	0
MIR3169	0	0	0	0	0	0	0	0	0	0	0	0	0	0	0	0
MIR3170	0	0	0	0	0	0	0	0	0	0	0	0	0	0	0	0
MIR3171	0	0	0	0	0	0	0	0	0	0	0	0	0	0	0	0
MIR3171HG	0.37	0.35	0.23	0	0.23	0.14	0	0.44	0.15	0	0	0	0	0	0	0
MIR3173	0	0	0	0	0	0	0	0	0	0	0	0	0	0	0	0
MIR3174	0	0	0	0	0	0	0	0	0	0	0	0	0	0	0	0
MIR3175	0	0	0	0	0	0	0	0	0	0	0	0	0	0	0	0
MIR3176	0	0	0	0	0	0	0	0	0	0	0	0	0	0	0	0
MIR3177	0	0	0	0	0	0	0	0	0	0	0	0	0	0	0	0
MIR3178	0	0	0	0	0	0	0	0	0	0	0	0	0	0	0	0
MIR3179-1	0	0	0	0	0	0	0	0	0	0	0	0	0	0	0	0
MIR3179-2	0	0	0	0	0	0	0	0	0	0	0	0	0	0	0	0
MIR3179-3	0	0	0	0	0	0	0	0	0	0	0	0	0	0	0	0
MIR3179-4	0	0	0	0	0	0	0	0	0	0	0	0	0	0	0	0
MIR3180-1	0	0	0	0	0	0	0	0	0	0	0	0	0	0	0	0
MIR3180-2	0	0	0	0	0	0	0	0	0	0	0	0	0	0	0	0
MIR3180-3	0	0	0	0	0	0	0	0	0	0	0	0	0	0	0	0
MIR3180-4	0	0	0	0	0	0	0	0	0	0	0	0	0	0	0	0
MIR3180-5	0	0	0	0	0	0	0	0	0	0	0	0	0	0	0	0
MIR3181	0	0	0	0	0	0	0	0	0	0	0	0	0	0	0	0
MIR3182	0	0	0	0	0	0	0	0	0	0	0	0	0	0	0	0
MIR3183	0	0	0	0	0	0	0	0	0	0	0	0	0	0	0	0
MIR3184	0	0	0	0	0	0	0	0	0	0	0	0	0	0	0	0
MIR3185	0	0	0	0	0	0	0	0	0	0	0	0	0	0	0	0
MIR3186	0	0	0	0	0	0	0	0	0	0	0	0	0	0	0	0
MIR3187	0	0	0	0	0	0	0	0	0	0	0	0	0	0	0	0
MIR3188	0	0	0	0	0	0	0	0	0	0	0	0	0	0	0	0
MIR3189	0	0	0	0	0	0	0	0	0	0	0	0	0	0	0	0
MIR3190	0	0	0	0	0	0	0	0	0	0	0	0	0	0	0	0
MIR3191	0	0	0	0	0	0	0	0	0	0	0	0	0	0	0	0
MIR3192	0	0	0	0	0	0	0	0	0	0	0	0	0	0	0	0
MIR3193	0	0	0	0	0	0	0	0	0	0	0	0	0	0	0	0
MIR3194	0	0	0	0	0	0	0	0	0	0	0	0	0	0	0	0
MIR3195	0	0	0	0	0	0	0	0	0	0	0	0	0	0	0	0
MIR3196	0	0	0	0	0	0	0	0	0	0	0	0	0	0	0	0
MIR3197	0	0	0	0	0	0	0	0	0	0	0	0	0	0	0	0
MIR3198-1	0	0	0	0	0	0	0	0	0	0	0	0	0	0	0	0
MIR3198-2	0	0	0	0	0	0	0	0	0	0	0	0	0	0	0	0
MIR3199-1	0	0	0	0	0	0	0	0	0	0	0	0	0	0	0	0
MIR3199-2	0	0	0	0	0	0	0	0	0	0	0	0	0	0	0	0
MIR31HG	0	0.08	0	0	0	0	0	0	0	0	0	0	0	0	0	0.13
MIR32	0	0	0	0	0	0	0	0	0	0	0	0	0	0	0	0
MIR3200	0	0	0	0	0	0	0	0	0	0	0	0	0	0	0	0
MIR3201	0	0	0	0	0	0	0	0	0	0	0	0	0	0	0	0
MIR3202-1	0	0	0	0	0	0	0	0	0	0	0	0	0	0	0	0
MIR3202-2	0	0	0	0	0	0	0	0	0	0	0	0	0	0	0	0
MIR320A	0	0	0	0	0	0	0	0	0	0	0	0	0	0	0	0
MIR320B1	0	0	0	0	0	0	0	0	0	0	0	0	0	0	0	0
MIR320B2	0	0	0	0	0	0	0	0	0	0	0	0	0	0	0	0
MIR320C1	0	0	0	0	0	0	0	0	0	0	0	0	0	0	0	0
MIR320C2	0	0	0	0	0	0	0	0	0	0	0	0	0	0	0	0
MIR320D1	0	0	0	0	0	0	0	0	0	0	0	0	0	0	0	0
MIR320D2	0	0	0	0	0	0	0	0	0	0	0	0	0	0	0	0
MIR320E	0	0	0	0	0	0	0	0	0	0	0	0	0	0	0	0
MIR323A	0	0	0	0	0	0	0	0	0	0	0	0	0	0	0	0
MIR323B	0	0	0	0	0	0	0	0	0	0	0	0	0	0	0	0
MIR324	0	0	0	0	0	0	0	0	0	0	0	0	0	0	0	0
MIR325	0	0	0	0	0	0	0	0	0	0	0	0	0	0	0	0
MIR325HG	0.15	0.52	0.16	0.18	8.28	7.58	6.21	7.16	5.98	4.19	8.42	2.74	9.5	13.33	7.85	9.56
MIR326	0	0	0	0	0	0	0	0	0	0	0	0	0	0	0	0
MIR328	0	0	0	0	0	0	0	0	0	0	0	0	0	0	0	0
MIR329-1	0	0	0	0	0	0	0	0	0	0	0	0	0	0	0	0
MIR329-2	0	0	0	0	0	0	0	0	0	0	0	0	0	0	0	0
MIR330	0	0	0	0	0	0	0	0	0	0	0	0	0	0	0	0
MIR331	0	0	0	0	0	0	0	0	0	0	0	0	0	0	0	0
MIR335	0	0	0	0	0	0	0	0	0	0	0	0	0	0	0	0
MIR337	0	0	0	0	0	0	0	0	0	0	0	0	0	0	0	0
MIR338	0	0	0	0	0	0	0	0	0	0	0	0	0	0	0	0
MIR339	0	0	0	0	0	0	0	0	0	0	0	0	0	0	0	0
MIR33A	0	0	0	0	0	0	0	0	0	0	0	0	0	0	0	0
MIR33B	0	0	0	0	0	0	0	0	0	0	0	0	0	0	0	0
MIR340	0	0	0	0	0	0	0	0	0	0	0	0	0	0	0	0
MIR342	0	0	0	0	0	0	0	0	0	0	0	0	0	0	0	0
MIR345	0	0	0	0	0	0	0	0	0	0	0	0	0	0	0	0
MIR346	0	0	0	0	0	0	0	0	0	0	0	0	0	0	0	0
MIR34A	0	0	0	0	0	0	0	0	0	0	0	0	0	0	0	0
MIR34AHG	1.76	1.25	1.13	0.87	2.05	2.22	2.3	2.49	0.04	0.07	0.08	0.07	0.07	0.14	0.04	0.48
MIR34B	0	0	0	0	0	0	0	0	0	0	0	0	0	0	0	0
MIR34C	0	0	0	0	0	0	0	0	0	0	0	0	0	0	0	0
MIR3529	0	0	0	0	0	0	0	0	0	0	0	0	0	0	0	0
MIR3591	0	0	0	0	0	0	0	0	0	0	0	0	0	0	0	0
MIR3605	0	0	0	0	0	0	0	0	0	0	0	0	0	0	0	0
MIR3606	0	0	0	0	0	0	0	0	0	0	0	0	0	0	0	0
MIR3609	0	0	0	0	0	0	0	0	0	0	0	0	0	0	0	0
MIR361	0	0	0	0	0	0	0	0	0	0	0	0	0	0	0	0
MIR3610	0	0	0	0	0	0	0	0	0	0	0	0	0	0	0	0
MIR3611	0	0	0	0	0	0	0	0	0	0	0	0	0	0	0	0
MIR3612	0	0	0	0	0	0	0	0	0	0	0	0	0	0	0	0
MIR3613	0	0	0	0	0	0	0	0	0	0	0	0	0	0	0	0
MIR3614	0	0	0	0	0	0	0	0	0	0	0	0	0	0	0	0
MIR3615	0	0	0	0	0	0	0	0	0	0	0	0	0	0	0	0
MIR3616	0	0	0	0	0	0	0	0	0	0	0	0	0	0	0	0
MIR3617	0	0	0	0	0	0	0	0	0	0	0	0	0	0	0	0
MIR3618	0	0	0	0	0	0	0	0	0	0	0	0	0	0	0	0
MIR3619	0	0	0	0	0	0	0	0	0	0	0	0	0	0	0	0
MIR362	0	0	0	0	0	0	0	0	0	0	0	0	0	0	0	0
MIR3620	0	0	0	0	0	0	0	0	0	0	0	0	0	0	0	0
MIR3621	0	0	0	0	0	0	0	0	0	0	0	0	0	0	0	0
MIR3622A	0	0	0	0	0	0	0	0	0	0	0	0	0	0	0	0
MIR3622B	0	0	0	0	0	0	0	0	0	0	0	0	0	0	0	0
MIR363	0	0	0	0	0	0	0	0	0	0	0	0	0	0	0	0
MIR3646	0	0	0	0	0	0	0	0	0	0	0	0	0	0	0	0
MIR3648-1	2.07	0.95	1	2.62	38.43	54.81	55.16	20.8	4.29	10.92	0	3.2	30.13	156.97	9.19	0
MIR3648-2	2.07	0.95	1	2.62	38.43	54.81	55.16	20.8	4.29	10.92	0	3.2	30.13	156.97	9.19	0
MIR3649	0	0	0	0	0	0	0	0	0	0	0	0	0	0	0	0
MIR3650	0	0	0	0	0	0	0	0	0	0	0	0	0	0	0	0
MIR3651	0	0	0	0	0	0	0	0	0	0	0	0	0	0	0	0
MIR3652	0	0	0	0	0	0	0	0	0	0	0	0	0	0	0	0
MIR3654	0	0	0	0	0	0	0	0	0	0	0	0	0	0	0	0
MIR3655	0	0	0	0	0	0	0	0	0	0	0	0	0	0	0	0
MIR3657	0	0	0	0	0	0	0	0	0	0	0	0	0	0	0	0
MIR3658	0	0	0	0	0	0	0	0	0	0	0	0	0	0	0	0
MIR3659	0	0	0	0	0	0	0	0	0	0	0	0	0	0	0	0
MIR3659HG	0.36	1.66	0.91	0.49	3.56	3.64	4.51	3.01	1.74	1.75	1.3	1.34	0.93	1.22	0.78	1.13
MIR365A	0	0	0	0	0	0	0	0	0	0	0	0	0	0	0	0
MIR365B	0	0	0	0	0	0	0	0	0	0	0	0	0	0	0	0
MIR365BHG	0	0	0	0	0	0	0	0	0	0	0	0	0	0	0	0
MIR3660	0	0	0	0	0	0	0	0	0	0	0	0	0	0	0	0
MIR3661	0	0	0	0	0	0	0	0	0	0	0	0	0	0	0	0
MIR3662	0	0	0	0	0	0	0	0	0	0	0	0	0	0	0	0
MIR3663	0	0	0	0	0	0	0	0	0	0	0	0	0	0	0	0
MIR3663HG	0	0	0.02	0	0.03	0	0	0	0	0	0	0	0	0	0	0
MIR3664	0	0	0	0	0	0	0	0	0	0	0	0	0	0	0	0
MIR3665	0	0	0	0	0	0	0	0	0	0	0	0	0	0	0	0
MIR3666	0	0	0	0	0	0	0	0	0	0	0	0	0	0	0	0
MIR3667	0	0	0	0	0	0	0	0	0	0	0	0	0	0	0	0
MIR3667HG	0	0	0	0	0.04	0	0	0	0	0.04	0	0	0	0	0	0
MIR3668	0	0	0	0	0	0	0	0	0	0	0	0	0	0	0	0
MIR367	0	0	0	0	0	0	0	0	0	0	0	0	0	0	0	0
MIR3670-1	0	0	0	0	0	0	0	0	0	0	0	0	0	0	0	0
MIR3670-2	0	0	0	0	0	0	0	0	0	0	0	0	0	0	0	0
MIR3670-3	0	0	0	0	0	0	0	0	0	0	0	0	0	0	0	0
MIR3670-4	0	0	0	0	0	0	0	0	0	0	0	0	0	0	0	0
MIR3671	0	0	0	0	0	0	0	0	0	0	0	0	0	0	0	0
MIR3672	0	0	0	0	0	0	0	0	0	0	0	0	0	0	0	0
MIR3674	0	0	0	0	0	0	0	0	0	0	0	0	0	0	0	0
MIR3675	0	0	0	0	0	0	0	0	0	0	0	0	0	0	0	0
MIR3677	0	0	0	0	0	0	0	0	0	0	0	0	0	0	0	0
MIR3677HG	3.57	2.5	2.55	2.11	4.33	4.17	4.76	2.4	6.41	7.6	5.76	5.69	4.55	3.81	6.7	5.15
MIR3678	0	0	0	0	0	0	0	0	0	0	0	0	0	0	0	0
MIR3679	0	0	0	0	0	0	0	0	0	0	0	0	0	0	0	0
MIR3680-1	0	0	0	0	0	0	0	0	0	0	0	0	0	0	0	0
MIR3680-2	0	0	0	0	0	0	0	0	0	0	0	0	0	0	0	0
MIR3681	0	0	0	0	0	0	0	0	0	0	0	0	0	0	0	0
MIR3681HG	0.02	0.17	0	0	0	0.14	0	0.15	0	0	0	0	0	0.04	0	0
MIR3682	0	0	0	0	0	0	0	0	0	0	0	0	0	0	0	0
MIR3683	0	0	0	0	0	0	0	0	0	0	0	0	0	0	0	0
MIR3684	0	0	0	0	0	0	0	0	0	0	0	0	0	0	0	0
MIR3685	0	0	0	0	0	0	0	0	0	0	0	0	0	0	0	0
MIR3686	0	0	0	0	0	0	0	0	0	0	0	0	0	0	0	0
MIR3688-1	0	0	0	0	0	0	0	0	0	0	0	0	0	0	0	0
MIR3688-2	0	0	0	0	0	0	0	0	0	0	0	0	0	0	0	0
MIR3689A	0	0	0	0	0	0	0	0	0	0	0	0	0	0	0	0
MIR3689B	0	0	0	0	0	0	0	0	0	0	0	0	0	0	0	0
MIR3689C	0	0	0	0	0	0	0	0	0	0	0	0	0	0	0	0
MIR3689D1	0	0	0	0	0	0	0	0	0	0	0	0	0	0	0	0
MIR3689D2	0	0	0	0	0	0	0	0	0	0	0	0	0	0	0	0
MIR3689E	0	0	0	0	0	0	0	0	0	0	0	0	0	0	0	0
MIR3689F	0	0	0	0	0	0	0	0	0	0	0	0	0	0	0	0
MIR369	0	0	0	0	0	0	0	0	0	0	0	0	0	0	0	0
MIR3690	0	0	0	0	0	0	0	0	0	0	0	0	0	0	0	0
MIR3690	0	0	0	0	0	0	0	0	0	0	0	0	0	0	0	0
MIR3691	0	0	0	0	0	0	0	0	0	0	0	0	0	0	0	0
MIR3692	0	0	0	0	0	0	0	0	0	0	0	0	0	0	0	0
MIR370	0	0	0	0	0	0	0	0	0	0	0	0	0	0	0	0
MIR3713	0	0	0	0	0	0	0	0	0	0	0	0	0	0	0	0
MIR3714	0	0	0	0	0	0	0	0	0	0	0	0	0	0	0	0
MIR371A	0	0	0	0	0	0	0	0	0	0	0	0	0	0	0	0
MIR371B	0	0	0	0	0	0	0	0	0	0	0	0	0	0	0	0
MIR372	0	0	0	0	0	0	0	0	0	0	0	0	0	0	0	0
MIR373	0	0	0	0	0	0	0	0	0	0	0	0	0	0	0	0
MIR374A	0	0	0	0	0	0	0	0	0	0	0	0	0	0	0	0
MIR374B	0	0	0	0	0	0	0	0	0	0	0	0	0	0	0	0
MIR374C	0	0	0	0	0	0	0	0	0	0	0	0	0	0	0	0
MIR375	0	0	0	0	0	0	0	0	0	0	0	0	0	0	0	0
MIR376A1	0	0	0	0	0	0	0	0	0	0	0	0	0	0	0	0
MIR376A2	0	0	0	0	0	0	0	0	0	0	0	0	0	0	0	0
MIR376B	0	0	0	0	0	0	0	0	0	0	0	0	0	0	0	0
MIR376C	0	0	0	0	0	0	0	0	0	0	0	0	0	0	0	0
MIR377	0	0	0	0	0	0	0	0	0	0	0	0	0	0	0	0
MIR378A	0	0	0	0	0	0	0	0	0	0	0	0	0	0	0	0
MIR378B	0	0	0	0	0	0	0	0	0	0	0	0	0	0	0	0
MIR378C	0	0	0	0	0	0	0	0	0	0	0	0	0	0	0	0
MIR378D1	0	0	0	0	0	0	0	0	0	0	0	0	0	0	0	0
MIR378D2	0	0	0	0	0	0	0	0	0	0	0	0	0	0	0	0
MIR378D2HG	0	0	0	0.08	0	0	0.21	0.15	0	0.07	0	0.07	0.1	0	0.07	0.19
MIR378E	0	0	0	0	0	0	0	0	0	0	0	0	0	0	0	0
MIR378F	0	0	0	0	0	0	0	0	0	0	0	0	0	0	0	0
MIR378G	0	0	0	0	0	0	0	0	0	0	0	0	0	0	0	0
MIR378H	0	0	0	0	0	0	0	0	0	0	0	0	0	0	0	0
MIR378I	0	0	0	0	0	0	0	0	0	0	0	0	0	0	0	0
MIR378J	0	0	0	0	0	0	0	0	0	0	0	0	0	0	0	0
MIR379	0	0	0	0	0	0	0	0	0	0	0	0	0	0	0	0
MIR380	0	0	0	0	0	0	0	0	0	0	0	0	0	0	0	0
MIR381	0	0	0	0	0	0	0	0	0	0	0	0	0	0	0	0
MIR382	0	0	0	0	0	0	0	0	0	0	0	0	0	0	0	0
MIR383	0	0	0	0	0	0	0	0	0	0	0	0	0	0	0	0
MIR384	0	0	0	0	0	0	0	0	0	0	0	0	0	0	0	0
MIR3907	0	0	0	0	0	0	0	0	0	0	0	0	0	0	0	8.17
MIR3908	0	0	0	0	0	0	0	0	0	0	0	0	0	0	0	0
MIR3909	0	0	0	0	0	0	0	0	0	0	0	0	0	0	0	0
MIR3910-1	0	0	0	0	0	0	0	0	0	0	0	0	0	0	0	0
MIR3910-2	0	0	0	0	0	0	0	0	0	0	0	0	0	0	0	0
MIR3911	0	0	0	0	0	0	0	0	0	0	0	0	0	0	0	0
MIR3912	0	0	0	0	0	0	0	0	0	0	0	0	0	0	0	0
MIR3913-1	0	0	0	0	0	0	0	0	0	0	0	0	0	0	0	0
MIR3913-2	0	0	0	0	0	0	0	0	0	0	0	0	0	0	0	0
MIR3914-1	0	0	0	0	0	0	0	0	0	0	0	0	0	0	0	0
MIR3914-2	0	0	0	0	0	0	0	0	0	0	0	0	0	0	0	0
MIR3915	0	0	0	0	0	0	0	0	0	0	0	0	0	0	0	0
MIR3916	0	0	0	0	0	0	0	0	0	0	0	0	0	0	0	0
MIR3917	0	0	0	0	0	0	0	0	0	0	0	0	0	0	0	0
MIR3918	0	0	0	0	0	0	0	0	0	0	0	0	0	0	0	0
MIR3919	0	0	0	0	0	0	0	0	0	0	0	0	0	0	0	0
MIR3920	0	0	0	0	0	0	0	0	0	0	0	0	0	0	0	0
MIR3921	0	0	0	0	0	0	0	0	0	0	0	0	0	0	0	0
MIR3922	0	0	0	0	0	0	0	0	0	0	0	0	0	0	0	0
MIR3923	0	0	0	0	0	0	0	0	0	0	0	0	0	0	0	0
MIR3924	0	0	0	0	0	0	0	0	0	0	0	0	0	0	0	0
MIR3925	0	0	0	0	0	0	0	0	0	0	0	0	0	0	0	0
MIR3926-1	0	0	0	0	0	0	0	0	0	0	0	0	0	0	0	0
MIR3926-2	0	0	0	0	0	0	0	0	0	0	0	0	0	0	0	0
MIR3927	0	0	0	0	0	0	0	0	0	0	0	0	0	0	0	0
MIR3928	0	0	0	0	0	0	0	0	0	0	0	0	0	0	0	0
MIR3929	0	0	0	0	0	0	0	0	0	0	0	0	0	0	0	0
MIR3934	0	0	0	0	0	0	0	0	0	0	0	0	0	0	0	0
MIR3935	0	0	0	0	0	0	0	0	0	0	0	0	0	0	0	0
MIR3936	0	0	0	0	0	0	0	0	0	0	0	0	0	0	0	0
MIR3936HG	0.57	0.64	0.54	0.32	0.78	1.06	1.08	1.31	2.25	1.73	4.13	2.46	3.79	15.33	3.84	5.48
MIR3937	0	0	0	0	0	0	0	0	0	0	0	0	0	0	0	0
MIR3938	0	0	0	0	0	0	0	0	0	0	0	0	0	0	0	0
MIR3939	0	0	0	0	0	0	0	0	0	0	0	0	0	0	0	0
MIR3940	0	0	0	0	0	0	0	0	0	0	0	0	0	0	0	0
MIR3941	0	0	0	0	0	0	0	0	0	0	0	0	0	0	0	0
MIR3942	0	0	0	0	0	0	0	0	0	0	0	0	0	0	0	0
MIR3943	0	0	0	0	0	0	0	0	0	0	0	0	0	0	0	0
MIR3944	0	0	0	0	0	0	0	0	0	0	0	0	0	0	0	0
MIR3945	0	0	0	0	0	0	0	0	0	0	0	0	0	0	0	0
MIR3945HG	0	0	0	0	0	0	0	0	0	0	0	0	0	0	0	0
MIR3960	0	0	0	0	0	0	0	0	0	0	0	0	0	0	0	0
MIR3972	0	0	0	0	0	0	0	0	0	0	0	0	0	0	0	0
MIR3973	0	0	0	0	0	0	0	0	0	0	0	0	0	0	0	0
MIR3974	0	0	0	0	0	0	0	0	0	0	0	0	0	0	0	0
MIR3975	0	0	0	0	0	0	0	0	0	0	0	0	0	0	0	0
MIR3976	0	0	0	0	0	0	0	0	0	0	0	0	0	0	0	0
MIR3976HG	0	0	0	0	0	0	0	0	0	0	0	0	0	0	0	0
MIR3977	0	0	0	0	0	0	0	0	0	0	0	0	0	0	0	0
MIR3978	0	0	0	0	0	0	0	0	0	0	0	0	0	0	0	0
MIR409	0	0	0	0	0	0	0	0	0	0	0	0	0	0	0	0
MIR410	0	0	0	0	0	0	0	0	0	0	0	0	0	0	0	0
MIR411	0	0	0	0	0	0	0	0	0	0	0	0	0	0	0	0
MIR412	0	0	0	0	0	0	0	0	0	0	0	0	0	0	0	0
MIR421	0	0	0	0	0	0	0	0	0	0	0	0	0	0	0	0
MIR422A	0	0	0	0	0	0	0	0	0	0	0	0	0	0	0	0
MIR423	0	0	0	0	0	0	0	0	0	0	0	0	0	0	0	0
MIR424	0	0	0	0	0	0	0	0	0	0	0	0	0	0	0	0
MIR425	0	0	0	0	0	0	0	0	0	0	0	0	0	0	0	0
MIR4251	0	0	0	0	0	0	0	0	0	0	0	0	0	0	0	0
MIR4252	0	0	0	0	0	0	0	0	0	0	0	0	0	0	0	0
MIR4253	0	0	0	0	0	0	0	0	0	0	0	0	0	0	0	0
MIR4254	0	0	0	0	0	0	0	0	0	0	0	0	0	0	0	0
MIR4255	0	0	0	0	0	0	0	0	0	0	0	0	0	0	0	0
MIR4256	0	0	0	0	0	0	0	0	0	0	0	0	0	0	0	0
MIR4257	0	0	0	0	0	0	0	0	0	0	0	0	0	0	0	0
MIR4258	0	0	0	0	0	0	0	0	0	0	0	0	0	0	0	0
MIR4259	0	0	0	0	0	0	0	0	0	0	0	0	0	0	0	0
MIR4260	0	0	0	0	0	0	0	0	0	0	0	0	0	0	0	0
MIR4261	0	0	0	0	0	0	0	0	0	0	0	0	0	0	0	0
MIR4262	0	0	0	0	0	0	0	0	0	0	0	0	0	0	0	0
MIR4263	0	0	0	0	0	0	0	0	0	0	0	0	0	0	0	0
MIR4264	0	0	0	0	0	0	0	0	0	0	0	0	0	0	0	0
MIR4265	0	0	0	0	0	0	0	0	0	0	0	0	0	0	0	0
MIR4266	0	0	0	0	0	0	0	0	0	0	0	0	0	0	0	0
MIR4267	0	0	0	0	0	0	0	0	0	0	0	0	0	0	0	0
MIR4268	0	0	0	0	0	0	0	0	0	0	0	0	0	0	0	0
MIR4269	0	0	0	0	0	0	0	0	0	0	0	0	0	0	0	0
MIR4270	0	0	0	0	0	0	0	0	0	0	0	0	0	0	0	0
MIR4271	0	0	0	0	0	0	0	0	0	0	0	0	0	0	0	0
MIR4272	0	0	0	0	0	0	0	0	0	0	0	0	0	0	0	0
MIR4273	0	0	0	0	0	0	0	0	0	0	0	0	0	0	0	0
MIR4274	0	0	0	0	0	0	0	0	0	0	0	0	0	0	0	0
MIR4275	0	0	0	0	0	0	0	0	0	0	0	0	0	0	0	0
MIR4276	0	0	0	0	0	0	0	0	0	0	0	0	0	0	0	0
MIR4277	0	0	0	0	0	0	0	0	0	0	0	0	0	0	0	0
MIR4278	0	0	0	0	0	0	0	0	0	0	0	0	0	0	0	0
MIR4279	0	0	0	0	0	0	0	0	0	0	0	0	0	0	0	0
MIR4280	0	0	0	0	0	0	0	0	0	0	0	0	0	0	0	0
MIR4280HG	0	0	0	0	0	0	0	0	0	0.04	0	0	0	0	0	0
MIR4281	0	0	0	0	0	0	0	0	0	0	0	0	0	0	0	0
MIR4282	0	0	0	0	0	0	0	0	0	0	0	0	0	0	0	0
MIR4283-1	0	0	0	0	0	0	0	0	0	0	0	0	0	0	0	0
MIR4283-2	0	0	0	0	0	0	0	0	0	0	0	0	0	0	0	0
MIR4284	0	0	0	0	0	0	0	0	0	0	0	0	0	0	0	0
MIR4285	0	0	0	0	0	0	0	0	0	0	0	0	0	0	0	0
MIR4286	0	0	0	0	0	0	0	0	0	0	0	0	0	0	0	0
MIR4287	0	0	0	0	0	0	0	0	0	0	0	0	0	0	0	0
MIR4288	0	0	0	0	0	0	0	0	0	0	0	0	0	0	0	0
MIR4289	0	0	0	0	0	0	0	0	0	0	0	0	0	0	0	0
MIR429	0	0	0	0	0	0	0	0	0	0	0	0	0	0	0	0
MIR4290	0	0	0	0	0	0	0	0	0	0	0	0	0	0	0	0
MIR4290HG	0	0	0	0	0	0	0	0	0	0	0	0	0	0.03	0	0
MIR4291	0	0	0	0	0	0	0	0	0	0	0	0	0	0	0	0
MIR4292	0	0	0	0	0	0	0	0	0	0	0	0	0	0	0	0
MIR4293	0	0	0	0	0	0	0	0	0	0	0	0	0	0	0	0
MIR4294	0	0	0	0	0	0	0	0	0	0	0	0	0	0	0	0
MIR4295	0	0	0	0	0	0	0	0	0	0	0	0	0	0	0	0
MIR4296	0	0	0	0	0	0	0	0	0	0	0	0	0	0	0	0
MIR4297	0	0	0	0	0	0	0	0	0	0	0	0	0	0	0	0
MIR4298	0	0	0	0	0	0	0	0	0	0	0	0	0	0	0	0
MIR4299	0	0	0	0	0	0	0	0	0	0	0	0	0	0	0	0
MIR4300	0	0	0	0	0	0	0	0	0	0	0	0	0	0	0	0
MIR4300HG	0	0	0	0	0	0.05	0	0	0.05	0	0	0	0	0	0	0
MIR4301	0	0	0	0	0	0	0	0	0	0	0	0	0	0	0	0
MIR4302	0	0	0	0	0	0	0	0	0	0	0	0	0	0	0	0
MIR4303	0	0	0	0	0	0	0	0	0	0	0	0	0	0	0	0
MIR4304	0	0	0	0	0	0	0	0	0	0	0	0	0	0	0	0
MIR4305	0	0	0	0	0	0	0	0	0	0	0	0	0	0	0	0
MIR4306	0	0	0	0	0	0	0	0	0	0	0	0	0	0	0	0
MIR4307	0	0	0	0	0	0	0	0	0	0	0	0	0	0	0	0
MIR4307HG	0	0	0	0	0	0	0	0	0.18	0	0	0.08	0	0	0	0
MIR4308	0	0	0	0	0	0	0	0	0	0	0	0	0	0	0	0
MIR4309	0	0	0	0	0	0	0	0	0	0	0	0	0	0	0	0
MIR431	0	0	0	0	0	0	0	0	0	0	0	0	0	0	0	0
MIR4310	0	0	0	0	0	0	0	0	0	0	0	0	0	0	0	0
MIR4311	0	0	0	0	0	0	0	0	0	0	0	0	0	0	0	0
MIR4312	0	0	0	0	0	0	0	0	0	0	0	0	0	0	0	0
MIR4313	0	0	0	0	0	0	0	0	0	0	0	0	0	0	0	0
MIR4314	0	0	0	0	0	0	0	0	0	0	0	0	0	0	0	0
MIR4315-1	0	0	0	0	0	0	0	0	0	0	0	0	0	0	0	0
MIR4315-2	0	0	0	0	0	0	0	0	0	0	0	0	0	0	0	0
MIR4316	0	0	0	0	0	0	0	0	0	0	0	0	0	0	0	0
MIR4317	0	0	0	0	0	0	0	0	0	0	0	0	0	0	0	0
MIR4318	0	0	0	0	0	0	0	0	0	0	0	0	0	0	0	0
MIR4319	0	0	0	0	0	0	0	0	0	0	0	0	0	0	0	0
MIR432	0	0	0	0	0	0	0	0	0	0	0	0	0	0	0	0
MIR4320	0	0	0	0	0	0	0	0	0	0	0	0	0	0	0	0
MIR4321	0	0	0	0	0	0	0	0	0	0	0	0	0	0	0	0
MIR4322	0	0	0	0	0	0	0	0	0	0	0	0	0	0	0	0
MIR4323	0	0	0	0	0	0	0	0	0	0	0	0	0	0	0	0
MIR4324	0	0	0	0	0	0	0	0	0	0	0	0	0	0	0	0
MIR4325	0	0	0	0	0	0	0	0	0	0	0	0	0	0	0	0
MIR4326	0	0	0	0	0	0	0	0	0	0	0	0	0	0	0	0
MIR4327	0	0	0	0	0	0	0	0	0	0	0	0	0	0	0	0
MIR4328	0	0	0	0	0	0	0	0	0	0	0	0	0	0	0	0
MIR4329	0	0	0	0	0	0	0	0	0	0	0	0	0	0	0	0
MIR433	0	0	0	0	0	0	0	0	0	0	0	0	0	0	0	0
MIR4330	0	0	0	0	0	0	0	0	0	0	0	0	0	0	0	0
MIR4418	0	0	0	0	0	0	0	0	0	0	0	0	0	0	0	0
MIR4420	0	0	0	0	0	0	0	0	0	0	0	0	0	0	0	0
MIR4421	0	0	0	0	0	0	0	0	0	0	0	0	0	0	0	0
MIR4422	0	0	0	0	0	0	0	0	0	0	0	0	0	0	0	0
MIR4422HG	0	0	0	0	0	0	0	0	0	0	0	0	0	0	0	0
MIR4423	0	0	0	0	0	0	0	0	0	0	0	0	0	0	0	0
MIR4424	0	0	0	0	0	0	0	0	0	0	0	0	0	0	0	0
MIR4425	0	0	0	0	0	0	0	0	0	0	0	0	0	0	0	0
MIR4426	0	0	0	0	0	0	0	0	0	0	0	0	0	0	0	0
MIR4427	0	0	0	0	0	0	0	0	0	0	0	0	0	0	0	0
MIR4428	0	0	0	0	0	0	0	0	0	0	0	0	0	0	0	0
MIR4429	0	0	0	0	0	0	0	0	0	0	0	0	0	0	0	0
MIR4430	0	0	0	0	0	0	0	0	0	0	0	0	0	0	0	0
MIR4431	0	0	0	0	0	0	0	0	0	0	0	0	0	0	0	0
MIR4432	0	0	0	0	0	0	0	0	0	0	0	0	0	0	0	0
MIR4432HG	0	0	0	0	0.03	0	0	0	0	0	0	0	0	0	0	0
MIR4433A	0	0	0	0	0	0	0	0	0	0	0	0	0	0	0	0
MIR4433B	0	0	0	0	0	0	0	0	0	0	0	0	0	0	0	0
MIR4434	0	0	0	0	0	0	0	0	0	0	0	0	0	0	0	0
MIR4435-1	0	0	0	0	0	0	0	0	0	0	0	0	0	0	0	0
MIR4435-2	0	0	0	0	0	0	0	0	0	0	0	0	0	0	0	0
MIR4435-2HG	8.47	9.49	8.3	7.31	13.51	14.14	12.97	8.98	0.96	0.51	0.62	0.8	1.02	0.66	0.31	2.36
MIR4436A	0	0	0	0	0	0	0	0	0	0	0	0	0	0	0	0
MIR4436B1	0	0	0	0	0	0	0	0	0	0	0	0	0	0	0	0
MIR4436B2	0	0	0	0	0	0	0	0	0	0	0	0	0	0	0	0
MIR4437	0	0	0	0	0	0	0	0	0	0	0	0	0	0	0	0
MIR4438	0	0	0	0	0	0	0	0	0	0	0	0	0	0	0	0
MIR4439	0	0	0	0	0	0	0	0	0	0	0	0	0	0	0	0
MIR4440	0	0	0	0	0	0	0	0	0	0	0	0	0	0	0	0
MIR4441	0	0	0	0	0	0	0	0	0	0	0	0	0	0	0	0
MIR4442	0	0	0	0	0	0	0	0	0	0	0	0	0	0	0	0
MIR4443	0	0	0	0	0	0	0	0	0	0	0	0	0	0	0	0
MIR4444-1	0	0	0	0	0	0	0	0	0	0	0	0	0	0	0	0
MIR4444-2	0	0	0	0	0	0	0	0	0	0	0	0	0	0	0	0
MIR4445	0	0	0	0	0	0	0	0	0	0	0	0	0	0	0	0
MIR4446	0	0	0	0	0	0	0	0	0	0	0	0	0	0	0	0
MIR4447	0	0	0	0	0	0	0	0	0	0	0	0	0	0	0	0
MIR4448	0	0	0	0	0	0	0	0	0	0	0	0	0	0	0	0
MIR4449	0	0	0	0	0	0	0	0	0	0	0	0	0	0	0	0
MIR4450	0	0	0	0	0	0	0	0	0	0	0	0	0	0	0	0
MIR4451	0	0	0	0	0	0	0	0	0	0	0	0	0	0	0	0
MIR4452	0	0	0	0	0	0	0	0	0	0	0	0	0	0	0	0
MIR4453	0	0	0	0	0	0	0	0	0	0	0	0	0	0	0	0
MIR4453HG	2.91	2.85	3.06	3.09	6.51	6.59	6.15	6.27	7.95	6.49	9.46	7.8	12.24	12.62	11.02	12.8
MIR4454	0	0	0	0	0	0	0	0	0	0	0	0	0	0	0	0
MIR4455	0	0	0	0	0	0	0	0	0	0	0	0	0	0	0	0
MIR4456	0	0	0	0	0	0	0	0	0	0	0	0	0	0	0	0
MIR4457	0	0	0	0	0	0	0	0	0	0	0	0	0	0	0	0
MIR4458	0	0	0	0	0	0	0	0	0	0	0	0	0	0	0	0
MIR4458HG	1.74	1.54	1.02	1.6	7.59	6.45	6.11	5.11	5.87	4.54	6.9	4.54	5.31	4.51	6.52	4.95
MIR4460	0	0	0	0	0	0	0	0	0	0	0	0	0	0	0	0
MIR4462	0	0	0	0	0	0	0	0	0	0	0	0	0	0	0	0
MIR4463	0	0	0	0	0	0	0	0	0	0	0	0	0	0	0	0
MIR4464	0	0	0	0	0	0	0	0	0	0	0	0	0	0	0	0
MIR4465	0	0	0	0	0	0	0	0	0	0	0	0	0	0	0	0
MIR4466	0	0	0	0	0	0	0	0	0	0	0	0	0	0	0	0
MIR4467	0	0	0	0	0	0	0	0	0	0	0	0	0	0	0	0
MIR4468	0	0	0	0	0	0	0	0	0	0	0	0	0	0	0	0
MIR4469	0	0	0	0	0	0	0	0	0	0	0	0	0	0	0	0
MIR4470	0	0	0	0	0	0	0	0	0	0	0	0	0	0	0	0
MIR4471	0	0	0	0	0	0	0	0	0	0	0	0	0	0	0	0
MIR4472-1	0	0	0	0	0	0	0	0	0	0	0	0	0	0	0	0
MIR4472-2	0	0	0	0	0	0	0	0	0	0	0	0	0	0	0	0
MIR4473	0	0	0	0	0	0	0	0	0	0	0	0	0	0	0	0
MIR4474	0	0	0	0	0	0	0	0	0	0	0	0	0	0	0	0
MIR4475	0	0	0	0	0	0	0	0	0	0	0	0	0	0	0	0
MIR4476	0	0	0	0	0	0	0	0	0	0	0	0	0	0	0	0
MIR4477A	0	0	0	0	0	0	0	0	0	0	0	0	0	0	0	0
MIR4477B	0	0	0	0	0	0	0	0	0	0	0	0	0	0	0	0
MIR4478	0	0	0	0	0	0	0	0	0	0	0	0	0	0	0	0
MIR4479	0	0	0	0	0	0	0	0	0	0	0	0	0	0	0	0
MIR448	0	0	0	0	0	0	0	0	0	0	0	0	0	0	0	0
MIR4480	0	0	0	0	0	0	0	0	0	0	0	0	0	0	0	0
MIR4481	0	0	0	0	0	0	0	0	0	0	0	0	0	0	0	0
MIR4482	0	0	0	0	0	0	0	0	0	0	0	0	0	0	0	0
MIR4483	0	0	0	0	0	0	0	0	0	0	0	0	0	0	0	0
MIR4484	0	0	0	0	0	0	0	0	0	0	0	0	0	0	0	0
MIR4485	0	0	0	0	0	0	0	0	0	0	0	0	0	0	0	0
MIR4486	0	0	0	0	0	0	0	0	0	0	0	0	0	0	0	0
MIR4487	0	0	0	0	0	0	0	0	0	0	0	0	0	0	0	0
MIR4488	0	0	0	0	0	0	0	0	0	0	0	0	0	0	0	0
MIR4489	0	0	0	0	0	0	0	0	0	0	0	0	0	0	0	0
MIR4490	0	0	0	0	0	0	0	0	0	0	0	0	0	0	0	0
MIR4491	0	0	0	0	0	0	0	0	0	0	0	0	0	0	0	0
MIR4492	0	0	0	0	0	0	0	0	0	0	0	0	0	0	0	0
MIR4493	0	0	0	0	0	0	0	0	0	0	0	0	0	0	0	0
MIR4494	0	0	0	0	0	0	0	0	0	0	0	0	0	0	0	0
MIR4495	0	0	0	0	0	0	0	0	0	0	0	0	0	0	0	0
MIR4496	0	0	0	0	0	0	0	0	0	0	0	0	0	0	0	0
MIR4497	0	0	0	0	0	0	0	0	0	0	0	0	0	0	0	0
MIR4498	0	0	0	0	0	0	0	0	0	0	0	0	0	0	0	0
MIR4499	0	0	0	0	0	0	0	0	0	0	0	0	0	0	0	0
MIR449A	0	0	0	0	0	0	0	0	0	0	0	0	0	0	0	0
MIR449B	0	0	0	0	0	0	0	0	0	0	0	0	0	0	0	0
MIR449C	0	0	0	0	0	0	0	0	0	0	0	0	0	0	0	0
MIR4500	0	0	0	0	0	0	0	0	0	0	0	0	0	0	0	0
MIR4500HG	0	0	0	0.09	1.42	1.96	2.09	2.71	5.67	5.7	5.81	4.9	8.54	11.16	11.27	9.56
MIR4501	0	0	0	0	0	0	0	0	0	0	0	0	0	0	0	0
MIR4502	0	0	0	0	0	0	0	0	0	0	0	0	0	0	0	0
MIR4503	0	0	0	0	0	0	0	0	0	0	0	0	0	0	0	0
MIR4504	0	0	0	0	0	0	0	0	0	0	0	0	0	0	0	0
MIR4505	0	0	0	0	0	0	0	0	0	0	0	0	0	0	0	0
MIR4506	0	0	0	0	0	0	0	0	0	0	0	0	0	0	0	0
MIR4507	0	0	0	0	0	0	0	0	0	0	0	0	0	0	0	0
MIR4508	0	0	0	0	0	0	0	0	0	0	0	0	0	0	0	0
MIR4509-1	0	0	0	0	0	0	0	0	0	0	0	0	0	0	0	0
MIR4509-2	0	0	0	0	0	0	0	0	0	0	0	0	0	0	0	0
MIR4509-3	0	0	0	0	0	0	0	0	0	0	0	0	0	0	0	0
MIR450A1	0	0	0	0	0	0	0	0	0	0	0	0	0	0	0	0
MIR450A2	0	0	0	0	0	0	0	0	0	0	0	0	0	0	0	0
MIR450B	0	0	0	0	0	0	0	0	0	0	0	0	0	0	0	0
MIR4510	0	0	0	0	0	0	0	0	0	0	0	0	0	0	0	0
MIR4511	0	0	0	0	0	0	0	0	0	0	0	0	0	0	0	0
MIR4512	0	0	0	0	0	0	0	0	0	0	0	0	0	0	0	0
MIR4513	0	0	0	0	0	0	0	0	0	0	0	0	0	0	0	0
MIR4514	0	0	0	0	0	0	0	0	0	0	0	0	0	0	0	0
MIR4515	0	0	0	0	0	0	0	0	0	0	0	0	0	0	0	0
MIR4516	0	0	0	0	0	0	0	0	0	0	0	0	0	0	0	0
MIR4517	0	0	0	0	0	0	0	0	0	0	0	0	0	0	0	0
MIR4518	0	0	0	0	0	0	0	0	0	0	0	0	0	0	0	0
MIR4519	0	0	0	0	0	0	0	0	0	0	0	0	0	0	0	0
MIR451A	0	0	0	0	0	0	0	0	0	0	0	0	0	0	0	0
MIR451B	0	0	0	0	0	0	0	0	0	0	0	0	0	0	0	0
MIR452	0	0	0	0	0	0	0	0	0	0	0	0	0	0	0	0
MIR4520-1	0	0	0	0	0	0	0	0	0	0	0	0	0	0	0	0
MIR4520-2	0	0	0	0	0	0	0	0	0	0	0	0	0	0	0	0
MIR4521	0	0	0	0	0	0	0	0	0	0	0	0	0	0	0	0
MIR4522	0	0	0	0	0	0	0	0	0	0	0	0	0	0	0	0
MIR4523	0	0	0	0	0	0	0	0	0	0	0	0	0	0	0	0
MIR4524A	0	0	0	0	0	0	0	0	0	0	0	0	0	0	0	0
MIR4524B	0	0	0	0	0	0	0	0	0	0	0	0	0	0	0	0
MIR4525	0	0	0	0	0	0	0	0	0	0	0	0	0	0	0	0
MIR4526	0	0	0	0	0	0	0	0	0	0	0	0	0	0	0	0
MIR4527	0	0	0	0	0	0	0	0	0	0	0	0	0	0	0	0
MIR4527HG	0	0	0	0	0	0	0	0	0	0	0	0	0	0.72	0	0
MIR4528	0	0	0	0	0	0	0	0	0	0	0	0	0	0	0	0
MIR4529	0	0	0	0	0	0	0	0	0	0	0	0	0	0	0	0
MIR4530	0	0	0	0	0	0	0	0	0	0	0	0	0	0	0	0
MIR4531	0	0	0	0	0	0	0	0	0	0	0	0	0	0	0	0
MIR4533	0	0	0	0	0	0	0	0	0	0	0	0	0	0	0	0
MIR4534	0	0	0	0	0	0	0	0	0	0	0	0	0	0	0	0
MIR4535	0	0	0	0	0	0	0	0	0	0	0	0	0	0	0	0
MIR4536-1	0	0	0	0	0	0	0	0	0	0	0	0	0	0	0	0
MIR4536-2	0	0	0	0	0	0	0	0	0	0	0	0	0	0	0	0
MIR4537	0	0	0	0	0	0	0	0	0	0	0	0	0	0	0	0
MIR4538	0	0	0	0	0	0	0	0	0	0	0	0	0	0	0	0
MIR4539	0	0	0	0	0	0	0	0	0	0	0	0	0	0	0	0
MIR454	0	0	0	0	0	0	0	0	0	0	0	0	0	0	0	0
MIR4540	0	0	0	0	0	0	0	0	0	0	0	0	0	0	0	0
MIR455	0	0	0	0	0	0	0	0	0	0	0	0	0	0	0	0
MIR4632	0	0	0	0	0	0	0	0	0	0	0	0	0	0	0	0
MIR4633	0	0	0	0	0	0	0	0	0	0	0	0	0	0	0	0
MIR4634	0	0	0	0	0	0	0	0	0	0	0	0	0	0	0	0
MIR4635	0	0	0	0	0	0	0	0	0	0	0	0	0	0	0	0
MIR4636	0	0	0	0	0	0	0	0	0	0	0	0	0	0	0	0
MIR4637	0	0	0	0	0	0	0	0	0	0	0	0	0	0	0	0
MIR4638	0	0	0	0	0	0	0	0	0	0	0	0	0	0	0	0
MIR4639	0	0	0	0	0	0	0	0	0	0	0	0	0	0	0	0
MIR4640	0	0	0	0	0	0	0	0	0	0	0	0	0	0	0	0
MIR4641	0	0	0	0	0	0	0	0	0	0	0	0	0	0	0	0
MIR4642	0	0	0	0	0	0	0	0	0	0	0	0	0	0	0	0
MIR4643	0	0	0	0	0	0	0	0	0	0	0	0	0	0	0	0
MIR4644	0	0	0	0	0	0	0	0	0	0	0	0	0	0	0	0
MIR4645	0	0	0	0	0	0	0	0	0	0	0	0	0	0	0	0
MIR4646	0	0	0	0	0	0	0	0	0	0	0	0	0	0	0	0
MIR4647	0	0	0	0	0	0	0	0	0	0	0	0	0	0	0	0
MIR4648	0	0	0	0	0	0	0	0	0	0	0	0	0	0	0	0
MIR4649	0	0	0	0	0	0	0	0	0	0	0	0	0	0	0	0
MIR4650-1	0	0	0	0	0	0	0	0	0	0	0	0	0	0	0	0
MIR4650-2	0	0	0	0	0	0	0	0	0	0	0	0	0	0	0	0
MIR4651	0	0	0	0	0	0	0	0	0	0	0	0	0	0	0	0
MIR4652	0	0	0	0	0	0	0	0	0	0	0	0	0	0	0	0
MIR4653	0	0	0	0	0	0	0	0	0	0	0	0	0	0	0	0
MIR4654	0	0	0	0	0	0	0	0	0	0	0	0	0	0	0	0
MIR4655	0	0	0	0	0	0	0	0	0	0	0	0	0	0	0	0
MIR4656	0	0	0	0	0	0	0	0	0	0	0	0	0	0	0	0
MIR4657	0	0	0	0	0	0	0	0	0	0	0	0	0	0	0	0
MIR4658	0	0	0	0	0	0	0	0	0	0	0	0	0	0	0	0
MIR4659A	0	0	0	0	0	0	0	0	0	0	0	0	0	0	0	0
MIR4659B	0	0	0	0	0	0	0	0	0	0	0	0	0	0	0	0
MIR466	0	0	0	0	0	0	0	0	0	0	0	0	0	0	0	0
MIR4660	0	0	0	0	0	0	0	0	0	0	0	0	0	0	0	0
MIR4661	0	0	0	0	0	0	0	0	0	0	0	0	0	0	0	0
MIR4662A	0	0	0	0	0	0	0	0	0	0	0	0	0	0	0	0
MIR4662B	0	0	0	0	0	0	0	0	0	0	0	0	0	0	0	0
MIR4663	0	0	0	0	0	0	0	0	0	0	0	0	0	0	0	0
MIR4664	0	0	0	0	0	0	0	0	0	0	0	0	0	0	0	0
MIR4665	0	0	0	0	0	0	0	0	0	0	0	0	0	0	0	0
MIR4666A	0	0	0	0	0	0	0	0	0	0	0	0	0	0	0	0
MIR4666B	0	0	0	0	0	0	0	0	0	0	0	0	0	0	0	0
MIR4667	0	0	0	0	0	0	0	0	0	0	0	0	0	0	0	0
MIR4668	0	0	0	0	0	0	0	0	0	0	0	0	0	0	0	0
MIR4669	0	0	0	0	0	0	0	0	0	0	0	0	0	0	0	0
MIR4670	0	0	0	0	0	0	0	0	0	0	0	0	0	0	0	0
MIR4671	0	0	0	0	0	0	0	0	0	0	0	0	0	0	0	0
MIR4672	0	0	0	0	0	0	0	0	0	0	0	0	0	0	0	0
MIR4673	0	0	0	0	0	0	0	0	0	0	0	0	0	0	0	0
MIR4674	0	0	0	0	0	0	0	0	0	0	0	0	0	0	0	0
MIR4675	0	0	0	0	0	0	0	0	0	0	0	0	0	0	0	0
MIR4676	0	0	0	0	0	0	0	0	0	0	0	0	0	0	0	0
MIR4677	0	0	0	0	0	0	0	0	0	0	0	0	0	0	0	0
MIR4678	0	0	0	0	0	0	0	0	0	0	0	0	0	0	0	0
MIR4679-1	0	0	0	0	0	0	0	0	0	0	0	0	0	0	0	0
MIR4679-2	0	0	0	0	0	0	0	0	0	0	0	0	0	0	0	0
MIR4680	0	0	0	0	0	0	0	0	0	0	0	0	0	0	0	0
MIR4681	0	0	0	0	0	0	0	0	0	0	0	0	0	0	0	0
MIR4682	0	0	0	0	0	0	0	0	0	0	0	0	0	0	0	0
MIR4683	0	0	0	0	0	0	0	0	0	0	0	0	0	0	0	0
MIR4684	0	0	0	0	0	0	0	0	0	0	0	0	0	0	0	0
MIR4685	0	0	0	0	0	0	0	0	0	0	0	0	0	0	0	0
MIR4686	0	0	0	0	0	0	0	0	0	0	0	0	0	0	0	0
MIR4687	0	0	0	0	0	0	0	0	0	0	0	0	0	0	0	0
MIR4688	0	0	0	0	0	0	0	0	0	0	0	0	0	0	0	0
MIR4689	0	0	0	0	0	0	0	0	0	0	0	0	0	0	0	0
MIR4690	0	0	0	0	0	0	0	0	0	0	0	0	0	0	0	0
MIR4691	0	0	0	0	0	0	0	0	0	0	0	0	0	0	0	0
MIR4692	0	0	0	0	0	0	0	0	0	0	0	0	0	0	0	0
MIR4693	0	0	0	0	0	0	0	0	0	0	0	0	0	0	0	0
MIR4694	0	0	0	0	0	0	0	0	0	0	0	0	0	0	0	0
MIR4695	0	0	0	0	0	0	0	0	0	0	0	0	0	0	0	0
MIR4696	0	0	0	0	0	0	0	0	0	0	0	0	0	0	0	0
MIR4697	0	0	0	0	0	0	0	0	0	0	0	0	0	0	0	0
MIR4698	0	0	0	0	0	0	0	0	0	0	0	0	0	0	0	0
MIR4699	0	0	0	0	0	0	0	0	0	0	0	0	0	0	0	0
MIR4700	0	0	0	0	0	0	0	0	0	0	0	0	0	0	0	0
MIR4701	0	0	0	0	0	0	0	0	0	0	0	0	0	0	0	0
MIR4703	0	0	0	0	0	0	0	0	0	0	0	0	0	0	0	0
MIR4704	0	0	0	0	0	0	0	0	0	0	0	0	0	0	0	0
MIR4705	0	0	0	0	0	0	0	0	0	0	0	0	0	0	0	0
MIR4706	0	0	0	0	0	0	0	0	0	0	0	0	0	0	0	0
MIR4707	0	0	0	0	0	0	0	0	0	0	0	0	0	0	0	0
MIR4708	0	0	0	0	0	0	0	0	0	0	0	0	0	0	0	0
MIR4709	0	0	0	0	0	0	0	0	0	0	0	0	0	0	0	0
MIR4710	0	0	0	0	0	0	0	0	0	0	0	0	0	0	0	0
MIR4711	0	0	0	0	0	0	0	0	0	0	0	0	0	0	0	0
MIR4712	0	0	0	0	0	0	0	0	0	0	0	0	0	0	0	0
MIR4713	0	0	0	0	0	0	0	0	0	0	0	0	0	0	0	0
MIR4713HG	0	0	0.12	0	0	0	0	0	0	0	0	0	0	0	0	0
MIR4714	0	0	0	0	0	0	0	0	0	0	0	0	0	0	0	0
MIR4715	0	0	0	0	0	0	0	0	0	0	0	0	0	0	0	0
MIR4716	0	0	0	0	0	0	0	0	0	0	0	0	0	0	0	0
MIR4717	0	0	0	0	0	0	0	0	0	0	0	0	0	0	0	0
MIR4718	0	0	0	0	0	0	0	0	0	0	0	0	0	0	0	0
MIR4719	0	0	0	0	0	0	0	0	0	0	0	0	0	0	0	0
MIR4720	0	0	0	0	0	0	0	0	0	0	0	0	0	0	0	0
MIR4721	0	0	0	0	0	0	0	0	0	0	0	0	0	0	0	0
MIR4722	0	0	0	0	0	0	0	0	0	0	0	0	0	0	0	0
MIR4723	0	0	0	0	0	0	0	0	0	0	0	0	0	0	0	0
MIR4724	0	0	0	0	0	0	0	0	0	0	0	0	0	0	0	0
MIR4725	0	0	0	0	0	0	0	0	0	0	0	0	0	0	0	0
MIR4726	0	0	0	0	0	0	0	0	0	0	0	0	0	0	0	0
MIR4727	0	0	0	0	0	0	0	0	0	0	0	0	0	0	0	0
MIR4728	0	0	0	0	0	0	0	0	0	0	0	0	0	0	0	0
MIR4729	0	0	0	0	0	0	0	0	0	0	0	0	0	0	0	0
MIR4730	0	0	0	0	0	0	0	0	0	0	0	0	0	0	0	0
MIR4731	0	0	0	0	0	0	0	0	0	0	0	0	0	0	0	0
MIR4732	0	0	0	0	0	0	0	0	0	0	0	0	0	0	0	0
MIR4733	0	0	0	0	0	0	0	0	0	0	0	0	0	0	0	0
MIR4733HG	0.92	0.58	1.04	0	0.2	0.36	0.52	0.93	0.96	1.05	0.84	0.51	0.96	1.31	0.34	2.14
MIR4734	0	0	0	0	0	0	0	0	0	0	0	0	0	0	0	0
MIR4735	0	0	0	0	0	0	0	0	0	0	0	0	0	0	0	0
MIR4736	0	0	0	0	0	0	0	0	0	0	0	0	0	0	0	0
MIR4737	0	0	0	0	0	0	0	0	0	0	0	0	0	0	0	0
MIR4738	0	0	0	0	0	0	0	0	0	0	0	0	0	0	0	0
MIR4739	0	0	0	0	0	0	0	0	0	0	0	0	0	0	0	0
MIR4740	0	0	0	0	0	0	0	0	0	0	0	0	0	0	0	0
MIR4741	0	0	0	0	0	0	0	0	0	0	0	0	0	0	0	0
MIR4742	0	0	0	0	0	0	0	0	0	0	0	0	0	0	0	0
MIR4743	0	0	0	0	0	0	0	0	0	0	0	0	0	0	0	0
MIR4744	0	0	0	0	0	0	0	0	0	0	0	0	0	0	0	0
MIR4745	0	0	0	0	0	0	0	0	0	0	0	0	0	0	0	0
MIR4746	0	0	0	0	0	0	0	0	0	0	0	0	0	0	0	0
MIR4747	0	0	0	0	0	0	0	0	0	0	0	0	0	0	0	0
MIR4748	0	0	0	0	0	0	0	0	0	0	0	0	0	0	0	0
MIR4749	0	0	0	0	0	0	0	0	0	0	0	0	0	0	0	0
MIR4750	0	0	0	0	0	0	0	0	0	0	0	0	0	0	0	0
MIR4751	0	0	0	0	0	0	0	0	0	0	0	0	0	0	0	0
MIR4752	0	0	0	0	0	0	0	0	0	0	0	0	0	0	0	0
MIR4753	0	0	0	0	0	0	0	0	0	0	0	0	0	0	0	0
MIR4754	0	0	0	0	0	0	0	0	0	0	0	0	0	0	0	0
MIR4755	0	0	0	0	0	0	0	0	0	0	0	0	0	0	0	0
MIR4756	0	0	0	0	0	0	0	0	0	0	0	0	0	0	0	0
MIR4757	0	0	0	0	0	0	0	0	0	0	0	0	0	0	0	0
MIR4758	0	0	0	0	0	0	0	0	0	0	0	0	0	0	0	0
MIR4759	0	0	0	0	0	0	0	0	0	0	0	0	0	0	0	0
MIR4760	0	0	0	0	0	0	0	0	0	0	0	0	0	0	0	0
MIR4761	0	0	0	0	0	0	0	0	0	0	0	0	0	0	0	0
MIR4762	0	0	0	0	0	0	0	0	0	0	0	0	0	0	0	0
MIR4763	0	0	0	0	0	0	0	0	0	0	0	0	0	0	0	0
MIR4764	0	0	0	0	0	0	0	0	0	0	0	0	0	0	0	0
MIR4765	0	0	0	0	0	0	0	0	0	0	0	0	0	0	0	0
MIR4766	0	0	0	0	0	0	0	0	0	0	0	0	0	0	0	0
MIR4767	0	0	0	0	0	0	0	0	0	0	0	0	0	0	0	0
MIR4768	0	0	0	0	0	0	0	0	0	0	0	0	0	0	0	0
MIR4769	0	0	0	0	0	0	0	0	0	0	0	0	0	0	0	0
MIR4770	0	0	0	0	0	0	0	0	0	0	0	0	0	0	0	0
MIR4771-1	0	0	0	0	0	0	0	0	0	0	0	0	0	0	0	0
MIR4771-2	0	0	0	0	0	0	0	0	0	0	0	0	0	0	0	0
MIR4772	0	0	0	0	0	0	0	0	0	0	0	0	0	0	0	0
MIR4773-1	0	0	0	0	0	0	0	0	0	0	0	0	0	0	0	0
MIR4773-2	0	0	0	0	0	0	0	0	0	0	0	0	0	0	0	0
MIR4774	0	0	0	0	0	0	0	0	0	0	0	0	0	0	0	0
MIR4775	0	0	0	0	0	0	0	0	0	0	0	0	0	0	0	0
MIR4776-1	0	0	0	0	0	0	0	0	0	0	0	0	0	0	0	0
MIR4776-2	0	0	0	0	0	0	0	0	0	0	0	0	0	0	0	0
MIR4777	0	0	0	0	0	0	0	0	0	0	0	0	0	0	0	0
MIR4778	0	0	0	0	0	0	0	0	0	0	0	0	0	0	0	0
MIR4779	0	0	0	0	0	0	0	0	0	0	0	0	0	0	0	0
MIR4780	0	0	0	0	0	0	0	0	0	0	0	0	0	0	0	0
MIR4781	0	0	0	0	0	0	0	0	0	0	0	0	0	0	0	0
MIR4782	0	0	0	0	0	0	0	0	0	0	0	0	0	0	0	0
MIR4783	0	0	0	0	0	0	0	0	0	0	0	0	0	0	0	0
MIR4784	0	0	0	0	0	0	0	0	0	0	0	0	0	0	0	0
MIR4785	0	0	0	0	0	0	0	0	0	0	0	0	0	0	0	0
MIR4786	0	0	0	0	0	0	0	0	0	0	0	0	0	0	0	0
MIR4787	0	0	0	0	0	0	0	0	0	0	0	0	0	0	0	0
MIR4789	0	0	0	0	0	0	0	0	0	0	0	0	0	0	0	0
MIR4790	0	0	0	0	0	0	0	0	0	0	0	0	0	0	0	0
MIR4791	0	0	0	0	0	0	0	0	0	0	0	0	0	0	0	0
MIR4793	0	0	0	0	0	0	0	0	0	0	0	0	0	0	0	0
MIR4794	0	0	0	0	0	0	0	0	0	0	0	0	0	0	0	0
MIR4795	0	0	0	0	0	0	0	0	0	0	0	0	0	0	0	0
MIR4796	0	0	0	0	0	0	0	0	0	0	0	0	0	0	0	0
MIR4797	0	0	0	0	0	0	0	0	0	0	0	0	0	0	0	0
MIR4798	0	0	0	0	0	0	0	0	0	0	0	0	0	0	0	0
MIR4799	0	0	0	0	0	0	0	0	0	0	0	0	0	0	0	0
MIR4800	0	0	0	0	0	0	0	0	0	0	0	0	0	0	0	0
MIR4801	0	0	0	0	0	0	0	0	0	0	0	0	0	0	0	0
MIR4802	0	0	0	0	0	0	0	0	0	0	0	0	0	0	0	0
MIR4803	0	0	0	0	0	0	0	0	0	0	0	0	0	0	0	0
MIR4804	0	0	0	0	0	0	0	0	0	0	0	0	0	0	0	0
MIR483	0	0	0	0	0	0	0	0	0	0	0	0	0	0	0	0
MIR484	0	0	0	0	0	0	0	0	0	0	0	0	0	0	0	0
MIR485	0	0	0	0	0	0	0	0	0	0	0	0	0	0	0	0
MIR486-1	0	0	0	0	0	0	0	0	0	0	0	0	0	0	0	0
MIR486-2	0	0	0	0	0	0	0	0	0	0	0	0	0	0	0	0
MIR487A	0	0	0	0	0	0	0	0	0	0	0	0	0	0	0	0
MIR487B	0	0	0	0	0	0	0	0	0	0	0	0	0	0	0	0
MIR488	0	0	0	0	0	0	0	0	0	0	0	0	0	0	0	0
MIR489	0	0	0	0	0	0	0	0	0	0	0	0	0	0	0	0
MIR490	0	0	0	0	0	0	0	0	0	0	0	0	0	0	0	0
MIR491	0	0	0	0	0	0	0	0	0	0	0	0	0	0	0	0
MIR492	0	0	0	0	0	0	0	0	0	0	0	0	0	0	0	0
MIR493	0	0	0	0	0	0	0	0	0	0	0	0	0	0	0	0
MIR493HG	0.24	0.15	0.22	0.24	0.03	0.1	0	0.06	0.07	0.12	0.07	0	0.18	0	0.12	0
MIR494	0	0	0	0	0	0	0	0	0	0	0	0	0	0	0	0
MIR495	0	0	0	0	0	0	0	0	0	0	0	0	0	0	0	0
MIR496	0	0	0	0	0	0	0	0	0	0	0	0	0	0	0	0
MIR497	0	0	0	0	0	0	0	0	0	0	0	0	0	0	0	0
MIR497HG	0.15	0	0.01	0.22	0.05	0.03	0.03	0	0	0	0	0.01	0.02	0.02	0	0.02
MIR498	0	0	0	0	0	0	0	0	0	0	0	0	0	0	0	0
MIR4999	0	0	0	0	0	0	0	0	0	0	0	0	0	0	0	0
MIR499A	0	0	0	0	0	0	0	0	0	0	0	0	0	0	0	0
MIR499B	0	0	0	0	0	0	0	0	0	0	0	0	0	0	0	0
MIR5000	0	0	0	0	0	0	0	0	0	0	0	0	0	0	0	0
MIR5001	0	0	0	0	0	0	0	0	0	0	0	0	0	0	0	0
MIR5002	0	0	0	0	0	0	0	0	0	0	0	0	0	0	0	0
MIR5003	0	0	0	0	0	0	0	0	0	0	0	0	0	0	0	0
MIR5004	0	0	0	0	0	0	0	0	0	0	0	0	0	0	0	0
MIR5006	0	0	0	0	0	0	0	0	0	0	0	0	0	0	0	0
MIR5007	0	0	0	0	0	0	0	0	0	0	0	0	0	0	0	0
MIR5008	0	0	0	0	0	0	0	0	0	0	0	0	0	0	0	0
MIR5009	0	0	0	0	0	0	0	0	0	0	0	0	0	0	0	0
MIR500A	0	0	0	0	0	0	0	0	0	0	0	0	0	0	0	0
MIR500B	0	0	0	0	0	0	0	0	0	0	0	0	0	0	0	0
MIR501	0	0	0	0	0	0	0	0	0	0	0	0	0	0	0	0
MIR5010	0	0	0	0	0	0	0	0	0	0	0	0	0	0	0	0
MIR5011	0	0	0	0	0	0	0	0	0	0	0	0	0	0	0	0
MIR502	0	0	0	0	0	0	0	0	0	0	0	0	0	0	0	0
MIR503	0	0	0	0	0	0	0	0	0	0	0	0	0	0	0	0
MIR503HG	1.04	0.71	0.48	1.06	0.36	0.95	0.3	0.55	0	0	0	0	0	0	0	0.3
MIR504	0	0	0	0	0	0	0	0	0	0	0	0	0	0	0	0
MIR5047	0	0	0	0	0	0	0	0	0	0	0	0	0	0	0	0
MIR505	0	0	0	0	0	0	0	0	0	0	0	0	0	0	0	0
MIR506	0	0	0	0	0	0	0	0	0	0	0	0	0	0	0	0
MIR507	0	0	0	0	0	0	0	0	0	0	0	0	0	0	0	0
MIR508	0	0	0	0	0	0	0	0	0	0	0	0	0	0	0	0
MIR5087	0	0	0	0	0	0	0	0	0	0	0	0	0	0	0	0
MIR5088	0	0	0	0	0	0	0	0	0	0	0	0	0	0	0	0
MIR5089	0	0	0	0	0	0	0	0	0	0	0	0	0	0	0	0
MIR509-1	0	0	0	0	0	0	0	0	0	0	0	0	0	0	0	0
MIR509-2	0	0	0	0	0	0	0	0	0	0	0	0	0	0	0	0
MIR509-3	0	0	0	0	0	0	0	0	0	0	0	0	0	0	0	0
MIR5090	0	0	0	0	0	0	0	0	0	0	0	0	0	0	0	0
MIR5091	0	0	0	0	0	0	0	0	0	0	0	0	0	0	0	0
MIR5092	0	0	0	0	0	0	0	0	0	0	0	0	0	0	0	0
MIR5093	0	0	0	0	0	0	0	0	0	0	0	0	0	0	0	0
MIR5094	0	0	0	0	0	0	0	0	0	0	0	0	0	0	0	0
MIR510	0	0	0	0	0	0	0	0	0	0	0	0	0	0	0	0
MIR5100	0	0	0	0	0	0	0	0	0	0	0	0	0	0	0	0
MIR511	0	0	0	0	0	0	0	0	0	0	0	0	0	0	0	0
MIR512-1	0	0	0	0	0	0	0	0	0	0	0	0	0	0	0	0
MIR512-2	0	0	0	0	0	0	0	0	0	0	0	0	0	0	0	0
MIR513A1	0	0	0	0	0	0	0	0	0	0	0	0	0	0	0	0
MIR513A2	0	0	0	0	0	0	0	0	0	0	0	0	0	0	0	0
MIR513B	0	0	0	0	0	0	0	0	0	0	0	0	0	0	0	0
MIR513C	0	0	0	0	0	0	0	0	0	0	0	0	0	0	0	0
MIR514A1	0	0	0	0	0	0	0	0	0	0	0	0	0	0	0	0
MIR514A2	0	0	0	0	0	0	0	0	0	0	0	0	0	0	0	0
MIR514A3	0	0	0	0	0	0	0	0	0	0	0	0	0	0	0	0
MIR514B	0	0	0	0	0	0	0	0	0	0	0	0	0	0	0	0
MIR515-1	0	0	0	0	0	0	0	0	0	0	0	0	0	0	0	0
MIR515-2	0	0	0	0	0	0	0	0	0	0	0	0	0	0	0	0
MIR516A1	0	0	0	0	0	0	0	0	0	0	0	0	0	0	0	0
MIR516A2	0	0	0	0	0	0	0	0	0	0	0	0	0	0	0	0
MIR516B1	0	0	0	0	0	0	0	0	0	0	0	0	0	0	0	0
MIR516B2	0	0	0	0	0	0	0	0	0	0	0	0	0	0	0	0
MIR517A	0	0	0	0	0	0	0	0	0	0	0	0	0	0	0	0
MIR517B	0	0	0	0	0	0	0	0	0	0	0	0	0	0	0	0
MIR517C	0	0	0	0	0	0	0	0	0	0	0	0	0	0	0	0
MIR5186	0	0	0	0	0	0	0	0	0	0	0	0	0	0	0	0
MIR5187	0	0	0	0	0	0	0	0	0	0	0	0	0	0	0	0
MIR5188	0	0	0	0	0	0	0	0	0	0	0	0	0	0	0	0
MIR5189	0	0	0	0	0	0	0	0	0	0	0	0	0	0	0	0
MIR518A1	0	0	0	0	0	0	0	0	0	0	0	0	0	0	0	0
MIR518A2	0	0	0	0	0	0	0	0	0	0	0	0	0	0	0	0
MIR518B	0	0	0	0	0	0	0	0	0	0	0	0	0	0	0	0
MIR518C	0	0	0	0	0	0	0	0	0	0	0	0	0	0	0	0
MIR518D	0	0	0	0	0	0	0	0	0	0	0	0	0	0	0	0
MIR518E	0	0	0	0	0	0	0	0	0	0	0	0	0	0	0	0
MIR518F	0	0	0	0	0	0	0	0	0	0	0	0	0	0	0	0
MIR5190	0	0	0	0	0	0	0	0	0	0	0	0	0	0	0	0
MIR5191	0	0	0	0	0	0	0	0	0	0	0	0	0	0	0	0
MIR5192	0	0	0	0	0	0	0	0	0	0	0	0	0	0	0	0
MIR5193	0	0	0	0	0	0	0	0	0	0	0	0	0	0	0	0
MIR5194	0	0	0	0	0	0	0	0	0	0	0	0	0	0	0	0
MIR5195	0	0	0	0	0	0	0	0	0	0	0	0	0	0	0	0
MIR5196	0	0	0	0	0	0	0	0	0	0	0	0	0	0	0	0
MIR5197	0	0	0	0	0	0	0	0	0	0	0	0	0	0	0	0
MIR519A1	0	0	0	0	0	0	0	0	0	0	0	0	0	0	0	0
MIR519A2	0	0	0	0	0	0	0	0	0	0	0	0	0	0	0	0
MIR519B	0	0	0	0	0	0	0	0	0	0	0	0	0	0	0	0
MIR519C	0	0	0	0	0	0	0	0	0	0	0	0	0	0	0	0
MIR519D	0	0	0	0	0	0	0	0	0	0	0	0	0	0	0	0
MIR519E	0	0	0	0	0	0	0	0	0	0	0	0	0	0	0	0
MIR520A	0	0	0	0	0	0	0	0	0	0	0	0	0	0	0	0
MIR520B	0	0	0	0	0	0	0	0	0	0	0	0	0	0	0	0
MIR520C	0	0	0	0	0	0	0	0	0	0	0	0	0	0	0	0
MIR520D	0	0	0	0	0	0	0	0	0	0	0	0	0	0	0	0
MIR520E	0	0	0	0	0	0	0	0	0	0	0	0	0	0	0	0
MIR520F	0	0	0	0	0	0	0	0	0	0	0	0	0	0	0	0
MIR520G	0	0	0	0	0	0	0	0	0	0	0	0	0	0	0	0
MIR520H	0	0	0	0	0	0	0	0	0	0	0	0	0	0	0	0
MIR521-1	0	0	0	0	0	0	0	0	0	0	0	0	0	0	0	0
MIR521-2	0	0	0	0	0	0	0	0	0	0	0	0	0	0	0	0
MIR522	0	0	0	0	0	0	0	0	0	0	0	0	0	0	0	0
MIR523	0	0	0	0	0	0	0	0	0	0	0	0	0	0	0	0
MIR524	0	0	0	0	0	0	0	0	0	0	0	0	0	0	0	0
MIR525	0	0	0	0	0	0	0	0	0	0	0	0	0	0	0	0
MIR526A1	0	0	0	0	0	0	0	0	0	0	0	0	0	0	0	0
MIR526A2	0	0	0	0	0	0	0	0	0	0	0	0	0	0	0	0
MIR526B	0	0	0	0	0	0	0	0	0	0	0	0	0	0	0	0
MIR527	0	0	0	0	0	0	0	0	0	0	0	0	0	0	0	0
MIR532	0	0	0	0	0	0	0	0	0	0	0	0	0	0	0	0
MIR539	0	0	0	0	0	0	0	0	0	0	0	0	0	0	0	0
MIR541	0	0	0	0	0	0	0	0	0	0	0	0	0	0	0	0
MIR542	0	0	0	0	0	0	0	0	0	0	0	0	0	0	0	0
MIR543	0	0	0	0	0	0	0	0	0	0	0	0	0	0	0	0
MIR544A	0	0	0	0	0	0	0	0	0	0	0	0	0	0	0	0
MIR544B	0	0	0	0	0	0	0	0	0	0	0	0	0	0	0	0
MIR545	0	0	0	0	0	0	0	0	0	0	0	0	0	0	0	0
MIR548A1	0	0	0	0	0	0	0	0	0	0	0	0	0	0	0	0
MIR548A1HG	0	0	0	0	0.24	0.46	0.72	0.38	1.47	0.66	0.77	0.67	0.37	0.4	0.46	0.37
MIR548A2	0	0	0	0	0	0	0	0	0	0	0	0	0	0	0	0
MIR548A3	0	0	0	0	0	0	0	0	0	0	0	0	0	0	0	0
MIR548AA1	0	0	0	0	0	0	0	0	0	0	0	0	0	0	0	0
MIR548AA2	0	0	0	0	0	0	0	0	0	0	0	0	0	0	0	0
MIR548AB	0	0	0	0	0	0	0	0	0	0	0	0	0	0	0	0
MIR548AC	0	0	0	0	0	0	0	0	0	0	0	0	0	0	0	0
MIR548AD	0	0	0	0	0	0	0	0	0	0	0	0	0	0	0	0
MIR548AE1	0	0	0	0	0	0	0	0	0	0	0	0	0	0	0	0
MIR548AE2	0	0	0	0	0	0	0	0	0	0	0	0	0	0	0	0
MIR548AG1	0	0	0	0	0	0	0	0	0	0	0	0	0	0	0	0
MIR548AG2	0	0	0	0	0	0	0	0	0	0	0	0	0	0	0	0
MIR548AH	0	0	0	0	0	0	0	0	0	0	0	0	0	0	0	0
MIR548AI	0	0	0	0	0	0	0	0	0	0	0	0	0	0	0	0
MIR548AJ1	0	0	0	0	0	0	0	0	0	0	0	0	0	0	0	0
MIR548AJ2	0	0	0	0	0	0	0	0	0	0	0	0	0	0	0	0
MIR548AK	0	0	0	0	0	0	0	0	0	0	0	0	0	0	0	0
MIR548AL	0	0	0	0	0	0	0	0	0	0	0	0	0	0	0	0
MIR548AM	0	0	0	0	0	0	0	0	0	0	0	0	0	0	0	0
MIR548AN	0	0	0	0	0	0	0	0	0	0	0	0	0	0	0	0
MIR548AO	0	0	0	0	0	0	0	0	0	0	0	0	0	0	0	0
MIR548AP	0	0	0	0	0	0	0	0	0	0	0	0	0	0	0	0
MIR548AQ	0	0	0	0	0	0	0	0	0	0	0	0	0	0	0	0
MIR548AR	0	0	0	0	0	0	0	0	0	0	0	0	0	0	0	0
MIR548AS	0	0	0	0	0	0	0	0	0	0	0	0	0	0	0	0
MIR548AT	0	0	0	0	0	0	0	0	0	0	0	0	0	0	0	0
MIR548AU	0	0	0	0	0	0	0	0	0	0	0	0	0	0	0	0
MIR548AV	0	0	0	0	0	0	0	0	0	0	0	0	0	0	0	0
MIR548AW	0	0	0	0	0	0	0	0	0	0	0	0	0	0	0	0
MIR548AX	0	0	0	0	0	0	0	0	0	0	0	0	0	0	0	0
MIR548AY	0	0	0	0	0	0	0	0	0	0	0	0	0	0	0	0
MIR548AZ	0	0	0	0	0	0	0	0	0	0	0	0	0	0	0	0
MIR548B	0	0	0	0	0	0	0	0	0	0	0	0	0	0	0	0
MIR548BA	0	0	0	0	0	0	0	0	0	0	0	0	0	0	0	0
MIR548BAHG	0	0	0	0	0.02	0.02	0.04	0.02	0	0	0.04	0	0	0	0.02	0.03
MIR548BB	0	0	0	0	0	0	0	0	0	0	0	0	0	0	0	0
MIR548C	0	0	0	0	0	0	0	0	0	0	0	0	0	0	0	0
MIR548D1	0	0	0	0	0	0	0	0	0	0	0	0	0	0	0	0
MIR548D2	0	0	0	0	0	0	0	0	0	0	0	0	0	0	0	0
MIR548E	0	0	0	0	0	0	0	0	0	0	0	0	0	0	0	0
MIR548F1	0	0	0	0	0	0	0	0	0	0	0	0	0	0	0	0
MIR548F2	0	0	0	0	0	0	0	0	0	0	0	0	0	0	0	0
MIR548F3	0	0	0	0	0	0	0	0	0	0	0	0	0	0	0	0
MIR548F4	0	0	0	0	0	0	0	0	0	0	0	0	0	0	0	0
MIR548F5	0	0	0	0	0	0	0	0	0	0	0	0	0	0	0	0
MIR548G	0	0	0	0	0	0	0	0	0	0	0	0	0	0	0	0
MIR548H1	0	0	0	0	0	0	0	0	0	0	0	0	0	0	0	0
MIR548H2	0	0	0	0	0	0	0	0	0	0	0	0	0	0	0	0
MIR548H3	0	0	0	0	0	0	0	0	0	0	0	0	0	0	0	0
MIR548H4	0	0	0	0	0	0	0	0	0	0	0	0	0	0	0	0
MIR548H5	0	0	0	0	0	0	0	0	0	0	0	0	0	0	0	0
MIR548I1	0	0	0	0	0	0	0	0	0	0	0	0	0	0	0	0
MIR548I2	0	0	0	0	0	0	0	0	0	0	0	0	0	0	0	0
MIR548I3	0	0	0	0	0	0	0	0	0	0	0	0	0	0	0	0
MIR548I4	0	0	0	0	0	0	0	0	0	0	0	0	0	0	0	0
MIR548J	0	0	0	0	0	0	0	0	0	0	0	0	0	0	0	0
MIR548K	0	0	0	0	0	0	0	0	0	0	0	0	0	0	0	0
MIR548L	0	0	0	0	0	0	0	0	0	0	0	0	0	0	0	0
MIR548M	0	0	0	0	0	0	0	0	0	0	0	0	0	0	0	0
MIR548N	0	0	0	0	0	0	0	0	0	0	0	0	0	0	0	0
MIR548O	0	0	0	0	0	0	0	0	0	0	0	0	0	0	0	0
MIR548O2	0	0	0	0	0	0	0	0	0	0	0	0	0	0	0	0
MIR548P	0	0	0	0	0	0	0	0	0	0	0	0	0	0	0	0
MIR548Q	0	0	0	0	0	0	0	0	0	0	0	0	0	0	0	0
MIR548S	0	0	0	0	0	0	0	0	0	0	0	0	0	0	0	0
MIR548T	0	0	0	0	0	0	0	0	0	0	0	0	0	0	0	0
MIR548U	0	0	0	0	0	0	0	0	0	0	0	0	0	0	0	0
MIR548V	0	0	0	0	0	0	0	0	0	0	0	0	0	0	0	0
MIR548W	0	0	0	0	0	0	0	0	0	0	0	0	0	0	0	0
MIR548X	0	0	0	0	0	0	0	0	0	0	0	0	0	0	0	0
MIR548X2	0	0	0	0	0	0	0	0	0	0	0	0	0	0	0	0
MIR548XHG	0	0	0.27	0	0.18	0	0	0	0.18	0	0.08	0	0.11	0	0	0
MIR548Y	0	0	0	0	0	0	0	0	0	0	0	0	0	0	0	0
MIR548Z	0	0	0	0	0	0	0	0	0	0	0	0	0	0	0	0
MIR549A	0	0	0	0	0	0	0	0	0	0	0	0	0	0	0	0
MIR550A1	0	0	0	0	0	0	0	0	0	0	0	0	0	0	0	0
MIR550A2	0	0	0	0	0	0	0	0	0	0	0	0	0	0	0	0
MIR550A3	0	0	0	0	0	0	0	0	0	0	0	0	0	0	0	0
MIR550B1	0	0	0	0	0	0	0	0	0	0	0	0	0	0	0	0
MIR550B2	0	0	0	0	0	0	0	0	0	0	0	0	0	0	0	0
MIR551A	0	0	0	0	0	0	0	0	0	0	0	0	0	0	0	0
MIR551B	0	0	0	0	0	0	0	0	0	0	0	0	0	0	0	0
MIR552	0	0	0	0	0	0	0	0	0	0	0	0	0	0	0	0
MIR553	0	0	0	0	0	0	0	0	0	0	0	0	0	0	0	0
MIR554	0	0	0	0	0	0	0	0	0	0	0	0	0	0	0	0
MIR555	0	0	0	0	0	0	0	0	0	0	0	0	0	0	0	0
MIR556	0	0	0	0	0	0	0	0	0	0	0	0	0	0	0	0
MIR557	0	0	0	0	0	0	0	0	0	0	0	0	0	0	0	0
MIR5571	0	0	0	0	0	0	0	0	0	0	0	0	0	0	0	0
MIR5572	0	0	0	0	0	0	0	0	0	0	0	0	0	0	0	0
MIR5579	0	0	0	0	0	0	0	0	0	0	0	0	0	0	0	0
MIR558	0	0	0	0	0	0	0	0	0	0	0	0	0	0	0	0
MIR5580	0	0	0	0	0	0	0	0	0	0	0	0	0	0	0	0
MIR5581	0	0	0	0	0	0	0	0	0	0	0	0	0	0	0	0
MIR5582	0	0	0	0	0	0	0	0	0	0	0	0	0	0	0	0
MIR5583-1	0	0	0	0	0	0	0	0	0	0	0	0	0	0	0	0
MIR5583-2	0	0	0	0	0	0	0	0	0	0	0	0	0	0	0	0
MIR5584	0	0	0	0	0	0	0	0	0	0	0	0	0	0	0	0
MIR5585	0	0	0	0	0	0	0	0	0	0	0	0	0	0	0	0
MIR5586	0	0	0	0	0	0	0	0	0	0	0	0	0	0	0	0
MIR5587	0	0	0	0	0	0	0	0	0	0	0	0	0	0	0	0
MIR5588	0	0	0	0	0	0	0	0	0	0	0	0	0	0	0	0
MIR5589	0	0	0	0	0	0	0	0	0	0	0	0	0	0	0	0
MIR559	0	0	0	0	0	0	0	0	0	0	0	0	0	0	0	0
MIR5590	0	0	0	0	0	0	0	0	0	0	0	0	0	0	0	0
MIR5591	0	0	0	0	0	0	0	0	0	0	0	0	0	0	0	0
MIR561	0	0	0	0	0	0	0	0	0	0	0	0	0	0	0	0
MIR562	0	0	0	0	0	0	0	0	0	0	0	0	0	0	0	0
MIR563	0	0	0	0	0	0	0	0	0	0	0	0	0	0	0	0
MIR564	0	0	0	0	0	0	0	0	0	0	0	0	0	0	0	0
MIR567	0	0	0	0	0	0	0	0	0	0	0	0	0	0	0	0
MIR568	0	0	0	0	0	0	0	0	0	0	0	0	0	0	0	0
MIR5680	0	0	0	0	0	0	0	0	0	0	0	0	0	0	0	0
MIR5681A	0	0	0	0	0	0	0	0	0	0	0	0	0	0	0	0
MIR5681B	0	0	0	0	0	0	0	0	0	0	0	0	0	0	0	0
MIR5682	0	0	0	0	0	0	0	0	0	0	0	0	0	0	0	0
MIR5683	0	0	0	0	0	0	0	0	0	0	0	0	0	0	0	0
MIR5684	0	0	0	0	0	0	0	0	0	0	0	0	0	0	0	0
MIR5685	0	0	0	0	0	0	0	0	0	0	0	0	0	0	0	0
MIR5687	0	0	0	0	0	0	0	0	0	0	0	0	0	0	0	0
MIR5688	0	0	0	0	0	0	0	0	0	0	0	0	0	0	0	0
MIR5689	0	0	0	0	0	0	0	0	0	0	0	0	0	0	0	0
MIR569	0	0	0	0	0	0	0	0	0	0	0	0	0	0	0	0
MIR5690	0	0	0	0	0	0	0	0	0	0	0	0	0	0	0	0
MIR5691	0	0	0	0	0	0	0	0	0	0	0	0	0	0	0	0
MIR5692A1	0	0	0	0	0	0	0	0	0	0	0	0	0	0	0	0
MIR5692A2	0	0	0	0	0	0	0	0	0	0	0	0	0	0	0	0
MIR5692B	0	0	0	0	0	0	0	0	0	0	0	0	0	0	0	0
MIR5692C1	0	0	0	0	0	0	0	0	0	0	0	0	0	0	0	0
MIR5692C2	0	0	0	0	0	0	0	0	0	0	0	0	0	0	0	0
MIR5693	0	0	0	0	0	0	0	0	0	0	0	0	0	0	0	0
MIR5694	0	0	0	0	0	0	0	0	0	0	0	0	0	0	0	0
MIR5695	0	0	0	0	0	0	0	0	0	0	0	0	0	0	0	0
MIR5696	0	0	0	0	0	0	0	0	0	0	0	0	0	0	0	0
MIR5697	0	0	0	0	0	0	0	0	0	0	0	0	0	0	0	0
MIR5698	0	0	0	0	0	0	0	0	0	0	0	0	0	0	0	0
MIR5699	0	0	0	0	0	0	0	0	0	0	0	0	0	0	0	0
MIR570	0	0	0	0	0	0	0	0	0	0	0	0	0	0	0	0
MIR5700	0	0	0	0	0	0	0	0	0	0	0	0	0	0	0	0
MIR5701-1	0	0	0	0	0	0	0	0	0	0	0	0	0	0	0	0
MIR5701-2	0	0	0	0	0	0	0	0	0	0	0	0	0	0	0	0
MIR5701-3	0	0	0	0	0	0	0	0	0	0	0	0	0	0	0	0
MIR5702	0	0	0	0	0	0	0	0	0	0	0	0	0	0	0	0
MIR5703	0	0	0	0	0	0	0	0	0	0	0	0	0	0	0	0
MIR5704	0	0	0	0	0	0	0	0	0	0	0	0	0	0	0	0
MIR5705	0	0	0	0	0	0	0	0	0	0	0	0	0	0	0	0
MIR5706	0	0	0	0	0	0	0	0	0	0	0	0	0	0	0	0
MIR5707	0	0	0	0	0	0	0	0	0	0	0	0	0	0	0	0
MIR5708	0	0	0	0	0	0	0	0	0	0	0	0	0	0	0	0
MIR571	0	0	0	0	0	0	0	0	0	0	0	0	0	0	0	0
MIR572	0	0	0	0	0	0	0	0	0	0	0	0	0	0	0	0
MIR573	0	0	0	0	0	0	0	0	0	0	0	0	0	0	0	0
MIR5739	0	0	0	0	0	0	0	0	0	0	0	0	0	0	0	0
MIR574	0	0	0	0	0	0	0	0	0	0	0	0	0	0	0	0
MIR575	0	0	0	0	0	0	0	0	0	0	0	0	0	0	0	0
MIR576	0	0	0	0	0	0	0	0	0	0	0	0	0	0	0	0
MIR577	0	0	0	0	0	0	0	0	0	0	0	0	0	0	0	0
MIR578	0	0	0	0	0	0	0	0	0	0	0	0	0	0	0	0
MIR5787	0	0	0	0	0	0	0	0	0	0	0	0	0	0	0	0
MIR579	0	0	0	0	0	0	0	0	0	0	0	0	0	0	0	0
MIR580	0	0	0	0	0	0	0	0	0	0	0	0	0	0	0	0
MIR581	0	0	0	0	0	0	0	0	0	0	0	0	0	0	0	0
MIR582	0	0	0	0	0	0	0	0	0	0	0	0	0	0	0	0
MIR583	0	0	0	0	0	0	0	0	0	0	0	0	0	0	0	0
MIR584	0	0	0	0	0	0	0	0	0	0	0	0	0	0	0	0
MIR585	0	0	0	0	0	0	0	0	0	0	0	0	0	0	0	0
MIR586	0	0	0	0	0	0	0	0	0	0	0	0	0	0	0	0
MIR587	0	0	0	0	0	0	0	0	0	0	0	0	0	0	0	0
MIR588	0	0	0	0	0	0	0	0	0	0	0	0	0	0	0	0
MIR589	0	0	0	0	0	0	0	0	0	0	0	0	0	0	0	0
MIR590	0	0	0	0	0	0	0	0	0	0	0	0	0	0	0	0
MIR591	0	0	0	0	0	0	0	0	0	0	0	0	0	0	0	0
MIR592	0	0	0	0	0	0	0	0	0	0	0	0	0	0	0	0
MIR593	0	0	0	0	0	0	0	0	0	0	0	0	0	0	0	0
MIR595	0	0	0	0	0	0	0	0	0	0	0	0	0	0	0	0
MIR596	0	0	0	0	0	0	0	0	0	0	0	0	0	0	0	0
MIR597	0	0	0	0	0	0	0	0	0	0	0	0	0	0	0	0
MIR598	0	0	0	0	0	0	0	0	0	0	0	0	0	0	0	0
MIR599	0	0	0	0	0	0	0	0	0	0	0	0	0	0	0	0
MIR600	0	0	0	0	0	0	0	0	0	0	0	0	0	0	0	0
MIR600HG	5.88	5.4	5.66	5.04	6.35	7.64	6.66	7.41	13.48	13.94	15.44	9.85	19.36	31.01	21.21	20.56
MIR601	0	0	0	0	0	0	0	0	0	0	0	0	0	0	0	0
MIR602	0	0	0	0	0	0	0	0	0	0	0	0	0	0	0	0
MIR603	0	0	0	0	0	0	0	0	0	0	0	0	0	0	0	0
MIR604	0	0	0	0	0	0	0	0	0	0	0	0	0	0	0	0
MIR605	0	0	0	0	0	0	0	0	0	0	0	0	0	0	0	0
MIR606	0	0	0	0	0	0	0	0	0	0	0	0	0	0	0	0
MIR6068	0	0	0	0	0	0	0	0	0	0	0	0	0	0	0	0
MIR6069	0	0	0	0	0	0	0	0	0	0	0	0	0	0	0	0
MIR607	0	0	0	0	0	0	0	0	0	0	0	0	0	0	0	0
MIR6070	0	0	0	0	0	0	0	0	0	0	0	0	0	0	0	0
MIR6071	0	0	0	0	0	0	0	0	0	0	0	0	0	0	0	0
MIR6072	0	0	0	0	0	0	0	0	0	0	0	0	0	0	0	0
MIR6073	0	0	0	0	0	0	0	0	0	0	0	0	0	0	0	0
MIR6074	0	0	0	0	0	0	0	0	0	0	0	0	0	0	0	0
MIR6075	0	0	0	0	0	0	0	0	0	0	0	0	0	0	0	0
MIR6076	0	0	0	0	0	0	0	0	0	0	0	0	0	0	0	0
MIR6077	0	0	0	0	0	0	0	0	0	0	0	0	0	0	0	0
MIR6078	0	0	0	0	0	0	0	0	0	0	0	0	0	0	0	0
MIR6079	0	0	0	0	0	0	0	0	0	0	0	0	0	0	0	0
MIR608	0	0	0	0	0	0	0	0	0	0	0	0	0	0	0	0
MIR6080	0	0	0	0	0	0	0	0	0	0	0	0	0	0	0	0
MIR6081	0	0	0	0	0	0	0	0	0	0	0	0	0	0	0	0
MIR6082	0	0	0	0	0	0	0	0	0	0	0	0	0	0	0	0
MIR6083	0	0	0	0	0	0	0	0	0	0	0	0	0	0	0	0
MIR6084	0	0	0	0	0	0	0	0	0	0	0	0	0	0	0	0
MIR6085	0	0	0	0	0	0	0	0	0	0	0	0	0	0	0	0
MIR6086	0	0	0	0	0	0	0	0	0	0	0	0	0	0	0	0
MIR6088	0	0	0	0	0	0	0	0	0	0	0	0	0	0	0	0
MIR6089	0	0	0	0	0	0	0	0	0	0	0	0	0	0	0	0
MIR6089	0	0	0	0	0	0	0	0	0	0	0	0	0	0	0	0
MIR609	0	0	0	0	0	0	0	0	0	0	0	0	0	0	0	0
MIR6090	0	0	0	0	0	0	0	0	0	0	0	0	0	0	0	0
MIR610	0	0	0	0	0	0	0	0	0	0	0	0	0	0	0	0
MIR611	0	0	0	0	0	0	0	0	0	0	0	0	0	0	0	0
MIR612	0	0	0	0	0	0	0	0	0	0	0	0	0	0	0	0
MIR6124	0	0	0	0	0	0	0	0	0	0	0	0	0	0	0	0
MIR6125	0	0	0	0	0	0	0	0	0	0	0	0	0	0	0	0
MIR6126	0	0	0	0	0	0	0	0	0	0	0	0	0	0	0	0
MIR6127	0	0	0	0	0	0	0	0	0	0	0	0	0	0	0	0
MIR6128	0	0	0	0	0	0	0	0	0	0	0	0	0	0	0	0
MIR6129	0	0	0	0	0	0	0	0	0	0	0	0	0	0	0	0
MIR613	0	0	0	0	0	0	0	0	0	0	0	0	0	0	0	0
MIR6130	0	0	0	0	0	0	0	0	0	0	0	0	0	0	0	0
MIR6131	0	0	0	0	0	0	0	0	0	0	0	0	0	0	0	0
MIR6132	0	0	0	0	0	0	0	0	0	0	0	0	0	0	0	0
MIR6133	0	0	0	0	0	0	0	0	0	0	0	0	0	0	0	0
MIR6134	0	0	0	0	0	0	0	0	0	0	0	0	0	0	0	0
MIR614	0	0	0	0	0	0	0	0	0	0	0	0	0	0	0	0
MIR615	0	0	0	0	0	0	0	0	0	0	0	0	0	0	0	0
MIR616	0	0	0	0	0	0	0	0	0	0	0	0	0	0	0	0
MIR6165	0	0	0	0	0	0	0	0	0	0	0	0	0	0	0	0
MIR617	0	0	0	0	0	0	0	0	0	0	0	0	0	0	0	0
MIR618	0	0	0	0	0	0	0	0	0	0	0	0	0	0	0	0
MIR619	0	0	0	0	0	0	0	0	0	0	0	0	0	0	0	0
MIR620	0	0	0	0	0	0	0	0	0	0	0	0	0	0	0	0
MIR621	0	0	0	0	0	0	0	0	0	0	0	0	0	0	0	0
MIR622	0	0	0	0	0	0	0	0	0	0	0	0	0	0	0	0
MIR623	0	0	0	0	0	0	0	0	0	0	0	0	0	0	0	0
MIR624	0	0	0	0	0	0	0	0	0	0	0	0	0	0	0	0
MIR625	0	0	0	0	0	0	0	0	0	0	0	0	0	0	0	0
MIR626	0	0	0	0	0	0	0	0	0	0	0	0	0	0	0	0
MIR627	0	0	0	0	0	0	0	0	0	0	0	0	0	0	0	0
MIR628	0	0	0	0	0	0	0	0	0	0	0	0	0	0	0	0
MIR629	0	0	0	0	0	0	0	0	0	0	0	0	0	0	0	0
MIR630	0	0	0	0	0	0	0	0	0	0	0	0	0	0	0	0
MIR631	0	0	0	0	0	0	0	0	0	0	0	0	0	0	0	0
MIR632	0	0	0	0	0	0	0	0	0	0	0	0	0	0	0	0
MIR633	0	0	0	0	0	0	0	0	0	0	0	0	0	0	0	0
MIR634	0	0	0	0	0	0	0	0	0	0	0	0	0	0	0	0
MIR635	0	0	0	0	0	0	0	0	0	0	0	0	0	0	0	0
MIR636	0	0	0	0	0	0	0	0	0	0	0	0	0	0	0	0
MIR637	0	0	0	0	0	0	0	0	0	0	0	0	0	0	0	0
MIR638	0	0	0	0	0	0	0	0	0	0	0	0	0	0	0	0
MIR639	0	0	0	0	0	0	0	0	0	0	0	0	0	0	0	0
MIR640	0	0	0	0	0	0	0	0	0	0	0	0	0	0	0	0
MIR641	0	0	0	0	0	0	0	0	0	0	0	0	0	0	0	0
MIR642A	0	0	0	0	0	0	0	0	0	0	0	0	0	0	0	0
MIR642B	0	0	0	0	0	0	0	0	0	0	0	0	0	0	0	0
MIR643	0	0	0	0	0	0	0	0	0	0	0	0	0	0	0	0
MIR644A	0	0	0	0	0	0	0	0	0	0	0	0	0	0	0	0
MIR645	0	0	0	0	0	0	0	0	0	0	0	0	0	0	0	0
MIR646	0	0	0	0	0	0	0	0	0	0	0	0	0	0	0	0
MIR646HG	0	0	0	0	0	0	0	0	0	0	0	0	0.24	0	0	0
MIR647	0	0	0	0	0	0	0	0	0	0	0	0	0	0	0	0
MIR648	0	0	0	0	0	0	0	0	0	0	0	0	0	0	0	0
MIR649	0	0	0	0	0	0	0	0	0	0	0	0	0	0	0	0
MIR6499	0	0	0	0	0	0	0	0	0	0	0	0	0	0	0	0
MIR650	0	0	0	0	0	0	0	0	0	0	0	0	0	0	0	0
MIR6500	0	0	0	0	0	0	0	0	0	0	0	0	0	0	0	0
MIR6501	0	0	0	0	0	0	0	0	0	0	0	0	0	0	0	0
MIR6502	0	0	0	0	0	0	0	0	0	0	0	0	0	0	0	0
MIR6503	0	0	0	0	0	0	0	0	0	0	0	0	0	0	0	0
MIR6504	0	0	0	0	0	0	0	0	0	0	0	0	0	0	0	0
MIR6505	0	0	0	0	0	0	0	0	0	0	0	0	0	0	0	0
MIR6506	0	0	0	0	0	0	0	0	0	0	0	0	0	0	0	0
MIR6507	0	0	0	0	0	0	0	0	0	0	0	0	0	0	0	0
MIR6508	0	0	0	0	0	0	0	0	0	0	0	0	0	0	0	0
MIR6509	0	0	0	0	0	0	0	0	0	0	0	0	0	0	0	0
MIR651	0	0	0	0	0	0	0	0	0	0	0	0	0	0	0	0
MIR6510	0	0	0	0	0	0	0	0	0	0	0	0	0	0	0	0
MIR6511A1	0	0	0	0	0	0	0	0	0	0	0	0	0	0	0	0
MIR6511A2	0	0	0	0	0	0	0	0	0	0	0	0	0	0	0	0
MIR6511A3	0	0	0	0	0	0	0	0	0	0	0	0	0	0	0	0
MIR6511A4	0	0	0	0	0	0	0	0	0	0	0	0	0	0	0	0
MIR6511B1	0	0	0	0	0	0	0	0	0	0	0	0	0	0	0	0
MIR6511B2	0	0	0	0	0	0	0	0	0	0	0	0	0	0	0	0
MIR6512	0	0	0	0	0	0	0	0	0	0	0	0	0	0	0	0
MIR6513	0	0	0	0	0	0	0	0	0	0	0	0	0	0	0	0
MIR6514	0	0	0	0	0	0	0	0	0	0	0	0	0	0	0	0
MIR6515	0	0	0	0	0	0	0	0	0	0	0	0	0	0	0	0
MIR6516	0	0	0	0	0	0	0	0	0	0	0	0	0	0	0	0
MIR652	0	0	0	0	0	0	0	0	0	0	0	0	0	0	0	0
MIR653	0	0	0	0	0	0	0	0	0	0	0	0	0	0	0	0
MIR654	0	0	0	0	0	0	0	0	0	0	0	0	0	0	0	0
MIR655	0	0	0	0	0	0	0	0	0	0	0	0	0	0	0	0
MIR656	0	0	0	0	0	0	0	0	0	0	0	0	0	0	0	0
MIR657	0	0	0	0	0	0	0	0	0	0	0	0	0	0	0	0
MIR658	0	0	0	0	0	0	0	0	0	0	0	0	0	0	0	0
MIR659	0	0	0	0	0	0	0	0	0	0	0	0	0	0	0	0
MIR660	0	0	0	0	0	0	0	0	0	0	0	0	0	0	0	0
MIR661	0	0	0	0	0	0	0	0	0	0	0	0	0	0	0	0
MIR662	0	0	0	0	0	0	0	0	0	0	0	0	0	0	0	0
MIR663A	0	0	0	0	0	0	0	0	0	0	0	0	0	0	0	0
MIR663AHG	0	0	0	0.07	0	0	0	0	0	0	0.05	0	0	0	0.09	0.14
MIR663B	0	0	0	0	0	0	0	0	0	0	0	0	0	0	0	0
MIR664A	0	0	0	0	0	0	0	0	0	0	0	0	0	0	0	0
MIR664B	0	0	0	0	0	0	0	0	0	0	0	0	0	0	0	0
MIR665	0	0	0	0	0	0	0	0	0	0	0	0	0	0	0	0
MIR668	0	0	0	0	0	0	0	0	0	0	0	0	0	0	0	0
MIR670	0	0	0	0	0	0	0	0	0	0	0	0	0	0	0	0
MIR670HG	0.13	0.25	0	0.09	0	0	0.15	0	0	0.08	0	0	0	0	0	0
MIR671	0	37.35	0	0	0	0	0	0	0	0	0	0	0	0	0	0
MIR6715A	0	0	0	0	0	0	0	0	0	0	0	0	0	0	0	0
MIR6715B	0	0	0	0	0	0	0	0	0	0	0	0	0	0	0	0
MIR6716	0	0	0	0	0	0	0	0	0	0	0	0	0	0	0	0
MIR6717	0	0	0	0	0	0	0	0	0	0	0	0	0	0	0	0
MIR6718	0	0	0	0	0	0	0	0	0	0	0	0	0	0	0	0
MIR6719	0	0	0	0	0	0	0	0	0	0	0	0	0	0	0	0
MIR6720	0	0	0	0	0	0	0	0	0	0	0	0	0	0	0	0
MIR6721	0	0	0	0	0	0	0	0	0	0	0	0	0	0	0	0
MIR6722	0	0	0	0	0	0	0	0	0	0	0	0	0	0	0	0
MIR6724-1	0	0	0	0	0	0	0	0	0	0	0	0	0	0	0	0
MIR6724-2	0	0	0	0	0	0	0	0	0	0	0	0	0	0	0	0
MIR6724-3	0	0	0	0	0	0	0	0	0	0	0	0	0	0	0	0
MIR6724-4	0	0	0	0	0	0	0	0	0	0	0	0	0	0	0	0
MIR6726	0	0	0	0	0	0	0	0	0	0	0	0	0	0	0	0
MIR6727	0	0	0	0	0	0	0	0	0	0	0	0	0	0	0	0
MIR6728	0	0	0	0	0	0	0	0	0	0	0	0	0	0	0	0
MIR6729	0	0	0	0	0	0	0	0	0	0	0	0	0	0	0	0
MIR6730	0	0	0	0	0	0	0	0	0	0	0	0	0	0	0	0
MIR6731	0	0	0	0	0	0	0	0	0	0	0	0	0	0	0	0
MIR6732	0	0	0	0	0	0	0	0	0	0	0	0	0	0	0	0
MIR6733	0	0	0	0	0	0	0	0	0	0	0	0	0	0	0	0
MIR6734	0	0	0	0	0	0	0	0	0	0	0	0	0	0	0	0
MIR6735	0	0	0	0	0	0	0	0	0	0	0	0	0	0	0	0
MIR6736	0	0	0	0	0	0	0	0	0	0	0	0	0	0	0	0
MIR6737	0	0	0	0	0	0	0	0	0	0	0	0	0	0	0	0
MIR6738	0	0	0	0	0	0	0	0	0	0	0	0	0	0	0	0
MIR6739	0	0	0	0	0	0	0	0	0	0	0	0	0	0	0	0
MIR6740	0	0	0	0	0	0	0	0	0	0	0	0	0	0	0	0
MIR6741	0	0	0	0	0	0	0	0	0	0	0	0	0	0	0	0
MIR6742	0	0	0	0	0	0	0	0	0	0	0	0	0	0	0	0
MIR6743	0	0	0	0	0	0	0	0	0	0	0	0	0	0	0	0
MIR6744	0	0	0	0	0	0	0	0	0	0	0	0	0	0	0	0
MIR6745	0	0	0	0	0	0	0	0	0	0	0	0	0	0	0	0
MIR6746	0	0	0	0	0	0	0	0	0	0	0	0	0	0	0	0
MIR6747	0	0	0	0	0	0	0	0	0	0	0	0	0	0	0	0
MIR6748	0	0	0	0	0	0	0	0	0	0	0	0	0	0	0	0
MIR6749	0	0	0	0	0	0	0	0	0	0	0	0	0	0	0	0
MIR675	0	0	0	0	0	0	0	0	0	0	0	0	0	0	0	0
MIR6750	0	0	0	0	0	0	0	0	0	0	0	0	0	0	0	0
MIR6751	0	0	0	0	0	0	0	0	0	0	0	0	0	0	0	0
MIR6752	0	0	0	0	0	0	0	0	0	0	0	0	0	0	0	0
MIR6753	0	0	0	0	0	0	0	0	0	0	0	0	0	0	0	0
MIR6754	0	0	0	0	0	0	0	0	0	0	0	0	0	0	0	0
MIR6755	0	0	0	0	0	0	0	0	0	0	0	0	0	0	0	0
MIR6756	0	0	0	0	0	0	0	0	0	0	0	0	0	0	0	0
MIR6757	0	0	0	0	0	0	0	0	0	0	0	0	0	0	0	0
MIR6758	0	0	0	0	0	0	0	0	0	0	0	0	0	0	0	0
MIR6759	0	0	0	0	0	0	0	0	0	0	0	0	0	0	0	0
MIR676	0	0	0	0	0	0	0	0	0	0	0	0	0	0	0	0
MIR6760	0	0	0	0	0	0	0	0	0	0	0	0	0	0	0	0
MIR6761	0	0	0	0	0	0	0	0	0	0	0	0	0	0	0	0
MIR6762	0	0	0	0	0	0	0	0	0	0	0	0	0	0	0	0
MIR6763	0	0	0	0	0	0	0	0	0	0	0	0	0	0	0	0
MIR6764	0	0	0	0	0	0	0	0	0	0	0	0	0	0	0	0
MIR6765	0	0	0	0	0	0	0	0	0	0	0	0	0	0	0	0
MIR6766	0	0	0	0	0	0	0	0	0	0	0	0	0	0	0	0
MIR6767	0	0	0	0	0	0	0	0	0	0	0	0	0	0	0	0
MIR6768	0	0	0	0	0	0	0	0	0	0	0	0	0	0	0	0
MIR6769A	0	0	0	0	0	0	0	0	0	0	0	0	0	0	0	0
MIR6769B	0	0	0	0	0	0	0	0	0	0	0	0	0	0	0	0
MIR6770-1	0	0	0	0	0	0	0	0	0	0	0	0	0	0	0	0
MIR6770-2	0	0	0	0	0	0	0	0	0	0	0	0	0	0	0	0
MIR6770-3	0	0	0	0	0	0	0	0	0	0	0	0	0	0	0	0
MIR6771	0	0	0	0	0	0	0	0	0	0	0	0	0	0	0	0
MIR6772	0	0	0	0	0	0	0	0	0	0	0	0	0	0	0	0
MIR6773	0	0	0	0	0	0	0	0	0	0	0	0	0	0	0	0
MIR6774	0	0	0	0	0	0	0	0	0	0	0	0	0	0	0	0
MIR6775	0	0	0	0	0	0	0	0	0	0	0	0	0	0	0	0
MIR6776	0	0	0	0	0	0	0	0	0	0	0	0	0	0	0	0
MIR6777	0	0	0	0	0	0	0	0	0	0	0	0	0	0	0	0
MIR6778	0	0	0	0	0	0	0	0	0	0	0	0	0	0	0	0
MIR6779	0	0	0	0	0	0	0	0	0	0	0	0	0	0	0	0
MIR6780A	0	0	0	0	0	0	0	0	0	0	0	0	0	0	0	0
MIR6780B	0	0	0	0	0	0	0	0	0	0	0	0	0	0	0	0
MIR6781	0	0	0	0	0	0	0	0	0	0	0	0	0	0	0	0
MIR6782	0	0	0	0	0	0	0	0	0	0	0	0	0	0	0	0
MIR6783	0	0	0	0	0	0	0	0	0	0	0	0	0	0	0	0
MIR6784	0	0	0	0	0	0	0	0	0	0	0	0	0	0	0	0
MIR6785	0	0	0	0	0	0	0	0	0	0	0	0	0	0	0	0
MIR6786	0	0	0	0	0	0	0	0	0	0	0	0	0	0	0	0
MIR6787	0	0	0	0	0	0	0	0	0	0	0	0	0	0	0	0
MIR6788	0	0	0	0	0	0	0	0	0	0	0	0	0	0	0	0
MIR6789	0	0	0	0	0	0	0	0	0	0	0	0	0	0	0	0
MIR6790	0	0	0	0	0	0	0	0	0	0	0	0	0	0	0	0
MIR6791	0	0	0	0	0	0	0	0	0	0	0	0	0	0	0	0
MIR6792	0	0	0	0	0	0	0	0	0	0	0	0	0	0	0	0
MIR6793	0	0	0	0	0	0	0	0	0	0	0	0	0	0	0	0
MIR6794	0	0	0	0	0	0	0	0	0	0	0	0	0	0	0	0
MIR6795	0	0	0	0	0	0	0	0	0	0	0	0	0	0	0	0
MIR6796	0	0	0	0	0	0	0	0	0	0	0	0	0	0	0	0
MIR6797	0	0	0	0	0	0	0	0	0	0	0	0	0	0	0	0
MIR6798	0	0	0	0	0	0	0	0	0	0	0	0	0	0	0	0
MIR6799	0	0	0	0	0	0	0	0	0	0	0	0	0	0	0	0
MIR6800	0	0	0	0	0	0	0	0	0	0	0	0	0	0	0	0
MIR6801	0	0	0	0	0	0	0	0	0	0	0	0	0	0	0	0
MIR6802	0	0	0	0	0	0	0	0	0	0	0	0	0	0	0	0
MIR6803	0	0	0	0	0	0	0	0	0	0	0	0	0	0	0	0
MIR6804	0	0	0	0	0	0	0	0	0	0	0	0	0	0	0	0
MIR6805	0	0	0	0	0	0	0	0	0	0	0	0	0	0	0	0
MIR6806	0	0	0	0	0	0	0	0	0	0	0	0	0	0	0	0
MIR6807	0	0	0	0	0	0	0	0	0	0	0	0	0	0	0	0
MIR6808	0	0	0	0	0	0	0	0	0	0	0	0	0	0	0	0
MIR6809	0	0	0	0	0	0	0	0	0	0	0	0	0	0	0	0
MIR6810	0	0	0	0	0	0	0	0	0	0	0	0	0	0	0	0
MIR6811	0	0	0	0	0	0	0	0	0	0	0	0	0	0	0	0
MIR6812	0	0	0	0	0	0	0	0	0	0	0	0	0	0	0	0
MIR6813	0	0	0	0	0	0	0	0	0	0	0	0	0	0	0	0
MIR6814	0	0	0	0	0	0	0	0	0	0	0	0	0	0	0	0
MIR6815	0	0	0	0	0	0	0	0	0	0	0	0	0	0	0	0
MIR6816	0	0	0	0	0	0	0	0	0	0	0	0	0	0	0	0
MIR6817	0	0	0	0	0	0	0	0	0	0	0	0	0	0	0	0
MIR6818	0	0	0	0	0	0	0	0	0	0	0	0	0	0	0	0
MIR6819	0	0	0	0	0	0	0	0	0	0	0	0	0	0	0	0
MIR6820	0	0	0	0	0	0	0	0	0	0	0	0	0	0	0	0
MIR6821	0	0	0	0	0	0	0	0	0	0	0	0	0	0	0	0
MIR6822	0	0	0	0	0	0	0	0	0	0	0	0	0	0	0	0
MIR6823	0	0	0	0	0	0	0	0	0	0	0	0	0	0	0	0
MIR6824	0	0	0	0	0	0	0	0	0	0	0	0	0	0	0	0
MIR6825	0	0	0	0	0	0	0	0	0	0	0	0	0	0	0	0
MIR6826	0	0	0	0	0	0	0	0	0	0	0	0	0	0	0	0
MIR6828	0	0	0	0	0	0	0	0	0	0	0	0	0	0	0	0
MIR6829	0	0	0	0	0	0	0	0	0	0	0	0	0	0	0	0
MIR6830	0	0	0	0	0	0	0	0	0	0	0	0	0	0	0	0
MIR6831	0	0	0	0	0	0	0	0	0	0	0	0	0	0	0	0
MIR6832	0	0	0	0	0	0	0	0	0	0	0	0	0	0	0	0
MIR6833	0	0	0	0	0	0	0	0	0	0	0	0	0	0	0	0
MIR6834	0	0	0	0	0	0	0	0	0	0	0	0	0	0	0	0
MIR6835	0	0	0	0	0	0	0	0	0	0	0	0	0	0	0	0
MIR6836	0	0	0	0	0	0	0	0	0	0	0	0	0	0	0	0
MIR6837	0	0	0	0	0	0	0	0	0	0	0	0	0	0	0	0
MIR6838	0	0	0	0	0	0	0	0	0	0	0	0	0	0	0	0
MIR6839	0	0	0	0	0	0	0	0	0	0	0	0	0	0	0	0
MIR6840	0	0	0	0	0	0	0	0	0	0	0	0	0	0	0	0
MIR6841	0	0	0	0	0	0	0	0	0	0	0	0	0	0	0	0
MIR6842	0	0	0	0	0	0	0	0	0	0	0	0	0	0	0	0
MIR6843	0	0	0	0	0	0	0	0	0	0	0	0	0	0	0	0
MIR6844	0	0	0	0	0	0	0	0	0	0	0	0	0	0	0	0
MIR6845	0	0	0	0	0	0	0	0	0	0	0	0	0	0	0	0
MIR6846	0	0	0	0	0	0	0	0	0	0	0	0	0	0	0	0
MIR6847	0	0	0	0	0	0	0	0	0	0	0	0	0	0	0	0
MIR6848	0	0	0	0	0	0	0	0	0	0	0	0	0	0	0	0
MIR6849	0	0	0	0	0	0	0	0	0	0	0	0	0	0	0	0
MIR6850	0	0	0	0	0	0	0	0	0	0	0	0	0	0	0	0
MIR6851	0	0	0	0	0	0	0	0	0	0	0	0	0	0	0	0
MIR6852	0	0	0	0	0	0	0	0	0	0	0	0	0	0	0	0
MIR6853	0	0	0	0	0	0	0	0	0	0	0	0	0	0	0	0
MIR6854	0	0	0	0	0	0	0	0	0	0	0	0	0	0	0	0
MIR6855	0	0	0	0	0	0	0	0	0	0	0	0	0	0	0	0
MIR6856	0	0	0	0	0	0	0	0	0	0	0	0	0	0	0	0
MIR6857	0	0	0	0	0	0	0	0	0	0	0	0	0	0	0	0
MIR6858	0	0	0	0	0	0	0	0	0	0	0	0	0	0	0	0
MIR6859-1	0	0	0	0	0	0	0	0	0	0	0	0	0	0	0	0
MIR6859-2	0	0	0	0	0	0	0	0	0	0	0	0	0	0	0	0
MIR6859-3	0	0	0	0	0	0	0	0	0	0	0	0	0	0	0	0
MIR6859-4	0	0	0	0	0	0	0	0	0	0	0	0	0	0	0	0
MIR6860	0	0	0	0	0	0	0	0	0	0	0	0	0	0	0	0
MIR6861	0	0	0	0	0	0	0	0	0	0	0	0	0	0	0	0
MIR6862-1	0	0	0	0	0	0	0	0	0	0	0	0	0	0	0	0
MIR6862-2	0	0	0	0	0	0	0	0	0	0	0	0	0	0	0	0
MIR6863	0	0	0	0	0	0	0	0	0	0	0	0	0	0	0	0
MIR6864	0	0	0	0	0	0	0	0	0	0	0	0	0	0	0	0
MIR6865	0	0	0	0	0	0	0	0	0	0	0	0	0	0	0	0
MIR6866	0	0	0	0	0	0	0	0	0	0	0	0	0	0	0	0
MIR6867	0	0	0	0	0	0	0	0	0	0	0	0	0	0	0	0
MIR6868	0	0	0	0	0	0	0	0	0	0	0	0	0	0	0	0
MIR6869	0	0	0	0	0	0	0	0	0	0	0	0	0	0	0	0
MIR6870	0	0	0	0	0	0	0	0	0	0	0	0	0	0	0	0
MIR6871	0	0	0	0	0	0	0	0	0	0	0	0	0	0	0	0
MIR6872	0	0	0	0	0	0	0	0	0	0	0	0	0	0	0	0
MIR6873	0	0	0	0	0	0	0	0	0	0	0	0	0	0	0	0
MIR6874	0	0	0	0	0	0	0	0	0	0	0	0	0	0	0	0
MIR6875	0	0	0	0	0	0	0	0	0	0	0	0	0	0	0	0
MIR6876	0	0	0	0	0	0	0	0	0	0	0	0	0	0	0	0
MIR6877	0	0	0	0	0	0	0	0	0	0	0	0	0	0	0	0
MIR6878	0	0	0	0	0	0	0	0	0	0	0	0	0	0	0	0
MIR6879	0	0	0	0	0	0	0	0	0	0	0	0	0	0	0	0
MIR6880	0	0	0	0	0	0	0	0	0	0	0	0	0	0	0	0
MIR6881	0	0	0	0	0	0	0	0	0	0	0	0	0	0	0	0
MIR6882	0	0	0	0	0	0	0	0	0	0	0	0	0	0	0	0
MIR6883	0	0	0	0	0	0	0	0	0	0	0	0	0	0	0	0
MIR6884	0	0	0	0	0	0	0	0	0	0	0	0	0	0	0	0
MIR6885	0	0	0	0	0	0	0	0	0	0	0	0	0	0	0	0
MIR6886	0	0	0	0	0	0	0	0	0	0	0	0	0	0	0	0
MIR6887	0	0	0	0	0	0	0	0	0	0	0	0	0	0	0	0
MIR6888	0	0	0	0	0	0	0	0	0	0	0	0	0	0	0	0
MIR6889	0	0	0	0	0	0	0	0	0	0	0	0	0	0	0	0
MIR6890	0	0	0	0	0	0	0	0	0	0	0	0	0	0	0	0
MIR6891	0	0	0	0	0	0	0	0	0	0	0	0	0	0	0	0
MIR6892	0	0	0	0	0	0	0	0	0	0	0	0	0	0	0	0
MIR6893	0	0	0	0	0	0	0	0	0	0	0	0	0	0	0	0
MIR6894	0	0	0	0	0	0	0	0	0	0	0	0	0	0	0	0
MIR6895	0	0	0	0	0	0	0	0	0	0	0	0	0	0	0	0
MIR7-1	0	0	0	0	0	0	0	0	0	0	0	0	0	0	0	0
MIR7-2	0	0	0	0	0	0	0	0	0	0	0	0	0	0	0	0
MIR7-3	0	0	0	0	0	0	0	0	0	0	0	0	0	0	0	0
MIR7-3HG	0.36	0.41	0.34	0.24	7.97	6.22	7.9	7.63	7.6	6.22	8.01	8.38	9.66	10.03	9.37	9.21
MIR708	0	0	0	0	0	0	0	0	0	0	0	0	0	0	0	0
MIR7106	0	0	0	0	0	0	0	0	0	0	0	0	0	0	0	0
MIR7107	0	0	0	0	0	0	0	0	0	0	0	0	0	0	0	0
MIR7108	0	0	0	0	0	0	0	0	0	0	0	0	0	0	0	0
MIR7109	0	0	0	0	0	0	0	0	0	0	0	0	0	0	0	0
MIR711	0	0	0	0	0	0	0	0	0	0	0	0	0	0	0	0
MIR7110	0	0	0	0	0	0	0	0	0	0	0	0	0	0	0	0
MIR7111	0	0	0	0	0	0	0	0	0	0	0	0	0	0	0	0
MIR7112	0	0	0	0	0	0	0	0	0	0	0	0	0	0	0	0
MIR7113	0	0	0	0	0	0	0	0	0	0	0	0	0	0	0	0
MIR7114	0	0	0	0	0	0	0	0	0	0	0	0	0	0	0	0
MIR7150	0	0	0	0	0	0	0	0	0	0	0	0	0	0	0	0
MIR7151	0	0	0	0	0	0	0	0	0	0	0	0	0	0	0	0
MIR7152	0	0	0	0	0	0	0	0	0	0	0	0	0	0	0	0
MIR7153	0	0	0	0	0	0	0	0	0	0	0	0	0	0	0	0
MIR7154	0	0	0	0	0	0	0	0	0	0	0	0	0	0	0	0
MIR7155	0	0	0	0	0	0	0	0	0	0	0	0	0	0	0	0
MIR7156	0	0	0	0	0	0	0	0	0	0	0	0	0	0	0	0
MIR7157	0	0	0	0	0	0	0	0	0	0	0	0	0	0	0	0
MIR7158	0	0	0	0	0	0	0	0	0	0	0	0	0	0	0	0
MIR7159	0	0	0	0	0	0	0	0	0	0	0	0	0	0	0	0
MIR7160	0	0	0	0	0	0	0	0	0	0	0	0	0	0	0	0
MIR7161	0	0	0	0	0	0	0	0	0	0	0	0	0	0	0	0
MIR7162	0	0	0	0	0	0	0	0	0	0	0	0	0	0	0	0
MIR718	0	0	0	0	0	0	0	0	0	0	0	0	0	0	0	0
MIR744	0	0	0	0	0	0	0	0	0	0	0	0	0	0	0	0
MIR7515	0	0	0	0	0	0	0	0	0	0	0	0	0	0	0	0
MIR7515HG	0	0	0.06	0	0	0	0	0.16	0.16	0	0	0	0	0	0.08	0
MIR758	0	0	0	0	0	0	0	0	0	0	0	0	0	0	0	0
MIR759	0	0	0	0	0	0	0	0	0	0	0	0	0	0	0	0
MIR760	0	0	0	0	0	0	0	0	0	0	0	0	0	0	0	0
MIR761	0	0	0	0	0	0	0	0	0	0	0	0	0	0	0	0
MIR762	0	0	0	0	0	0	0	0	0	0	0	0	0	0	0	0
MIR762HG	1.84	1.49	1.94	1.52	5.47	4.82	4.97	5.22	16.44	15.9	13.57	12.13	9.53	9.47	13.11	14.89
MIR764	0	0	0	0	0	0	0	0	0	0	0	0	0	0	0	0
MIR765	0	0	0	0	0	0	0	0	0	0	0	0	0	0	0	0
MIR766	0	0	0	0	0	0	0	0	0	0	0	0	0	0	0	0
MIR767	0	0	0	0	0	0	0	0	0	0	0	0	0	0	0	0
MIR769	0	0	0	0	0	0	0	0	0	0	0	0	0	0	0	0
MIR770	0	0	0	0	0	0	0	0	0	0	0	0	0	0	0	0
MIR7702	0	0	0	0	0	0	0	0	0	0	0	0	0	0	0	0
MIR7703	0	0	0	0	0	0	0	0	0	0	0	0	0	0	0	0
MIR7704	0	0	0	0	0	0	0	0	0	0	0	0	0	0	0	0
MIR7705	0	0	0	0	0	0	0	0	0	0	0	0	0	0	0	0
MIR7706	0	0	0	0	0	0	0	0	0	0	0	0	0	0	0	0
MIR7843	0	0	0	0	0	0	0	0	0	0	0	0	0	0	0	0
MIR7844	0	0	0	0	0	0	0	0	0	0	0	0	0	0	0	0
MIR7845	0	0	0	0	0	0	0	0	0	0	0	0	0	0	0	0
MIR7846	0	0	0	0	0	0	0	0	0	0	0	0	0	0	0	0
MIR7847	0	0	0	0	0	0	0	0	0	0	0	0	0	0	0	0
MIR7848	0	0	0	0	0	0	0	0	0	0	0	0	0	0	0	0
MIR7849	0	0	0	0	0	0	0	0	0	0	0	0	0	0	0	0
MIR7850	0	0	0	0	0	0	0	0	0	0	0	0	0	0	0	0
MIR7851	0	0	0	0	0	0	0	0	0	0	0	0	0	0	0	0
MIR7852	0	0	0	0	0	0	0	0	0	0	0	0	0	0	0	0
MIR7853	0	0	0	0	0	0	0	0	0	0	0	0	0	0	0	0
MIR7854	0	0	0	0	0	0	0	0	0	0	0	0	0	0	0	0
MIR7855	0	0	0	0	0	0	0	0	0	0	0	0	0	0	0	0
MIR7856	0	0	0	0	0	0	0	0	0	0	0	0	0	0	0	0
MIR7973-1	0	0	0	0	0	0	0	0	0	0	0	0	0	0	0	0
MIR7973-2	0	0	0	0	0	0	0	0	0	0	0	0	0	0	0	0
MIR7974	0	0	0	0	0	0	0	0	0	0	0	0	0	0	0	0
MIR7975	0	0	0	0	0	0	0	0	0	0	0	0	0	0	0	0
MIR7976	0	0	0	0	0	0	0	0	0	0	0	0	0	0	0	0
MIR7977	0	0	0	0	0	0	0	0	0	0	0	0	0	0	0	0
MIR7978	0	0	0	0	0	0	0	0	0	0	0	0	0	0	0	0
MIR802	0	0	0	0	0	0	0	0	0	0	0	0	0	0	0	0
MIR8052	0	0	0	0	0	0	0	0	0	0	0	0	0	0	0	0
MIR8053	0	0	0	0	0	0	0	0	0	0	0	0	0	0	0	0
MIR8054	0	0	0	0	0	0	0	0	0	0	0	0	0	0	0	0
MIR8055	0	0	0	0	0	0	0	0	0	0	0	0	0	0	0	0
MIR8056	0	0	0	0	0	0	0	0	0	0	0	0	0	0	0	0
MIR8057	0	0	0	0	0	0	0	0	0	0	0	0	0	0	0	0
MIR8058	0	0	0	0	0	0	0	0	0	0	0	0	0	0	0	0
MIR8059	0	0	0	0	0	0	0	0	0	0	0	0	0	0	0	0
MIR8060	0	0	0	0	0	0	0	0	0	0	0	0	0	0	0	0
MIR8061	0	0	0	0	0	0	0	0	0	0	0	0	0	0	0	0
MIR8062	0	0	0	0	0	0	0	0	0	0	0	0	0	0	0	0
MIR8063	0	0	0	0	0	0	0	0	0	0	0	0	0	0	0	0
MIR8064	0	0	0	0	0	0	0	0	0	0	0	0	0	0	0	0
MIR8065	0	0	0	0	0	0	0	0	0	0	0	0	0	0	0	0
MIR8066	0	0	0	0	0	0	0	0	0	0	0	0	0	0	0	0
MIR8067	0	0	0	0	0	0	0	0	0	0	0	0	0	0	0	0
MIR8068	0	0	0	0	0	0	0	0	0	0	0	0	0	0	0	0
MIR8069	0	0	0	0	0	0	0	0	0	0	0	0	0	0	0	0
MIR8070	0	0	0	0	0	0	0	0	0	0	0	0	0	0	0	0
MIR8071-1	0	0	0	0	0	0	0	0	0	0	0	0	0	0	0	0
MIR8071-2	0	0	0	0	0	0	0	0	0	0	0	0	0	0	0	0
MIR8072	0	0	0	0	0	0	0	0	0	0	0	0	0	0	0	0
MIR8073	0	0	0	0	0	0	0	0	0	0	0	0	0	0	0	0
MIR8074	0	0	0	0	0	0	0	0	0	0	0	0	0	0	0	0
MIR8075	0	0	0	0	0	0	0	0	0	0	0	0	0	0	0	0
MIR8076	0	0	0	0	0	0	0	0	0	0	0	0	0	0	0	0
MIR8077	0	0	0	0	0	0	0	0	0	0	0	0	0	0	0	0
MIR8078	0	0	0	0	0	0	0	0	0	0	0	0	0	0	0	0
MIR8079	0	0	0	0	0	0	0	0	0	0	0	0	0	0	0	0
MIR8080	0	0	0	0	0	0	0	0	0	0	0	0	0	0	0	0
MIR8081	0	0	0	0	0	0	0	0	0	0	0	0	0	0	0	0
MIR8082	0	0	0	0	0	0	0	0	0	0	0	0	0	0	0	0
MIR8083	0	0	0	0	0	0	0	0	0	0	0	0	0	0	0	0
MIR8084	0	0	0	0	0	0	0	0	0	0	0	0	0	0	0	0
MIR8085	0	0	0	0	0	0	0	0	0	0	0	0	0	0	0	0
MIR8086	0	0	0	0	0	0	0	0	0	0	0	0	0	0	0	0
MIR8087	0	0	0	0	0	0	0	0	0	0	0	0	0	0	0	0
MIR8088	0	0	0	0	0	0	0	0	0	0	0	0	0	0	0	0
MIR8089	0	0	0	0	0	0	0	0	0	0	0	0	0	0	0	0
MIR8485	0	0	0	0	0	0	0	0	0	0	0	0	0	0	0	0
MIR873	0	0	0	0	0	0	0	0	0	0	0	0	0	0	0	0
MIR874	0	0	0	0	0	0	0	0	0	0	0	0	0	0	0	0
MIR875	0	0	0	0	0	0	0	0	0	0	0	0	0	0	0	0
MIR876	0	0	0	0	0	0	0	0	0	0	0	0	0	0	0	0
MIR877	0	0	0	0	0	0	0	0	0	0	0	0	0	0	0	0
MIR885	0	0	0	0	0	0	0	0	0	0	0	0	0	0	0	0
MIR887	0	0	0	0	0	0	0	0	0	0	0	0	0	0	0	0
MIR888	0	0	0	0	0	0	0	0	0	0	0	0	0	0	0	0
MIR889	0	0	0	0	0	0	0	0	0	0	0	0	0	0	0	0
MIR890	0	0	0	0	0	0	0	0	0	0	0	0	0	0	0	0
MIR891A	0	0	0	0	0	0	0	0	0	0	0	0	0	0	0	0
MIR891B	0	0	0	0	0	0	0	0	0	0	0	0	0	0	0	0
MIR892A	0	0	0	0	0	0	0	0	0	0	0	0	0	0	0	0
MIR892B	0	0	0	0	0	0	0	0	0	0	0	0	0	0	0	0
MIR892C	0	0	0	0	0	0	0	0	0	0	0	0	0	0	0	0
MIR9-1	0	0	0	0	0	0	0	0	0	0	0	0	0	0	0	0
MIR9-1HG	2.92	3.14	2.52	2.33	3.54	3.04	3.46	2	5.76	6.07	3.71	5.69	2.28	5.35	2.86	26.18
MIR9-2	0	0	0	0	0	0	0	0	0	0	0	0	0	0	0	0
MIR9-2HG	0.07	0.13	0.19	0.35	2	2.28	1.97	2.83	0.71	0.39	0.93	0.76	0.92	1.09	0.78	14.27
MIR9-3	0	0	0	0	0	0	0	0	0	0	0	0	0	0	0	0
MIR9-3HG	0.48	0.49	0.36	0.46	1.23	1.74	0.97	1.63	0.64	0.79	0.97	0.74	0.47	1.29	1.1	3.88
MIR920	0	0	0	0	0	0	0	0	0	0	0	0	0	0	0	0
MIR921	0	0	0	0	0	0	0	0	0	0	0	0	0	0	0	0
MIR922	0	0	0	0	0	0	0	0	0	0	0	0	0	0	0	0
MIR924	0	0	0	0	0	0	0	0	0	0	0	0	0	0	0	0
MIR924HG	0.07	0	0.02	0	0	0	0	0	0	0	0	0	0	0.05	0.02	0.11
MIR92A1	0	0	0	0	0	0	0	0	0	0	0	0	0	0	0	0
MIR92A2	0	0	0	0	0	0	0	0	0	0	0	0	0	0	0	0
MIR92B	0	0	0	0	0	0	0	0	0	0	0	0	0	0	0	0
MIR93	0	0	0	0	0	0	0	0	0	0	0	0	0	0	0	0
MIR933	0	0	0	0	0	0	0	0	0	0	0	0	0	0	0	0
MIR934	0	0	0	0	0	0	0	0	0	0	0	0	0	0	0	0
MIR935	0	0	0	0	0	0	0	0	0	0	0	0	0	0	0	0
MIR936	0	0	0	0	0	0	0	0	0	0	0	0	0	0	0	0
MIR937	0	0	0	0	0	0	0	0	0	0	0	0	0	0	0	0
MIR938	0	0	0	0	0	0	0	0	0	0	0	0	0	0	0	0
MIR939	0	0	0	0	0	0	0	0	0	0	0	0	0	0	0	0
MIR940	0	0	0	0	0	0	0	0	0	0	0	0	0	0	0	0
MIR941-1	0	0	0	0	0	0	0	0	0	0	0	0	0	0	0	0
MIR941-2	0	0	0	0	0	0	0	0	0	0	0	0	0	0	0	0
MIR941-3	0	0	0	0	0	0	0	0	0	0	0	0	0	0	0	0
MIR941-4	0	0	0	0	0	0	0	0	0	0	0	0	0	0	0	0
MIR941-5	0	0	0	0	0	0	0	0	0	0	0	0	0	0	0	0
MIR942	0	0	0	0	0	0	0	0	0	0	0	0	0	0	0	0
MIR943	0	0	0	0	0	0	0	0	0	0	0	0	0	0	0	0
MIR944	0	0	0	0	0	0	0	0	0	0	0	0	0	0	0	0
MIR95	0	0	0	0	0	0	0	0	0	0	0	0	0	0	0	0
MIR9500	0	0	0	0	0	0	0	0	0	0	0	0	0	0	0	0
MIR96	0	0	0	0	0	0	0	0	0	0	0	0	0	0	0	0
MIR98	0	0	0	0	0	0	0	0	0	0	0	0	0	0	0	0
MIR99A	0	0	0	0	0	0	0	0	0	0	0	0	0	0	0	0
MIR99AHG	0.31	0.24	0.33	0.34	0.38	0.41	1.87	0.43	0.38	0	0.25	0.02	0.02	0.36	0.56	4.73
MIR99B	0	0	0	0	0	0	0	0	0	0	0	0	0	0	0	0
MIRLET7A1	0	0	0	0	0	0	0	0	0	0	0	0	0	0	0	0
MIRLET7A1HG	1.66	2.65	1.79	2.45	0.49	0.4	0.8	1.38	0.98	0.48	1.31	0.48	1.24	2.03	1.16	2.13
MIRLET7A2	0	0	0	0	0	0	0	0	0	0	0	0	0	0	0	0
MIRLET7A3	0	0	0	0	0	0	0	0	0	0	0	0	0	0	0	0
MIRLET7B	0	0	0	0	0	0	0	0	0	0	0	0	0	0	0	0
MIRLET7BHG	0.22	0.21	0.24	0.12	0	0	0	0	0	0.35	0	0	0	0	0	0.15
MIRLET7C	0	0	0	0	0	0	0	0	0	0	0	0	0	0	0	0
MIRLET7D	0	0	0	0	0	0	0	0	0	0	0	0	0	0	0	0
MIRLET7E	0	0	0	0	0	0	0	0	0	0	0	0	0	0	0	0
MIRLET7F1	0	0	0	0	0	0	0	0	0	0	0	0	0	0	0	0
MIRLET7F2	0	0	0	0	0	0	0	0	0	0	0	0	0	0	0	0
MIRLET7G	0	0	0	0	0	0	0	0	0	0	0	0	0	0	0	0
MIRLET7I	0	0	0	0	0	0	0	0	0	0	0	0	0	0	0	0
MIRLET7IHG	1.52	1.43	1.4	1.59	2.15	2.99	2.64	3.07	3.98	3.03	3.73	3.81	4.23	4.84	4.33	4.24
MIS12	13.53	15.24	15.24	14.66	19.03	20.2	19.91	19.85	21.59	18.67	21.24	17.3	20.61	21.07	19.87	21.57
MIS18A	54.86	59.22	55.47	55.97	10.3	13.1	11.6	10.17	8.58	7.62	8.72	7.04	7.37	8.45	8.64	8.64
MIS18A-AS1	0	0.08	0.08	0.11	0.85	0.29	0.82	0.29	1.4	1.49	1.4	1.84	1.26	1.36	0.98	0.88
MIS18BP1	39.28	43.28	42.19	40.26	5.75	6.54	5.41	7.77	1.99	1.69	2.79	1.51	1.71	1.49	1.23	4.33
MISFA	1.96	1.73	1.76	2.37	1.31	0.62	1.24	1.23	1.72	0.53	1.04	0.74	0.06	0.97	0.51	1.2
MISP	0.48	0.58	0.71	0.43	0.53	0.4	0.33	0.38	0.52	0.79	0.8	0.45	0.91	1.29	0.98	0.83
MISP3	0.31	0.74	0.19	0.17	3.51	4.65	3.74	3.71	6.48	10.03	5.03	6.94	7.96	6.73	8.5	9.03
MITD1	42.02	38.67	42.91	40.25	22.06	26.67	27.21	25.4	26.47	28.44	25.62	29.51	25.76	20.61	19.85	23.34
MITF	0.77	0.44	0.54	0.4	0.26	0.12	0.26	0.23	0	0.02	0.08	0.05	0.1	0.42	0.07	0.58
MIX23	88.96	92.46	88.8	95.13	28.13	30.4	29.82	28.5	27.86	28.43	25.21	25.47	22.66	19.42	22.82	24.19
MIX23P1	0	0	0	0	0	0	0	0	0	0	0	0	0	0	0	0.3
MIX23P2	0	0	0	0	0	0	0	0	0	0	0	0	0	0	0	0
MIX23P3	0	0	0	0	0	0	0	0	0	0	0	0	0	0	0	0
MIX23P5	0	0	0	0	0	0	0	0	0	0	0	0	0	0	0	0
MIXL1	1.54	1	1.23	1.55	0.1	0.11	0.28	0.21	0.03	0	0	0	0	0	0	0.34
MKI67	30.33	29.24	28.56	30.57	2.4	2.68	2.33	4.34	0.03	0.03	0.01	0.01	0.01	0.25	0.18	3.82
MKI67P1	0	0	0	0	0	0	0	0	0	0	0	0	0	0	0	0
MKKS	136.9	129.6	145.86	131.53	72.02	66.29	88.44	70.14	84.23	78.89	69.25	64.93	79.77	75.93	68.54	59.13
MKLN1	13.39	14.34	14.23	15.12	7.2	7.84	7.02	7.38	5.89	4.32	5	6.8	5.38	8.05	5.73	8.55
MKLN1-AS	1.17	1.59	1.73	1.89	1.32	1.1	1.35	1.54	1.02	0.79	0.94	0.47	0.84	1	1	1.45
MKNK1	8.09	10.9	9.29	9.2	20.59	21.55	25.02	19.96	20.41	19.03	22.4	15.39	12.48	19.47	15.39	18.02
MKNK1-AS1	0	0	0.04	0	0.08	0	0.02	0	0.03	0.1	0.02	0	0.03	0.07	0.11	0.07
MKNK2	51.71	57.15	57.79	50.56	35.97	35.84	32.68	35.73	30.19	30.94	34.15	23.19	29.65	44.31	36.37	35.16
MKNK2P1	0	0	0	0	0	0	0	0	0	0	0	0	0	0	0	0
MKRN1	58.53	47.07	58.5	55.65	69.76	75.37	72.63	89.16	92.86	89.15	106.57	80.1	107.11	129.21	135.31	125.16
MKRN10P	0.08	0.48	0.57	0.46	0.11	0	0	0.21	0.11	0.05	0.05	0.05	0	0	0.1	0.07
MKRN2	9.76	10.71	10.34	10.37	14.64	17.22	17.02	16.77	16.57	16.29	17.56	14.94	20.64	22	19.97	21.57
MKRN2OS	0.18	0.19	0.17	0.35	0.26	0.44	0.26	0.5	3.73	4	3.43	2.61	6.18	5.55	6.27	5.55
MKRN3	0.04	0	0	0	0.23	0.42	0.16	0.17	0.15	0.04	0.13	0.11	0.07	0.18	0.21	1.97
MKRN5P	0	0	0	0	0	0	0.04	0.13	0.09	0.04	0	0	0	0.19	0.08	0
MKRN6P	0	0	0	0	0	0	0	0	0	0	0	0	0	0	0	0
MKRN7P	0.72	0.37	0.39	0.43	0.52	0.51	0.98	0.51	0.63	0.67	1.04	0.47	0.98	1.91	1.08	1.36
MKRN8P	0	0	0	0	0	0	0	0	0	0	0	0	0	0	0.05	0
MKRN9P	0	0	0.11	0	0	0	0.09	0.15	0	0.04	0.05	0	0	0	0.09	0
MKS1	10.7	11.43	11.42	8.82	7.81	8.22	9.29	8.29	6.69	7.04	7.85	3.94	6.58	11.86	8.66	11.53
MKX	0.44	0.32	0.3	0.43	0.13	0.38	0.19	0.2	0.32	0.26	0.35	0.22	0.44	0.13	0.34	0.66
MKX-AS1	0	0	0	0	0	0	0	0	0	0	0	0	0	0	0	0
MLANA	0	0	0	0	0	0	0	0	0	0	0	0	0	0	0	0
MLC1	0.06	0.08	0.09	0.06	0.2	0.25	0.27	0.2	0.02	0.02	0	0.03	0	0.02	0.05	4.35
MLEC	72.89	74.11	85.76	78.5	20.49	23.23	22.16	23.87	17.5	16.6	21.2	11.57	24.71	36.89	25.32	37.44
MLECP1	0	0	0	0	0	0	0	0	0	0	0	0	0	0	0	0
MLF1	31.81	28.49	30.78	28.23	33.01	34.38	36.07	35.1	25.97	26.18	26.79	22.22	24.84	18.91	22.11	25.9
MLF1-DT	0	0	0	0	0	0	0.07	0	0.08	0	0	0	0	0	0	0
MLF2	312.33	323.62	322.35	327.91	340.71	328.84	327.52	344.06	369.47	448.43	391.47	406.63	340.22	347.3	407.59	384.52
MLH1	31.22	36.47	38.18	38.19	19.86	21.82	19.88	20.91	23.75	22.46	26.15	16.85	21.77	29.21	25.19	29.25
MLH3	7.55	7.55	7.16	9.68	5.89	7.13	7.77	8.43	11.88	8.8	6.49	9.98	10.2	10.85	11.31	9.56
MLIP	0	0	0	0	0.12	0.24	0.16	1.65	0.06	0.33	0.06	0.08	0.32	0.5	0.24	0.31
MLIP-AS1	0	0	0	0	0	0	0	0	0	0	0	0	0	0	0	0
MLKL	1.45	2.11	2.4	2.02	0	0	0	0	0	0.09	0	0	0	0	0	0.23
MLLT1	37.25	38.2	43.73	33.52	28.13	28.45	27.1	35.29	46.88	51.36	52.33	40.99	54.86	75.8	61.87	74.41
MLLT10	22.18	25.98	23.39	21.94	18.69	20.88	19.6	23	14.13	11.33	17.81	11.47	14.68	19.83	14.99	16.58
MLLT10P1	0	0	0	0.72	0	0	0	0	1.43	0.63	1.25	0	0.89	2	3.87	1.7
MLLT10P2	0	0	0	0	0	0	0	0	0	0	0	0	2.07	0	0	0
MLLT11	28.29	28.95	29.71	30.1	873.24	846.46	862.61	832.47	704.27	670.83	675.73	773.81	604.84	526.65	557.47	512.84
MLLT3	2.81	3.32	3.09	4.57	14.37	16.2	15.28	15.63	27.77	24.39	23.6	23.1	26.08	25.36	26.24	29.68
MLLT6	1.75	2.14	1.92	2.29	3.69	3.42	2.93	3.56	5.76	6.38	6.49	4.66	7.54	17.79	8.18	12.48
MLN	0	0.61	0	0.18	0	0	0	0	0	0	0	0	0	0	0	0
MLNR	0	0.04	0.22	0.06	0	0.05	0	0	0	0	0	0	0.21	0	0.05	0
MLPH	7.59	6.93	7.88	5.02	0.79	0.3	0.73	0.47	0.26	0	0.21	0.1	0	0	0.05	0
MLST8	51.45	53.64	55.07	51.88	34.35	37.43	35.87	35.7	34.7	33.97	37.85	21.06	34.87	49.19	41.12	42.86
MLX	27.66	25.05	28.69	24.51	34.1	31.07	33.36	31.41	29.71	30.55	31.24	25.97	27.56	32.1	26.25	26.72
MLXIP	6.61	7.32	7.83	7.66	13	14.64	12.47	14.16	10.97	10.98	12.01	8.55	11.91	23.6	15.06	12.87
MLXIPL	4.05	2.55	2.89	3.7	0.11	0.24	0.21	0.36	0.18	0.2	0.69	0.19	0.85	2.25	1.34	1.11
MLXP1	0	0	0	0	0	0	0	0	0	0	0	0	0	0	0	0
MLYCD	1.45	1.36	1.78	1.54	2.68	2.47	2.48	2.71	3.95	3.64	3.36	2.44	4.38	4.79	4.5	4.11
MMAA	2.23	2.94	2.73	2.97	2.59	2.35	2.81	1.71	2.95	1.81	2.83	2.79	4.94	4.98	3.84	3.74
MMAB	21.05	22.1	20.69	21.94	35.57	36.1	36.2	34.48	26.42	34.75	33.46	23.4	34.33	46.24	51.94	48.92
MMACHC	4.62	5.61	4.69	4.93	0.98	1.21	0.54	0.64	1	1.32	1.17	0.96	0.88	2.36	1.31	1.4
MMACHCP1	0	0	0	0	0	0	0	0	0	0	0	0	0	0	0	0
MMADHC	123.01	118.45	126.17	117.71	94.38	89.62	95.77	86.26	97.64	96.28	95.52	101.07	92.13	80.11	88.6	85.24
MMADHC-DT	0.17	0.21	0.11	0.08	0.52	0.27	0.5	0.27	0.28	0.46	0.18	0.19	0.35	0.76	0.31	0.53
MMADHCP1	0.17	0.32	0	0	0	0	0	0.21	0	0	0	0	0	0	0	0
MMADHCP2	0	0	0.06	0	0	0	0.08	0	0	0	0	0	0	0	0	0
MMD	19.22	19.02	19.55	19.45	65.22	70.88	71.24	66.6	83.49	74.35	95.6	77.86	92.03	92.05	91.7	91.03
MMD2	0.09	0.24	0.17	0.23	2.63	3.97	3.47	2.66	2.26	2.2	2.29	1.66	2.79	3.56	3.28	3.69
MME	12.05	13.55	11.5	12.4	1.17	2.02	0.78	0.55	0.99	0.41	1.03	0.35	0.5	0.19	0.15	0.97
MME-AS1	0.07	0	0.07	0	0	0	0	0	0	0	0	0	0	0	0	0
MMEL1	0.61	1.94	0.9	0.64	0.75	0.46	0.85	0.85	0.32	0.24	0.23	0.32	0.14	0.22	0.68	0.28
MMEL1-AS1	0.99	0.93	1.68	0	0	0.29	0	0	0	0	0	0	0	0	0	0
MMGT1	12.99	13.39	13.02	14.87	30.09	32.95	31.15	32.73	33.29	28.18	37.12	28.79	35.44	36.39	33.67	35.63
MMP1	0	0	0	0.07	0	0.03	0.06	0	0.79	0.18	0.4	0.21	0.7	0.22	0.61	0.21
MMP10	0.15	0.06	0.12	0.04	0.56	0.18	0.2	0.37	0.48	0.31	0.41	0.55	0.5	0.35	0.36	0.52
MMP11	4.1	4.41	3.46	2.92	9.51	8.16	8.63	7.56	9.96	11.38	12.09	5.75	6.92	10.41	8.68	13.95
MMP12	0	0	0.05	0.08	0	0	0	0.03	0	0	0	0	0	0	0	0
MMP13	0	0.05	0	0.07	0	0	0	0	0.06	0	0.08	0.06	0	0.17	0	0
MMP14	26.19	24.41	29.32	20.97	4.71	5.12	5.63	5.6	0.15	0.08	0.22	0.05	0.06	0.2	0.32	7.13
MMP15	16.4	18.02	19.21	17.01	39.61	43.97	38.53	42.5	39.78	46.96	49.86	26.7	39.36	71.42	51.61	50.33
MMP16	5.43	5.62	5.75	6.3	4.06	5.41	4.85	5.33	6.85	4.92	9.51	5.45	8.2	13.19	10.23	10.84
MMP17	23.55	24.78	24.91	21.08	19.19	18.32	19.08	17.8	22.88	25.19	26.83	16.35	11.91	24.4	19	21.08
MMP19	2.36	2.82	1.95	2.47	0.13	0.27	0.3	0.25	0.04	0	0.03	0.01	0.02	0	0.08	0.73
MMP2	26.25	27.48	27.36	31.22	40.93	33.67	36.71	35.97	11.63	13.87	8.94	11.54	7.82	8.86	7.63	27.9
MMP2-AS1	0	0	0	0	0	0	0	0	0	0	0	0	0	0	0	0
MMP20	0	0	0	0	0	0	0	0	0	0	0	0	0	0	0	0
MMP20-AS1	0	0	0	0	0	0	0	0	0	0	0	0	0	0	0	0
MMP21	0	0	0	0.04	0.07	0.03	0.03	0.03	0.03	0.09	0.09	0	0.21	0.14	0.06	0.26
MMP23A	0.63	0	0.33	0.09	0	1.25	0.95	0.68	0.36	0	0.22	0.38	0.47	0.55	0.13	0.32
MMP23B	4.47	3.05	3.07	2.45	9.6	8.8	9.12	9.68	1.57	1.25	0.97	0.51	0.76	1.81	0.96	3.13
MMP24	13.51	15.3	15.86	13.95	13.39	13.85	11.75	12.29	24.5	28.47	29.79	16.77	35.55	56.42	39.49	39.69
MMP24OS	32.75	31.97	32.26	31.14	111.22	111.12	114.56	117.07	69.98	80.99	78.85	66.49	61.08	59.59	71.43	68.28
MMP25	16.53	16.85	16.98	15.01	0.09	0.25	0.16	0.2	0.05	0.11	0.03	0.03	0.28	0.16	0.24	0.22
MMP25-AS1	2.55	1.69	2.52	3.1	3.62	3.65	4.17	4.19	5.28	4.18	3.81	2.82	6.44	11.51	8.71	9.47
MMP26	0	0	0.05	0	0	0	0	0	0	0	0.05	0.07	0	0.2	0	0
MMP27	0	0	0	0	0	0	0	0	0	0	0	0	0	0.14	0	0
MMP28	0	0	0	0	0.71	1.14	0.69	0.39	1.23	2.27	2.42	1.77	1.56	2.76	3.6	2.34
MMP3	0	0	0	0	0.54	0	0	0	0.03	0.26	0.08	0.03	0	0.68	0.35	0
MMP7	0	0	0	0.07	5.76	6.52	6.57	6.49	0	0	0.06	0.06	0	0	0	0.24
MMP8	0	0	0	0	0.11	0	0.02	0.06	0	0	0	0	0	0	0	0
MMP9	6.15	5.34	5.43	4.48	0.06	0.08	0.12	0.13	0	0.05	0.05	0	0	0	0.02	0.03
MMRN1	1.17	1.67	1.54	1.32	0.66	0.47	0.66	0.6	0.11	0.08	0.18	0.09	0.01	0.05	0.04	0.12
MMRN2	1.33	0.92	0.98	0.84	1.86	1.68	1.59	2.07	4.81	5.07	5.61	4.5	5.1	7.71	5.27	5.32
MMS19	64.92	61.82	57.48	53.11	49.14	47.95	49.04	45.34	37.05	34.27	41.69	28.02	36.57	40.47	34.77	42.03
MMS22L	11.71	13.98	13.54	14.81	2.17	3.36	2.44	2.46	1.03	0.96	2.17	1.42	1.16	1.08	1.83	3.41
MMUT	13.09	13.15	13.23	13.53	19.23	22.24	21.53	21.9	20.74	15.43	21.11	13.79	19.31	23.22	20.61	22.05
MN1	1.46	1.76	1.83	1.72	2.45	2.99	2.79	3.55	8.33	8.62	9.24	6.56	10.97	17.28	12.72	11.64
MNAT1	53.53	53.74	53.98	54.64	30.6	32.11	35.53	35.27	29.43	31.2	26.25	30.86	27.25	23.77	21.44	24.85
MND1	34.46	34.46	35.21	38.47	7.33	9.21	7.98	7.64	3.67	3.88	4.2	5.53	3.15	2.84	3.66	3.86
MND1P1	0	0	0	0	0	0	0	0.02	0	0	0	0	0	0	0	0
MNDA	0	0	0	0	0	0	0.03	0	0	0	0	0	0	0	0	0
MNS1	6.09	5.67	5.93	6.39	0.54	0.49	0.69	0.63	0.1	0.06	0.11	0.12	0.04	0.09	0.03	0.36
MNT	7.66	10.23	9.07	8.48	9.46	9.54	9.19	11.47	12.26	12.69	14.77	7.99	14.54	35.87	20.15	22.78
MNX1	0	0.06	0.03	0.04	3	3.16	2.75	2.74	5.91	8	6.63	4.89	6.72	6.26	5.45	5.77
MNX1-AS1	0	0.05	0	0	0.29	0.2	0.37	0.54	0.27	0.7	0.12	0.44	0.26	0.09	0.3	0.09
MNX1-AS2	0	0	0	0	0	0	0	0	0	0	0	0.81	0	0	0	0
MOAP1	15.85	15.54	15.79	14.88	85.53	92.67	90.82	89.75	114.19	106.2	119.76	79.09	140.37	162	153.27	148.03
MOB1A	33.71	35.98	35.15	36.92	14.57	16.93	16.54	14.61	8.41	6.86	8	7.84	7.59	8.98	8.22	12.92
MOB1AP1	0	0	0	0	0	0	0	0	0	0	0	0	0	0	0	0
MOB1AP2	0	0	0	0	0	0	0	0	0	0	0	0	0	0	0	0
MOB1B	8.52	8.89	8.72	9.89	8.63	12.47	11.63	12.03	9.37	6.57	10.72	8.06	9.03	11.78	8.86	12.07
MOB2	11.76	11.76	11.44	8.9	14.86	12.45	10.66	14.42	12.4	13.17	15.14	7.59	11.97	24.28	16.57	21.04
MOB3A	5.24	5.64	5.45	5.13	23.63	22.13	21.45	21.64	19.51	19.98	21.14	15.39	20.14	22.22	22.09	21.98
MOB3B	11.73	12.2	11.83	12.27	1.31	1.34	1.06	1.31	2.15	1.63	2.29	1.72	2.58	2.78	2.39	3.56
MOB3C	3.25	3.7	3.61	3.81	0.9	0.72	0.72	0.81	0.45	0.54	0.58	0.23	0.49	0.69	0.23	1.29
MOB4	77.41	70.76	69.76	76.25	62.63	71.66	75.49	65	63.64	49.89	75.47	66.59	66.84	72.09	69.36	70.62
MOB4P1	0	0	0	0	0.13	0.11	0.11	0	0	0	0	0	0	0	0	0
MOB4P2	0	0	0	0	0.15	0	0	0	0	0	0	0	0	0	0	0.18
MOBP	0.15	0.14	0.23	0.01	0	0.08	0.14	0.07	0.05	0.06	0.11	0.17	0.17	0.69	0.11	0.22
MOCOS	2.29	2.3	1.83	2.38	0.08	0.14	0.12	0.17	0.03	0.04	0.02	0.01	0.04	0.01	0.01	0.37
MOCS1	9.9	11.35	10.2	10.22	3.78	3.73	3.28	4.28	3.75	5.12	4.23	3.53	3.89	5.83	5.24	5.26
MOCS1P1	0	0	0	0	0	0	0	0	0	0	0	0	0	0	0	0
MOCS2	19.01	20.19	22.44	21.13	44.14	44.07	43.99	40.88	44.55	47.54	48.08	54.27	55.08	49.57	54.52	52.74
MOCS2-DT	1.61	1.73	2.03	1.71	1.28	1.19	1.53	1.31	1.81	1.63	1.93	1.64	1.96	2.25	1.73	2.04
MOCS3	5.31	5.33	5.99	5.38	3.2	4.03	3.79	3.87	4.13	4.53	4.35	3.13	4.2	5.54	6	5.97
MOG	0.35	0.32	0.14	0.31	0.05	0.08	0.04	0	0.11	0.12	0.17	0.25	0.27	0.65	0.26	0
MOGAT1	0.16	0.05	0.05	0	0	0	0	0	0	0	0	0	0	0	0	0
MOGAT2	0.03	0	0	0	0	0.03	0	0	0.03	0	0	0	0	0.13	0	0.04
MOGAT3	0.21	0.38	0.19	0.23	0	0.07	0.05	0	0	0	0	0	0	0	0	0
MOGS	29.47	29.04	29.81	27.05	15.02	15.42	14.66	14.83	14.24	17.29	16.51	9.66	15.08	21.25	18.04	19.85
MOK	3.41	3.61	5.03	3.59	4.28	5.79	6.19	5.65	16.02	18.79	17.75	12.66	31.98	43	28.09	30.7
MON1A	6.11	10.16	7.66	6.76	15.16	15.47	15.63	15.18	25.16	28.4	25.6	18.75	25.3	31.54	31.74	26.45
MON1B	9.73	10.46	10.57	11.13	12.92	14.25	13.25	15.45	12.29	11.66	14.45	10.56	15.33	26.43	19.38	19.91
MON2	8.82	9.96	9.36	8.92	12.02	14.18	13.07	12.65	9.99	9.74	10.39	8.16	13	13.44	15.01	13.02
MON2-AS1	0	0	0	0	0	0	0	0	0	0	0	0	0	0	0	0
MORC1	0	0.03	0	0.02	0.07	0.13	0.16	0.16	0	0.04	0.04	0	0	0.03	0	0
MORC1-AS1	0	0	0	0	0.16	0	0	0	0	0	0	0	0	0	0	0
MORC2	26.56	28.3	31.11	30.11	18.58	19.95	18.92	25.19	18.66	19.14	25.23	13.34	20.27	27.02	21.87	24.92
MORC2-AS1	0.03	0.02	0	0	0.37	0.51	0.53	0.75	2.17	1.81	1.86	1.24	3.8	2.83	3.92	2.9
MORC3	8.04	8.83	9.31	8.97	10.31	12.48	12.36	13.71	11.69	7.74	13.28	8.73	14.15	16.72	13.21	16.48
MORC4	2.85	3.17	2.9	2.27	2.26	2.49	1.79	2.01	1.27	1.12	1.74	0.82	1.89	3	2.44	3.56
MORF4	0.12	0.34	0.35	0	0.24	0.28	0.13	0.07	0.3	0.21	0.13	0	0.09	0.61	0.13	0.19
MORF4L1	700.55	749.4	725.71	796.23	773.77	779.56	757.57	812.08	783.11	654.76	841.63	582.33	853.96	852.16	859.41	898.1
MORF4L1P1	42.37	42.32	43.43	48.2	43.25	44.92	40.68	45.94	39.89	32.1	47.2	27.25	51.2	49.2	52.57	55.79
MORF4L1P3	0	0	0	0	0	0	0	0	0	0	0	0	0	0	0	0
MORF4L1P4	0	0	0	0	0.16	0	0	0	0	0	0	0	0	0	0	0
MORF4L1P5	0	0	0	0	0	0	0	0	0	0	0	0	0	0	0	0
MORF4L1P6	0	0	0	0	0	0	0	0	0	0	0	0	0	0	0	0
MORF4L1P7	0	0	0	0	0	0	0	0	0	0	0	0	0	0	0	0
MORF4L2	526.35	515.21	529.23	506.11	835.16	830.03	853.33	850.74	829.27	839.29	995.93	746.68	958.47	1144.21	1010.89	937.25
MORF4L2-AS1	0.72	0.83	0.6	1.11	0.84	0.79	0.53	0.57	0.58	0.23	0.83	0.2	0.7	1.25	0.87	0.86
MORF4L2P1	0	0	0	0	0	0	0	0	0	0	0	0	0	0	0	0
MORN1	2.27	2.2	1.95	1.89	1.47	1.78	1.82	1.53	2.38	2.17	3.31	1.37	3.75	6.59	4.91	4.77
MORN2	23.66	21.26	22.11	20.33	28.76	28.53	26.3	28.12	48.51	49.14	46.49	60.97	50.79	42.11	43.89	44.1
MORN3	0.12	0.34	0.61	0.19	0.39	0.22	0.17	0.54	0.47	0.83	0.71	0.6	0.65	1.68	1.35	1.42
MORN4	13.76	13	14.22	12.33	35.61	33.11	35.13	29.4	57.12	65.84	64.3	54.87	60.22	77.22	71.06	68.43
MORN5	0.26	0	0	0.21	1.3	0.88	0.96	0.73	1.68	1.77	1.12	1.67	1.95	2.09	3.03	2.56
MOS	0.22	0.05	0.21	0.37	0	0.07	0	0	0	0	0	0	0	0	0	0
MOSMO	7.63	9.39	10.59	9.22	6.76	10.97	8.95	10.26	9.91	7.57	12.47	8.89	12.28	18.81	14.18	16.78
MOSPD1	12.01	11.29	10.05	10.72	14.34	18.25	15.91	16.1	11.54	9.23	11.36	8.09	7.64	11.87	8.77	11.68
MOSPD2	5.59	5.42	6.65	6.22	4.62	4.49	5	4.92	4.69	3.98	5.31	3.75	7.69	7.51	7.75	7.87
MOSPD3	19.25	21.37	20.42	19.9	81.54	78.97	81.64	79.49	105.34	115.65	99.39	99.68	92.02	88.18	96.53	82.71
MOV10	30.28	27.05	31.66	32.26	7.92	2.44	4.6	3.66	0.98	1.67	1.65	1.48	2.8	2.42	2.37	6.91
MOV10L1	0.14	0.15	0.12	0.18	0.73	0.59	0.4	0.18	0.29	0.63	1.39	1.07	0.69	1.17	0.52	1.14
MOXD1	2.33	2.85	2.54	3.12	0.41	0.3	0.27	0.42	0.41	0.3	0.37	0.24	0.69	0.66	0.59	11.18
MOXD2P	0	0	0	0	0	0	0	0	0	0	0	0	0	0	0	0
MPC1	18.23	21.46	21.83	18.59	44.94	50.13	49.76	37.42	56.82	58.17	54.82	59.93	55.67	42.92	57.81	57.89
MPC1-DT	0.29	0.74	0.25	0.48	0.94	1.08	0.58	0.79	0.81	1.17	1.37	0.49	1.73	2.4	1.67	2.25
MPC1L	0.12	0.46	0.35	0.16	0.48	0	0.14	0	0.46	0.7	0	0.14	0	0.62	0.4	0.38
MPC2	58.94	59.44	57.33	60.17	101.67	95.7	101.02	87.47	134.67	146.7	127.39	155.33	127.68	110.46	126.04	124.32
MPDU1	65.22	73.83	82.67	63.68	56.72	55.78	63.07	58.85	59.73	83.34	89.79	59.66	69.45	100.12	97.58	100.84
MPDU1-AS1	7.15	7.7	4.15	4.88	5.59	4.52	6.61	3.93	8.85	8.13	6.61	5.69	6.96	6.61	10.33	9.66
MPDZ	13.62	13.99	12.65	15.44	7.46	9.22	8.53	10.43	6.73	5.85	9.8	6.03	10.14	9.95	7.86	12.88
MPEG1	0	0	0	0	0.01	0	0	0	0	0	0	0	0	0	0	0
MPG	36.97	35.35	36.5	32.41	22.08	19.39	20.26	21.68	23.63	33.17	26.79	23.32	21.62	26.25	29.12	31.67
MPHOSPH10	35.76	40.85	36.93	38.87	30.77	33.6	32.04	36.12	27.65	23.76	31.1	24.54	27.62	27.75	28.21	29.59
MPHOSPH10P1	0	0	0	0	0	0	0	0	0	0	0	0	0	0	0	0
MPHOSPH10P2	0	0.04	0	0	0	0	0	0.17	0.06	0	0.05	0	0	0.2	0.2	0
MPHOSPH10P3	0.19	0	0.04	0	0.06	0.05	0	0	0	0.05	0	0.05	0.07	0	0	0.15
MPHOSPH10P4	0	0	0	0	0	0	0	0	0	0	0	0	0	0	0	0
MPHOSPH10P5	0	0	0	0	0	0	0	0	0	0	0	0	0	0	0	0
MPHOSPH10P6	0	0	0	0	0	0	0	0	0	0	0	0	0	0	0	0
MPHOSPH10P7	0	0	0	0	0	0	0	0	0	0	0	0	0	0	0	0
MPHOSPH10P9	0	0	0	0	0	0	0	0	0	0	0	0	0	0	0	0
MPHOSPH6	42.92	45.42	44.38	47.74	35.07	37.25	35.43	36.42	52.78	51.2	53.12	54.22	53.96	41.77	43.84	48.93
MPHOSPH6-DT	0	0	0	0	0	0	0	0	0	0	0	0	0	0	0	0
MPHOSPH6P1	0	0	0	0	0	0	0	0	0	0	0	0	0	0	0	0
MPHOSPH8	11.61	13	12.11	12.6	14.31	17.25	15.96	19.45	16.89	16.61	19.76	12.93	15.61	27.39	23.88	26.95
MPHOSPH9	13.99	18.69	17.68	15.17	3.97	4.98	5.82	6.18	3.37	2.52	3.7	2.4	5.71	10.13	6.6	10.07
MPI	18.57	16.99	18.06	19.73	18.23	21.47	21.4	19.21	20.55	24.48	23.86	15.62	22.21	33.34	28.55	32.04
MPIG6B	0	0.07	0	0.18	0	0	0	0	0	0	0.02	0.02	0	0	0	0
MPL	0.06	0.08	0.08	0.04	0	0	0	0	0	0	0	0	0	0	0	0
MPLKIP	5.07	4.8	4.99	4.67	6.1	5.66	6.13	5.93	6.37	7.4	7.26	7.11	6.75	8.75	8.41	8.31
MPND	10.22	10.29	10.34	7.26	15.72	13.37	12.99	13.99	16.1	18.28	16.47	14.93	16.42	18.91	21.65	21.62
MPO	0.56	0.19	0.15	0.19	0.02	0.04	0	0.06	0	0.02	0.15	0	0	0.05	0.03	0
MPP1	12.55	13.04	12.53	11.88	12.12	12.71	12.77	13.45	22.44	20.55	21.98	23.88	26.99	24.63	24.95	23.57
MPP2	12.2	12.07	12.24	11.24	27.77	29.47	27.97	30.77	29.38	31.46	31.25	24.92	28.81	47.21	37.41	33.6
MPP3	2.91	4.01	3.76	3.73	20.2	21.92	20.16	23.55	42.37	44.77	45.72	32.93	59.78	62.3	55.4	54.72
MPP4	0.09	0.07	0.1	0	0.33	0.41	0.35	0.45	0.42	0.55	0.32	0.44	0.48	0.63	0.63	0.87
MPP7	1.83	2.41	2.49	3.4	6.62	7.66	6.78	8.08	4.37	3	5.05	3.74	4.1	5.53	4.24	5.09
MPP7-DT	0.07	0	0	0	0	0.08	0.08	0.09	0	0	0.16	0	0	0	0	0
MPPE1	9.6	9.1	8.28	6.68	16.61	17.47	14.91	12.42	21.1	19.95	23.62	18.75	27.14	28.44	24.15	31.22
MPPE1P1	0	0	0	0	0	0	0.06	0	0	0	0	0	0	0	0	0
MPPE1P2	0	0	0	0	0	0	0.32	0	0.92	0	0.34	0.38	0	0	0	0
MPPED1	0.35	0.4	0.45	0.25	0.09	0.12	0.22	0.1	0.31	0.28	0.54	0.25	0.4	1.17	0.77	0.64
MPPED2	3.18	4.02	4.81	4.83	7.86	12.89	10.58	11.48	16.42	12.54	17.31	12.84	30.84	38.57	35.25	36.19
MPPED2-AS1	0.18	0.17	0.31	0	0	0	0	0	0.46	0.21	0	0.21	0	0	0.21	0
MPRIP	50.75	47.88	50.21	48.83	223.42	215.11	219.76	212.39	123.51	128.95	99.85	116.2	84.23	93.39	87.7	81.64
MPRIP-AS1	0	0	0	0	0	0	0	0	0	0	0	0	0	0	0	0
MPRIPP1	0.1	0.1	0.1	0	0	0.06	0.18	0.19	0	0	0	0	0	0.44	0.06	0.08
MPST	52.02	50.15	51.28	41.6	32.65	32.49	34.13	31.84	25.75	27.88	26.57	17.5	20.51	28.72	24.88	30.74
MPTX1	0	0	0	0	0	0	0	0	0	0	0	0	0	0	0	0
MPV17	39.12	45.7	45.86	48.03	65.06	62.76	70.44	70.85	56.86	58.69	50.75	81	42.28	44.92	46.64	52.45
MPV17L	5.79	5.35	5.42	4.77	0.69	0.92	0.66	0.54	1.17	1.21	1.37	0.84	1.7	3.59	2.91	2.1
MPV17L2	34.08	32.8	36.08	31.12	42.54	36.31	42.43	36.09	30.75	38.95	33.98	28.54	31.87	36.65	38.13	32.37
MPV17L2P1	0	0	0	0	0	0	0	0	0	0	0	0	0	0	0	0
MPZ	3.43	3.83	3.65	4.51	12.86	16.5	15.35	15.42	4.63	4.29	4.72	3.81	1.36	1.34	1.96	1.73
MPZL1	51.85	55.95	54.98	57.91	88.62	98.3	93.68	103.67	87.42	78.24	96.3	61.31	93.47	130.53	111.48	122.29
MPZL2	1.96	1.45	1.15	1.2	0.34	0	0.09	0.05	0	0	0	0	0	0	0	0.13
MPZL3	1.16	1.15	1.01	0.93	0.59	0.72	0.67	0.76	0.85	0.98	0.93	0.78	1.13	1.38	1.06	1.53
MR1	0.08	0.03	0	0	0.35	0.1	0.21	0.12	0.01	0.19	0	0.02	0.04	0.05	0.01	0.04
MRAP	0	0	0	0	0.09	0.3	0.8	0.16	0.23	0.16	0.2	0.29	0.1	0	0.14	0
MRAP-AS1	0.12	0.11	0	0	0	0	0	0	0	0	0	0	0	0	0.13	0.18
MRAP2	5.91	5.47	6	5.32	0.82	0.99	1.36	1.02	0.92	0.94	1.11	0.58	1.12	1.12	1.99	1.51
MRAS	8.75	7.86	9.54	9.72	16.77	19.67	18.29	21.28	28.32	25.12	32.51	21.28	40.55	57.31	42.75	52.67
MRC1	0.13	0.14	0.18	0.14	0.09	0.03	0.06	0.03	0.08	0.14	0.09	0.16	0.34	0.22	0.26	0.19
MRC2	8.34	7.91	8.79	7.9	4.2	4.75	4.23	4.22	0.16	0.46	0.15	0.16	0.02	0.2	0.12	23.15
MRE11	9	10	10.03	9.62	2.32	2.9	2.7	3.18	1.64	1.64	2.24	1.51	1.86	3.22	2.07	4.07
MRE11P1	0	0	0	0	0	0	0	0	0	0	0	0	0	0	0	0
MREG	10.94	11.99	10.82	9.27	11.47	11.87	11.57	9.15	4.42	5.18	6.4	4.18	5.97	7.35	6.44	7.66
MREGP1	0	0	0	0	0	0	0	0	0	0	0	0	0	0	0	0
MRFAP1	408.27	414.8	408.46	397.52	327.24	340.39	343.04	345.98	341.95	342.27	391.36	292.81	379.32	422.15	449.63	482.09
MRFAP1L1	72.52	72.72	71.32	68.32	115.9	122.94	120.16	117.23	185.25	178.97	183.28	170.94	220.6	229.54	237.22	220.92
MRFAP1L2	24.39	23.83	24.43	20.54	14.97	15.33	14.81	13.52	19.43	20.33	19.21	17.27	23.49	24.46	26.5	26.5
MRFAP1P1	2.17	1.93	2.09	2.22	14.4	10.2	9.67	10.72	23.85	36.32	27.54	27.84	28.06	29.92	38.42	31.06
MRGBP	16.5	16.42	16.8	15.73	11.19	10.63	10.37	9.4	7.86	7.8	8.33	8.2	8.27	10	9.25	11.42
MRGPRD	0	0	0	0	0	0	0	0	0	0	0	0	0	0	0	0
MRGPRE	0	0	0	0	0	0.05	0.13	0.09	0	0	0.17	0	0.06	0.13	0	0.06
MRGPRF	5.69	5.66	4.15	4.93	0.23	0.29	0.33	0.36	0	0	0	0	0	0	0	0.57
MRGPRF-AS1	0.21	0.03	0	0	0	0	0.04	0	0	0	0	0	0	0	0	0
MRGPRG	0	0	0	0	0	0	0	0	0	0	0	0	0	0	0	0
MRGPRG-AS1	0.03	0.13	0.09	0.08	0	0	0	0.04	0	0	0	0	0	0	0.03	0
MRGPRX1	0	0	0	0	0	0	0	0	0	0	0	0	0	0	0	0
MRGPRX10P	0	0	0	0	0	0	0	0	0	0	0	0	0	0	0	0
MRGPRX11P	0	0	0	0	0	0	0	0	0	0	0	0	0	0	0	0
MRGPRX12P	0	0	0	0	0	0	0	0	0	0	0	0	0	0	0	0
MRGPRX13P	0	0	0	0	0	0	0	0	0	0	0.1	0	0	0	0	0
MRGPRX2	0	0	0	0	0	0	0	0	0	0	0	0	0	0	0	0
MRGPRX3	0	0	0	0	0	0.07	0	0	0.05	0	0	0	0	0.06	0	0
MRGPRX4	0	0	0	0	0	0	0.04	0	0	0	0	0	0	0	0	0
MRGPRX5P	0	0	0	0	0	0	0	0	0	0	0	0	0	0	0	0
MRGPRX6P	0	0	0	0	0	0	0	0	0	0	0	0	0	0	0	0
MRGPRX7P	0	0	0	0	0	0	0	0	0	0	0	0	0	0	0	0
MRGPRX8P	0	0	0	0	0	0	0	0	0	0	0	0	0	0	0	0
MRGPRX9P	0	0	0	0	0	0	0	0	0	0	0	0	0	0	0	0
MRI1	11.93	12.05	12.11	12.1	5.88	6.54	5.7	6.19	6.13	6.99	9.34	5.82	9.82	18.06	13.92	12.81
MRLN	0.26	0.26	0.21	0.74	0.67	0.91	1.06	0.42	0.25	0.61	0.71	0.8	0.65	0.82	0.09	2.75
MRM1	2.75	4.72	3.51	3.47	0.91	0.89	0.74	0.93	0.94	1.77	1.34	1.12	1.43	1.21	2.08	2.12
MRM2	44.05	46.1	46.58	44.96	27.75	29.95	28.57	28.23	26.55	29.19	25.19	22.3	24.17	24.54	25.97	25.71
MRM3	16.65	14.73	17.09	13.56	9.85	7.5	9.39	9.48	8.7	8.48	9.14	7.08	8.31	10.69	11.52	9.09
MRM3-AS1	0	0	0	0	0	0	0	0	0	0	0	0	0	0	0.17	0.24
MRM3P1	0	0	0	0	0	0	0	0	0	0	0	0	0	0	0	0
MRM3P2	0	0	0	0	0	0	0	0	0	0	0	0	0	0	0	0
MRNIP	15.92	13.7	14.64	15.68	19.22	14.87	16.25	16.73	25.76	29.28	28.32	27.23	39.85	60.06	39.05	47.66
MRNIP-DT	0.45	0.49	0.57	0.5	3.5	2.99	3.45	3.08	5.81	5.21	5.79	5.78	5.23	4.43	5.78	4.97
MRO	0.74	0.76	1.06	1.11	0	0.02	0.05	0	0.04	0.1	0.03	0.03	0.06	0.06	0.2	0.41
MROCKI	0	0	0	0	0	0	0	0	0	0	0	0	0	0	0	0
MROH1	2.45	2.29	2.66	2.02	2.13	2.98	2.14	2.12	2.97	3.08	3.68	1.73	4.66	12.85	5.86	6.41
MROH2A	0.05	0	0	0	0	0	0	0	0	0	0	0	0	0	0	0
MROH2B	0	0	0	0	0	0	0	0	0	0	0	0	0	0	0	0
MROH3P	0.06	0.04	0.04	0.08	0	0	0.04	0	0	0	0	0	0	0	0	0
MROH4P	0	0	0	0	0	0	0	0	0	0	0	0	0	0	0	0
MROH5	0.08	0.04	0.06	0.02	0	0	0	0	0	0	0	0.02	0	0	0	0
MROH6	1.35	1.95	2.49	1.69	1.22	2.34	0.93	1.26	0.68	0.68	0.86	0.84	0.65	0.43	0.7	1.07
MROH7	0.02	0	0.02	0	0.23	0	0.02	0	0	0	0	0.04	0	0	0	0
MROH7-TTC4	0	0.04	0	0	0	0.01	0	0.01	0.05	0.1	0	0	0	0	0.01	0.02
MROH8	0.94	0.78	1.49	0.86	5.82	5.57	6.84	6.76	8.47	9.98	8.21	10.01	9.27	11.74	11.01	13.23
MROH9	0	0	0	0	0	0	0	0	0	0	0	0	0	0	0	0
MRPL1	35.39	36.81	33.51	38.19	26.49	25.09	30	25.52	27.56	27.54	26.45	26.91	28.52	25.91	27.01	27.97
MRPL10	71.69	75.28	77.88	73.26	43.48	47.15	48.21	53.42	41.19	40.85	45.64	30.9	38.06	40.63	42.79	43.15
MRPL11	154.18	164.19	155.04	155.44	24.45	28.88	32.3	27.18	30.32	32.12	29.85	31.12	25.29	27.5	25.46	33.2
MRPL12	160.45	163.15	161.16	136.98	54.64	49.73	54.13	50.03	45.47	53	45.33	37.93	39.3	44.12	53.84	53.35
MRPL13	79.13	82.22	84.35	76.78	56.84	59.2	61.26	53.37	55.47	54.77	53.89	55.9	44.43	34.45	39.61	41.74
MRPL14	78.79	76.46	80.59	69.74	43.86	43.14	41.85	36.61	32.52	45.8	35.98	40.76	32.7	33.52	37.02	40.78
MRPL15	111.79	125.14	121.15	116.81	86.49	79.44	78.02	73.93	65.3	74.37	72.8	68.8	64.59	64.86	61.44	62.09
MRPL15P1	0	0	0	0	0	0	0	0	0	0	0	0	0	0	0	0
MRPL16	89.4	90.52	84.76	85.32	38.83	36.16	37.42	33.55	27.21	30.13	25.25	26.2	16.44	17.05	18.59	22.02
MRPL17	67.77	62.84	72.47	69.62	19.22	19.4	22.33	20.27	20.31	25.41	22.79	22.68	20.59	24.31	23.01	28
MRPL18	89.32	86.45	88.85	82.07	68.79	66.82	66.39	59.02	61.77	68.94	60.07	66.05	56.65	51.86	57.59	57.16
MRPL19	47.36	49.94	53.29	49.8	22.84	23.03	23.1	20.63	18.71	15.94	16.36	15.47	15.79	20.65	17.95	19.99
MRPL2	105.08	89.86	104.21	102.11	43.65	42.93	41.59	43.7	49.35	51.91	47.38	48.38	45.14	44.56	42.92	46.07
MRPL20	237.28	231.28	240.22	230.6	141.63	132.24	135.44	123.64	127.2	152.07	127.57	135.61	125.37	114.12	136.46	121.81
MRPL20-AS1	13.6	13.77	12.96	11.91	15.15	17.36	14.4	15.05	13.57	17.54	15.74	14.14	15.24	20.29	16.21	17.01
MRPL20-DT	7.13	5.39	5.42	5.91	4.01	4.83	5.63	4.85	5.38	6.32	4.54	6.29	6.67	7.33	7.44	7.15
MRPL20P1	0	0	0.18	0	0	0	0	0	0	0	0	0	0	0	0	0
MRPL21	119.05	116.99	113.78	104.68	90.66	80.17	80.37	79.03	97.48	105.5	92.44	96.16	93.82	84.52	89.72	93.74
MRPL22	85.18	72.13	70.49	84.16	73.98	63.46	66.04	66.38	65.18	72.03	64.88	78.77	61.44	45.63	62.6	57.29
MRPL22P1	0	0	0	0	0	0	0	0	0	0	0	0	0	0	0	0
MRPL23	91.15	84.15	88.95	75.37	82.86	79.3	91.86	73.9	75.25	91.58	77.6	58.91	55.82	61.27	78.37	77.16
MRPL23-AS1	0	0	0	0	0	0.07	0	0	0	0	0	0	0	0	0	0
MRPL24	33.63	31.08	30.67	35.98	38.2	39.2	39.57	39.73	41.71	46.93	45.39	42.39	37.17	35.45	42.68	44.28
MRPL27	77.28	80.53	85.14	70.47	94.37	84.65	87.58	84.31	81.52	98.05	85.68	78.59	73.06	78.95	83.8	88.76
MRPL28	128.9	118.2	129.61	112.18	55.23	60	58.14	57.9	50.25	60.08	60.79	38.49	59.22	61.72	76.27	83.01
MRPL2P1	0	0	0	0	0	0	0	0	0	0	0	0	0	0	0	0
MRPL3	216.96	224.17	221.72	232.13	82.32	85.95	85.88	79.8	83.76	80.59	83.02	97.84	85	81.33	85.09	86.87
MRPL30	41.26	44.42	42.81	44.43	48.53	48.23	47.94	51.28	45.38	43.8	45.8	41.24	37.13	43.76	40.86	40.72
MRPL30P1	0	0	0	0	0	0	0	0	0	0	0	0	0	0	0	0
MRPL32	112.89	121.69	116.84	114.3	66.88	69.01	68.38	69.9	71.82	76.84	75.94	81.27	71.27	65.37	74.64	73.06
MRPL32P1	0	0	0	0	0	0	0	0	0	0	0	0	0	0	0	0
MRPL32P2	0	0	0	0	0	0	0	0	0	0	0	0	0	0	0	0
MRPL33	116.87	107.02	110.73	113.49	131.53	125.93	131.68	115.4	159.21	175.57	142.96	172.52	151.45	116.05	148.02	136.35
MRPL34	111.15	106.65	103.46	95.08	112.79	101.24	100.29	85.18	122.45	138.95	128.54	130.97	128	117.38	125.74	118.06
MRPL35	44.25	41.37	40.09	50.15	26.42	25.9	27.03	31.8	28.24	22.77	30.35	21.54	31.23	41.63	33.96	36.53
MRPL35P1	0	0	0	0	0.16	0	0	0	0	0	0	0	0	0	0	0
MRPL35P2	0	0	0	0	0	0	0	0	0	0	0	0	0	0	0	0
MRPL35P3	0	0.34	0	0.35	0	0	0	0.32	0	0	0	0	0	0	0	0
MRPL35P4	0	0	0	0	0	0	0	0	0	0	0	0	0	0	0	0
MRPL36	88.35	94.76	95.64	98.6	78.25	72.69	75.98	64.74	91.77	100.7	80.54	104.95	79.12	67.93	79.97	89.13
MRPL36P1	0	0	0	0	0	0	0	0	0	0	0	0	0.57	0	0	0
MRPL37	150.02	151.94	156.76	155.01	62.49	61.39	64.72	62.73	57.52	58.31	63.45	50.64	50.67	58.57	60.95	60.06
MRPL37P1	0	0.04	0.08	0	0.05	0.05	0.05	0	0.1	0	0	0.09	0	0	0	0
MRPL38	63.4	60.7	62.04	66.84	38.37	42.86	40.31	42.97	52.61	49.98	43.45	54.29	46.56	52.66	50.26	44.51
MRPL39	61.85	59.2	60.1	64.2	49.04	47.67	45.23	49.47	37.84	36.01	38.49	38.14	32.79	30.61	31.01	33.58
MRPL3P1	0.06	0	0.11	0.07	0.07	0.07	0	0	0	0	0	0	0.09	0	0	0.09
MRPL4	95.62	101.52	99.23	89.05	39.71	40.54	38.93	38.54	36.84	38.09	38.89	29.44	38.5	38.54	47.24	48.05
MRPL40	25.06	25.07	24.11	25.35	37.79	36.72	36.67	36.73	42.59	48.55	40.15	48.13	40.41	36.98	44.59	45.82
MRPL40P1	0.11	0.21	0.33	0.75	0	0.26	0.13	0	0.42	0.13	0.24	0.38	0.18	0	0.5	0
MRPL41	32.59	34.13	31.62	26.6	52.09	48.69	48.58	45.22	58.71	85.09	63.9	59.02	47.95	50.8	73.12	68.5
MRPL42	123.48	121.32	118.58	124.06	54.42	58.76	55.79	56.74	43.85	37.94	47.55	33.66	39.38	45.1	35.84	45.85
MRPL42P1	0.25	0.24	0.25	0	0	0.03	0	0	0.07	0	0	0	0	0	0.06	0
MRPL42P2	0	0	0	0	0	0	0	0	0	0	0	0.22	0	0	0	0
MRPL42P3	0	0	0	0	0	0	0	0	0	0	0	0	0	0	0	0
MRPL42P4	0	0	0	0	0	0	0	0	0	0	0	0	0	0	0	0
MRPL42P6	0	0	0	0	0	0	0	0	0	0	0	0	0	0	0	0
MRPL43	82.71	84.79	86.56	82.36	81.72	78	75.66	73.41	92.55	96.79	84.65	88.85	70.7	78.66	80.66	83.49
MRPL44	55.85	54.68	55.76	54.65	49.47	47.44	49.63	46.19	53.42	49.42	54.03	42.91	51.26	51.99	55.08	50.32
MRPL45	49.62	52.03	50.42	53.69	30.86	30.64	30.41	30.48	33.35	38.29	37.96	31.19	28.55	30.73	32.16	34.47
MRPL45P1	0	0	0	0	0	0	0	0	0	0	0	0	0	0	0	0
MRPL45P2	1.15	3.7	3.02	2.71	1.95	2.2	3.47	2.47	2.23	3.27	1.44	0.99	1.57	2.28	2.01	0.94
MRPL46	28.31	31.06	32.75	32.55	33.55	30.35	27.38	28.03	34.8	37.72	32.81	31.85	27.98	25.4	31.05	30.75
MRPL47	98.08	95.71	96.6	92.25	88.18	94.59	92.25	80.59	82.9	87.28	73.34	89.72	71.38	55.95	62.51	70.09
MRPL48	29.95	28.42	30.66	25.46	42.4	40.81	33.34	39.13	41.53	43.25	41.48	48.05	46.17	33.47	43.91	33.64
MRPL48P1	0	0	0	0	0	0	0	0	0	0	0	0	0	0	0	0
MRPL49	55.42	58.67	56.43	52.78	32.96	31.98	29.65	27.61	26.88	30.59	28.79	21.05	28.47	34.75	33.1	35.99
MRPL49P1	0	0	0	0	0	0	0	0	0	0	0	0	0	0	0	0
MRPL49P2	0	0	0	0	0	0	0	0	0	0	0	0	0	0	0	0
MRPL50	22.15	22.23	21.98	21.57	13.61	14.34	15.4	14.59	15.64	13.4	16.95	13.82	14.91	14.34	14.37	16.72
MRPL50P1	0	0	0	0	0	0	0	0	0	0	0	0	0	0	0	0
MRPL50P2	0	0	0	0	0	0	0	0	0	0	0	0	0	0	0	0
MRPL50P4	0	0	0	0	0	0	0	0	0	0	0	0	0	0	0	0
MRPL51	207.53	196.93	198.17	190.66	184.54	165.81	152.25	138.05	165.08	169.34	144.1	197	118.76	103.46	107.34	109.02
MRPL51P2	0	0	0	0	0	0	0	0	0	0	0	0	0	0	0	0
MRPL52	219.39	210.92	203.36	188.74	132.71	123.81	123.54	105.55	138.3	183.02	142.06	154.9	119.89	117.43	128.22	143.88
MRPL53	35.9	37.52	37.15	36.81	68.79	55.32	66.83	57.51	48.79	52.17	44.62	59.03	37.3	35.67	40.99	49.75
MRPL53P1	0	0	0	0	0	0	0	0	0	0	0	0	0	0	0	0
MRPL54	59.04	63.41	56.31	56.06	60	60.66	59.5	49.05	54.3	61.67	55.04	41.21	51	53.72	60.23	61.49
MRPL55	77.42	71.05	75.35	58.42	58.55	56.41	59.48	54.04	62.52	83.07	62.41	60.98	59.81	66.01	72.12	75.43
MRPL57	35.33	36.47	35.95	36.1	16.7	15.6	15.7	15.01	18.55	21.46	17.7	16.58	19.26	20.92	21.43	23.74
MRPL57P1	0	0	0	0	0	0	0	0	0	0	0	0	0	0	0	0
MRPL57P3	0	0	0	0	0	0	0	0	0	0	0	0	0	0	0	0
MRPL57P6	0	0	0	0	0	0	0	0	0	0	0	0	0	0	0	0
MRPL57P7	0	0	0	0	0	0	0	0	0	0	0	0	0	0	0	0
MRPL57P8	0	0	0	0	0	0	0	0	0	0	0	0	0	0	0	0
MRPL58	61.85	61.6	64.28	58.54	40.15	36.54	34.97	33.28	35.72	37.2	33.44	35.68	27.94	25.65	30.84	34
MRPL9	81.66	82.96	83.84	78.04	71.57	60.35	72.45	60.95	58.45	66.7	59.41	61.82	53.1	61.62	61.32	61.17
MRPL9P1	0	0	0	0	0.14	0.26	0.5	0.13	1.51	0.38	0.96	0.5	0.52	0.93	0.61	0.86
MRPS10	26.08	25.13	26.85	25.54	20.74	19.54	20.59	18.25	15.31	16.55	16.3	14.01	15.71	16.25	15.72	19.59
MRPS10P1	0	0	0	0	0	0	0	0	0	0	0	0	0	0	0	0
MRPS10P2	0	0	0	0	0	0	0	0	0	0	0	0	0	0	0	0
MRPS11	51.25	51.24	50.68	49.48	67.26	63.04	68.8	68.26	42.31	52.54	47.68	37.36	40.44	54.03	40.67	47.32
MRPS11P1	0	0	0	0	0	0	0	0	0	0	0	0	0	0	0	0
MRPS12	69.81	69.37	68.55	61.68	25.62	22.35	26.33	22.16	17.89	25.25	21.89	20.94	19.09	24.85	25.11	24.67
MRPS14	26.21	25.59	26.87	25.14	32.3	33.39	32.95	34.56	33.79	28.85	30.09	27.99	30.82	31.12	30.36	31.51
MRPS15	119.99	122.83	122.5	119.93	89.78	78.83	85.51	82.88	83.06	84.8	79.53	83.62	85.13	72.88	75	74.58
MRPS15P1	0	0	0	0	0	0	0	0	0	0	0	0	0	0	0	0
MRPS16	108.38	106.87	101.31	95.99	71.57	70.02	73.43	68.52	53.96	58.84	54.89	45.04	43.14	55.22	54.93	58.26
MRPS16P1	0	0	0	0	0	0	0	0	0	0	0	0	0	0	0	0
MRPS16P2	0	0	0	0	0	0	0	0	0	0	0	0	0	0	0	0
MRPS16P3	0	0	0	0	0	0	0	0	0	0	0	0	0	0	0	0
MRPS17	36.55	32.54	33.43	34.67	19.43	14.69	18.63	17.82	18.36	18.74	17.07	18.2	18.31	18.62	18.09	19.72
MRPS17P1	0	0	0	0	0	0.04	0	0.02	0.08	0.02	0.02	0	0	0	0.05	0.03
MRPS17P3	0	0	0	0	0	0	0	0	0	0	0	0	0	0	0	0
MRPS17P5	0	0	0	0	0	0	0	0	0	0	0	0	0	0	0	0
MRPS17P9	0	0	0	0	0	0	0	0	0	0	0	0	0	0	0	0
MRPS18A	80.23	84.14	79.2	73.14	55.3	55.57	55.03	51.93	36.28	42.58	40.72	32.24	24.83	37.57	36.28	42.17
MRPS18AP1	0	0	0	0	0	0	0	0	0.15	0	0	0	0	0	0	0
MRPS18B	49.98	51.24	48.51	45.41	41.36	47.74	42.26	39.61	48.81	48.81	47.76	32.21	51.22	52.7	53.75	47.6
MRPS18BP1	0	0	0	0	0	0	0	0	0	0	0	0	0	0	0	0
MRPS18BP2	0	0	0	0	0	0	0	0	0	0	0	0	0	0	0	0
MRPS18C	67.44	68.33	50.39	75.76	52.99	49.68	52.38	54.45	64.56	77.55	54.72	80.3	62.82	45.38	43.77	49.62
MRPS18CP4	0	0	0	0	0	0	0	0	0	0	0	0	0	0	0	0
MRPS18CP6	0	0	0	0	0	0	0	0	0	0	0	0	0	0	0	0
MRPS18CP7	0	0	0	0	0	0	0	0	0	0.45	0	0	0	0	0.22	0
MRPS2	116.58	114.83	124.13	131.72	43.43	41.05	45.83	45.23	49.02	62.87	56.76	46.02	67.67	68.75	68.22	62.73
MRPS21	108.5	109.37	103.99	107.88	133.17	129.59	128.35	118.27	121.95	141.3	122.91	123.69	115.4	114.14	120.14	116.62
MRPS21P1	0	0	0	0	0	0	0	0	0	0	0	0	0	0	0	0
MRPS21P2	0	0	0	0	0	0	0	0	0	0	0	0	0	0	0	0
MRPS21P3	0	0	0	0	0	0	0	0	0	0	0	0	0	0	0	0
MRPS21P5	0	0	0	0	0	0	0	0	0	0	0	0	0	0	0.96	0
MRPS21P6	0	0	0	0	0	0.65	0	0.68	0	0.64	0	0.59	0	0	0	0
MRPS21P7	0	0	0	0	0	0	0	0	0	0	0	0	0	0	0	0
MRPS21P8	0	0	0	0	0	0	0	0	0	0	0	0	0	0	0	0
MRPS21P9	0	0	0	0	0	0	0	0	0	0	0	0	0	0	0	0
MRPS22	58.46	57.29	56.43	55.4	37.58	42.5	45.34	41.88	40.37	34.31	36.3	29.86	33.44	31.26	32.04	33.86
MRPS22P1	0	0	0	0	0	0	0	0	0	0	0	0	0	0.12	0	0
MRPS23	103.57	96.27	93.75	86.72	57.31	52.76	52.38	51.67	60.97	54.5	55.34	46.39	55.48	50.38	56.04	61.03
MRPS24	143.23	154.34	145	133.5	111.69	106.85	106.39	103.92	120.71	133.37	111.25	121.74	102.41	102.41	126.36	126.68
MRPS25	42.37	47.93	43.74	47.65	51.03	59.22	55.3	58.13	75.39	68.21	66.05	74.07	85.81	90.09	82.61	76.78
MRPS26	102.81	100.31	102.29	98.65	47.44	49.55	47.18	42.17	68.14	74.6	66.74	63.63	66.73	60.65	77.01	72.76
MRPS27	49.53	49.27	47.66	48.83	18.45	19.3	19.68	20.79	25.02	28.05	27.72	19.59	34.52	36.48	34.82	37.32
MRPS28	74.88	67.26	71.29	78.04	58.37	46.43	56.77	38.08	58.26	52.2	54.41	56.1	45.35	45.24	45.37	52.86
MRPS30	47.45	48.32	50.25	52.3	24.4	24.74	22.11	23.12	25.66	21.3	23.07	21.73	18.42	24.93	19.4	23.27
MRPS30-DT	2.12	2.02	1.88	2.01	1.66	2.51	2.06	2.93	5.32	1.59	3.19	1.69	3.82	4.76	4.4	4.34
MRPS31	28.62	30.47	28.48	32.37	27	24.8	27.06	27.45	28.62	28.24	26.2	32.51	22.85	20.84	22.75	22.35
MRPS31P1	0	0	0	0	0	0	0	0	0	0	0	0	0	0	0	0
MRPS31P2	0	0	0	0	0	0	0	0	0.18	0	0	0	0	0	0	0
MRPS31P4	3.21	3.96	2.55	3.25	3.19	3.48	3.89	4.37	3.7	2.23	4.5	0.58	4.65	10.3	6.26	8.52
MRPS31P5	3.85	4.11	5.14	3.72	16.21	18.1	16.77	19.54	17.06	16.22	18.88	12.73	15.55	19.05	17.97	13.79
MRPS33	64.69	56.16	58.55	60.81	68.01	56.2	59.62	57.41	80.92	85.26	71.3	81.35	71.87	67.99	69.03	71.58
MRPS33P2	0	0	0	0	0	0	0	0	0	0	0	0	0	0	0	0
MRPS33P3	0	0	0	0	0	0	0	0	0	0	0	0	0	0	0	0
MRPS33P4	0	0	0	0	0	0	0	0	0	0	0	0	0	0	0	0
MRPS34	229.11	240.32	244.43	214.7	91.82	84.82	82.88	82.09	69.55	89.2	77.25	75.67	74.21	70.74	89.1	92.44
MRPS35	56.61	60.69	57.37	59.63	47.66	45.85	53.12	46.63	46.14	43.63	45.54	43.73	44.09	46.24	44.51	49.21
MRPS35-DT	0	0	0.09	0	0	0	0	0	0	0	0.2	0	0	0	0.11	0
MRPS35P2	0	0	0	0	0	0	0	0	0	0	0	0	0	0	0	0
MRPS35P3	0	0	0	0	0	0	0	0	0	0	0	0	0	0	0	0
MRPS36P1	0	0	0	0	0.5	0	0.88	0	0	0	0	0.4	0	0	0.43	0
MRPS36P2	0	0	0	0	0	0	0	0	0	0	0	0	0	0	0	0
MRPS36P3	0	0	0	0	0	0	0	0	0	0	0	0	0	0	0	0
MRPS36P4	0	0	0	0	0	0	0	0	0	0	0.45	0	0	0	0	0
MRPS36P5	0	0	0	0	0	0	0	0	0	0	0	0	0	0	0	0
MRPS5	43.45	47.71	46.06	47.18	38.09	38.85	39.32	42.07	28.03	30.4	33.73	29.76	37.34	38.88	37.75	42.25
MRPS5P3	0	0	0	0	0	0	0	0	0	0	0	0	0	0	0	0
MRPS5P4	0	0	0	0	0	0	0	0	0	0	0	0	0	0	0	0
MRPS6	139.63	136.57	138.19	134.95	98.64	96.03	94.94	85.5	109.23	110.94	94.61	113.87	107.48	95.1	107.38	117.93
MRPS6P2	0	0	0	0	0	0	0	0	0	0	0	0	0	0	0	0
MRPS6P4	0	0	0	0	0	0	0	0	0	0	0	0	0	0	0	0
MRPS7	87.94	86.23	90.29	78.65	66.47	60.12	59.34	58.04	57.98	58.9	55.55	51.27	49.11	51.52	52.89	54.63
MRPS9	80.27	77.65	78.43	81.39	40.09	39.35	41.63	41.91	40.14	35.57	36.95	33.74	30.87	28.09	32.31	31.49
MRPS9-AS1	0	0	0.17	0.48	0	0	0	0.22	0.45	0	0	0	0.28	0	0	0
MRPS9-AS2	0	0.1	0	0	0	0.85	0.58	0.38	2.31	1.78	0.9	1.28	0.32	0.7	0.34	0
MRRF	39.16	33.83	33.31	34.44	18.36	17.09	17.65	17.62	22.85	19.84	22.78	17.26	24.98	24.84	22.25	21.45
MRRFP1	0	0	0	0	0	0	0	0	0	0	0	0	0	0	0	0
MRS2	61.95	62.91	62.36	58.03	27.7	27.26	27.58	29.36	23.8	22.8	28.8	21.4	26.97	28.67	28.11	28.84
MRS2P1	0	0	0	0	0	0	0	0	0	0	0	0	0	0	0	0
MRS2P2	0	0	0	0	0	0	0	0	0	0	0	0	0	0	0	0
MRTFA	11.87	12.29	12.01	14.28	20.57	24.55	20.09	25.04	17.15	19.14	24.06	12.34	20.78	42.25	23.75	32.2
MRTFA-AS1	0	0	0	0	0	0	0	0	0	0	0	0	0	0	0	0
MRTFB	4.63	5.03	5.24	5.72	4.44	5.33	5.6	5.75	5.11	4.32	7.15	4.19	6.61	11.52	7.81	10.85
MRTO4	48.9	52.46	52.3	50.08	20.57	18.7	18.84	18.49	16.24	18.78	24.64	12.87	21.47	30.23	25.69	26.41
MS4A1	0	0	0	0	0	0	0	0	0	0	0	0	0	0	0	0
MS4A10	0	0	0	0	0	0	0	0	0.03	0	0	0	0	0	0	0
MS4A12	0.17	0.16	0.22	0.46	0	0.06	0	0	0	0	0.06	0.06	0	0	0	0
MS4A13	0	0	0	0	0	0	0	0	0	0	0	0	0	0	0	0
MS4A14	0	0	0	0.03	0	0	0	0	0	0	0	0.02	0	0.07	0.07	0.06
MS4A15	0.07	0	0.1	0	0.05	0	0	0	0	0	0	0	0	0	0	0
MS4A18	0	0	0	0	0	0	0	0	0	0	0	0	0	0	0	0
MS4A19P	0	0	0	0	0	0	0	0	0	0	0	0	0	0	0	0
MS4A2	0	0	0	0.02	0	0	0	0	0.09	0.07	0.05	0.05	0.13	0.57	0.3	0.09
MS4A3	0	0	0	0	0	0	0	0	0	0.04	0	0	0	0	0.35	0.23
MS4A4A	0.09	0	0	0	0	0	0	0	0	0	0.11	0.04	0	0.06	0	0.1
MS4A4E	0	0	0	0	0.34	0.06	0.06	0.12	0	0	0.05	0	0	0	0.05	0
MS4A5	0	0	0	0	0	0	0	0	0	0	0	0	0	0	0	0
MS4A6A	0	0.19	0	0.06	0	0.27	0	0.11	0.05	0.18	0.09	0	0.2	0	0	0
MS4A6E	0	0.12	0	0	0.16	0	0	0	0	0	0	0	0	0	0	0
MS4A7	0	0	0.08	0	0	0	0	0	0	0.04	0.02	0.03	0	0	0	0.18
MS4A8	0	0	0	0	0	0	0	0	0	0	0	0	0	0	0	1.42
MSANTD1	0.16	0.09	0.05	0.1	0.06	0.12	0.12	0.18	0.15	0.14	0.26	0.08	0.54	0.47	0.41	1.15
MSANTD2	12.03	12.04	11.81	13.24	13.57	14.29	12.84	14.48	13.54	16.27	17.72	12.54	16.35	19.07	20.32	21.16
MSANTD2-AS1	0.59	0.66	0.69	0.55	0.65	0.77	0.66	0.83	0.93	0.56	0.93	0.35	0.81	1.88	0.84	0.74
MSANTD2P1	0	0	0	0	0	0	0	0	0	0	0	0	0	0	0	0
MSANTD3	39.47	44.85	43.19	46.8	56.95	61.65	53.98	65.3	63.24	52.03	64.82	51.84	67.72	75.84	72.85	62.64
MSANTD3-TMEFF1	10.92	5.5	8.31	6.93	3.45	8.21	39.12	15.62	6.38	4.11	20.76	23.6	13.91	15.92	11.48	25.55
MSANTD3P1	0	0	0	0	0	0	0	0	0	0	0	0	0	0	0	0
MSANTD4	8.1	8.66	7.59	8.1	27.99	31.12	32.36	32.9	28.62	23.74	35.94	22.19	28.79	39.38	35.59	37.23
MSANTD7	5.79	7.48	7.06	5.88	4.03	4.71	4.19	5.17	3.49	2.24	7.22	2.5	7.42	13.89	7.76	10.67
MSC	2.31	2.42	1.69	2.08	56.52	48.12	45.96	49.35	27.77	32.26	28.95	25.13	14.01	15.99	19.28	16.68
MSC-AS1	0.53	0.28	0.33	0.13	9.36	10.29	8.8	9.64	6.99	4.95	8.26	6.61	3.59	7.35	3.84	5.3
MSGN1	0	0	0	0	0	0	0	0.14	0	0	0	0	0	0	0	0
MSH2	142.75	141.12	140.56	145.7	23.16	24.53	24.56	25.45	28.39	22.48	30.02	22.59	27.68	35.35	30.2	31.26
MSH2-OT1	0.26	0.18	0.25	0.25	0	0.22	0	0	0	0	0	0	0	0	0	0
MSH3	6.66	8.27	7.89	8.84	4.55	5.81	5.89	6.06	4.21	2.8	4.11	2.25	4.39	5.65	4.78	5.56
MSH4	0.03	0.03	0.01	0.02	0.08	0.04	0.02	0.02	0.08	0.11	0.13	0.04	0.24	0.26	0.17	0.14
MSH5	5.69	4.25	5.78	3.81	1.71	2.74	2.85	2.99	1.62	1.16	1.46	1.13	2.08	3.74	2.47	2.9
MSH5-SAPCD1	1.79	2.53	1.6	1.98	0.88	0.66	0.93	0.56	0.92	0.68	0.84	1.11	0.94	0.53	0.92	0.68
MSH6	126.27	136.11	136.09	136	13.41	15.9	15.94	17.06	19.55	15.52	21.95	11.96	23.59	34.48	25.67	33.85
MSI1	24.87	27.25	28.92	26.82	51.89	52.53	47.98	50.21	40.19	45.41	41.31	32.89	33.71	45.42	34.98	33.59
MSI2	20.34	23.11	23.23	21.39	23.63	28.97	25.16	27.21	15.26	12.72	18.06	12.53	14.89	22.83	17.3	30.99
MSL1	34.68	39.94	41.38	40.12	45.97	48.47	44.73	48.21	62.89	58.55	58.21	46.01	69.42	77.67	69.97	70.67
MSL2	11.45	12.66	12.89	13.38	8.38	11.92	11.82	12.77	13.26	8.49	13.42	6.97	12.98	15.59	14.12	13.51
MSL3	12.84	13.63	13.16	13.59	26.57	31.53	29.23	30.04	35.35	30.55	37.62	27.14	41.31	42.84	38.81	41.14
MSL3-DT	0.03	0.03	0.05	0.04	0	0	0	0	0	0	0	0	0	0.05	0.09	0
MSL3P2	0	0	0	0	0	0	0	0	0	0	0	0	0	0	0	0
MSL3P3	0	0	0	0	0	0	0	0	0	0	0	0	0	0	0	0
MSLN	0.16	0.24	0.34	0	0	0.03	0	0.06	0.12	0.05	0.29	0	0.26	0.16	0.12	0.19
MSLNL	0	0	0	0	0	0	0	0	0	0	0	0	0	0	0	0
MSMB	0	0	0	0	0	0	0	0	0	0	0	0.52	0.24	0	0.26	0
MSMO1	72.74	68.71	68.11	68.85	187.83	164.05	183.94	160.46	131.93	123.7	128.44	114.22	227.4	214.53	224.35	203.22
MSMP	0.85	0.94	0.55	0.95	0	0.17	0	0.69	0	0	0.31	0	0	0	0	0
MSN	117.79	113.74	121.95	122.8	120.71	124.96	123.51	135.34	5.13	4.66	5.36	4.83	1.69	1.91	1.63	20.75
MSNP1	0.03	0.04	0.09	0	0	0	0	0.08	0	0	0	0	0	0	0	0.05
MSR1	0.21	0	0	0	0	0	0	0.28	0.04	0.09	0.03	0.02	0.07	0.14	0.17	0.04
MSRA	5.42	6.88	5.77	5.52	21.12	21.98	23.12	19.94	13.93	13.46	11.02	12.23	9.56	7.49	8.67	7.37
MSRA-DT	0.07	0.03	0.01	0	0.03	0.02	0.01	0	0	0	0.01	0	0.02	0	0.06	0.02
MSRB1	32.53	31.24	28.94	26.36	25.26	28.67	26.76	29.17	15.76	19.62	18.71	12.98	13.71	18.99	17.11	16.28
MSRB1P1	0	0	0	0	0	0	0	0	0	0	0	0	0	0	0	0
MSRB2	9.69	8.48	8.51	7.76	54.8	51.27	54.16	50.17	37.09	42.98	31.82	39.41	23.12	17.15	20.28	19.52
MSRB3	0.94	1.54	1.4	1.01	1.6	1.58	1.5	2.45	0.76	0.73	0.64	0.47	0.54	0.73	0.72	4.21
MSRB3-AS1	0	0	0	0	0	0	0	0	0	0	0	0	0	0	0	0
MSS51	0.53	0.55	0.7	0.66	0.94	0.87	0.87	0.81	1.1	1.52	1.32	1.06	1.81	3.35	2.14	1.86
MST1	4.4	3.19	2.88	3.75	3.65	2.72	4.82	3.8	7.83	7.1	6.86	5.91	8.45	11.98	7.32	11.09
MST1L	0.9	0.84	0.73	0.49	0.08	0.15	0.32	0.29	0.62	0.24	0.19	0.15	0.3	1.37	0.62	0.56
MST1P2	0.21	0.25	0.12	0.25	0.09	0.05	0.21	0.16	0.35	0.16	0.15	0.12	0.38	0.63	0.34	0.24
MST1R	2.67	2.24	2.61	2.71	0.56	1.46	1.04	0.21	0.8	0.53	0.52	0.63	0.24	1.23	0.49	0.61
MSTN	0.02	0.03	0.02	0	0.07	0.32	0.28	0.28	0.58	0.25	0.54	0.37	0.39	0.51	0.61	1.27
MSTO1	28.21	30.88	26.95	29.4	18.45	15.34	17.88	20.07	19.85	20.55	22.21	12.07	20.75	34.63	27.71	25.3
MSTO2P	0.99	1.1	1.24	1.26	0.94	0.67	1.21	1.17	1.25	0.63	1.7	0.47	2.19	5.03	2.72	4.45
MSX1	0.32	0.64	0.49	0.58	1.2	1.34	1.29	1.11	1.14	1	0.93	1.07	0.73	0.95	1.41	1.99
MSX2	0.8	0.72	0.89	1.01	1.87	1.12	0.98	0.6	0	0.05	0.02	0.03	0	0.08	0	0.36
MSX2P1	1.71	2.49	1.61	1.93	0.6	0.27	0.22	0.38	1.04	0.56	1.6	0.4	0.28	1.02	0.92	0.02
MT-ATP6	18569.7	17731.7	16643.8	19315.4	14615.8	15441	14178.2	16104.5	18043	17538.1	15846.7	22376.8	17304	11838.6	14633.8	12443.6
MT-ATP8	39631.9	39886.3	39500.8	45823	24158.3	26158.4	25060.8	29834.5	27110.1	22348	26109.5	28457.4	28114.2	20811.7	24817.8	20932.6
MT-CO1	18675.6	18913.4	18563.2	20263.2	23443.8	23201.5	23554.3	24476	28402.1	25452.9	27046.7	30553	26052.4	21917.7	24725.9	20848.1
MT-CO2	31321.1	29323.2	28748.2	32607.8	22650.9	21510.1	22061	23472.4	24922.2	24129.4	22781.3	31333.4	25243.9	18017.7	22273.5	20389.6
MT-CO3	29032.6	27803.2	27498.1	28665	25693	25252.5	25181.4	26386	27292	25229.2	24772.3	33874.4	24250.5	17051.2	21647.5	20543.7
MT-CYB	5770.4	5494.81	5534.96	6166.72	8337.62	8194.28	8503.8	8708.18	11196.6	10369.8	9810.51	14480.8	11729.4	7432.73	10090.7	8169.52
MT-ND1	11302	11035.6	10655	12510.7	14177.4	14079.5	14140.6	15192	19976	19310.8	17288.5	27670.8	20187.2	12919	16536.5	12164
MT-ND2	9912.21	9597.83	9444.33	10902.3	9227.81	9055.43	8969.99	9188.94	15102.7	14296.5	12884	20969.2	16870	10769.7	13976.2	10796.4
MT-ND3	5501.99	5484.81	5397.75	5764.73	9790.01	9201.18	9611.78	9186.62	11871.7	11029.4	10077.2	16943.1	10834.2	7438.51	9525.15	8455.71
MT-ND4	12406.4	11946.1	12295.9	13620	13132.6	12482.2	12895	13360.5	17479.4	16688.4	15265.9	23964.1	19055.1	12644.1	15984	12452.5
MT-ND4L	10722.7	10726.1	10897.5	11788.5	9473.71	9972.35	9516.44	10119.8	11916.9	9442.73	12662	10444	15143.1	11242.1	12943.1	10462.1
MT-ND5	2059.14	2168.75	2328.06	2482.11	3312	3454.94	3418.91	3943.95	5047.36	4019.93	4559.35	4893.09	6141.92	4238.94	5391.85	3815.48
MT-ND6	94.34	101.18	108.54	70.55	61.23	77.27	53.48	52.02	66.1	39.41	52.03	35.87	71.19	113.31	101.06	91.76
MT-RNR1	1910.52	1842.11	1791.73	1880.47	2303.07	2231.48	2539.83	2260.42	4391.62	4254.57	4134.28	4905.39	5506.55	4246.68	5068.48	4332.25
MT-RNR2	6817.79	6958.25	6673.03	7246.25	8340.01	8291.47	8323.34	8283.6	11676.3	10258.7	11688.5	11162.9	13663.6	11429.9	12507.4	11317.2
MT-TA	0	0	0	0	0	0	0	0	0	0	0	0	0	0	0	0
MT-TC	0	0	0	0	0	0	0	0	0	0	0	0	0	0	0	0
MT-TD	0	0	0	0	0	0	0	0	0	0	0	0	0	0	0	0
MT-TE	0	0	0	0	0	0	0	0	0	0	0	0	0	0	0	0
MT-TF	0	0	0	0	0	0	0	0	0	0	0	0	0	0	0	0
MT-TG	0	0	0	0	0	0	0	0	0	0	0	0	0	0	0	0
MT-TH	0	0	0	0	0	0	0	0	0	0	0	0	0	0	0	0
MT-TI	0	0	0	0	0	0	0	0	0	0	0	0	0	0	0	0
MT-TK	0	0	0	0	0	0	0	0	0	0	0	0	0	0	0	0
MT-TL1	0	0	0	0	0	0	0	0	0	0	0	0	0	0	0	0
MT-TL2	0	0	0	0	0	0	0	0	0	0	0	0	0	0	0	0
MT-TM	0	0	0	0	0	0	0	0	0	0	0	0	0	0	0	0
MT-TN	0	0	0	0	0	0	0	0	0	0	0	0	0	0	0	0
MT-TP	0	0	0	0	0	0	0	0	0	0	0	0	0	0	0	0
MT-TQ	0	0	0	0	0	0	0	0	0	0	0	0	0	0	0	0
MT-TR	0	0	0	0	0	0	0	0	0	0	0	0	0	0	0	0
MT-TS1	0	0	0	0	0	0	0	0	0	0	0	0	0	0	0	0
MT-TS2	0	0	0	0	0	0	0	0	0	0	0	0	0	0	0	0
MT-TT	0	0	0	0	0	0	0	0	0	0	0	0	0	0	0	0
MT-TV	0	0	0	0	0	0	0	0	0	0	0	0	0	0	0	0
MT-TW	0	0	0	0	0	0	0	0	0	0	0	0	0	0	0	0
MT-TY	0	0	0	0	0	0	0	0	0	0	0	0	0	0	0	0
MT1A	0.44	0.83	0.64	1.17	0	0	0.25	1.07	0.28	0	0	0	0	0	0	0
MT1B	0	0	0	0	0	0	0	0	0	0	0	0	0	0	0	0
MT1CP	0	0	0	0	0	0	0	0	0	0	0	0	0	0	0	0
MT1DP	0	0	0	0	0	0	0	0	0	0	0	0	0	0	0	0
MT1E	46.49	39.07	35.68	40.58	2.08	0.43	0.56	0.34	0.45	0.21	0.1	0.58	0.5	0	0.1	0
MT1F	28.9	22.28	27.59	28.35	19.42	17.63	21.08	16.88	22.57	22.17	20.32	24.42	10.05	7.67	8.83	8.12
MT1G	90.39	94.27	92.44	75.9	0.56	0.25	0	0.26	0	0	0.42	0.24	0	0	0	0
MT1H	39.51	31.13	31.56	26.77	0.87	0	0	0.53	0	0	0	0	0	0	0	0
MT1HL1	0	0	0	0	0	0	0	0	0	0	0	0	0	0	0	0
MT1IP	0	0	0	0	0	0	0	0	0	0	0	0	0	0	0	0
MT1JP	0.21	0.39	0.61	0.56	0	0	0	0	0	0	0	0	0	0	0	0
MT1L	0.62	1.56	1.4	1.65	0.27	0	0	0.5	0.26	0	0	0	0	0	0	0
MT1M	1.17	1.59	1.27	0.98	0	0	0	0	0.09	0	0	0	0	0	0	0
MT1P1	0	0	0	0	0	0	0	2.41	0	0	0	0	0	0	0	0
MT1P3	0	0	0	0	0	0	0	0	0	0	0	0	0	0	0	0
MT1X	242.31	196.3	208.53	193.38	13.32	10.75	12.45	10.67	7.49	9.77	4.25	6.9	2.79	3.99	2.66	4.77
MT1XP1	0	0	0	2.27	2.54	2.1	0	0	0	0	0	3.69	3.04	0	4.5	0
MT2A	43.85	32.46	31.6	40.17	5	4.37	3.7	3.02	0.51	0.18	0.21	0.09	0.32	0	0.09	1.77
MT2P1	0	0	0	0	0	0	0	0	0	0	0	0	0	0	0	0
MT3	0.2	0.13	0.19	0	0.19	0	0	0	1.07	0.85	0.53	0.41	3.07	5.07	4.06	3.82
MT4	0	0	0	0	0	0	0	0.5	0	0	0	0	0	0	0	0
MTA1	132.81	146.78	148.54	138.36	98.43	86.75	91.71	106.25	106.62	111.26	103.68	96.18	112.15	127.04	120.75	109.56
MTA1-DT	1.17	1.44	0.94	1.39	0.72	1.17	0.8	1.23	1.65	1.04	2.63	1	2.21	4.69	2.49	3.75
MTA2	60.03	65.82	64.69	61.1	41.41	43.03	40.93	41.95	34.34	33.59	40.04	22.44	35.76	57.05	42.11	47.01
MTA3	139.88	135.22	143.48	157.51	12.33	12.26	11.2	11.68	6.55	6.42	7.89	4.33	9.66	20.68	11.83	18.98
MTA3P1	0	0	0	0	0	0	0	0	0	0	0	0	0	0.06	0	0
MTAP	31.86	30.9	30.39	31.69	10.15	10.73	8.94	14.28	4.99	4.4	5.82	3.83	4.14	6.94	5.6	5.14
MTAPP1	0	0	0	0	0	0	0	0	0	0	0	0	0	0	0	0
MTAPP2	0	0	0	0.29	0	0	0	0	0	0	0	0	0	0.12	0	0.11
MTARC1	29.22	33.07	33.9	40.15	10.8	11.9	13.52	14.28	13.41	11.08	12.9	11.33	12.05	14.49	12.13	11.22
MTARC2	8.38	8.41	7.17	12.04	0.85	0.37	0.42	0.73	0.23	0.08	0.2	0.2	0.33	0.08	0.42	0.66
MTARC2P1	0	0	0	0	0	0	0	0	0	0	0	0	0	0	0	0
MTATP6P1	2631.79	2715.13	2605.75	3285.73	2103.05	2001.29	2058.09	2459.09	2364.5	2623.58	2274.97	3852.32	2215.64	1535.37	2193.69	1910.2
MTATP6P10	0	0	0	0	0	0	0	0	0	0	0	0	0	0	0	0
MTATP6P11	0	0	0	0	0	0	0	0.12	0	0	0	0	0	0	0	0
MTATP6P13	0	0	0	0	0	0	0	0	0	0	0	0	0	0	0	0
MTATP6P14	0	0	0	0	0	0	0	0	0	0	0	0	0	0	0	0
MTATP6P15	0	0	0	0	0	0	0	0	0	0	0	0	0	0	0	0
MTATP6P16	0	0	0	0	0	0	0	0	0	0	0	0	0	0	0	0
MTATP6P17	0	0	0	0	0	0	0	0	0	0	0	0	0	0	0	0
MTATP6P18	0	0	0	0	0	0	0	0	0	0	0	0	0	0	0	0
MTATP6P19	0	0	0	0	0	0	0	0	0	0	0	0	0	0	0	0
MTATP6P2	0	0	0	0	0	0	0	0	0	0	0	0	0	0	0	0
MTATP6P20	0	0	0	0	0	0	0	0	0	0	0	0	0	0	0	0
MTATP6P21	0	0	0	0	0	0	0	0	0	0	0	0	0	0	0	0
MTATP6P22	0	0	0	0	0	0	0	0	0	0	0	0	0	0	0	0
MTATP6P23	0	0	0	0	0	0	0	0	0	0	0	0	0	0	0	0
MTATP6P24	0	0	0	0	0	0	0	0	0	0	0	0	0	0	0	0
MTATP6P25	0	0	0	0	0	0	0	0	0	0	0	0	0	0	0	0
MTATP6P26	0	0	0	0	0	0	0	0	0	0	0	0	0	0	0	0
MTATP6P27	0	0	0	0	0	0	0	0	0	0	0	0	0	0.18	0	0
MTATP6P29	0	0	0	0	0	0	0	0	0	0	0	0	0	0	0	0
MTATP6P3	0	0	0	0	0	0	0	0	0	0	0	0	0	0	0	0
MTATP6P30	0.1	0	0	0	0	0	0	0	0	0	0	0	0	0	0	0
MTATP6P31	0	0	0	0	0	0	0	0	0	0	0	0	0	0	0	0
MTATP6P4	0	0	0	0	0	0	0	0	0	0	0	0	0	0	0	0
MTATP6P5	0	0	0	0	0	0	0	0	0	0	0	0	0	0	0	0
MTATP6P7	0	0	0	0	0	0	0	0	0	0	0	0	0	0	0	0
MTATP6P8	0	0	0	0	0	0	0	0	0	0	0	0	0	0	0	0
MTATP6P9	0	0	0	0	0	0	0	0	0	0	0	0	0	0	0	0
MTATP8P1	0	0	0	0	0	0	0	0	0	0	0	0	0	0	0	0
MTATP8P2	0	0	0	0	0	0	0	0	0	0	0	0	0	0	0	0
MTBP	5.49	6.64	6	5.9	4	4.69	4.64	4.22	3.46	2.3	3.66	2.43	2.48	3.58	2.42	2.84
MTCH1	125.07	129.4	131.4	121.4	150.68	147.17	148.52	147.78	138.92	149.85	150.76	114.88	132.39	157.19	153.01	153.45
MTCH1P1	0	0	0	0	0	0	0	0	0	0	0	0	0	0	0	0
MTCH1P2	0	0	0	0	0	0	0	0	0	0	0	0	0	0	0	0.1
MTCH2	154.28	136.63	137.45	130.75	175.96	163.12	165.03	143.62	169.15	172.6	162.13	168.26	145.25	136.52	149.86	135.4
MTCH2P1	0	0	0	0	0	0	0	0	0	0	0	0	0	0	0	0
MTCH2P2	0	0	0	0	0	0	0	0	0	0	0	0	0	0	0	0
MTCH2P3	0	0	0	0	0	0	0	0	0	0	0	0	0	0	0	0
MTCH2P4	0	0	0	0	0	0	0	0	0	0	0	0	0	0	0	0
MTCL1	13.25	15.37	15.46	14.31	16.88	20.19	21	23.35	12.2	10.86	13.01	11.78	15.27	21.06	17.5	14.26
MTCL1P1	0	0	0	0	0	0	0	0	0	0	0	0	0	0	0	0
MTCL2	4.39	4.62	4.88	4.62	19.78	21.57	19.37	23.25	22.68	22.82	22.1	21.71	25.88	39.9	27.07	25.92
MTCL3	1.16	1.4	1.37	1.42	2.51	3.34	3.62	5.44	0.13	0.2	0.51	0.07	0.7	18.39	1.76	5.14
MTCO1P1	0	0	0	0	0	0	0	0	0	0	0	0	0	0	0	0
MTCO1P10	0	0	0	0	0	0	0	0	0	0	0	0	0	0	0	0
MTCO1P11	0	0	0	0	0	0	0	0	0	0	0	0	0.05	0.06	0	0
MTCO1P12	23.95	18.72	20.57	20.35	31	26.48	26.72	26.96	33.84	28.54	30.65	31.78	34.12	27.09	34.27	68.93
MTCO1P14	0	0	0	0	0	0	0	0	0	0	0	0	0	0	0	0
MTCO1P15	0	0	0	0	0	0	0	0	0	0	0	0	0	0	0	0
MTCO1P17	0	0	0	0	0	0	0	0	0	0	0	0	0	0	0	0
MTCO1P18	0	0	0	0	0	0	0	0	0	0	0	0	0	0	0	0
MTCO1P19	0	0	0	0	0	0	0	0	0	0	0	0	0	0	0	0
MTCO1P2	0	0	0	0	0	0	0	0	0	0	0	0	0	0	0	0
MTCO1P20	0	0	0	0	0	0	0	0	0	0	0	0	0	0	0	0
MTCO1P21	0	0	0	0	0	0	0	0	0	0	0	0	0	0	0	0
MTCO1P22	0	0	0	0	0	0	0	0	0	0	0	0	0	0	0	0
MTCO1P23	0	0	0	0	0	0	0	0	0	0	0	0	0	0	0	0
MTCO1P24	0	0	0	0	0	0	0	0	0	0	0	0	0	0	0	0
MTCO1P25	0	0	0	0	0	0	0	0	0.04	0	0	0	0	0	0	0
MTCO1P27	0	0	0	0	0	0	0	0	0	0	0	0	0	0	0	0
MTCO1P28	0	0	0.03	0.05	0	0	0	0	0	0	0	0	0	0	0	0
MTCO1P29	0	0	0	0	0	0	0	0	0	0	0	0	0	0	0	0
MTCO1P3	0	0	0	0	0	0	0	0	0	0	0	0	0	0	0	0
MTCO1P30	0	0	0.12	0	0	0	0.13	0	0	0.14	0	0	0	0.2	0	0
MTCO1P31	0	0	0	0	0	0	0	0	0	0	0	0	0	0	0	0
MTCO1P35	0	0	0	0	0	0	0	0	0	0	0	0	0	0	0	0
MTCO1P38	0	0	0	0	0	0	0	0	0	0	0	0	0	0	0	0
MTCO1P39	0	0	0	0	0	0	0	0	0	0	0	0	0	0	0	0
MTCO1P4	0	0	0	0	0	0	0	0	0	0	0	0	0	0	0	0
MTCO1P40	0	0	0	0	0	0	0	0	0	0	0	0	0	0	0	0
MTCO1P42	0.09	0.08	0.17	0.12	0.23	0.1	0	0.32	0	0	0.09	0	0	0.15	0	0
MTCO1P43	0	0	0	0	0	0	0	0	0	0	0	0	0	0	0	0
MTCO1P44	0	0	0	0	0	0	0	0	0	0	0	0	0	0	0	0
MTCO1P45	0	0	0	0	0	0	0	0	0	0	0	0	0	0	0	0
MTCO1P46	0	0	0	0	0	0	0	0	0	0	0	0	0	0	0	0
MTCO1P47	0	0	0	0	0	0	0	0	0	0	0	0	0	0	0	0
MTCO1P48	0	0	0	0	0	0	0	0	0	0	0	0	0	0	0	0
MTCO1P49	0	0	0	0	0	0	0	0	0	0	0	0	0	0	0	0
MTCO1P5	0	0	0	0	0	0	0	0	0	0	0	0	0	0	0	0
MTCO1P51	0	0	0	0	0	0	0	0	0	0	0	0	0	0	0	0
MTCO1P52	0	0	0	0	0	0	0	0	0	0	0	0	0	0	0	0
MTCO1P53	0	0	0	0	0	0	0	0	0	0	0	0	0	0	0	0
MTCO1P54	0	0	0	0	0	0	0	0	0	0	0	0	0	0	0	0
MTCO1P55	0	0	0	0	0	0	0	0	0	0	0	0	0	0	0	0
MTCO1P56	0	0	0	0	0	0	0	0	0	0	0	0	0	0	0	0
MTCO1P57	0	0	0	0	0	0	0	0	0	0	0	0	0	0	0	0
MTCO1P58	0	0	0	0	0	0	0	0	0	0	0	0	0	0	0	0
MTCO1P59	0	0	0	0	0	0	0	0	0	0	0	0	0	0	0	0
MTCO1P6	0	0	0	0	0	0	0	0	0	0	0	0	0	0	0	0
MTCO1P7	0	0	0	0	0	0	0	0	0	0	0	0	0	0	0	0
MTCO1P8	0	0	0	0	0	0	0	0	0	0	0	0	0	0	0	0
MTCO1P9	0	0	0	0	0	0	0	0	0	0	0	0	0	0	0	0
MTCO2P1	0	0	0	0	0	0	0	0	0	0	0	0	0	0	0	0
MTCO2P10	0	0	0	0	0	0	0	0	0	0	0	0	0	0	0	0
MTCO2P11	0	0	0	0	0	0	0	0	0	0	0	0	0	0	0	0
MTCO2P12	8.66	6.55	6.68	8.27	4.53	6.41	3.52	4.64	7.19	7.81	3.83	8.17	8.22	5.05	6.03	6.63
MTCO2P15	0	0	0	0	0	0	0	0	0	0	0	0	0	0	0	0
MTCO2P16	0	0	0	0	0	0	0	0	0	0	0	0	0	0	0.11	0
MTCO2P17	0	0	0	0	0	0	0	0	0	0	0	0	0	0	0	0
MTCO2P18	0	0	0	0	0	0	0	0	0	0	0	0	0	0	0	0
MTCO2P19	0	0	0	0	0	0	0	0	0	0	0	0	0	0	0	0
MTCO2P2	1.86	2.42	1.98	0	0	2.04	1.29	0	0	0	0	0	0	0	1.05	1.49
MTCO2P20	0	0	0	0	0	0	0	0	0	0	0	0	0	0	0	0
MTCO2P21	0	0	0	0	0	0	0	0	0	0	0	0	0	0	0	0
MTCO2P22	0	0	0	0	0	0	0	0	0	0	0	0	0	0	0	0
MTCO2P23	0	0	0	0	0	0	0	0	0	0	0	0	0	0	0	0
MTCO2P24	0	0	0	0	0	0	0	0	0	0	0	0	0	0	0	0
MTCO2P25	0	0	0	0	0	0	0	0	0	0	0	0	0	0	0	0
MTCO2P27	0	0	0	0	0	0	0	0	0	0	0	0	0	0	0	0
MTCO2P29	0	0	0	0	0	0	0	0	0	0	0	0	0	0	0	0
MTCO2P3	0	0	0	0	0	0	0	0	0	0	0	0	0	0	0	0
MTCO2P30	0	0	0	0	0	0	0	0	0	0	0	0	0	0.9	0	0
MTCO2P31	0	0	0	0	0	0	0	0	0	0	0	0	0	0	0	0
MTCO2P32	0	0	0	0	0	0	0	0	0	0	0	0	0	0	0	0
MTCO2P33	0	0	0	0	0	0	0	0	0	0	0	0	0	0	0	0
MTCO2P34	0	0	0	0	0	0	0	0	0	0	0	0	0	0	0	0
MTCO2P4	0	0	0	0	0	0	0	0	0	0	0	0	0	0	0	0
MTCO2P5	0	0	0	0	0	0	0	0	0	0	0	0	0	0	0	0
MTCO2P6	0	0	0	0	0	0	0	0	0	0	0	0	0	0	0	0
MTCO2P7	0	0	0	0	0	0	0	0	0	0	0	0	0	0	0	0
MTCO2P8	0	0	0	0	0	0	0	0	0	0	0	0	0	0	0	0
MTCO2P9	0	0	0	0	0	0	0	0	0	0	0	0	0	0	0	0
MTCO3P1	0	0	0	0	0	0	0	0	0	0	0	0	0	0	0	0
MTCO3P10	0	0	0	0	0	0	0	0	0	0	0	0	0	0	0	0
MTCO3P11	0	0	0	0	0	0.09	0	0	0	0	0	0	0	0.14	0.09	0
MTCO3P12	5.11	7.2	4.71	6.32	6.01	4.96	4.52	5.33	5.7	4.14	4.14	7.98	4.98	3.83	4.76	4.09
MTCO3P13	0	0	0	0	0	0	0	0	0	0	0	0	0	0	0	0
MTCO3P15	0	0	0	0	0	0	0	0	0	0	0	0	0	0	0	0
MTCO3P16	0	0	0	0	0	0	0	0	0.1	0	0	0	0	0	0	0
MTCO3P17	0	0	0	0	0	0	0	0	0	0	0	0	0.22	0	0	0
MTCO3P18	0	0	0	0	0	0	0	0	0	0	0	0	0	0	0	0
MTCO3P19	0	0	0	0	0	0	0	0	0	0	0	0	0	0	0	0
MTCO3P2	0	0	0	0	0	0	0	0	0	0	0	0	0	0	0	0
MTCO3P20	0	0	0	0	0	0	0	0	0	0	0	0	0	0	0	0
MTCO3P21	0	0	0	0	0	0	0	0	0	0	0	0	0	0	0	0
MTCO3P22	0	0	0	0	0	0	0	0	0	0	0	0	0	0	0	0
MTCO3P23	0	0	0	0	0	0	0	0	0	0	0	0	0	0	0	0
MTCO3P24	0	0	0	0	0	0	0	0	0	0	0	0	0	0	0.09	0
MTCO3P27	0	0	0	0	0	0	0	0	0	0	0	0	0	0	0	0
MTCO3P28	0	0	0	0	0	0	0	0	0	0	0	0	0	0	0	0
MTCO3P29	0	0	0	0	0	0	0	0	0	0	0	0	0	0	0	0
MTCO3P30	0	0	0	0	0	0	0	0	0	0	0	0	0	0	0	0
MTCO3P31	0	0	0	0	0	0	0	0	0	0	0	0	0	0	0	0
MTCO3P35	0	0	0	0	0	0	0	0.1	0	0	0	0	0	0	0	0
MTCO3P38	0	0	0	0	0	0	0	0	0	0	0	0	0	0	0	0
MTCO3P39	0	0	0	0	0	0	0	0	0	0	0	0	0	0	0	0
MTCO3P4	0	0	0	0	0	0	0	0	0	0	0	0	0	0	0	0
MTCO3P40	0	0	0	0	0	0	0	0	0	0	0	0	0	0.16	0	0
MTCO3P41	0	0	0	0	0	0	0	0	0	0	0	0	0	0	0	0
MTCO3P42	0	0	0	0	0	0	0	0	0	0	0	0	0	0	0	0
MTCO3P43	0	0	0	0	0	0	0	0	0	0	0	0	0	0	0	0
MTCO3P44	0	0	0.13	0	0	0	0	0	0	0	0	0	0	0	0	0
MTCO3P45	0	0	0	0	0	0	0	0	0	0	0	0	0	0	0	0
MTCO3P46	0	0	0	0	0	0	0	0	0	0	0	0	0	0	0	0
MTCO3P47	0	0	0	0	0	0	0	0	0	0	0	0	0	0	0	0
MTCO3P5	0	0	0	0	0	0	0	0	0	0	0	0	0	0	0	0
MTCO3P7	0	0	0	0	0	0	0	0	0	0	0	0	0	0	0	0
MTCO3P8	0	0	0	0	0	0	0	0	0	0	0	0	0	0	0	0
MTCO3P9	0	0	0	0	0	0	0	0	0	0	0	0	0	0	0	0
MTCP1	4.22	3.18	2.96	3.95	0.31	0.62	3.79	0.94	0.34	0.78	0.14	0.33	0.34	0.07	0.19	0.82
MTCYBP1	0	0	0	0	0	0	0	0	0	0	0	0	0	0	0	0
MTCYBP10	0	0	0	0	0	0	0	0	0	0	0	0	0	0	0	0
MTCYBP11	0	0	0	0	0	0	0	0	0	0	0	0	0	0	0	0
MTCYBP12	0	0	0	0	0	0	0	0	0	0	0	0	0	0	0	0
MTCYBP13	0	0	0	0	0	0	0	0	0	0	0	0	0	0	0	0
MTCYBP14	0	0	0	0	0	0	0	0	0	0	0	0	0	0	0	0
MTCYBP15	0	0	0	0	0	0	0	0	0	0	0	0	0	0	0	0
MTCYBP16	0	0	0	0	0	0	0	0	0	0	0	0	0	0	0	0
MTCYBP17	0	0	0	0	0	0	0	0	0	0	0	0	0	0	0	0
MTCYBP18	0	0	0	0	0	0	0	0	0	0	0	0	0	0	0	0
MTCYBP19	0	0	0	0	0	0	0	0	0	0	0	0	0	0	0	0
MTCYBP2	0	0	0	0	0	0	0	0	0	0	0	0	0	0	0	0
MTCYBP20	0	0	0	0	0	0	0	0	0	0	0	0	0	0	0	0
MTCYBP21	0	0	0	0	0	0	0	0	0	0	0	0	0	0	0	0
MTCYBP22	0	0	0	0	0	0	0	0	0	0	0	0	0	0	0	0
MTCYBP23	0	0	0	0	0	0	0	0	0	0	0	0	0	0	0	0
MTCYBP24	0	0	0	0	0	0	0	0	0	0	0	0	0	0	0	0
MTCYBP27	0	0	0	0	0	0	0	0	0	0	0	0	0	0	0	0
MTCYBP28	0	0.09	0	0	0	0	0	0.06	0	0	0	0	0.08	0.17	0.05	0.08
MTCYBP29	0	0	0	0	0	0	0	0	0	0	0	0	0	0	0	0
MTCYBP3	0	0	0	0	0	0	0	0	0	0	0	0	0	0	0	0
MTCYBP31	0	0	0	0	0	0	0	0	0	0	0	0	0	0	0	0
MTCYBP32	0	0	0	0	0	0	0	0	0	0	0	0	0	0	0	0
MTCYBP33	0	0	0	0	0	0	0	0.06	0	0	0	0	0	0	0	0
MTCYBP34	0	0	0	0	0	0	0	0	0	0	0	0	0	0	0	0
MTCYBP35	0	0	0	0	0	0	0	0	0	0	0	0	0	0	0	0
MTCYBP36	0	0	0	0	0	0	0	0	0	0	0	0	0	0	0	0
MTCYBP37	0	0	0	0	0	0	0	0	0	0	0	0	0	0	0	0
MTCYBP38	0	0	0	0	0	0	0	0	0	0	0	0	0	0	0	0
MTCYBP39	0	0	0	0	0	0	0	0	0	0	0	0	0	0	0	0
MTCYBP4	0	0	0	0	0	0	0	0	0	0	0	0	0	0	0	0
MTCYBP40	0	0	0	0	0	0	0	0	0	0	0	0	0	0	0	0
MTCYBP41	0	0	0	0	0	0	0	0	0	0	0	0	0	0	0	0
MTCYBP42	0	0	0	0	0	0	0	0	0	0	0	0	0	0	0	0
MTCYBP43	0	0	0	0	0	0	0	0	0	0	0	0	0	0	0	0
MTCYBP44	0	0	0	0	0	0	0	0	0	0.09	0	0	0	0	0.08	0
MTCYBP45	0	0	0	0	0	0	0	0	0	0	0	0	0	0	0	0
MTCYBP5	0	0	0	0	0	0	0	0	0	0	0	0	0	0	0	0
MTCYBP6	0	0	0	0	0	0	0	0	0	0	0	0	0	0	0	0
MTCYBP7	0	0	0	0	0	0	0	0	0	0	0	0	0	0	0	0
MTCYBP8	0	0	0	0	0	0	0	0	0	0	0	0	0	0	0	0
MTCYBP9	0	0	0	0	0	0	0	0	0	0	0	0	0	0	0	0
MTDH	38.13	43.06	44.56	46.33	36.17	37.98	34.69	42.27	28.51	21.54	30.16	17.51	31.51	34.34	31.45	40.5
MTDHP1	0	0	0	0	0.41	0.19	0.35	0	0	0.27	0.34	0	0	0	0.09	0.37
MTDHP2	0	0	0	0	0	0	0	0	0	0	0	0	0	0	0	0
MTDHP3	0.1	0	0	0	0	0	0	0	0	0	0	0	0	0	0	0
MTDHP4	0	0	0	0	0	0	0	0	0	0	0	0	0	0	0	0
MTDHP5	0	0	0	0	0	0	0	0	0	0	0	0	0	0	0	0
MTERF1	11.62	11.63	11.32	13.11	6.78	7.54	10.57	10.58	8.58	8.56	11.48	8.3	11.39	11.37	10.98	10.04
MTERF1P1	0	0	0	0	0	0	0	0	0	0	0	0	0	0	0	0
MTERF2	10.31	11.27	11.49	12.09	19.17	21.53	22.36	25.97	34.29	32.7	35.81	25.81	32.24	28.81	35.53	31.22
MTERF3	27.34	25.48	25.27	26.13	13.4	12.61	12.87	12.84	17.57	15.83	15.32	14.89	15.35	12.7	15.15	13.96
MTERF4	34.5	31.61	34.5	36.93	35.95	34.67	33.86	34.71	38.04	38.26	42.38	37.64	45.06	50.82	45.45	42.35
MTF1	2.01	2.79	2.17	2.32	1.49	1.52	1.82	1.74	1.75	1.57	1.81	1.41	2.17	3.23	2.84	3.17
MTF2	48.98	51.13	49.01	50.82	41.06	48.48	44.92	51.79	41.96	33.7	51.6	38.03	42.49	47.6	42.98	46.07
MTFMT	15.72	14.05	14.9	14.47	10.98	12.21	13.82	15.23	14.71	17.6	12.76	14.59	14.39	16.17	16.94	16.66
MTFP1	48.79	50.24	46	42.97	6.64	7.35	6.43	9.17	7.47	11.21	8.52	5.05	6.94	6.88	9.96	11.4
MTFR1	13.82	14.46	14.62	15.43	15.57	19.75	21.83	20.68	8.3	8.64	11.86	8.52	9.41	11.53	13.48	11.49
MTFR1L	14.65	14.53	14.39	12.62	46.34	44.23	45.48	49.54	60.46	56.09	62.08	41.07	66.56	77.09	69.66	71.66
MTFR1P1	0	0	0	0	0	0	0	0	0	0	0	0	0	0	0	0
MTFR2	10.25	10.96	10.62	10.22	1.96	2.55	2.57	2.29	0.65	0.91	0.76	0.79	0.63	0.58	0.62	0.78
MTFR2P1	0	0	0	0.14	0	0.06	0	0	0	0	0.05	0	0	0	0.05	0.08
MTFR2P2	0	0	0	0	0	0	0	0	0	0	0	0	0	0	0	0
MTG1	35.22	37.57	36.94	34.53	21.29	20.58	22.51	21.07	19.11	23.39	20.2	10.79	18.14	24.25	22.18	30.04
MTG2	15.82	12.22	15.5	15.93	18.62	18.49	17.1	15.93	21.58	23.37	17.93	25.93	18.09	26.54	19.24	19.77
MTHFD1	102.92	97.31	106.38	103.55	17.44	17.64	17.59	17.66	16.75	16.71	14.87	11.81	16.48	21.68	18.33	18.61
MTHFD1L	47.42	50.14	51.74	48.09	16.04	14.54	16.07	16.15	10.94	11.35	13.48	9.08	14.86	18.77	14.98	20
MTHFD1P1	0	0	0	0.02	0	0	0	0.02	0	0	0	0	0	0	0	0
MTHFD2	143.67	145.85	140.21	146.38	104.1	106.2	104.33	104.8	34.27	31.08	34.05	28.42	36.73	37.37	39.84	45.21
MTHFD2L	12.54	13.7	13.78	17.41	15.16	16.43	18.38	17.83	19.23	15.52	21.61	19.9	19.22	22.97	21.44	24.35
MTHFD2P1	0	0	0	0	0	0	0	0	0	0	0	0.02	0	0	0	0
MTHFD2P2	0	0	0	0	0	0	0	0	0	0	0	0	0	0	0	0
MTHFD2P3	0	0	0	0	0	0	0	0	0	0	0	0	0	0	0	0
MTHFD2P4	0	0	0	0	0	0	0	0	0	0	0	0	0	0	0	0
MTHFD2P5	0	0	0	0	0	0	0	0	0	0	0	0	0	0	0	0
MTHFD2P6	0	0	0	0	0	0	0	0	0	0	0	0	0	0	0	0
MTHFD2P7	0	0	0.06	0	0	0	0	0	0	0	0	0	0	0.1	0	0.09
MTHFR	3.06	3.21	3.63	2.05	7.47	6.87	6.93	6.65	5.25	6.9	7.47	3.86	8.37	19.16	10.47	13.03
MTHFS	34.7	41.59	39.11	36.89	11.67	12.79	14.18	12.11	11.8	10.97	8.26	13.05	7.99	11.57	15.07	15.76
MTHFSD	5.54	4.5	4.7	3.54	6.91	5.97	6.46	7.89	5.21	4.84	6.11	3.47	4.98	10.2	4.86	7.49
MTIF2	32.91	34.91	33.63	32.51	16.16	14.73	16.29	16.68	15	13.18	18.35	10.61	14.69	12.72	13.75	13.24
MTIF2P1	0	0	0	0	0	0	0	0	0	0	0	0	0	0	0	0
MTIF3	39.52	33.08	39.22	35.18	68.33	61.07	63.32	61.42	68.83	64.4	65.66	67.84	63.14	55.53	63.53	54.12
MTL3P	0	0	0	0	0	0	0	0	0	0	0	0	0	0	0	0
MTLN	29.33	27.1	23.74	21.19	14.24	13.77	16.74	14.88	22.69	29.15	21.64	24	23.34	24.83	29.57	34.41
MTM1	4.96	5.42	5.19	5.83	5.03	4.66	4.51	5	4.42	3.26	4.71	2.97	4.14	5.12	4.52	4.49
MTMR1	12.73	16.24	15.49	16.31	10.72	11.75	12.38	13.57	10.79	9.1	14.22	7.16	12.34	19.8	15.45	18.29
MTMR10	6.47	7.64	7.12	6.83	4.64	5.38	4.81	5.13	1.95	1.41	1.97	1.2	2.34	2.85	2.1	3.62
MTMR11	1.91	1.59	1.73	1.48	0.35	0.43	0.7	0.74	0.21	0.13	0.6	0.26	0.14	0.51	0.46	0.47
MTMR12	16.26	18.5	18.05	17.89	10.82	12.94	12.92	13.4	9.6	6.86	10.52	6.63	9.3	15	10.18	10.57
MTMR12P1	0	0	0	0	0.17	0	0	0	0	0.15	0.14	0.15	0	0.44	0	0
MTMR14	30.19	29.79	30.7	30.53	26.46	27.1	27.63	27.36	23.26	26.38	20.98	22.55	19.3	24.75	22.47	21.9
MTMR2	31.01	31.84	31.83	31.11	34.39	39.84	40.92	41.14	29.86	24.09	33.9	24.64	28.17	35.23	30.52	33.78
MTMR3	4.77	6.1	7.06	5.31	11.43	13.11	11.73	13.31	13.42	11.01	15.03	9.15	16.15	35.68	18.65	21.97
MTMR4	12.84	11.46	14.98	11.52	30.71	34.89	34.58	42.81	42.77	31.99	45.01	25.8	50.91	81.67	50.41	59.95
MTMR6	7.2	6.28	6.13	6.56	52.84	68.95	67.8	69.11	37.57	29.71	47.95	37.52	36.56	44.82	38.85	40.4
MTMR7	3.7	3.21	3.46	3.78	15.11	17.5	19.56	19.93	20.49	15.32	28.74	16.03	26.92	42.1	30.9	32.75
MTMR8	2.58	1.8	1.1	0.78	0.18	0.45	0.57	0.58	0.67	0.81	0.8	0.23	1.66	1.15	0.66	1.46
MTMR9	9.38	9.66	9.9	9.1	21.4	25.44	23.26	26.07	21.55	20.16	25.45	17.48	28.21	37.88	31.88	32.06
MTMR9LP	2.97	3.24	2.84	3.59	2.42	3.37	3.47	3.5	1.82	1.44	1.28	1.52	0.46	0.63	0.59	0.84
MTMR9P1	0	0	0	0	0	0	0	0	0	0	0	0	0	0	0	0
MTNAP1	15.42	14.98	15.66	18.75	13.19	13.33	12.84	14.56	12.71	10.74	13.96	10.78	13.16	16.08	13.73	15.57
MTNAP1P1	0	0	0	0	0	0	0	0	0	0	0.03	0	0	0	0	0
MTND1P1	0	0	0	0	0	0	0	0	0	0	0	0	0	0	0	0
MTND1P10	0	0	0	0	0	0	0	0	0	0	0	0	0	0	0	0
MTND1P11	0	0	0	0	0	0	0	0	0	0	0.07	0	0	0	0	0
MTND1P12	0	0	0	0	0	0	0	0	0	0	0	0	0	0	0	0
MTND1P14	0	0	0	0	0	0	0	0	0	0	0	0	0	0	0	0
MTND1P15	0	0	0	0	0	0	0	0	0	0	0	0	0	0	0	0
MTND1P16	0	0	0	0	0	0	0	0	0	0	0	0	0	0	0	0
MTND1P17	0	0	0	0	0	0	0	0	0	0	0	0	0	0	0	0
MTND1P18	0	0	0	0	0	0	0	0	0	0	0	0	0	0	0	0
MTND1P19	0	0	0	0	0	0	0	0	0	0	0	0	0	0	0.4	0
MTND1P2	0	0	0	0	0	0	0	0	0	0	0	0	0	0	0	0
MTND1P20	0	0	0	0	0	0	0	0	0	0	0	0	0	0	0	0
MTND1P21	0	0	0	0	0	0	0	0	0	0	0	0	0	0	0	0
MTND1P22	0	0	0	0	0	0	0	0	0	0	0	0	0	0	0	0
MTND1P23	4.22	4.41	4.39	4.28	8.15	7.28	3.55	8.52	9.8	9.59	9.92	20.26	9.85	3.99	6.23	8.05
MTND1P24	0	0	0	0	0	0	0	0	0	0	0	0	0	0	0	0
MTND1P26	0	0	0	0	0	0	0	0	0	0	0	0	0	0	0	0
MTND1P27	0	0	0	0	0	0	0	0	0	0	0	0	0.1	0	0	0
MTND1P28	0	0	0	0	0	0	0	0	0	0	0	0	0	0	0	0
MTND1P29	0	0	0	0	0	0	0	0	0	0	0	0	0	0	0	0
MTND1P3	0	0	0	0	0	0	0	0	0	0	0	0	0	0	0	0
MTND1P30	0	0	0	0	0	0	0	0	0	0	0	0	0	0	0	0
MTND1P31	0	0	0	0	0	0	0	0	0	0	0	0	0	0	0	0
MTND1P32	0	0	0	0	0	0	0	0	0	0	0	0	0	0	0	0
MTND1P33	0	0	0	0	0	0	0	0	0	0	0	0	0	0	0	0
MTND1P34	0	0	0	0	0	0	0	0	0	0	0	0	0	0	0	0
MTND1P35	0	0	0	0	0	0	0	0	0	0	0	0	0	0	0	0
MTND1P36	0	0	0	0	0	0	0	0	0	0	0	0	0	0	0	0
MTND1P37	0	0	0	0	0	0	0	0	0	0	0	0	0	0	0	0
MTND1P4	0	0	0	0	0	0	0	0	0	0	0	0	0	0	0	0
MTND1P5	0	0	0	0	0	0	0	0	0	0	0	0	0	0	0	0
MTND1P6	0.06	0	0	0	0	0	0	0	0	0	0	0	0	0	0	0
MTND1P7	0	0	0	0	0	0	0	0	0	0	0	0	0	0	0	0
MTND1P8	0	0.06	0	0	0	0	0	0	0	0	0	0	0	0	0	0
MTND1P9	0	0	0	0	0	0	0	0	0	0	0	0	0	0	0	0
MTND2P11	0	0	0	0	0	0	0	0	0	0	0	0	0	0	0	0
MTND2P12	0	0	0	0	0	0	0	0	0.05	0	0	0	0	0	0	0
MTND2P13	0	0	0	0	0	0	0	0	0	0	0	0	0	0	0	0
MTND2P14	0	0	0	0	0	0	0	0	0	0	0	0	0	0	0	0
MTND2P15	0	0	0	0	0	0	0	0	0	0	0	0	0	0	0	0
MTND2P16	0	0	0	0	0	0	0	0	0	0	0	0	0	0	0	0
MTND2P17	0	0	0	0	0	0	0	0	0	0	0	0	0	0	0	0
MTND2P18	0	0	0	0	0	0	0	0	0	0	0	0	0	0	0	0
MTND2P19	0	0	0	0	0	0	0	0	0	0	0	0	0	0	0	0
MTND2P2	0	0	0	0	0	0	0	0.08	0	0	0	0	0	0.1	0	0
MTND2P20	0	0	0	0	0	0	0	0	0	0	0	0	0	0	0	0
MTND2P21	0	0	0	0	0	0	0	0	0	0	0	0	0	0	0	0
MTND2P22	0	0	0	0	0	0	0	0	0	0	0	0	0	0	0	0
MTND2P23	0	0	0	0	0	0	0	0	0	0	0	0	0	0	0	0
MTND2P24	0	0	0	0	0	0	0	0	0	0	0	0	0	0	0	0
MTND2P25	0	0	0	0	0	0	0	0	0	0	0	0	0	0	0	0
MTND2P26	0	0	0	0	0	0	0.06	0	0	0	0	0	0	0	0	0
MTND2P28	304.95	315.76	302.44	380.35	250.89	250.35	244.81	281.17	366.06	357.54	377.01	502.58	441.28	281.49	371.77	305.15
MTND2P29	0	0	0	0	0	0	0	0	0	0	0	0	0	0	0	0
MTND2P3	0	0	0	0	0	0	0	0	0	0	0	0	0	0	0	0
MTND2P30	0	0	0	0	0	0	0	0	0	0	0	0	0	0	0	0
MTND2P31	0	0	0	0	0	0	0	0	0	0	0	0	0	0	0	0
MTND2P32	0	0	0	0	0	0	0	0	0	0	0	0	0	0	0	0
MTND2P33	0	0	0	0	0	0	0	0	0	0	0	0	0	0	0	0
MTND2P38	0	0	0	0	0	0	0	0	0	0	0	0	0	0	0	0
MTND2P39	0	0	0	0	0	0	0	0	0	0	0	0	0	0	0	0
MTND2P4	0	0	0	0	0	0	0	0	0	0	0	0	0	0	0	0
MTND2P40	0	0	0	0	0	0	0	0	0	0	0	0	0	0	0	0
MTND2P41	0	0	0	0	0	0	0	0	0	0	0	0	0	0	0	0
MTND2P5	0	0	0	0	0	0	0	0	0	0	0	0	0	0	0	0
MTND2P6	0	0	0	0	0	0	0	0	0	0	0	0	0	0	0	0
MTND2P7	0	0	0	0	0	0	0	0	0	0	0	0	0	0	0	0
MTND2P8	0	0	0	0	0	0	0	0	0	0	0	0	0	0	0	0
MTND2P9	0	0	0	0	0	0	0	0	0	0	0	0	0	0	0	0
MTND3P1	0	0	0	0	0	0	0	0	0	0	0	0	0	0	0	0
MTND3P10	0	0	0	0	0	0	0	0	0	0	0	0	0	0	0	0
MTND3P12	0	0	0	0	0	0	0	0	0	0	0	0	0	0	0	0
MTND3P13	0	0	0	0	0	0	0	0	0	0	0	0	0	0	0	0
MTND3P15	0	0	0	0	0	0	0	0	0	0	0	0	0	0	0	0
MTND3P16	0	0	0	0	0	0	0	0	0	0	0	0	0	0	0	0
MTND3P17	0	0	0	0	0	0	0	0	0	0	0	0	0	0	0	0
MTND3P18	0	0	0	0	0	0	0	0	0	0	0	0	0	0	0	0
MTND3P19	0	0	0	0	0	0	0	0	0	0	0	0	0	0	0	0
MTND3P2	0	0	0	0	0	0	0	0	0	0	0	0	0	0	0	0
MTND3P20	0	0	0	0	0	0	0	0	0	0	0	0	0	0	0	0
MTND3P21	0	0	0	0	0	0	0	0	0	0	0	0	0	0	0	0
MTND3P22	0	0	0	0	0	0	0	0	0	0	0	0	0	0	0	0
MTND3P23	0	0	0	0	0	0	0	0	0	0	0	0	0	0	0	0
MTND3P24	0	0	0	0	0	0	0	0	0	0	0	0	0	0	0	0
MTND3P25	0	0	0	0	0	0	0	0	0	0	0	0	0	0	0	0
MTND3P3	0	0	0	0	0	0	0	0	0	0	0	0	0	0	0	0
MTND3P4	0	0	0	0	0	0	0	0	0	0	0	0	0	0	0	0
MTND3P5	0	0	0	0	0	0	0	0	0	0	0	0	0	0	0	0
MTND3P6	0	0	0	0	0	0	0	0	0	0	0	0	0	0	0	0
MTND3P7	0	0	0	0	0	0	0	0	0	0	0	0	0	0	0	0
MTND3P8	0	0	0	0	0	0	0	0	0	0	0	0	0	0	0	0
MTND3P9	0	0	0	0	0	0	0	0	0	0	0	0	0	0	0	0
MTND4LP1	0	0	0	0	0	0	0	0	0	0	0	0	0	0	0	0
MTND4LP10	0	0	0	0	0	0	0	0	0	0	0	0	0	0	0	0
MTND4LP11	0	0	0	0	0	0	0	0	0	0	0	0	0	0	0	0
MTND4LP12	0	0	0	0	0	0	0	0	0	0	0	0	0	0	0	0
MTND4LP13	0	0	0	0	0	0	0	0	0	0	0	0	0	0	0	0
MTND4LP14	0	0	0	0	0	0	0	0	0	0	0	0	0	0	0	0
MTND4LP16	0	0	0	0	0	0	0.48	0	0	0	0	0	0	0	0	0
MTND4LP17	0	0	0	0	0	0	0	0	0	0	0	0	0	0	0	0
MTND4LP18	0	0	0	0	0	0	0	0	0	0	0	0	0	0	0	0
MTND4LP19	0	0	0	0	0	0	0	0	0	0	0	0	0	0	0	0
MTND4LP2	0	0	0	0	0	0	0	0	0	0	0	0	0	0	0	0
MTND4LP20	0	0	0	0	0	0	0	0	0	0	0	0	0	0	0	0
MTND4LP21	0	0	0	0	0	0	0	0	0	0	0	0	0	0	0	0
MTND4LP22	0	0	0	0	0	0	0	0	0	0	0	0	0	0	0	0
MTND4LP24	0	0	0	0	0	0	0	0	0	0	0	0	0	0	0	0
MTND4LP25	0	0	0	0	0	0	0	0	0	0	0	0	0	0	0	0
MTND4LP26	0	0	0	0	0	0	0	0	0	0	0	0	0	0	0	0
MTND4LP3	0	0	0	0	0	0	0	0	0	0	0	0	0	0	0	0
MTND4LP30	0	0	0	0	0	0	0	0	0	0	0	0	0	0	0	0
MTND4LP31	0	0	0	0	0	0	0	0	0	0	0	0	0	0	0	0
MTND4LP32	0	0	0	0	0	0	0	0	0	0	0	0	0	0	0	0
MTND4LP5	0	0	0	0	0	0	0	0	0	0	0	0	0	0	0	0
MTND4LP7	0	0	0	0	0	0	0	0	0	0	0	0	0	0	0	0
MTND4LP9	0	0	0	0	0	0	0	0	0	0	0	0	0	0	0	0
MTND4P1	0	0	0	0	0	0	0	0	0	0	0	0	0	0	0	0
MTND4P10	0	0	0	0	0	0	0	0	0	0	0	0	0	0	0.04	0
MTND4P11	0	0	0	0	0	0	0	0	0	0	0	0	0	0	0	0
MTND4P12	1.35	1.32	1.46	1.55	1.2	0.94	0.66	1.07	1.47	2.2	0.9	2.79	1.92	1.33	0.91	0.93
MTND4P13	0	0	0	0	0	0	0	0	0	0	0	0	0	0	0	0
MTND4P14	0	0	0	0	0	0	0	0	0	0	0	0	0	0	0	0
MTND4P15	0	0	0	0	0	0	0	0	0	0	0	0	0	0	0	0
MTND4P16	0	0	0	0	0	0	0	0	0	0	0	0	0	0	0	0
MTND4P17	0	0	0	0	0	0	0	0	0	0	0	0	0	0	0	0
MTND4P18	0	0	0	0	0	0	0	0	0	0	0	0	0	0	0	0
MTND4P19	0	0	0	0	0	0	0	0	0	0	0	0	0	0	0	0
MTND4P2	0	0	0	0	0	0	0	0	0	0	0	0	0	0	0	0
MTND4P20	0	0	0	0	0	0	0	0	0	0	0	0	0	0	0	0
MTND4P21	0	0	0	0	0	0	0	0	0	0	0	0	0	0	0	0
MTND4P22	0	0	0	0	0	0	0	0	0	0	0	0	0	0	0	0
MTND4P23	0	0	0	0	0	0	0	0	0	0	0	0	0	0	0	0
MTND4P24	0	0	0	0	0	0	0	0	0	0	0	0	0	0	0	0
MTND4P25	0	0	0	0	0	0	0	0	0	0	0	0	0	0	0	0
MTND4P26	0	0	0	0	0	0	0	0	0	0	0	0	0	0	0	0
MTND4P27	0	0	0	0	0	0	0	0	0	0	0	0	0	0	0	0
MTND4P28	0	0	0	0	0	0	0	0	0	0	0	0	0	0	0	0
MTND4P29	0	0	0	0	0	0	0	0	0	0	0	0	0	0	0.04	0
MTND4P3	0	0	0	0	0	0	0	0	0	0	0	0	0	0	0	0
MTND4P30	0	0	0	0	0	0.16	0	0	0	0	0	0.08	0.1	0	0	0
MTND4P31	0	0	0	0	0	0	0	0	0	0	0	0	0	0	0	0
MTND4P32	0	0.04	0	0	0	0	0.05	0	0	0	0	0	0	0	0	0
MTND4P33	0	0	0	0	0	0	0	0	0	0	0	0	0	0	0	0
MTND4P34	0.04	0	0	0	0	0	0	0	0	0	0	0	0	0	0	0
MTND4P35	0	0	0	0	0	0	0	0	0	0	0	0	0	0	0	0
MTND4P4	0	0	0	0	0	0	0	0	0	0	0	0	0	0	0	0
MTND4P5	0	0	0	0	0	0	0	0	0	0	0	0	0	0	0	0
MTND4P6	0	0	0	0	0	0	0	0	0	0	0	0	0	0	0	0
MTND4P7	0	0	0	0	0	0	0	0	0	0	0	0	0	0	0	0
MTND4P8	0	0	0	0	0	0	0	0	0	0	0	0	0	0	0	0
MTND4P9	0	0.04	0.04	0	0	0.05	0	0	0	0	0	0	0	0.07	0.13	0
MTND5P1	0	0	0	0	0	0	0	0	0	0	0	0	0	0	0	0
MTND5P10	0	0	0	0	0	0	0	0	0	0	0	0	0	0	0	0
MTND5P11	0	0.03	0.03	0	0	0	0.03	0.04	0.04	0.07	0.06	0.07	0.05	0.1	0.03	0.09
MTND5P12	0	0	0	0	0	0	0	0	0	0	0	0	0	0	0	0
MTND5P13	0	0	0	0	0	0	0	0	0	0	0	0	0	0	0	0
MTND5P14	0	0.08	0	0	0	0	0	0.05	0	0	0	0	0	0	0	0
MTND5P15	0	0	0	0	0	0.33	0	0	0	0	0	0	0	0	0	0
MTND5P16	0	0	0	0	0	0	0	0	0	0	0	0	0	0	0	0
MTND5P17	0	0	0	0	0	0	0	0	0	0	0	0	0	0	0	0
MTND5P18	0	0	0	0	0	0	0	0	0	0	0	0	0	0	0	0
MTND5P19	0.03	0	0	0	0	0	0	0.04	0	0	0	0	0	0	0	0
MTND5P2	0	0	0	0	0	0	0	0	0	0	0	0	0	0	0	0
MTND5P20	0	0	0	0	0	0	0	0	0	0	0	0	0	0	0	0
MTND5P21	0	0	0	0	0	0	0	0	0	0	0.15	0	0.44	0	0	0
MTND5P22	0	0	0	0	0	0	0	0	0	0	0	0	0	0	0	0
MTND5P23	0	0	0	0	0	0	0	0	0	0	0	0	0	0	0	0
MTND5P24	0	0	0	0	0	0	0	0	0	0	0	0	0	0	0	0
MTND5P25	0	0	0	0	0	0	0	0	0	0	0	0	0	0	0	0
MTND5P26	0	0	0	0	0	0.04	0	0	0	0	0	0	0	0	0	0
MTND5P27	0	0	0	0	0	0	0	0	0	0	0	0	0	0	0	0
MTND5P28	0	0	0	0	0	0	0	0	0	0	0	0	0	0	0	0
MTND5P29	0	0	0	0	0	0	0	0	0	0	0	0	0	0	0	0
MTND5P3	0	0	0	0	0	0	0	0	0	0	0	0	0	0	0	0
MTND5P30	0	0	0	0	0	0	0	0	0	0	0	0	0	0	0	0
MTND5P31	0	0	0	0	0	0	0	0	0.1	0	0	0	0.06	0.07	0.04	0
MTND5P32	0	0	0	0	0	0	0	0	0	0	0	0	0	0	0	0
MTND5P33	0	0	0	0	0	0	0	0	0	0	0	0	0	0	0	0
MTND5P34	0	0	0	0	0	0	0	0	0	0	0	0	0	0	0	0
MTND5P35	0	0	0	0	0	0	0	0	0	0	0	0	0	0	0	0
MTND5P4	0	0	0	0	0	0	0	0	0	0	0	0	0	0	0	0
MTND5P40	0	0	0	0	0	0	0	0	0	0	0	0	0	0	0	0
MTND5P41	0	0	0	0	0	0	0	0	0	0	0	0	0	0	0	0
MTND5P42	0	0	0	0	0	0	0	0	0	0	0	0	0	0.26	0	0
MTND5P5	0	0	0	0	0	0	0	0	0	0	0	0	0	0	0	0
MTND5P6	0	0	0	0	0	0	0	0	0	0	0	0	0	0	0	0
MTND5P7	0	0	0	0	0	0	0	0	0	0	0	0	0	0	0	0
MTND5P8	0	0	0	0	0	0	0	0	0	0	0.06	0	0	0	0	0
MTND5P9	0	0	0	0	0	0	0	0	0	0	0	0	0	0	0	0
MTND6P1	0	0	0	0	0	0	0	0	0	0	0	0	0	0	0	0
MTND6P10	0	0	0	0	0	0	0	0	0	0	0	0	0	0	0	0
MTND6P11	0	0	0	0	0	0	0	0	0	0	0	0	0	0	0	0
MTND6P12	0	0	0	0	0	0	0	0	0	0	0	0	0	0	0	0
MTND6P13	0	0	0	0	0	0	0	0	0	0	0	0	0	0	0	0
MTND6P14	0	0	0	0	0	0	0	0	0	0	0	0	0	0	0	0
MTND6P15	0	0	0	0	0	0	0	0	0	0	0	0	0	0	0	0
MTND6P16	0	0	0	0	0	0	0	0	0	0	0	0	0	0	0	0
MTND6P17	0	0	0	0	0	0	0	0	0	0	0	0	0	0	0	0
MTND6P18	0	0	0	0	0	0	0	0	0	0	0	0	0	0	0	0
MTND6P19	0	0	0	0	0	0	0	0	0	0	0	0	0	0	0	0
MTND6P2	0	0	0	0	0	0	0	0	0	0	0	0	0	0	0	0
MTND6P20	0	0	0	0	0	0	0	0	0	0	0	0	0	0	0	0
MTND6P21	0	0	0	0	0.21	0	0	0	0	0	0.35	0	0	1.08	0.18	0.25
MTND6P22	0	0	0	0	0	0	0	0	0	0	0	0	0	0	0.15	0
MTND6P24	0	0	0	0	0	0	0	0	0	0	0.31	0	0	0	0	0
MTND6P25	0	0	0	0	0	0	0	0	0.18	0	0	0	0	0	0	0
MTND6P29	0	0	0	0	0	0	0	0	0	0	0	0	0	0	0	0
MTND6P3	0	0	0	0	0	0	0	0	0	0	0	0	0	0	0	0
MTND6P32	0	0	0	0	0	0	0	0	0	0	0	0	0	0	0	0
MTND6P33	0	0	0	0	0	0	0	0	0	0	0	0	0	0	0	0
MTND6P35	0	0	0	0	0	0	0	0	0	0	0	0	0	0	0	0
MTND6P4	0.14	0.13	0.13	0	0	0.16	0.16	0	0.17	0	0.15	0	0.22	0	0.15	0.22
MTND6P5	0	0	0	0	0	0	0	0	0	0	0	0	0	0.25	0	0
MTND6P6	0	0	0	0	0	0	0	0	0	0	0	0	0	0	0	0
MTND6P7	0	0	0	0	0	0	0	0	0	0	0	0	0	0	0	0
MTND6P8	0	0	0	0	0	0	0	0	0	0	0	0	0	0	0	0
MTND6P9	0	0	0	0	0	0	0	0	0	0	0	0	0	0	0	0
MTNR1A	0.43	0.24	0.12	0.4	0	0	0	0	0	0	0	0	0.2	0.07	0.19	0.2
MTNR1B	0	0	0	0	0	0	0	0	0	0	0	0	0	0	0	0
MTO1	14.9	15.34	15.07	15.02	9.46	12.17	11.52	9.99	12.75	8.71	12.35	9.74	15.38	13.35	11.5	12.91
MTOR	26.86	32.14	28.77	28.09	22.4	24.57	22.67	24.26	18.13	16.49	19.88	14.01	24.1	31.31	21.15	24.63
MTOR-AS1	0	0	0	0	0	0	0	0	0	0	0	0	0	0	0	0
MTPAP	15.67	15.37	15.49	15.86	7.66	9.12	9.62	9.79	7.43	5.81	7.86	6.68	8.5	12.36	8.38	10.08
MTPN	76.03	79.98	80.54	79.72	138.37	153.74	149.46	154.79	111.35	76.86	132.66	90.71	111.45	131.95	112.86	138.11
MTR	6.53	6.67	6.57	7.03	6.5	7.69	6.86	9.09	5.02	4.57	5.72	3.52	6.18	9.37	6.58	7.4
MTRES1	20.26	18.04	20.4	19.31	23.56	24.98	23.61	22.82	24.67	29.19	29.71	27.82	24.57	24.32	23.02	27.04
MTRES1P1	0	0	0	0	0	0	0	0	0	0	0	0	0	0	0	0
MTRES1P2	0	0	0	0	0	0	0	0	0	0	0	0	0	0	0	0
MTREX	40.5	41.61	46.92	49.06	25.84	28.4	27.08	29.93	28	23.3	31.04	22.77	33.54	41.85	30.9	38.9
MTRF1	7.73	8.93	9.2	9.09	7.77	7.37	7.9	8.29	6.34	5.34	6.58	4.66	5.91	6.85	6.68	6.49
MTRF1L	12.89	13.54	14.32	15.76	19.81	23.82	22.07	23.85	16.61	14.62	19.32	13.51	19.21	21.47	21.6	20.57
MTRF1LP1	0	0	0	0	0	0	0.11	0	0	0	0	0	0	0	0	0
MTRF1LP2	0	0	0	0	0	0	0	0	0	0	0	0	0	0	0	0
MTRFR	7.96	7.19	7.14	8.46	8.15	7.75	6.81	7.22	12.08	13.33	12.06	8.42	13.5	14.63	14.52	13.91
MTRR	40.4	33.71	32.91	37.45	14.96	14.36	16.96	20.22	18.59	17.3	17.88	13.55	25.67	23.71	24.54	25.63
MTSS1	2.88	3.68	3.16	2.68	4.49	6.14	6.28	6.51	30.6	24.45	36.18	22.82	54.84	76.13	58.5	57.73
MTSS2	16.85	18.99	20.49	15.39	9.47	10.49	9.42	10.73	19.81	21.06	26.04	14.85	29.21	64.32	39.9	45.22
MTTP	0.37	0.49	0.35	0.27	0.44	0.15	0.18	0.51	0.31	0.11	0.24	0.17	0.31	0.26	0.58	2.1
MTURN	2.35	2.77	3.07	2.45	20.67	22.39	21.69	22.39	37.6	33.99	40.94	28.43	52.1	73.94	56.71	59.18
MTUS1	3.17	2.47	2.63	2.53	1.19	1.28	0.85	1.29	2.2	1.94	2.73	1.74	5.25	5.84	6.04	11.99
MTUS1-DT	0.14	0	0	0	0	0	0	0	0	0	0	0	0	0	0	0
MTUS2	0.31	0.25	0.23	0.2	3.63	2.63	2.84	3.21	8.26	7.5	10.65	4.76	10.62	21.27	11.93	12.63
MTUS2-AS1	0.19	0.07	0	0.04	0.06	0.21	0.05	0.03	0.1	0.06	0.16	0.16	0.08	0.08	0	0
MTUS2-AS2	0	0	0	0	0	0.1	0	0.12	0.24	0.1	0.11	0.2	0	0	0	0
MTX1	31.42	35.24	32.47	30.06	15.69	16.94	17.51	16.36	17.44	21.14	16.2	18.14	16.84	16.32	18.57	16.81
MTX1LP	0	0	0	0	0	0	0	0	0	0	0	0	0	0	0	0
MTX2	51.24	51.51	56.15	56.73	117.43	116.78	112.14	116.99	185.79	203.27	168.97	186.94	173.85	148.37	169.36	151.74
MTX2P1	0	0	0	0	0	0	0	0	0	0	0	0	0	0	0	0.32
MTX3	11.42	12.87	12.12	12.57	7.24	8.72	7.77	9.19	5	3.31	5.13	3.54	5.92	9.49	5.91	7.47
MUC1	3.39	3.24	3.72	3.16	3.39	3.81	3.53	3.53	4.89	5.24	4.34	2.99	5.77	9.37	4.95	7.2
MUC12	4.95	4.94	5.71	5.43	2.16	1.75	2.07	2.32	0	0.01	0.34	0.11	0.24	0	0.11	0
MUC12-AS1	2.7	2.81	4.1	3.95	2.31	1.17	0.58	1.81	0.31	0	0.27	0.27	0	0	0.56	0
MUC13	0	0	0	0	0	0	0	0.02	0	0	0.04	0.02	0	0	0	0
MUC15	0	0	0.14	0	0.13	0.08	0.17	0.23	0.49	0.54	0.57	0.53	0.4	0.36	0.36	0.38
MUC16	0.17	0.14	0.13	0.76	0	0	0	0	0	0	0	0	0	0	0	0
MUC17	0.01	0	0	0	0	0	0.01	0	0	0	0	0	0	0	0	0
MUC19	0.69	0.9	0.88	0.75	1.53	2.44	3.62	2.38	1.62	1.53	1.18	2.05	1.07	0.44	0.43	0.2
MUC2	0.02	0.01	0.03	0.01	0.01	0	0	0	0	0	0	0	0	0.01	0	0.02
MUC20	0.16	0.07	0.22	0.21	0.41	1.02	0.51	0.67	1.14	0.66	1.41	0.92	2.67	6.76	3.95	4.48
MUC20-OT1	16.77	20.79	18.15	21.87	26.45	33.61	28.52	28.92	23.8	22.49	26.75	15.88	30.66	48.48	33.88	38.99
MUC20P1	0.24	0.45	0.14	0	0.84	0.9	0.95	0.97	1.75	0.98	2.35	0.57	2.74	8.34	4.66	4.46
MUC21	0.01	0	0	0	0.03	0	0	0	0	0	0	0	0	0	0	0
MUC22	0	0	0.01	0	0	0	0	0	0	0	0	0	0	0	0	0
MUC3A	25.94	28.65	29.16	28.51	28.16	28.29	29.48	34.52	5.96	5.07	5.03	3.76	2.97	2.46	1.88	2.94
MUC4	1.06	1.62	0.93	1.1	0.14	0.11	0.08	0.09	0.11	0.08	0.07	0.08	0.11	0.07	0.08	0.09
MUC5AC	0	0	0	0	0	0	0	0	0	0	0	0	0	0	0	0
MUC5B	0.18	0.18	0.02	0.01	0	0	0	0.01	0	0	0	0	0	0	0	0
MUC5B-AS1	0	0	0	0	0	0	0	0	0	0	0	0	0.59	0	0	0
MUC6	0.01	0.01	0.01	0.01	0	0	0	0	0	0	0	0	0	0	0	0
MUC7	0	0	0	0	0	0	0	0	0	0	0	0	0	0	0	0
MUCL1	0	0	0	0	0	0	0	0	0	0	0	0	0	0	0	0
MUCL3	0.18	0.05	0.09	0.13	0.05	0.03	0.07	0.03	0	0	0.01	0	0	0	0	0
MUL1	12.65	13.18	13.02	11.79	18.84	17.77	18.17	18.99	18.58	20.12	19.58	16.46	17.85	22.68	20.84	22.15
MUPP	0	0	0	0	0.16	0	0	0	0	0.17	0	0	0	0	0	0
MUS81	23.44	24.95	22.25	18	36.68	40.39	36.26	38.04	46.59	38.81	35.8	35.66	38.59	45.55	37.98	39.26
MUSK	0	0	0.02	0	0	0.02	0	0.03	0	0	0	0.05	0.03	0	0	0.27
MUSTN1	1.49	1.71	1.15	1.14	9.38	10.18	12.17	9.4	11.51	12.26	12.33	13.95	2.1	2.37	2.13	2.86
MUTYH	25.21	26.41	23.56	25.01	11.53	8.57	7.73	7.44	10.91	11.99	9.77	9.31	7.32	11.31	8.71	9.62
MVB12A	29.53	29.2	30.02	25.09	18.78	20.03	15.95	14.57	15.05	21.74	14.03	10.12	16.86	18.87	18.77	20.65
MVB12B	3.98	4.02	4.53	4.56	19.91	21.57	19.53	22.91	20.29	22.94	27.45	14.13	26.05	49.62	31.48	33.91
MVD	43.74	46.82	49.6	34.64	127.25	98.87	113.28	100.37	81.22	112.51	120.19	82.64	175.51	262.49	205.86	210.11
MVK	12.97	13.64	14.86	13.98	28.78	25.32	26.07	24.04	24.35	30.91	28.56	22.62	46.06	71.28	56.84	51.31
MVP	0.35	0.44	0.36	0.34	21.02	23.44	21.14	23.44	1.61	2.03	1.58	0.95	1.52	3.21	1.58	3.71
MVP-DT	0.19	0.44	0.28	0.28	0.65	0.54	0.46	0.58	1.24	1.82	1.35	0.72	1.11	1.26	1.39	1.38
MX1	5.65	6	5.45	6.36	0.13	0.24	0.15	0.2	0	0	0	0.16	0.06	0.13	0.08	0.6
MX1-AS1	0	0	0	0	0	0	0	0	0	0	0	0	0	0	0	0
MX2	3.03	2.74	3.58	3.32	0.03	0.03	0.04	0.09	0	0	0.03	0	0.04	0.14	0.05	0.15
MXD1	0.99	0.76	1.01	0.99	5.52	7.79	6.53	7.46	11.06	8.32	9.02	7.81	10.57	13.03	13.7	11.43
MXD3	8.82	8.95	7.6	6.77	7.37	7.52	7.8	10.77	1.82	2.47	2.39	2.38	2.09	2.65	2.3	5.68
MXD4	13.78	14.36	15.88	17.27	90	89.14	85.78	95.09	86.68	96.05	97.51	71.32	75.76	98.97	77.85	87.77
MXI1	3.72	4.36	4.62	4.34	31.38	33.92	29.79	33.55	33.11	30.05	43.25	25.16	24.32	24.55	25.87	35.98
MXRA5	1.1	1.19	1.16	1.12	0.48	0.46	0.49	0.53	0.04	0.06	0.07	0.03	0.12	0.24	0.11	3.7
MXRA5Y	0.03	0.02	0.04	0.03	0.02	0.02	0.01	0	0	0.01	0	0	0	0	0	0
MXRA7	19.64	19.91	22.95	21.16	414.56	414.45	407.34	430.36	217.96	209.81	223.13	158.61	177.98	163.93	180.34	177.77
MXRA7P1	0.29	1.02	0.94	0.27	4.43	4.13	2.2	2.76	1.1	3.05	5.17	1.04	2.43	3.3	1.19	1.23
MXRA8	13.7	13.42	13.38	12.21	4.6	4.22	4.21	4.3	1.71	1.53	2.13	1.65	1.73	1.95	1.78	3.13
MYADM	81.08	81.8	86.39	81.86	77.55	78.8	74.4	88.17	46.13	48.97	66.11	33.4	45.53	78.9	55.32	64.18
MYADM-AS1	0	0	0	0	0	0	0	0	0	0	0	0	0	0	0	0
MYADM-AS2	0	0	0	0	0	0	0	0	0.25	0	0	0	0	0	0.22	0.31
MYADML	0	0	0	0	0	0	0	0	0	0	0	0	0	0	0	0
MYADML2	0.23	0.2	0.1	0.22	0.27	0.3	0.14	0.28	0.8	0.89	0.43	0.19	0.94	1.08	1.25	1.05
MYB	1.61	1.88	1.68	1.85	0.79	0.85	0.68	0.77	1.92	0.98	2.03	1.35	1.57	2.01	1.56	1.77
MYB-AS1	0	0	0	0	0	0	0	0	0	0	0	0	0	0	0	0
MYBBP1A	91.46	101.1	100.79	97.83	13.41	13.6	13.32	12.37	14.05	18.61	16.91	11.91	17.87	23.37	17.93	18.9
MYBL1	1.47	1.63	1.59	2.05	0.87	1.43	1.53	1.63	0.4	0.15	0.43	0.3	0.39	0.5	0.45	1.1
MYBL2	123.08	133.97	124.49	119.78	15.83	15	15.64	16.61	0.36	0.45	0.48	0.22	0.06	0.32	0.2	4.38
MYBPC1	0.09	0	0.01	0.04	0.19	0.14	0.09	0.02	0.02	0	0	0	0.02	0.02	0.05	0.18
MYBPC2	2.21	2.72	2.86	1.7	0.26	0.27	0.22	0.25	0	0.05	0.01	0.02	0	0	0.02	0.17
MYBPC3	0	0.02	0.04	0.02	0.02	0	0.01	0	0	0	0	0.01	0	0	0	0
MYBPH	0	0	0	0	0	0	0	0	0	0	0	0	0	0	0	0.42
MYBPHL	0.07	0.04	0.17	0.09	2.43	2.34	2.34	2.24	0.57	0.62	0.79	0.36	1.31	0.78	1.01	0.54
MYC	50.66	57.19	55.71	61.01	37.03	39.18	36.31	42.12	31.23	28.85	30.45	24	37.9	44.97	39.38	40.68
MYCBP	22.41	23.57	24.95	23.54	6.93	9.07	7.82	7.42	3.41	2.58	4.35	3.3	2.44	3.32	2.05	4.23
MYCBP2	16.58	17.35	17.7	18.38	88.89	103.85	95.6	112.76	133.69	110.93	141.78	117.6	126.56	198.01	146.11	143.28
MYCBP2-AS1	0	0.05	0	0	0.29	0.33	0	0.2	0.18	0	0.08	0.1	0.11	0.3	0.04	0
MYCBP2-AS2	0	0	0	0	0	0	0	0	0	0	0	0	0.3	0.33	0	0
MYCBPAP	0.27	0.06	0.15	0.28	0	0.21	0	0.17	0	0	0	0	0	0.14	0.04	0.48
MYCL	8.48	7.54	8.06	7.73	13.13	14.37	14.83	15.7	6.47	6.03	8.41	4.3	6.04	10.71	7.36	8.83
MYCL-AS1	0.39	0.15	0.3	0.42	0.51	0.46	0.35	0.29	0.49	0.72	0.6	0.45	0.74	0.53	0.35	0.61
MYCLP1	0.05	0.15	0	0	0	0	0	0	0	0	0	0	0	0	0	0
MYCLP2	0	0	0	0	0	0	0	0	0	0	0	0	0	0	0	0
MYCN	60.5	63.03	64.01	65.51	21.37	23.66	26.67	24.36	33.18	29.73	34.91	28.32	26.45	29.33	26.86	27.43
MYCNOS	5.92	5.78	4.58	4.03	2.85	1.9	1.61	1.37	1.76	2.09	1.88	1.03	0.76	1.08	1.62	0.77
MYCNUT	0	0	0	0	0	0	0	0	0	0	0	0	0	0	0	0
MYCT1	0.16	0.08	0.12	0.13	0.23	0.08	0.2	0.18	0.12	0.04	0	0.07	0.15	0.15	0.22	0.14
MYD88	16.95	18.09	18.59	19.44	6.01	6.75	7.51	6.45	3.38	3.15	4.03	3.24	2.88	3.12	3.11	3.83
MYDGF	43.3	45.55	45.95	40.31	44.09	44.18	43.98	40.64	39.77	49.42	39.94	31.37	33.7	39.51	44.64	55.75
MYEF2	50.5	51.74	47.93	50.07	106.82	136.59	126.31	140.48	55.42	39.85	54.67	51.27	49.33	59.36	47.35	61.33
MYEOV	0.23	0.36	0.36	0.42	0	0	0	0.08	0	0	0	0	0.04	0	0.03	0.17
MYF5	0	0	0	0	0	0	0	0	0	0	0	0	0	0	0	0
MYF6	0	0.03	0.07	0.05	0.14	0.13	0.16	0	0.14	0.09	0.04	0.04	0.17	0	0.16	0.12
MYG1	64.79	62.07	62.04	56.77	55.46	54.57	53.88	46.99	56.77	67.43	60.86	60.89	59.24	73.36	74.06	65.49
MYG1-AS1	0.41	0.77	0.79	0.55	0.27	0.24	0.34	0.37	0.25	0.59	0.44	0.46	0	0.35	0.79	0.48
MYG1P1	0	0	0	0	0	0	0	0	0	0	0	0	0	0	0	0
MYH1	0	0	0	0	0	0	0	0	0	0	0	0	0	0	0	0.01
MYH10	101.97	112.47	109.37	101.28	59.91	60.93	62.43	75.05	39.64	36.48	45.97	32.67	38.87	60.84	44.61	69.17
MYH11	0.7	0.36	0.49	1.99	0	0.03	0.01	0.02	0.01	0.15	0.03	0.01	0.41	0.05	0.05	0.5
MYH13	0.01	0.01	0	0.01	0	0	0	0	0	0.01	0	0	0	0.01	0	0
MYH14	8.38	7.33	8.12	8.28	0.25	0.03	0.23	0.09	0.12	0.08	0.07	0.03	0.04	0.19	0.08	0.19
MYH15	0.01	0.03	0.02	0.04	0.47	0.57	0.53	0.59	0.1	0.22	0.2	0.13	0.25	0.42	0.16	0.35
MYH2	0.28	0.29	0.29	0.3	0	0.01	0	0	0	0	0	0	0	0	0	0.04
MYH3	0.49	0.49	0.69	1.17	0.67	0.43	0.15	0.19	0.62	0.56	0.46	0.02	0.39	0.88	0.58	2.05
MYH4	0	0	0	0	0	0	0	0	0	0	0	0	0	0	0	0
MYH6	0.14	0.1	0.08	0.02	0	0	0	0	0	0	0	0	0	0	0	0.01
MYH7	0.03	0.03	0.03	0.01	0.05	0.03	0.04	0.08	0.02	0	0	0.02	0.02	0.01	0.02	0.09
MYH7B	0.32	0.72	0.41	0.24	0.55	0.25	0.31	0.75	0.63	0.52	0.44	0.32	0.21	0.3	0.1	0.37
MYH8	0.01	0.01	0.02	0.03	1.36	2.29	1.75	2.06	0.92	1.08	0.81	0.8	0.21	0.26	0.4	0.52
MYH9	77.62	75.21	81.21	82.79	27.49	31.77	29.63	31.19	6.36	5.4	6.91	4.47	5.61	9.88	6.98	13.98
MYH9-DT	0	0	0	0	0	0	0	0	0	0	0	0	0	0	0	0
MYHAS	0	0	0	0.03	0	0	0	0	0	0	0	0	0	0.08	0	0
MYL1	0	0	0	0	8.55	4.79	6.49	5.74	2.45	4.01	2.76	2.67	0.58	0.7	0.79	1.45
MYL10	0.4	0.16	0.22	0.08	0	0	0	0	0	0	0.06	0	0	0	0	0.09
MYL11	1.37	1.7	2.99	1.14	1.9	1.2	1.77	0.78	1.69	1.53	1.6	2	0.91	1.07	0.94	7.59
MYL12-AS1	0.22	0.41	0.16	0.12	0.49	0.26	0.59	0.32	0.7	0.39	1.07	1.41	0	0.19	0.96	0.55
MYL12A	312.11	297.38	307.61	316.73	229.83	222.79	247.09	224.34	73	69.22	66.73	88.92	53.41	41.08	52.45	71.08
MYL12AP1	0	0	0	0	0	0	0	0	0	0	0	0	0	0	0	0
MYL12B	197.48	198.97	198.51	204.73	295.03	284.2	278.89	271.78	369.74	374.67	326.66	386.82	341.28	290.94	319.05	318.62
MYL12BP1	0.15	0.41	0.14	0.19	0.58	0.86	0.33	0.89	1.64	2.18	1.75	1.15	1.83	1	1.78	0.91
MYL12BP2	0	0	0	0	0	0	0	0	0	0	0	0	0	0	0	0
MYL12BP3	0	0	0	0	0	0	0	0	0	0	0	0	0	0	0	0
MYL2	0.1	0.09	0.07	0.2	0	0	0.11	0	0	0	0	0	0	0.17	0	0.12
MYL3	0.11	0.52	0.4	0.92	0.32	0	0	0	0	0.07	0	0	0.1	0	0.39	0.3
MYL4	0.2	0.31	0.43	0.28	1.07	1.44	1.68	1.19	0.63	0.52	0.77	0.57	0.11	0.22	0.16	1.99
MYL5	5.26	4.19	3.79	3.1	4.76	4.05	5.62	4.85	7.48	6.51	5.84	7.54	8.01	10.8	8.8	11.48
MYL6	1634.81	1663.42	1656.58	1601.59	4849.76	4612.21	4685.88	4470.07	2030.92	2241.04	2031.36	2173.68	1436.35	1463.73	1553.71	1677.68
MYL6B	132.55	143.27	122.72	125.88	160.12	163.55	154.45	162.97	211.7	234.08	222.5	197.8	217.76	228.53	221.79	243.75
MYL6B-AS1	0	0	0	0	0	0	0	0	0.17	0	0	0	0	0	0.29	0
MYL6BP1	0	0	0	0	0	0	0	0	0	0	0	0	0	0	0	0
MYL6P1	0	0	0	0	0	0	0	0	0	0	0	0	0	0.3	0	0
MYL6P2	0	0	0	0	0	0	0	0	0.24	0	0	0	0	0	0	0
MYL6P3	0	0	0	0	0	0	0	0	0	0	0	0	0	0	0	0
MYL6P4	0	0	0	0	0	0	0	0	0	0	0	0	0	0	0	0
MYL6P5	0	0	0	0	0	0	0	0	0	0	0	0	0	0	0	0
MYL7	11.43	11.67	10.24	12.37	0.68	0.57	0.69	0.13	0.39	0.25	0.34	0.29	0.26	0	0.34	0.16
MYL9	274.51	321.86	315.24	308.03	59.45	61.68	53.31	60.47	1	0.72	0.38	0.97	0.18	0.58	0.12	5.84
MYLIP	15.49	15.14	14.83	14.74	8.37	9.8	8.81	9.14	11.4	8.92	13.34	8.62	13.62	14.09	13.85	14.32
MYLK	6.33	4.61	5.55	6.22	1.06	1.44	1.05	1.56	0.3	0.62	0.32	0.44	0.78	0.82	1	3.01
MYLK-AS1	0.84	1.63	0.58	1.04	1.5	1.64	2.26	1.69	3.38	3.61	4.04	4.39	2.18	1.52	2.87	2.77
MYLK2	0.92	1	0.99	1.07	0.66	0.74	0.51	0.64	0.12	0.38	0.14	0.15	0.15	0.27	0.14	0.21
MYLK3	0.09	0.11	0.21	0.16	0.17	0.05	0.3	0.01	0.02	0.02	0.15	0.04	0	0.1	0.06	0.24
MYLK4	0.05	0.04	0.04	0.06	0.22	0.29	0.16	0.23	0.31	0.25	0.32	0.25	0.49	0.5	0.29	0.6
MYLKP1	0	0	0	0	0	0	0	0	0	0	0	0	0	0	0	0
MYLKP2	0	0	0	0	0	0	0	0	0	0	0	0	0	0	0	0
MYMK	0.15	0	0	0	0	0	0	0	0	0	0	0	0	0	0	0.23
MYMX	10.23	9.89	9.24	7.92	0.88	1	1.26	0.54	0	0	0.08	0	0	0	0	0.3
MYNN	10.54	11.44	11.33	11.6	9.49	10.24	10.48	10.56	11.12	8.46	11.14	8.5	10.32	11.32	9.69	10.8
MYO10	26.31	27.38	31.88	29.23	6.11	7.02	6.07	6.72	1.33	1.03	1.92	1.15	0.74	1.35	1.15	7.25
MYO15A	0.91	0.68	0.51	0.65	0.22	0.6	0.34	0.22	0.44	0.49	0.64	0.15	0.57	2.3	0.64	1.21
MYO15B	1.43	1.71	1.41	1.78	6.3	4.45	5.25	5.03	3.24	3.65	3.31	2.76	1.82	5.19	1.9	3.45
MYO16	0.03	0.03	0.02	0.04	5.19	6.05	5.24	6.05	6.1	6.27	7.11	5.17	7.6	12.23	9.08	8.11
MYO16-AS1	0	0	0	0	0	0	0	0	0	0	0	0	0	0	0	0
MYO16-AS2	0	0	0	0	0	0	0	0	0	0	0	0	0	0	0	0
MYO18A	18.38	17.92	17.53	16.56	37.56	39.92	39.65	43.55	31.87	36.19	35.46	28.91	40.28	52.08	39.78	41.29
MYO18B	0.55	0.24	0.43	0.34	0.16	0.07	0.06	0.22	0.14	0.17	0.06	0.03	0.09	0.1	0.13	0.19
MYO18B-AS1	0	0	0	0	0	0	0	0	0	0	0	0	0	0	0	0
MYO19	48.99	51.67	52.3	55.19	10.96	13.53	12.78	14.72	12.88	9.63	11.08	10.84	12.37	14.5	12.74	17.19
MYO1A	0.1	0.1	0.12	0.45	0.02	0	0	0	0.02	0	0	0	0	0	0	0
MYO1B	29.98	34.76	33.16	35.36	43	47.53	48.61	51.57	29.69	20.84	33.01	22.94	28.04	35.25	29.19	41.29
MYO1B-AS1	0.39	0.43	0.25	0.44	0.51	0.31	0.44	1.11	0.4	0.6	0.92	0.3	0.92	0.66	1.07	0.51
MYO1C	17.56	16.95	19.47	15.32	3.54	4.27	3.72	4.81	1.16	1.31	1.9	0.58	1.17	2.72	1.33	5.12
MYO1D	9.88	9.02	9.85	7.54	1.88	2.14	2.15	2.91	1.13	0.95	1.04	0.71	1.36	4.56	2.51	2.45
MYO1D-AS1	0	0	0	0	0.33	0	0	0	0.31	0	0.27	0	0	0	0	0
MYO1D-DT	0	0.27	0	0.38	0	0	0.16	0	0.72	1.32	0.47	0.32	0.23	1.72	0.96	0.67
MYO1E	14.12	17.43	12.88	16.97	3.29	3.1	3.93	2.94	0.34	0.08	0.53	0.15	0.13	0.25	0.28	5.57
MYO1F	1.74	1.87	1.17	1.78	0.18	0.07	0.27	0.08	0.09	0.04	0.1	0.07	0.16	0.12	0.06	0.05
MYO1G	0.07	0.04	0.05	0.04	0.1	0.06	0.07	0.05	0.02	0.04	0	0	0.03	0.06	0.08	0.27
MYO1H	0.11	0.04	0.12	0.06	0.46	0.17	0.16	0.11	0.04	0.14	0.06	0	0.57	0.06	0.03	0.38
MYO3A	0.93	0.76	1.1	1.2	0.01	0.02	0.21	0.01	0.11	0.03	0.11	0.03	0.08	0.01	0.05	0.14
MYO3B	0.12	0.15	0.17	0.27	0.01	0.09	0.07	0.06	0.02	0.02	0	0.01	0.06	0.07	0.07	0.02
MYO3B-AS1	0	0	0	0	0	0	0	0	0	0	0	0	0	0	0	0
MYO5A	3.91	4.1	6	4.78	19.84	24.46	24.43	27.17	32.02	21.21	39.1	23.99	49.8	83.33	54.94	59.06
MYO5B	9.07	9.09	8.83	8.78	1.24	1.39	1.37	1.21	0.86	0.68	0.71	0.84	0.77	0.73	0.84	1.7
MYO5BP1	0	0	0	0	0	0	0	0	0	0	0	0	0	0	0	0
MYO5BP2	0	0	0	0	0	0.05	0.05	0	0	0	0	0	0	0	0	0
MYO5BP3	0	0	0	0	0	0	0	0	0	0	0	0	0	0	0	0
MYO5C	6.4	7.7	7.08	7.68	0.25	0.41	0.55	0.38	0.18	0.15	0.19	0.12	0.56	0.47	0.27	0.78
MYO6	7.81	8.98	8.98	7.93	23.09	30.09	27.71	31.85	13.36	10.74	17.1	12.04	14.35	19.11	13.89	16.52
MYO7A	1.62	1.9	1.3	1.14	1.38	1.04	0.69	1.04	1.4	1.72	1.34	1.14	0.29	0.76	0.76	0.69
MYO7B	0.03	0	0.03	0	0	0.03	0.09	0.03	0	0.12	0.58	0	0.06	0.21	0.08	0.12
MYO7B-AS1	0	0	0	0.19	0	0.08	0.08	0	0	0	0	0	0	0	0	0
MYO9A	2.71	2.83	3.35	2.98	8.57	9.72	8.95	10.42	8.16	6.67	8.43	5.89	7.52	13.46	9.05	10.76
MYO9B	20.29	21.17	20.58	18.21	18.64	21.04	18.04	18.38	10.65	10.25	12.61	8.44	10.58	22.55	14.47	16.29
MYOC	0	0	0	0	0.04	0	0	0	0.04	0.06	0	0	0	0	0	0
MYOCD	0.77	1.1	1.11	0.81	0.1	0.1	0.08	0.05	0	0.02	0	0	0.01	0.01	0.01	0.33
MYOCD-AS1	0	0	0	0	0	0	0	0	0	0	0	0	0.08	0	0	0
MYOCOS	0.12	0	0	0	0	0	0.06	0	0	0.14	0.12	0.03	0	0	0.06	0.19
MYOD1	0	0	0	0	0	0	0	0	0	0.2	0.19	0	0.05	0.29	0.35	1.52
MYOF	1.43	1.27	1.49	1.3	1.23	1.32	1.03	1.02	0.03	0	0.01	0.07	0.03	0.15	0.01	1.75
MYOG	0	0	0	0	0.09	0.04	0.04	0.04	0	0.04	0	0.04	0	0	0.04	5.13
MYOM1	0.05	0.02	0.16	0.01	0.71	0.97	0.73	0.58	1.87	0.93	0.7	0.71	1.07	1.05	1.88	0.8
MYOM2	0.91	1.25	0.29	0.54	0.78	1.57	1.6	1.61	3.2	4.25	4.01	4.57	5.67	3.62	4.55	5.45
MYOM3	0.24	0.13	0.09	0.29	0.05	0.04	0.06	0.02	0	0	0	0	0	0	0.01	0.05
MYOM3-AS1	0	0	0	0	0	0	0	0	0	0	0	0	0	0	0	0
MYORG	2.72	2.25	2.56	2.37	1.26	1.92	1.79	1.77	1.44	1.18	1.67	1.09	1.66	2.13	1.73	1.9
MYOSLID	0	0.06	0	0	0.1	0.09	0.17	0.09	0	0	0.08	0	0	0.13	0	0
MYOSLID-AS1	0	0	0	0	0	0	0	0.16	0	0	0	0	0	0	0	0
MYOT	0	0	0	0	0	0	0	0	0	0	0	0	0	0	0.13	0
MYOZ1	2.13	1.72	1.98	1.32	0.32	0.25	0.31	0.42	0.39	0.68	0.75	0.64	0.27	0.52	0.46	0.55
MYOZ2	0	0.02	0	0	0.03	0.02	0.02	0.02	0	0	0	0	0	0	0.02	0.15
MYOZ3	12.61	11.91	14.75	13.3	0	0.02	0.12	0.06	0.04	0	0.13	0.02	0.29	0.2	0.08	0.5
MYOZ3-AS1	1.76	1.47	2.64	1.04	0	0	0	0	0	0	0	0	0	0.34	0	0
MYPN	0	0.02	0	0	0.03	0.03	0.01	0.01	0	0	0	0	0	0	0	0
MYPOP	8.79	9.23	9.58	8.61	5.1	4.94	4.6	5.93	7.96	8.2	8.38	6.42	9.52	10.2	8.53	9.01
MYREM	1.5	1.92	1.13	1.57	0.56	1.13	0.84	0.78	0.13	0.12	0	0.36	0	0	0	1
MYRF	2.42	2.74	2.82	2.59	0.32	0.35	0.42	0.51	0.12	0.25	0.26	0.11	0.28	0.45	0.18	0.62
MYRF-AS1	0	0	0	0	0	0	0.05	0.08	0	0.07	0.04	0	0	0	0	0.03
MYRFL	1.55	1.66	1.69	1.32	0.18	0.05	0.23	0.02	0.18	0.05	0.09	0.1	0	0	0.14	0.05
MYRIP	0.44	0.5	0.39	0.66	6.89	7.34	7.48	8.03	6	4.84	7.34	4.92	6.44	8.62	6.86	6.16
MYSM1	25.28	28.18	28.41	32.54	11.92	12.59	12.93	16.23	13.73	8.29	15.04	8.44	14.52	18.97	13.58	18.09
MYT1	0.49	0.41	0.45	0.69	20.38	23.55	22.48	25.01	27.9	26.65	34.29	22.54	26.92	41.17	28.72	30.13
MYT1L	0.12	0.04	0	0.04	11.22	12.03	11.85	13.45	45.22	38.61	53.57	36.59	74.71	86.02	71.61	66.39
MYT1L-AS1	0	0	0	0	0	0	0	0	0	0	0.02	0	0	0	0	0
MYZAP	0.98	0.99	0.78	1.03	0.05	0.09	0.13	0	0	0	0.18	0	0.14	0.18	0.09	0.18
MZB1	0.41	0.26	0.32	0.5	0.07	0	0.08	0	0	0	0	0	0	0.32	0.1	0
MZF1	4.27	5.28	4.88	4.11	8.14	7.83	7.74	8.82	15.2	19	18.28	14.48	20.19	26.95	22.76	25.6
MZF1-AS1	0.41	0.63	0.1	0.24	1.72	1.54	0.64	0.34	1.38	1.47	0.7	1.01	1.18	1.52	1.03	1.47
MZT1	25.63	25.42	24.99	24.26	16.31	21.92	21.88	20.57	14.27	14.12	19.81	16.92	18.08	19.02	19.36	20.9
MZT1P1	0	0	0	0	0	0	0	0	0	0	0	0	0	0	0	0
MZT1P2	0	0	0	0	0	0	0	0	0	0	0	0	0	0	0	0.99
MZT2A	103.01	100.25	97.73	78.92	110.64	94.55	99.67	86.59	158.47	192.29	157.63	155.59	156.02	130.85	184.35	171.17
MZT2B	115.54	105.97	111.41	86.38	201.53	183.81	178.53	158.16	293.94	363.96	291.5	285.79	263.57	235.95	340.91	319.14
N4BP1	15.91	16.74	17.31	20.93	10.17	13.21	10.47	13.28	10.45	8.87	12.46	9.01	8.84	17.38	12.98	15.4
N4BP2	9.06	9.87	9.5	10.36	1.24	1.66	1.66	1.84	1.69	1.05	2.48	1.38	1.93	4.3	2.42	4.4
N4BP2L1	2.01	1.99	1.3	1.51	1.89	2.05	2.66	3.05	4.51	4.08	3.24	3.74	3.91	4.89	4.65	3.84
N4BP2L2	21.6	19.1	21.47	22.32	26.26	27.47	24.51	30.12	27.27	21.8	28.9	22.13	24.41	32.77	20.68	34.54
N4BP2L2-IT2	0.43	0.37	0.34	0.37	0.46	0.56	0.48	0.59	0.79	0.49	0.74	0.62	0.91	0.94	0.84	1.14
N4BP3	11.24	11.13	13.44	10.01	1.18	1.55	1.53	1.73	2.07	2.39	3.35	1.32	3.34	7.36	5.03	5.24
NAA10	141.79	144.33	131.69	131.17	167.51	174.85	177.75	164.62	152.98	183.1	166.33	146.25	155.62	169.98	168.59	163.87
NAA11	0	0	0	0	0	0	0.12	0	0.1	0	0	0	0	0	0.06	0
NAA15	42.36	46.15	48.55	48.01	11.95	13.17	12.08	13.28	11.08	9.02	12.78	8.95	13.02	14.91	13.78	15.32
NAA16	16.22	14.03	14.23	15.79	12.51	14.52	13.01	15.63	13.71	11.99	15.58	13.36	19.53	19.44	17.87	19.21
NAA20	45.73	40.87	41.93	38.98	28.7	29.94	30.13	29.36	37.61	37.79	37.34	39.5	50.91	44.18	45.33	49.08
NAA20P1	0	0	0	0	0	0	0	0	0	0	0	0	0	0	0	0
NAA25	18.66	19.42	20.43	19.76	6.73	9.46	9.01	9.58	7.36	4.97	8.08	4.94	10.31	13.49	11.22	12.3
NAA30	10.01	9.54	10.02	11.37	14.04	15.29	15.27	15.47	14.07	12.16	14.87	11.6	17.2	15.25	18.73	17.66
NAA35	18.25	17.72	20.19	18.23	12.1	12.63	12.34	12	11.01	8.34	10.52	6.44	11.23	17.13	10.93	13.54
NAA38	28.08	31.23	31.52	27.9	149.59	127.34	139.09	128.7	109.12	138.93	112.86	125.49	94.78	84.78	106.75	108.38
NAA40	17.08	17.86	19.73	16.53	16.35	18.92	17.28	18.47	19.08	18.61	23.5	11.16	22.33	40.54	30.03	29.69
NAA40P1	0	0	0	0	0.12	0	0	0.11	0	0	0	0	0.15	0.16	0.31	0
NAA50	190.03	193.97	199.39	194.96	38.31	45.04	41.99	46.08	34.58	29.96	44.26	25.48	46.88	60.47	58.26	65.29
NAA50P1	0	0	0	0	0	0	0	0	0	0	0	0	0	0	0	0
NAA50P2	0	0	0	0	0	0	0	0	0	0	0	0	0	0	0	0
NAA60	28.79	32.13	32.37	27.59	28.5	31.82	27.48	34.14	31.27	29.18	32.24	19.98	25.42	53.54	31.25	43.13
NAA80	10.26	7.95	8.49	9.35	13.71	12.96	14.36	16.17	15.87	19.71	18.34	16.05	16.43	19.76	17.01	19.04
NAAA	2.59	3.2	3.59	2	5.96	5.95	6.49	7.52	6.9	7.63	6.31	7.43	5.35	8.86	5.2	5.91
NAALAD2	2	1.54	2.3	1.9	1.4	1.79	1.69	1.62	2.16	1.64	2.6	1.79	1.92	2.55	2.76	3.54
NAALADL1	4.84	6.34	4.94	3.73	0.32	0.36	1.16	1.08	1.08	0.52	0.89	0.74	0.04	0.1	0.03	0.34
NAALADL2	0.8	0.32	0	0.65	0.61	0.38	1.09	0.34	0.09	0.45	0.19	0.23	0.13	0.49	0.39	0.44
NAALADL2-AS1	0	0	0	0	0	0	0	0	0	0	0	0	0	0	0	0
NAALADL2-AS2	0	0	0	0	1.52	1.5	1.98	3.23	0.48	0.19	1.68	0.25	0.86	1.77	0.67	0.87
NAALADL2-AS3	0	0	0	0	0	0	0	0	0	0	0	0	0	0	0	0
NAB1	14.23	15.22	15.44	15.01	9.77	12.26	12.96	13.4	8.41	4.42	11.3	5.1	9.98	13.72	12.32	21.85
NAB1P1	0	0	0	0	0	0	0	0	0	0	0	0	0	0.06	0.04	0
NAB2	16.79	17.32	18.22	15.09	6.02	6.84	6.2	5.93	3.4	4.54	4.48	3.75	5.2	5.99	5.98	9.03
NABP1	1.62	1.27	2.02	1.01	4.52	4.23	4.27	4.28	1.55	1.79	1.2	1.61	1.43	1.23	1.47	2.79
NABP2	45.93	45.57	46.04	45.29	42.68	42.79	44.62	47.61	52.19	58.48	51.1	45.14	48.5	58.63	63.98	62.44
NACA	1547.54	1577.45	1599.95	1502.84	1081.12	1015.39	1027.36	944.83	1224.04	1165.5	1131.48	1118.7	1113.09	901.87	958.74	1082.39
NACA2	0	0	0.15	0.11	0	0	0	0	0	0	0.17	0	0	0	0	0
NACA3P	0.1	0	0.1	0	0.13	0	0	0.12	0.13	0.23	0	0.35	0	0.17	0	0
NACA4P	0.03	0.2	0.2	0	0.27	0.12	0.04	0.13	0.26	0.24	0.11	0	0.32	0.35	0	0.16
NACAD	4.73	5.35	5.23	4.69	21.88	26.5	24.19	27.67	29.51	32.93	32.8	20.62	33.38	61.83	41.68	34.22
NACAP10	0	0	0	0	0	0	0	0	0	0	0	0	0	0	0	0
NACAP2	0	0	0	0	0	0	0	0	0	0	0	0	0	0	0	0
NACAP5	0	0	0	0	0	0	0	0	0	0	0	0	0	0	0	0
NACAP6	0	0	0	0	0	0	0	0	0	0	0	0	0	0	0	0
NACAP7	0	0	0	0	0	0	0	0	0	0	0	0	0	0	0	0
NACAP8	0	0	0	0	0	0	0	0	0	0	0	0	0	0	0	0
NACC1	95.04	104.47	104.71	87.34	19.49	19.97	19.46	21.29	13.3	16.28	17.43	11.12	15.03	37.35	24.23	30
NACC1-AS1	0	0	0	0	0	0	0	0	0	0.2	0	0	0	0	0	0
NACC2	4.07	4.16	4.61	4.21	0.72	0.67	0.79	0.8	0.05	0.07	0.05	0.05	0.19	0.26	0.23	5.55
NADK	30.85	31.19	32.14	25.83	24.96	24.79	24.05	25.5	26.78	28.33	29.82	17.23	31.14	48.3	34	35.49
NADK2	12.98	14.05	12.61	14.95	19.63	21.78	21.82	22.55	23.58	16.63	20.85	14.82	19.94	19.28	19.35	21.44
NADK2-AS1	0	0	0	0	0	0	0	0	0	0	0	0	0	0	0	0
NADSYN1	16.23	16.94	15.16	15.08	19.06	21.59	22.02	26.77	13.46	12.89	15.4	13.94	18.08	24.04	18.4	19
NAE1	174.75	179.58	185.56	183.37	114.62	117.62	117.78	110.26	101.35	88.18	97.44	101.5	85.84	84.21	77.43	84.9
NAF1	24.55	26.34	24.61	24.03	8.29	6.88	6.57	7.71	6.51	7.5	6.23	6.51	8.15	8.36	7.32	8.64
NAGA	10.2	9.27	9.04	9.31	8.37	10.01	8.83	9.31	7.96	7.42	9.31	6.69	6.63	9.15	8.16	8.09
NAGK	32.48	41.38	31.54	25.38	133.19	127.18	133.26	130.44	108.33	113.28	94.39	106.4	93.91	99.75	109.44	108.06
NAGLU	12.4	13.03	12.61	12.8	27.31	28.77	24.93	24.46	12.59	14.62	15.71	9	12.6	23.05	17.27	20.64
NAGPA	6.62	7.21	6.11	6.93	3.35	3.74	2.81	2.95	5.01	5.93	5.68	4.55	8.75	9.33	8.59	8.84
NAGS	2.2	1.95	2.49	2.36	0.67	0.72	0.83	0.45	0.33	0.43	0.49	0.25	0.08	0.22	0.26	0.29
NAIF1	5.62	5.77	5.44	5.78	7.24	6.55	6.32	7.03	9.23	12.93	11.37	10.96	7.88	9.06	9.49	7.85
NAIP	2.47	2.42	2.03	2.64	9.28	10.46	9.46	11.48	12.53	10.43	12.47	10.06	12.98	14.03	14.07	12.03
NAIPP1	0.02	0	0.72	0.05	0	0.24	0.17	0.04	0.09	0.06	0.04	0.15	0.41	0.16	0.13	0.06
NAIPP2	0.4	0.58	0.4	0.86	0.44	0.86	1.09	1.13	0.96	0.24	0.93	0.07	1.27	5.22	1.36	2.16
NAIPP3	0.02	0	0.72	0.05	0	0.09	0.04	0.04	0.09	0.06	0.04	0.15	0.17	0.16	0.13	0.06
NAIPP4	0.48	0.64	0.75	0.64	1.39	1.75	1.92	2.28	1.35	1.02	2.21	0.41	2.3	3.53	2.17	3.13
NALCN	0.38	0.71	0.15	0.48	1.13	0.57	0.48	0.63	3.98	3.53	4.43	2.62	9.56	13.41	10.38	9.41
NALCN-AS1	0.02	0.07	0.02	0	0	0.02	0	0	0.09	0.04	0.08	0.04	0.11	0.06	0.1	0.06
NALF1	1.35	1.4	1.25	1.47	9.87	11.35	10.42	11.11	10.27	8.87	11.57	8.59	12.2	12.36	13.22	11.46
NALF1-IT1	0	0	0	0.1	0.19	0.09	0.17	0.18	0	0	0.32	0	0.12	0.13	0.16	0
NALF2	7.86	8.23	8.32	8.62	10.43	9.98	9.65	11.37	10.33	11.65	11.28	8.4	13.28	17.72	14.64	12.9
NALT1	0.7	0.4	0.41	0.84	0.22	0.1	0	0.31	0	0	0	0	0	0	0	0.13
NAMA	0	0	0.11	0.19	0.62	1.74	0.79	0.62	1.22	1.32	0.96	2.38	2.22	1.52	2.25	1.29
NAMPT	69.93	79.33	74.95	85.18	28.33	33.42	35.23	38.5	29.82	18.5	42.43	14.24	38.81	43.13	36.16	38.41
NAMPT-AS1	1	1.08	1.1	0.96	2.98	2.02	2.64	3.03	3.63	3.29	3.09	4.22	4.57	4.08	3.75	3.9
NAMPTP1	2.31	2.67	2.48	2.04	1.01	1.14	1.25	1	0.92	0.66	1.26	0.76	1.13	1.46	0.98	1.43
NAMPTP2	0	0	0	0	0	0	0	0	0	0	0	0	0	0	0	0
NAMPTP3	0	0	0	0	0	0	0	0	0	0	0	0	0	0	0	0
NANOG	57.78	56.73	60.22	54.73	0.02	0	0	0.04	0	0.03	0	0.01	0	0.02	0.08	0.02
NANOGNB	0	0.07	0	0.1	0	0	0	0	0	0	0	0	0	0	0	0
NANOGNBP1	0	0	0	0	0	0	0	0	0	0	0	0	0	0	0	0
NANOGNBP2	0	0	0	0	0	0	0	0	0	0	0	0	0	0	0	0
NANOGNBP3	0.37	0.12	0.48	0.33	0.49	0.44	0.28	0.3	0.77	0.43	0.27	0.28	1.55	1.26	0.82	0.19
NANOGP1	2.83	1.89	2.4	2.47	0.03	0.03	0	0	0	0	0	0	0	0	0	0
NANOGP10	0	0	0	0	0	0	0	0	0	0	0	0	0	0	0	0
NANOGP11	0	0	0	0	0	0	0	0	0	0	0	0	0	0	0	0
NANOGP2	0.09	0	0	0	0	0	0	0	0	0	0	0	0	0	0	0
NANOGP3	0	0	0	0	0	0	0	0	0	0	0	0	0	0	0	0
NANOGP4	0	0.06	0	0	0	0.08	0	0.08	0.08	0.15	0	0	0	0	0	0
NANOGP5	0	0	0	0	0	0	0	0	0	0	0	0	0	0	0	0
NANOGP6	0	0	0	0	0	0	0	0	0	0	0	0	0	0	0	0
NANOGP7	0	0	0.01	0	0	0	0	0	0	0	0	0	0	0	0	0
NANOGP8	9.78	9.86	9.54	9.7	0.34	0	0	0.21	0	0	0	0	0.1	0.11	0	0
NANOGP9	0	0	0	0	0	0	0	0	0	0	0	0	0	0	0	0
NANOS1	5.87	6.72	5.53	6.46	48.01	47.68	52.68	43.77	41.85	42.54	42.5	44.48	42.89	36.92	41.43	36.45
NANOS2	0.06	0	0.03	0.17	0.21	0.15	0.43	0.2	1.75	1.74	1.21	1.22	1.8	1.18	1.61	0.76
NANOS3	0	0.18	0.18	0.25	0.49	0.44	0.21	0	0.45	0.86	0.33	1.25	4.35	4.49	6.49	8.41
NANP	5.28	5.18	5.83	5.87	1.67	1.89	1.86	2.22	1.93	2.07	2.58	1.76	1.85	2.69	2.15	2.6
NANS	62.05	60.72	58.82	59.28	55.8	54.4	55.89	57.38	45.29	49.11	48.64	44.45	54.18	56.45	61.46	59.59
NAP1L1	772.68	809.5	811.05	876.12	419.7	445.51	421.72	450.8	416.29	348.48	421.19	354.86	339.71	333.78	312.03	360.32
NAP1L1P1	0.1	0	0.21	0.14	0	0.06	0.06	0.07	0.13	0.25	0.17	0.37	0	0.63	0.59	0.17
NAP1L1P2	0	0	0	0	0	0	0	0	0	0	0	0	0	0	0	0
NAP1L1P3	0	0	0	0	0	0	0	0	0	0	0	0	0	0	0	0
NAP1L2	11.52	12.65	12.83	14.02	17.87	18.77	20.51	20.36	42.53	34.34	52.49	39.74	62.42	65.53	64.39	64.36
NAP1L3	71.03	74.04	75.15	71.73	71.7	74.36	77.26	78.06	173.36	146.8	190.9	151.07	288.76	290.95	277.03	279.42
NAP1L4	118.91	124.84	117.6	114.02	93.6	98.7	99.45	98.33	81.63	87.51	114.75	54.7	90.14	160.47	117.63	127.73
NAP1L4P1	0.1	0.09	0.14	0.2	0	0.29	0.16	0.06	0	0.06	0	0.06	0	0	0	0.15
NAP1L4P2	0	0	0	0	0	0	0	0	0	0	0	0	0	0	0	0
NAP1L4P3	0.05	0	0	0	0	0	0	0.06	0	0.11	0	0	0	0	0	0
NAP1L5	4.38	3.99	4.06	4.66	46.39	47.04	47.74	44.56	71.37	68.19	73.48	67.97	83.79	84.74	97.27	87.55
NAP1L5P1	0	0	0	0	0	0	0	0	0	0	0	0	0	0	0	0
NAP1L6P	2.7	2.34	2.65	2.84	0.84	0.46	0.57	0.63	0.98	1.1	0.88	0.64	0.71	1.15	1.14	0.8
NAPA	73.34	72.33	72.18	68.43	256.98	248.78	243.31	241.83	186.86	212.69	197.05	172.98	182.28	199.41	206.15	179.24
NAPA-AS1	0.66	0.03	0.09	0.04	0.16	0.2	0.42	0.14	0.37	0.41	0.2	0.4	0.09	0.37	0.51	0.51
NAPB	4.71	5.33	4.45	5.26	74.17	80.63	79.68	83.34	111.71	104.28	148.3	96.85	160.21	191.87	174.39	160.92
NAPEPLD	2.52	2.62	3.17	2.59	1.77	2.11	1.99	2.31	1.87	1.57	2.27	2.33	2.69	2.78	2.08	3.93
NAPG	16.42	14.44	15	15.88	30.05	34.36	33.13	32.65	26.13	21.93	30.67	25.06	34.34	38.3	33.95	34.54
NAPGP1	0	0	0	0	0	0	0	0	0	0	0	0	0	0	0	0
NAPGP2	0	0	0	0	0	0	0	0	0	0	0	0	0	0	0	0
NAPRT	25.02	26.38	26.54	24.57	2.73	3.71	2.99	3.68	2	2.04	2.64	0.93	2.58	3.12	2.27	2.12
NAPSA	0.16	0.29	0.3	0	0.11	0.18	0.33	0.37	0.13	0.21	0.56	0.59	0.44	0.63	0.56	0.44
NAPSB	0	0	0	0	0.16	0	0	0	0	0.29	0	0	0	0	0	0
NARF	43.72	44.73	45.47	41.81	53.82	54.71	57.21	56.99	43.76	44.69	49.64	32.72	44.94	69.19	54.86	54.84
NARF-AS1	0	0	0	0	0	0	0	0	0	0	0	0	0	0	0	0
NARF-AS2	1.35	1.52	1.33	0.36	2.61	0.95	1.25	3.98	0.68	0.62	1.19	0	0	3.96	0	0.83
NARF-IT1	0	0.31	0.23	0.22	0.63	0.86	0.82	0.88	0.2	0.37	0.09	0.28	0.38	0.82	0.53	0.63
NARS1	152.81	161.65	166.83	169.09	83.17	92.15	91.84	90.94	70.59	58.78	82.34	59.4	82.38	93.37	80.04	97.02
NARS1P2	0	0	0	0	0	0	0	0	0	0	0	0	0	0	0	0
NARS2	22.22	22.79	25.18	21.4	22.38	21.94	23.68	19.85	28.1	19.4	21.55	24.65	23.27	18.45	24.48	19.97
NARS2-AS1	0	0	0	0	0	0	0	0	0	0	0	0	0	0	0	0
NASP	495.24	491.53	519.27	554.51	88.37	88.44	83.41	89.32	91.21	94.64	105.09	82.03	101.92	116.41	113.39	117.67
NASPP1	0.31	0.36	0.52	0.87	0.03	0	0.03	0	0.03	0.03	0.03	0	0	0	0.08	0.08
NAT1	5.21	5.07	4.19	4.91	2.22	2.94	2.08	1.85	0.58	0.42	0.67	1.38	0.26	0.19	0.16	1.06
NAT10	48.32	47.18	52.71	51.22	13.36	10.88	11.38	11.8	15.12	13.64	12.2	12.81	13.05	18.22	14.71	16.19
NAT14	43.51	39.49	39.75	32.39	50.78	47.8	47.64	37.74	44.38	57.36	44.13	41.03	47.25	53.46	51.27	56.88
NAT16	0.15	0.23	0.42	0.17	2.15	1.87	1.79	1.63	5.21	5.49	5.2	4	11.18	15.67	13.2	8.79
NAT2	3.27	3.47	3.09	3.92	1.63	1.72	1.44	1.5	0.41	0.29	0.31	0.43	0.06	0	0.1	0.76
NAT8	0	0	0	0	0	0	0	0	0	0.07	0	0	0	0	0	0
NAT8B	0	0	0	0	0	0.19	0	0	0.2	0	0.09	0	0.13	0	0.09	0
NAT8L	1.78	1.95	1.85	1.68	2.66	3.06	2.63	2.84	3.34	5.22	6.3	2.7	7.65	16.62	11.16	13.77
NAT9	15.52	15.38	18.14	12.92	15.23	15.77	13.59	13.64	14.86	17.54	21.65	11.96	19.17	35.87	23.62	29.48
NATD1	3.17	2.93	3.16	2.63	15.29	16.55	16.39	15.97	9.74	10.47	12.56	6.71	7.51	13.54	9.7	8.92
NATP	0	0	0	0	0	0	0	0	0	0	0	0	0	0	0	0
NAV1	10.59	12.53	11.92	11.43	42.24	46.36	41.36	48	32.31	29.94	35.27	25.59	37.47	55.52	42.47	41.87
NAV2	13.83	15.19	15.88	14.13	22.81	27.64	24.91	28.76	13.88	9.91	14.74	9.42	10.73	18.4	12.43	15.12
NAV2-AS1	0.1	0	0	0	0	0	0	0	0	0	0	0	0	0	0.11	0
NAV2-AS2	0	0.15	0	0	0.21	0	0	0	0	0.09	0	0	0.12	0	0.09	0.12
NAV2-AS3	0	0	0	0	0	0	0	0	0	0	0	0	0	0	0	0
NAV2-AS4	0	0	0	0	0.25	0.28	0.53	0.52	0.23	0.27	0.31	0.43	0.22	0	0.26	0.07
NAV2-AS5	0	0	0	0	0.02	0	0.07	0.06	0.02	0.05	0.03	0.02	0	0	0.03	0
NAV2-IT1	0	0	0	0	0	0.17	0	0	0	0	0	0.16	0	0	0.16	0
NAV3	0.81	1.11	1.03	0.68	3.24	3.38	4.55	4.12	9.91	8.19	11.24	7.81	19.78	27.02	19.08	20.97
NAV3-AS1	0	0	0	0	0	0	0	0	0	0	0	0	0.28	0.28	0	0.28
NAXD	17.27	16.35	16.66	15.81	35.05	37.28	37.94	34.67	43.72	46.19	43.44	36.72	44.14	49.2	50.34	50.82
NAXD-AS1	0.09	0.12	0.09	0.06	0.2	0.24	0.19	0.13	0.13	0.3	0.25	0.11	0.22	0.36	0.08	0.17
NAXE	67.68	68.92	70.46	76.22	56.75	54.17	49.58	49.87	51.85	56.22	52.15	52.11	41.27	49.92	49.97	65.92
NBAS	11.84	12.19	13.01	11.41	16.43	17.37	14.6	15.49	20.55	23.85	20.47	24.26	28.47	24.84	24.87	32.39
NBAT1	0.22	0.2	0.23	0.15	0	0	0	0.03	0	0.03	0	0	0.04	0.05	0.12	0.13
NBDY	56.75	57.39	52.99	60.05	115.97	98.68	105.06	98.47	160.01	169.77	147.17	194.88	153.24	123.92	142.39	137.22
NBEA	9.71	9.24	10.19	10.69	44.57	48.01	48.39	49.57	83.44	67.03	88.03	69.59	91.31	109.65	94	91.37
NBEAL1	2.48	1.77	2.83	1.69	1.35	1.35	1.43	1.16	1.37	1.57	1.66	1.33	1.39	2.68	1.09	1.67
NBEAL2	13.53	14.91	15.81	14	2.58	3.05	1.98	2.33	2.97	3.12	3.69	1.31	4.23	9.86	5.83	5.51
NBEAP1	0	0	0	0	0.04	0	0.08	0.02	0	0	0	0	0	0	0.04	0
NBEAP2	0.44	0.58	0.48	0.51	0.48	0.77	0.77	0.69	1.57	2.64	3.43	1.88	3.93	5.32	4.67	5.21
NBEAP3	0	0	0	0	0	0	0	0	0	0	0	0	0	0	0	0
NBEAP4	0	0	0	0	0	0	0	0	0	0	0	0	0	0	0	0
NBEAP5	0	0	0	0	0	0	0	0	0	0	0	0	0	0	0	0
NBL1	7.78	7.58	6.99	6.21	2.74	2.51	2.02	2.57	1.45	1.48	1.93	1.17	5	7.83	5.36	34
NBN	21.42	26.52	21.56	23.84	13.81	14.45	14.82	14.83	16.01	13.45	20.6	13.8	18.35	22.22	20.41	23.34
NBPF1	8.83	9.87	9.89	9.08	19.77	20.03	20.94	21.39	22.09	19.66	22.51	16.86	23.68	35.86	30.02	31.89
NBPF10	0.16	0.1	0.12	0.11	0.04	0.03	0.08	0.09	0.01	0.02	0.01	0.02	0	0.05	0.01	0.19
NBPF11	5.77	5.85	5.92	6.31	5.22	6.04	5.61	6.5	6.23	4.63	6.8	3.93	7.63	8.82	8.1	9.49
NBPF12	3.47	3.77	3.71	3.89	3.36	4.04	4.11	3.84	3.67	2.82	3.68	2.54	4.51	7.13	5.5	5.86
NBPF13P	0	0.02	0	0.03	0	0.06	0.03	0	0	0	0.03	0	0	0	0	0
NBPF14	1.65	1.47	2.2	1.95	1.6	1.07	1.38	0.87	0.13	0.17	0.28	0.08	0.38	0.55	0.23	2.53
NBPF15	2.05	2.34	2.2	1.9	13.71	14.23	12.19	14.37	9.42	7.76	10.27	7.84	11.82	18.48	14.86	16
NBPF17P	0	0	0	0	0	0	0	0	0	0.03	0	0	0	0	0	0
NBPF18P	0	0	0	0	0	0	0	0	0	0	0	0	0	0	0	0
NBPF19	2.64	2.58	2.85	2.36	1.63	1.83	1.8	1.72	0.72	0.45	0.89	0.3	1.41	1.1	1	2.42
NBPF20	0.37	0.37	0.37	0.49	2.05	2.08	2.47	2.4	3.22	3.37	3.31	1.27	3.81	3.5	4.66	3.66
NBPF21P	0	0	0	0	0	0	0	0	0	0	0	0	0	0	0	0
NBPF22P	0	0	0	0	0.13	0.04	0	0.16	0	0.04	0	0.04	0	0	0	0
NBPF25P	0.38	0.43	0.68	0.23	1.18	0.92	1.05	1.09	1.72	1.03	1.16	0.59	1.21	2.13	1.63	1.53
NBPF26	4.81	4.99	4.46	4.94	1.26	1.5	1.33	1.83	0.66	0.35	0.61	0.07	0.96	1.56	0.69	2.93
NBPF2P	0.3	0.38	0.29	0	0.4	0.12	0.23	0	0	0.11	0.11	0	0.31	0.17	0.12	0.48
NBPF3	7.22	7.22	8.09	7.25	2.87	3.56	3.51	3.85	4.14	3.28	4.32	2.28	4.89	8.41	6.43	7.77
NBPF4	0.02	0	0.01	0	3.14	3.21	3.04	3.61	0.73	0.81	0.74	0.36	0	0.07	0.03	0
NBPF5P	0	0	0	0	0	0	0	0	0	0	0	0	0	0	0	0
NBPF6	0	0	0.01	0	1.53	1.54	2.67	2.31	0.76	0.37	0.46	0.12	0	0	0	0
NBPF7P	0	0	0	0	0	0	0	0	0	0	0	0	0	0	0	0
NBPF8	1.49	1.69	1.6	1.52	3.28	4.1	3.97	4.48	3.18	2.28	4.12	2.28	4.24	6.09	4.3	5.96
NBPF9	1.94	1.99	2.27	1.94	8.72	10.4	10.42	9.02	8.75	8.16	8.96	5.91	9.6	13.12	12.79	13.49
NBR1	13.67	13.89	14.94	14.61	18.59	20.43	18.85	20.81	20.61	19.38	26.24	15.19	21.86	29.84	23.4	27.34
NBR2	1.04	2.25	1.11	0.96	2.8	1.97	3.18	3.34	2.43	2.37	2.68	2.65	2.91	3.57	2.46	3.4
NCALD	3.16	3.35	3.25	2.59	134.41	137.2	138.87	136.37	125.1	116.75	134.33	102.87	122.43	144.73	129.44	133.23
NCAM1	2.84	3.84	3.6	4.41	238.62	282.3	259.76	335.62	280.36	231.96	395.8	164.4	446.35	880.81	529.42	561.55
NCAM1-AS1	0	0	0.11	0	0	0	0	0	0	0	0	0	0	0.18	0	0.17
NCAM1-AS2	0.16	0.21	0.49	0.26	0.99	1.24	1.38	1.29	0.95	0.74	1.25	1.21	1.54	1.32	1.43	1.44
NCAM2	1.06	0.52	0.62	0.71	4.63	4.44	4.55	5.35	15.87	14.12	19.11	11.87	29.26	42.86	32.63	31.22
NCAN	2.36	2.46	2.73	2.14	41.39	45	41.8	44.88	68.16	62.44	79.46	48.09	62.96	85.87	71.32	72.77
NCAPD2	31.92	34.44	31.74	26.87	5.04	3.56	4.29	4.3	2.91	2.24	3.4	1.71	3.21	5.35	3.03	6.71
NCAPD2P1	0	0	0	0	0	0	0	0	0	0	0	0	0	0	0	0
NCAPD3	17.01	19.14	17.97	17.4	4.28	6.57	4.77	5.06	3.22	3.03	4.24	2.6	3.27	7.65	4.37	6.86
NCAPG	33.51	31.29	36.47	38.59	5.98	7.12	8.49	6.98	2.74	2.63	2.9	1.97	3.66	4.99	4.94	6.62
NCAPG2	40.87	42.68	44.18	42.95	15.73	17.66	16.61	21.48	12.88	9.99	13.98	8.47	5.63	10.7	7.55	9.99
NCAPGP1	0.03	0	0	0	0	0	0	0	0	0	0	0	0	0	0	0
NCAPGP2	0	0	0	0	0	0	0	0	0	0	0	0	0	0	0	0
NCAPH	40.35	37.83	44.33	37.89	3.56	3.18	3.65	3.14	0.71	1	0.59	0.41	0.34	0.89	0.86	3.6
NCAPH2	31.92	28.26	29.88	26.25	15.71	16.63	15.6	14.43	22.07	25.54	24.34	15.66	26.03	40.93	32.67	35.19
NCBP1	25.41	26.13	28.61	26.54	19.41	20.26	20.39	21.44	18.9	17.32	18.28	17.17	21.14	23.68	22.91	26
NCBP2	73.1	75.49	72.5	76.3	94.85	92.85	95.44	96.79	85.74	84.29	88.51	71.16	86.41	92.24	90.73	88.27
NCBP2-AS1	0	0	0	0	0.16	0	0	0	0	0	0	0	0.2	0	0	0.19
NCBP2AS2	61.1	60.11	57.49	55.85	79.75	70.52	75.01	65.48	66.52	70.03	61.15	55.72	48.12	58.91	62.88	61.29
NCBP2L	0	0	0	0	0	0	0	0	0	0	0	0	0	0	0	0
NCBP3	24.9	28.82	28.28	29.69	32.89	42.08	37.15	42.38	38.89	33.23	34.25	31.12	31.67	39.65	31.62	31.56
NCCRP1	2.66	2.65	3.03	2.42	1.41	0.68	0.82	0.9	0.16	0.3	0.26	0.24	0.29	0.04	0.06	0.17
NCDN	22.48	24.36	23.73	20.02	47.32	46.59	44.28	46.14	58.54	70.81	75.85	49.41	61.3	104.35	75.81	72.1
NCEH1	1.93	2.94	2.14	1.98	1.33	1.31	1.27	1.27	0.75	0.8	1.1	0.73	2.36	2.62	1.8	2.87
NCF1	0.57	0.19	0.13	0.27	0.34	0	0.23	0.1	0	0	0.12	0	0.18	0	0.08	0.12
NCF1B	0.15	0.2	0.23	0.12	0	0.07	0.05	0.06	0.09	0.07	0	0.22	0	0.17	0	0
NCF1C	0.21	0.14	0.11	0.22	0.05	0.04	0	0.19	0	0.04	0.05	0	0.18	0	0.25	0
NCF2	0	0.09	0.07	0.3	0.12	0	0	0.06	0	0	0.02	0	0	0	0	0
NCF4	0.08	0.06	0	0	0	0	0.04	0	0	0	0	0	0	0	0	0
NCF4-AS1	0	0	0	0	0	0	0	0	0	0	0	0	0	0	0	0
NCK1	22.02	23.57	22.54	25.5	9.81	17.61	15.1	15.8	11.59	12.84	14.67	13.63	17.81	16.18	13.47	18.08
NCK1-DT	3.14	2.64	2.88	3.42	4.85	5.09	5.11	4.84	3.65	2.32	3.56	3.39	1.96	4.14	1.99	3.43
NCK2	35.96	36.86	34.32	31.78	47.36	49.2	46.78	47.73	43.51	50.87	52.05	40.71	47.01	59.29	56.01	57.59
NCK2-AS1	0.13	0	0	0	0.17	0	0	0	0	0	0.14	0	0.2	0	0	0
NCKAP1	72.15	71.69	76.65	73.96	80.96	93.58	87.83	93.09	81.83	64.77	79.22	57.57	73.21	76.74	75.83	83.2
NCKAP1L	0.1	0.06	0.04	0.02	0.12	0.15	0.03	0.05	0.14	0.18	0.19	0.09	0.07	0.18	0.12	0.03
NCKAP1P1	0	0	0	0	0	0	0	0	0	0	0	0	0	0	0	0
NCKAP5	0.1	0.13	0.15	0.24	0.56	0.38	0.35	0.39	2.2	2.25	3.33	1.95	2.15	3.09	2.12	2.56
NCKAP5-AS1	0	0	0	0	0	0	0	0.04	0	0	0	0	0	0	0	0
NCKAP5-AS2	0	0.47	0.48	0.36	0.18	0.19	0	0.4	0.5	1.05	0.27	0.18	0.63	0.46	0.57	0.63
NCKAP5-IT1	0	0	0	0	0	0	0	0	0	0	0	0	0	0	0	0
NCKAP5L	11.47	12.91	13.03	11.15	15.86	19.9	17.58	18.75	14.65	17.92	17.14	10.04	13.96	27.67	16.97	19.39
NCKIPSD	22.1	21.06	20.23	18.27	12.59	11.24	11.65	12.8	10.34	11.43	11.71	7.48	11.55	14.36	11.35	14.09
NCL	1111.2	1092.46	1163.93	1367.5	299.88	338.72	329.24	402.08	239.04	211.97	299.83	144.94	304.09	403.54	384.03	449.63
NCLN	61.89	61.08	63.48	53.47	24.45	22.84	26.18	24.6	16.57	21.03	18.4	16.51	17.87	24.81	19.22	18.42
NCLP1	0.03	0	0.03	0	0	0	0	0	0	0	0	0	0	0	0	0
NCLP2	0	0	0	0	0	0	0	0	0	0	0	0	0	0	0.04	0.06
NCMAP	0.05	0.07	0.1	0.08	0	0.01	0	0	0.02	0	0.01	0	0.02	0	0.03	0.24
NCOA1	6.69	7.31	7.73	7.88	24.92	32.64	27.46	34.94	17.25	14.34	16.65	11.99	16.1	23.15	16.32	19.02
NCOA2	8.78	10.34	9.94	10.32	21.34	29.52	29.35	32.67	21.3	12.84	28.04	13.64	23.6	54.32	30.02	35.47
NCOA3	5.16	5.52	5.04	5.51	5.39	6.75	6.68	6.96	4.21	3.13	5.16	3.1	4.51	6.63	5.62	8.72
NCOA4	42.52	44.33	42.96	42.5	57.08	62.77	66.82	67.17	68.81	64.86	78.43	62.44	72.75	88.66	81.03	87.09
NCOA4P1	0	0	0	0	0	0	0	0	0	0	0	0	0	0	0	0
NCOA4P2	0	0	0	0.04	0	0	0	0	0.07	0.1	0.03	0.03	0.05	0.05	0.03	0.18
NCOA4P3	0	0	0	0	0	0	0	0	0	0	0	0	0	0	0	0
NCOA4P4	0	0	0	0	0	0	0	0.03	0	0	0	0	0	0	0	0
NCOA5	29.54	33	31.57	32.56	33.42	37.87	36.58	39.26	37.28	37.31	41.38	29.49	40.81	49.29	45.31	45.39
NCOA5LP	0	0	0	0	0	0	0	0	0	0	0	0	0	0	0	0
NCOA6	7.65	7.57	8	9.44	34.31	34.69	34.77	32.58	50.16	37.2	34.29	33.4	37.87	34.95	37.02	33.95
NCOA7	3.08	4.66	4.2	4.31	10.28	12.77	11.89	12.86	15.22	10.77	14.23	9.16	18.31	24.23	19.37	24.19
NCOA7-AS1	0	0	0	0	0	0	0	0	0	0	0	0	0	0	0	0
NCOR1	38.53	40.5	38.9	49.35	48.17	47.28	49.46	53.06	47.53	39.82	44.02	43.71	53.67	57.29	54.8	48.4
NCOR1P1	0	0	0	0.55	0	0	0	0	0	0	0	0	0	0	0	0
NCOR1P2	0	0	0	0	0	0	0	0	0	0	0	0	0	0	0	0
NCOR1P3	0	0	0	0	0	0	0	0	0	0	0	0	0	0	0	0
NCOR1P4	0	0	0	0	0	0	0	0	0	0	0	0	0	0	0	0
NCOR2	47.43	58.8	53.65	47.62	26.05	34.71	25.8	31.65	12.38	14.69	15.99	7.67	13.26	36.91	14.97	25.72
NCR1	0.05	0.16	0.37	0	0	0	0	0	0	0	0	0	0	0	0	0
NCR2	0	0.06	0	0	0	0	0	0	0	0	0	0	0	0	0	0
NCR3	0.24	0.13	0.2	0	0.31	0.18	0	0.13	0.44	0.14	0	0.13	0	0	0.07	0
NCR3LG1	0.14	0.25	0.26	0.31	0.09	0.19	0.17	0.13	0.11	0.04	0.29	0	0.64	4.45	1.49	2.33
NCS1	20.97	23.41	22.37	24.16	68.04	70.51	69.8	73.37	52.2	53.9	60.48	37.36	77.66	127.33	89.22	85.33
NCSTN	57.3	55.7	55.49	60.93	90.31	88.4	82.01	95.02	61.69	68.56	58.87	65.7	43.01	45.06	43.26	51.25
NCSTNP1	0	0	0	0	0	0	0	0	0	0	0	0	0	0	0	0
NDC1	41.13	41.31	42.25	41.18	6.13	6.67	7.19	7.11	4.27	4.38	5.64	3.88	5.04	6.22	5.08	7.4
NDC80	35.22	33.33	33.89	33.78	5.41	4.86	4.7	5.33	0.59	0.28	0.44	0.17	0.3	0.55	0.47	2.13
NDE1	12.15	13.11	12.85	11.1	2.59	2.84	2.26	3.58	0.1	0.35	0.5	0.13	0.19	0.14	0.23	2.87
NDE1P2	0	0	0	0	0	0	0	0	0	0	0	0	0	0	0	0
NDEL1	17.42	17.33	17.39	18.67	38.45	38.57	37	42.1	37.63	40.78	46.71	31.19	44.5	55.31	51.56	52.47
NDFIP1	29.63	31.68	29.87	33.67	99.2	102.37	102.16	102.14	183.56	166.01	191.24	166.1	244.73	253.61	249.95	243.49
NDFIP1P1	0	0	0	0	0	0	0	0	0	0	0	0	0	0	0	0
NDFIP2	15.88	14.09	16.12	16.98	29.76	35.51	32.95	32.25	24.1	19.91	32.13	24.04	27.11	30.02	27.67	31.59
NDFIP2-AS1	0	0	0	0	0	0	0	0	0	0	0	0	0	0	0	0
NDN	25.2	24.32	26.83	23.28	99.9	94.28	98.92	89.24	124.53	137.99	131.46	121.54	149.5	151.44	165.8	161.96
NDNF	0.42	0.23	0.21	0.45	0.8	0.79	0.76	0.92	0.63	0.65	0.87	0.63	1.09	2.25	1.49	11.95
NDNF-AS1	0	0	0	0	0	0	0	0	0	0	0	0	0	0	0	0
NDOR1	6.19	7.36	7.31	5.06	1.23	1.1	1.41	1.62	0.56	0.72	1.33	0.46	1.23	5.88	1.87	3.86
NDP	0.49	0.52	0.56	0.64	0.04	0.15	0.03	0.17	0.33	0	0	0.14	0.04	0.1	0.19	0.63
NDP-AS1	0	0	0	0	0	0	0	0	0	0	0	0	0	0.14	0	0
NDRG1	1.46	1.13	1.59	1.66	28.13	29.49	28.21	29	10.33	11.47	9.8	6.53	8.15	11.38	9.01	10.02
NDRG2	16.99	17.94	16.34	18.35	23.48	26.55	24.07	22.33	14.63	16.09	20.59	7.82	25.46	35.88	26.79	28.91
NDRG3	13.98	12.71	13.3	13.91	28.84	30.53	30.6	32.97	47.28	48.64	47.89	34	59.67	72.8	64.53	63.27
NDRG4	18.98	18.8	21.42	15.19	307.98	337.52	321.31	325.73	475.73	450.38	499.65	373.82	469.96	632.17	483.89	455.92
NDST1	16.44	19.15	20.88	16.92	17.08	18.39	17.12	18.57	12.92	14.54	20.41	8.16	19.86	46.37	26.4	31.27
NDST1-AS1	0.25	0	0	0	0	0	0	0	0	0	0.28	0.28	0	0	0	0.39
NDST2	6.1	6.59	6.72	5.2	8.25	9.26	7.92	8.29	8.59	7.94	12.39	4.3	9.18	19.67	12.93	15.84
NDST3	1.06	0.99	0.98	1.12	18.18	19.15	20.73	21.58	7.89	6.48	7.84	5.4	4.94	6.65	5.1	5.93
NDST4	0.15	0.17	0.13	0.29	0.78	1.16	1.03	0.99	0.86	0.31	1.1	0.4	0.97	2.89	1.17	2.49
NDUFA1	76.38	75.03	73.12	70.41	122.95	118.21	114.51	100.76	147.59	177.07	146.13	174.38	136.65	119.11	133.04	134.54
NDUFA10	76.76	82	83.5	74.51	41.6	43.08	47.03	41.28	42.71	43.58	46.51	40.72	51.17	76.79	60.83	66.27
NDUFA11	260.69	274.56	253.62	235.83	400.63	356.43	394.22	340.08	451.92	521.28	420.6	416.81	346.02	378.73	433.53	414
NDUFA12	134.59	135.34	141.77	138.79	231.95	224.01	220.09	208.65	300.3	342.5	289.93	360.9	280.08	243.52	279.41	265.51
NDUFA12P1	0	0	0	0	0	0	0	0	0	0	0	0	0	0	0	0
NDUFA13	282.91	275.69	277.51	235.51	329.85	314.42	292.33	298.27	295.23	344.14	304.33	286.07	229.31	257.51	279.5	319.83
NDUFA2	75.96	69.84	74.43	62.67	138.01	124.21	131.26	106.22	155.09	162.79	143.59	162.78	118.3	108.03	122.27	115.2
NDUFA3	222.06	202.95	195.45	180.74	398.14	345.3	343.19	320.68	377.69	483.07	373.24	499.1	348.95	271.95	308.88	338.83
NDUFA3P1	0	0	0	0	0	0	0	0	0	0	0	0	0	0	0	0
NDUFA3P2	0	0	0	0	0	0	0	0	0	0	0	0	0	0	0	0
NDUFA3P3	0	0	0	0	0	0	0	0	0	0	0	0	0	0	0	0
NDUFA3P4	0.63	0	0	0	0	0	0	0.77	1.64	0	0.72	3.33	1.02	0	0.74	0
NDUFA3P6	0	0	0	0	0	0	0	0	0	0	0	0	0	0	0	0
NDUFA4	211.95	219.58	202.05	190.63	481.83	463.23	438.5	427.54	626.59	791.24	511.12	904.15	558.48	335.14	446.4	430.17
NDUFA4L2	0.32	0.09	0.09	0.26	2.81	4.1	3.28	3.08	4.29	6.02	5.58	4.23	7.07	9.79	7.56	8.99
NDUFA4P1	3.3	2.46	1.92	2.57	5.39	4.63	2.42	4.03	8.61	15.88	6.77	13.95	4.3	3.61	4.67	6.07
NDUFA4P2	0	0	0	0	0	0	0	0	0	0	0	0	0	0	0	0
NDUFA5	78.34	78.54	81.71	85.34	128.74	130.44	132.03	134.39	196.74	171.18	213.87	208.17	245.72	196.84	207.39	225.45
NDUFA5P1	0	0	0	0	0	0	0	0	0	0	0	0	0	0	0	0
NDUFA5P10	0	0	0	0	0	0.32	0	0	0	0	0	0	0	0	0	0
NDUFA5P11	0.29	0.27	0.55	0	0	0.34	0.34	0	0	0	0.65	0.32	0.46	0	0.33	0.45
NDUFA5P12	0	0	0	0	0	0	0	0	0	0	0	0	0	0	0	0
NDUFA5P2	0	0	0	0	0	0	0	0	0	0	0	0	0	0	0	0
NDUFA5P3	0	0	0	0	0	0	0	0	0	0	0	0	0	0	0	0
NDUFA5P4	0	0	0	0	0	0	0	0	0	0	0	0	0	0	0	0
NDUFA5P5	0	0	0	0	0	0	0	0	0	0	0	0	0	0	0	0
NDUFA5P6	0	0	0	0	0	0	0	0	0	0	0	0	0	0	0	0
NDUFA5P7	0	0	0	0	0	0	0	0	0	0	0	0	0	0	0	0
NDUFA5P8	0	0	0	0	0	0	0	0	0	0	0	0	0	0	0	0
NDUFA5P9	0	0	0	0	0	0	0	0	0	0	0	0	0	0	0	0
NDUFA6	165.68	165.41	160.77	176.45	304.66	288.95	296.84	302.98	269.64	293.52	229.74	315.32	208.1	172.35	209.99	200.48
NDUFA6-DT	1.33	0.8	1.1	0.53	1.57	1.85	1.43	2.15	1.25	2.21	3	0.61	3.55	10.9	6.09	7.23
NDUFA7	115.51	122.17	123.53	113.93	214.92	195.8	213.23	184.43	155.41	196.8	168.4	175.08	122.87	109.66	133.43	127.15
NDUFA8	72.66	73.66	71.88	63.41	109.79	105.22	97.39	87.93	117.99	140.33	119.55	139.13	101.11	105.61	119.63	123.35
NDUFA8P1	0	0	0	0	0	0	0	0	0	0	0	0	0	0	0	0
NDUFA9	70.79	63.28	64.63	69.6	85.97	77.63	77.22	73.67	55.72	63.51	60.74	53.05	47.81	49.1	56.06	49.08
NDUFA9P1	0	0	0	0	0	0	0	0.06	0	0	0	0	0.16	0	0.11	0.08
NDUFAB1	237.5	232.81	247.69	221.04	206.06	183.65	211.7	172.51	241.57	252.33	209.15	232.36	214.49	196.45	215.58	217.73
NDUFAB1P1	0	0	0	0	0.22	0	0	0	0	0	0	0	0	0	0	0
NDUFAF1	15.62	16.45	17.14	15.17	27.73	26.51	25.24	24.12	33.1	35.39	30.9	27.67	27.39	26.77	27.13	28.56
NDUFAF2	52.75	53.71	52.74	53.71	34.88	33.09	27.36	25.3	53.47	56.19	52.75	50.05	59.39	48.08	55.8	53.53
NDUFAF2P1	1.67	0.71	1.32	0.6	0.98	1.2	0.34	0.78	0.98	1.08	0.66	1.89	1.86	0.79	0.86	1.49
NDUFAF2P2	0	0	0	0	0	0	0	0	0	0	0	0	0	0.25	0	0
NDUFAF3	22.56	26.65	23.83	24.52	44.33	39.01	44.77	41.71	32.52	39.67	27.74	36.61	28.4	23.65	24.56	28.41
NDUFAF4	59.07	55.05	56.73	62.94	51.08	54.17	50.81	47.78	55.88	57.94	48.94	58.8	68.16	50.26	54.84	47.17
NDUFAF4P1	0	0	0	0	0	0	0	0	0	0	0	0	0	0	0	0
NDUFAF4P2	0	0	0	0	0	0	0	0	0	0	0	0	0	0	0	0
NDUFAF4P3	0	0.26	0.13	0	0	0.16	0	0.67	0.69	0.32	1.36	0.47	1.95	1.88	0.92	1.08
NDUFAF4P4	0	0	0	0	0	0	0	0	0	0	0	0	0	0	0	0
NDUFAF5	29.27	28.49	32.61	30	48.87	44.39	48.45	44.98	73.29	74.19	65.59	74.24	61.37	61.6	69.08	61.72
NDUFAF6	18.16	22.13	19.54	19.41	33.72	34.27	35.52	32.41	42.93	45.24	39.6	43.32	47.16	48.3	43.12	42.64
NDUFAF7	65.73	59.76	63.02	63.4	30.15	26.84	27.52	28.69	30.45	23.62	27.15	21.1	33.28	36.8	31.73	27.8
NDUFAF8	99.8	91.54	88.03	86.19	68.72	64.42	68.32	65.57	65.76	72.62	59.78	66.77	60.06	60.79	71.89	67.98
NDUFB1	269.93	268.87	272.08	256.6	365.06	345.23	390.53	300.59	534.71	579.38	469.53	597.4	486.69	398.7	469.6	408.23
NDUFB10	378.98	374.11	370.25	373.14	473.3	471.22	485.45	477.71	402.85	443.9	416.5	401.01	347.32	290.42	358.23	316.41
NDUFB10P1	0	0	0	0	0	0	0	0	0	0	0	0	0	0	0	0
NDUFB10P2	0	0	0	0	0	0	0	0	0	0	0	0	0	0	0.18	0
NDUFB11	154.65	150.53	158.13	134.52	320.07	293.66	291.74	271.76	319.44	362.31	313.26	327.28	277.43	249.33	280.95	276.44
NDUFB11P1	0	0	0	0	0	0	0	0	0	0	0	0	0	0	0	0
NDUFB1P1	0	0	0	0	5.91	0	0	0	0	0	0	0	0	0	0	0
NDUFB1P2	0	0	0	0	0	0	0	0	0	0	0	0	0	4.49	0	0
NDUFB2	173.47	174.81	161.9	136.24	365.4	339.22	333.47	263.61	366.9	456.45	345.7	397.57	340.3	309.08	366.94	347.34
NDUFB2-AS1	0.36	0.28	0.25	0.22	0.63	0.65	0.61	0.39	1.08	1.38	1.01	1.15	0.91	1.03	1.09	0.91
NDUFB2P1	0	0	0	0	0	0	0	0	0	0	0	0	0	0	0	0
NDUFB3	84.46	67.98	82.33	77.02	147.63	141.82	147.59	129.27	154.18	174.21	135.53	167.74	130.67	112.66	124	125.31
NDUFB3P5	0	0	0	0	0	0	0	0	0	0	0	0	0	0	0	0
NDUFB4	302.06	286.11	292.57	267.77	335.56	317.96	337.45	293.94	412.41	469.82	421.41	478.7	370.37	286	344.64	302.55
NDUFB4P1	0	0	0	0	0	0	0	0	0	0	0	0	0	0	0	0
NDUFB4P10	0	0	0	0	0	0	0	0	0	0	0	0	0	0.46	0	0
NDUFB4P11	0.69	1.06	0.65	1.18	0.33	0.52	0.51	0	0	0	0	0	0	0	0	0
NDUFB4P12	0.7	0.43	0.89	0.3	1.14	0.29	1.59	0.56	0.58	0.9	0.27	1.27	0.36	0.87	2.05	0
NDUFB4P2	0	0	0	0	0	0	0	0	0	0	0	0	0	0	0	0
NDUFB4P3	0	0	0	0	0	0	0	0	0	0	0	0	0	0	0	0
NDUFB4P4	0	0	0	0	0	0	0	0	0	0	0	0	0	0	0	0
NDUFB4P5	0	0	0	0	0	0	0	0	0	0	0	0	0	0.46	0	0
NDUFB4P6	0	0	0	0	0	0	0	0	0	0	0	0	0	0	0	0
NDUFB4P7	0	0	0	0	0	0	0	0	0	0	0	0	0	0	0	0
NDUFB4P8	0	0	0	0	0	0	0	0	0	0	0	0	0	0	0.29	0.4
NDUFB4P9	0	0	0	0	0	0	0	0	0	0	0	0	0	0	0	0
NDUFB5	68.27	61.14	63.54	62.81	89.36	99.67	96.95	98.8	80.2	78.5	87.25	86.68	70.43	62.3	64.37	66.11
NDUFB5P1	0	0	0	0	0	0	0	0	0	0	0	0	0	0	0	0
NDUFB5P2	0	0	0	0	0	0.15	0.14	0	0.15	0	0.13	0.14	0	0	0	0
NDUFB6	61.76	60.32	63.33	56.84	94.2	86.87	88.25	77.91	98.22	111.92	98.86	109.32	91.69	83.06	97.79	103.05
NDUFB7	242.4	221.74	237.77	213.32	412.08	373.01	395.32	366.77	365.3	450	359.82	366.65	294.96	311.5	372.18	351.06
NDUFB8	186.26	186.7	183.95	159.55	537.17	482.13	498.98	434.48	388.61	527.93	433.43	388.21	351.01	402.47	449.81	406.11
NDUFB8P1	0	0	0	0	0	0	0	0	0	0	0	0	0	0	0	0
NDUFB8P2	0	0	0	0	0	0	0	0	0	0	0	0.15	0.21	0	0	0
NDUFB9	346.2	328.46	331.4	314.74	448.3	420.1	406.71	364.44	422.25	431.28	394.63	423.4	401.29	347.43	399.62	375.24
NDUFB9P1	0	0	0	0	0	0	0	0	0	0.33	0	0	0	0	0	0
NDUFB9P2	0	0	0	0	0	0	0	0	0.18	0	0	0	0	0	0	0
NDUFB9P3	0	0	0	0	0	0	0	0	0	0	0	0	0	0	0	0
NDUFC1	106.8	93.43	97.76	92.77	81.78	81.7	80.23	60.01	135.49	153.49	116.48	159.89	152.06	111.66	127.96	121.97
NDUFC2	264.79	255.86	260.58	253.35	458.19	447.73	428.46	407.39	547.81	587.7	504.02	605.08	475.95	409.43	477.49	452.03
NDUFC2-KCTD14	4.89	3.54	3.4	1.23	1.37	2.35	1.12	0.96	0.73	0.45	1.1	0	3.64	4.83	3.82	4.71
NDUFS1	41.31	39.75	41.77	39.82	41.95	43.64	41.3	45.32	30.43	31.87	34.7	26.49	29.93	38.66	32.66	39.31
NDUFS2	89.22	85.21	87.56	85.75	87.38	87.28	89.75	84.37	99.3	104.78	102.8	95.85	89.01	101.37	104.18	100.44
NDUFS3	135.97	139.92	132.41	122.48	140.63	128.14	130.46	115.77	166.53	162.89	158.11	166.18	154.42	142.19	143.8	151.16
NDUFS4	80.24	80.46	84.19	79.61	224.29	206.11	209.68	192.51	250.36	278.77	229.08	260.7	222.55	186.57	223.62	197.61
NDUFS5	684.34	666.65	687.32	659.44	693.11	659.46	675.58	607.8	592.61	707.17	631.35	662.27	551.43	475.48	554.29	540.27
NDUFS5P1	0	0	0	0	0	0	0	0	0	0	0	0	0	0	0	0
NDUFS5P2	0	0	0	0	0	0	0	0	0	0	0	0	0	0	0	0
NDUFS5P3	0	0	0	0	0	0	0	0	0	0	0	0	0	0	0	0
NDUFS5P4	0	0	0	0	0	0	0	0	0	0	0	0	0	0	0	0
NDUFS5P5	0	0	0	0	0	0	0	0	0	0	0	0	0	0	0	0
NDUFS5P6	0	0	0	0	0	0	0	0	0	0	0	0	0	0	0	0
NDUFS6	186.93	197.79	186.78	188.85	190.53	196.1	182.98	189.36	204.65	238.68	197.31	211.3	126.8	125.94	164.85	164.26
NDUFS6P1	0	0	0	0	0	0	0	0	0	0	0	0	0	0	0	0
NDUFS7	80.05	78.2	76.98	69.56	160.61	138.08	147.15	129.72	158.89	198.76	169.02	158.09	122.99	144.92	160.43	153.13
NDUFS8	168.98	160.87	165.67	163.26	189.45	166.45	177.76	159.48	204.32	246.84	199.84	198.24	191.55	180	203.43	190.66
NDUFV1	101.72	95.03	98.55	84.21	130.61	127.55	124.19	120.66	131.83	162.28	153.64	111.26	152.37	191.39	182.97	176.43
NDUFV1-DT	0.17	0.12	0.1	0.14	0.14	0.12	0	0.06	0.13	0.23	0.28	0.16	0.09	0.17	0.17	0.23
NDUFV2	250.74	252.68	257.13	243.23	276.37	265.7	264.55	226.68	293.95	305.23	290.73	316.43	275.22	236.55	269.3	248.63
NDUFV2-AS1	1.3	1.53	1.28	1.07	5.74	6.09	4.29	4.36	11.37	12.65	9.84	10.4	15.19	12.2	14.95	13.8
NDUFV2P1	3.63	3.52	2.64	2.81	3.87	3.37	3.69	2.03	4.52	2.96	3.39	3.15	3.78	3.26	3.02	4.66
NDUFV3	22.1	22.27	22.66	22.45	20.02	19.92	18.62	17.13	19.28	22.24	20.58	21.45	17.67	20.28	20.57	20.77
NEAT1	9.95	8.69	7.13	8.53	68.94	86.07	68.19	70.95	59.39	49.55	57.63	58.07	43.48	45.42	46.8	39.74
NEB	1.18	0.72	1.32	0.88	1.02	1.24	0.52	0.57	3.38	3.21	3.53	2.9	9.75	14.08	14.17	11.19
NEBL	4.14	5.26	5.42	5.33	1.07	1.43	2.12	1.77	13.13	9.9	10.78	9.67	21.14	31.79	20.38	20.84
NEBL-AS1	0	0.32	0	0	0.22	0.12	0	0.21	2.35	1.39	1.51	1.35	3.53	2	2.87	2.12
NECAB1	6.58	7.12	7.02	7.16	8.71	11.2	10.18	11.52	8.66	7.34	11.72	9.62	8.95	10.29	9.62	9.64
NECAB2	8.84	5.48	5.48	6.23	43.83	43.84	46.59	43.71	81.77	100.86	71.09	84.7	88.24	96.53	97.29	82.62
NECAB3	12.03	12.8	10.75	12.1	51.7	53.75	51.45	55.58	23.9	26.97	27.17	17.77	16.91	28.99	23.33	23.2
NECAP1	14.8	13.74	14.51	14.49	96.36	98.88	89.91	98.83	145.88	121.83	157.41	116.99	170.24	210.29	193.67	184.12
NECAP1P1	0	0	0	0	0	0.26	0	0	0	0	0	0	0	0	0.16	0
NECAP1P2	0	0	0	0	0	0	0	0	0	0	0	0	0	0	0	0
NECAP2	19.95	20.59	23.79	21.37	14	16.1	14.83	14.87	17.81	22.05	18.76	20.19	19.26	21.93	20.92	28.08
NECTIN1	43.8	46.25	45.99	45.43	13.54	14.92	14.37	14.46	21.84	23.54	26.35	16.83	31.45	57.43	36.92	36.12
NECTIN1-AS1	0	0	0	0	0	0	0	0	0	0	0	0	0	0	0	0
NECTIN1-DT	0.42	1.18	1.21	0.19	0	0	0.16	0	0	0.48	0	0	0	0.24	0.15	0
NECTIN2	101.84	100.08	109.99	101.6	59.83	65.74	57.54	59.08	43.06	41.55	37.14	33.02	29.14	41.5	36.89	42.23
NECTIN2P1	0	0	0	0	0	0	0	0	0	0	0	0	0	0	0	0
NECTIN3	24.71	29.71	28.2	28.21	16.85	21.75	20	18.6	13.25	8.98	11.44	7.81	9.44	15.07	10.92	11.64
NECTIN3-AS1	0.88	0.6	0.91	1.06	1.12	0.66	1.37	0.66	2.53	2.8	1.77	2.87	1.8	1.92	2.61	1.86
NECTIN4	0.5	0.11	0.13	0.15	0.76	0.76	0.55	0.69	0.02	0.16	0.02	0.02	0	0	0.03	0.11
NECTIN4-AS1	0	0	0	0	0	0	0	0	0	0	0	0	0	0	0	0
NEDD1	13.68	12.81	14.18	15.72	5.94	7.52	6.84	8.1	5.03	3.01	5.88	3.81	4.08	5	3.42	8.03
NEDD4	1.86	1.89	2.14	1.97	1.83	2.58	2.56	2.75	0.34	0.35	0.5	0.38	0.29	1.1	0.6	1.24
NEDD4L	27.53	29.95	31.73	32.58	51.27	53.33	53.46	69.7	70.34	72.73	75.81	64.19	69.89	111.21	80.25	83.99
NEDD8	349.41	346.99	365.1	327.67	364.85	349.74	358.55	316.48	428.51	453.31	407.09	427.62	361.77	354.27	400.73	387.82
NEDD8-MDP1	17.01	17.43	14.72	20.43	20.06	21.18	5.81	16.36	25.33	28.36	23.46	27.12	19.99	17.54	9.69	19.67
NEDD8P1	0	2.51	0	0	0	0	0	0	0	0	0	0	0	0	0	0
NEDD9	3.44	2.97	2.9	3.66	2.78	2.89	3.05	2.95	1.39	0.8	1.11	0.85	0.35	1.17	0.48	2.95
NEFH	3.39	3.82	3.83	3.73	8.08	8.21	8.03	9.1	2.57	3.25	2.99	2.58	6.25	6.01	5.74	6.12
NEFHP1	0	0	0	0	0	0	0	0	0	0	0	0	0	0	0	0
NEFHP2	0	0	0	0	0	0	0	0	0	0	0	0	0	0	0	0
NEFL	6.93	6.85	7	6.98	408.66	423.41	432.57	435.03	626.09	585.27	663.58	560.08	932.96	979.9	942.95	925.8
NEFLP1	0	0	0	0	0	0	0	0	0	0	0	0	0	0	0	0
NEFM	13	13.07	12.88	11.84	829.15	864.91	826.46	905.15	835.06	907.46	798.31	803.73	909.46	1117.57	1012.2	943.1
NEFMP1	0	0	0	0	0	0	0	0	0	0	0	0	0	0	0	0
NEGR1	1	1.1	1.01	1.45	8.61	8.18	8.32	8.07	54.05	50.16	57.07	42.68	86.01	98.93	91.49	83.82
NEGR1-IT1	0	0	0	0	0	0	0	0	0	0	0	0	0	0	0	0
NEIL1	4.34	4.19	4.24	3.11	0.55	0.54	0.37	1.21	3.43	2.49	2.63	2.76	5.5	7.18	5.21	6.33
NEIL1-AS1	0.4	0.19	0.39	2.13	1.59	1.42	2.53	1.22	5.8	5.53	5.73	8.02	6.96	4.15	8.3	6.54
NEIL2	8.39	8.5	10.15	9.9	14.89	17.26	16.83	15.46	14.99	15.76	14.98	13.21	15.5	19.06	20.19	19.11
NEIL3	5.74	6.12	6.03	5.65	1.03	0.56	0.76	1.01	0	0	0	0	0	0	0.02	0.57
NEK1	3.91	4.35	4.7	4.7	7.7	9.21	8.78	9.28	9.66	6.98	9.73	9.48	9.77	11.77	10.25	9.93
NEK10	0.52	0.98	0.53	0.44	0.83	0.81	0.7	0.64	1.52	0.6	1.31	0.86	2.56	3.12	3.05	3.32
NEK11	1.73	1.52	1.54	1.25	1.2	1.32	0.89	1.19	1.95	1.87	2.04	1.39	3.08	3.08	3.15	2.53
NEK11-AS1	0	0	0	0	0	0	0	0	0	0	0	0	0	0	0	0
NEK2	19.14	19.64	23.62	20.94	8.83	10.69	9.95	10.2	0.62	0.49	0.43	0.36	0.47	0.37	0.16	3.53
NEK2-DT	0.03	0	0	0.11	0	0	0	0.03	0	0	0	0.13	0	0	0	0.04
NEK2P1	0	0	0	0	0	0	0	0	0	0	0	0	0	0	0	0
NEK2P2	0	0	0	0	0	0	0	0	0	0	0	0	0	0	0	0
NEK2P4	0.41	0.2	0.4	0.22	0.22	0.19	0.23	0.35	0.2	0.1	0.13	0	0.19	0.42	0.23	0.19
NEK3	22.59	17.88	18.96	21.35	19.46	20.05	22.92	21.64	17.55	18.26	12.15	17.12	17.51	21.89	16.03	18.47
NEK4	15.48	16.03	14.36	16.93	6.93	7.27	8.25	8.11	8.34	6.41	9.39	4.89	11.62	15.96	10.2	15.57
NEK4P1	0	0	0	0	0	0	0	0	0	0	0	0	0	0	0	0
NEK4P2	0	0	0	0	0	0	0	0	0	0	0	0	0	0	0	0
NEK4P3	0	0	0	0	0	0	0	0	0	0	0	0	0	0	0	0
NEK5	0.11	0.07	0.15	0.07	0.03	0.06	0.04	0.03	0.06	0.05	0	0.09	0.19	0.04	0.05	0.04
NEK6	7.92	7.99	10.65	8.43	2.33	2.55	2.67	2.45	0.8	1.2	0.76	1.09	2.25	3.86	3.24	7.67
NEK7	4.56	3.91	4.27	4.21	15.41	25.77	23.52	23.45	12.38	6.07	14.82	8.87	18.95	21.88	18.55	20.17
NEK8	4.41	4.1	5.1	3.62	1.28	1.59	1.33	1.57	0.99	0.82	1.17	0.53	0.88	1.91	1	1.12
NEK9	22.58	22.02	21.54	25.26	13.38	15.44	14.92	17.65	11.87	9.79	10.4	7.9	12.87	17.98	13.49	18.01
NELFA	37.95	40.7	40.85	39.59	19.38	19.86	18.79	22.23	28.12	26.11	28.74	21.65	28.22	35.3	32.16	30.62
NELFB	35.21	35.31	36.87	31.86	24.62	24.4	21.95	21.43	19.63	24.48	25.47	14.77	24.1	30.6	28.73	30.92
NELFCD	51.81	55.62	51.78	56.73	67.67	75.43	75.2	70.91	51.57	43.63	49.03	34.75	46.1	58.18	57.92	56.33
NELFE	95.98	91.88	92.08	83.82	59.11	63.61	62.82	57.46	46.35	50.01	51.18	38.61	43.73	56.04	54.48	63.28
NELL1	0.03	0.14	0.24	0.16	1.6	0.73	0.99	1.6	12.76	13.5	14.98	10.5	23.85	30.38	26.98	25.31
NELL1-AS1	0	0	0	0	0	0	0	0	0	0	0	0	0	0	0	0
NELL2	23.4	26.84	21.52	24.17	82.6	89.45	94.8	93.63	108.54	100.97	118.78	84.42	142.93	157.39	139.66	142.92
NEMF	27.11	30.51	28.38	33.08	32.17	41.84	38.63	44.25	31.5	25.38	44.72	28.51	36.51	45.12	40.88	52.57
NEMP1	15.37	15.54	16.33	16.42	4.63	5.17	5.23	5.74	1.77	1.29	1.64	1.13	1.07	1.26	1.28	2.98
NEMP2	2.39	2.93	2.61	3.14	0.69	0.45	1.39	2.46	0.37	0.1	0.51	0.37	0.33	0.39	0.15	1.49
NEMP2-DT	0.21	0.4	0.41	0	0.28	0.5	0.25	0	0.54	0	0.23	0.24	1.35	1.47	1.19	0.99
NENF	33.72	32.77	33.38	26.35	18.22	15.22	16.75	12.23	4.18	4.42	4.24	3.89	7.17	5.71	6.38	11.74
NENFP1	0	0	0	0	0	0	0	0.2	0	0	0	0	0	0.29	0	0
NENFP2	0	0	0	0	0	0	0	0	0	0	0	0	0	0	0	0
NENFP3	0	0	0	0	0	0	0	0	0	0	0	0	0	0	0	0
NEO1	25.78	25.12	24.76	28.11	85.03	97.52	92.7	110.37	55.8	46.98	61.41	36.79	59.17	90.14	64.22	69.8
NEPNP	0	0	0	0	0	0	0	0	0	0	0	0	0	0	0	0
NEPRO	39.05	44.66	45.03	47.3	34.11	35.15	36.43	37.18	32	27.1	29.4	27.03	27.21	32.81	28.11	30.93
NEPRO-AS1	0.31	0.16	0.49	0.57	0	0.43	0.49	0.65	0.92	1.17	1.63	1.25	1.73	1.41	2.31	2.55
NES	62.67	64.54	66.75	53.22	178.51	191.44	180.53	199.56	70.81	73.35	70.4	45.26	21.94	45.2	29.41	31.43
NET1	46.32	45.63	47.89	46.77	21.03	24.74	22.37	23.69	10.63	9.54	12.56	9.35	8.65	10.95	8.45	22.26
NETO1	3.48	4.63	3.8	2.84	1.77	2.18	1.97	3	2.78	2.04	3.71	1.58	6.05	8.58	8.21	8.87
NETO1-DT	1.41	0.65	0.33	0.92	0	0	0.39	0	1.08	0.99	1.5	1.15	4.34	2.27	1.73	2.17
NETO2	13.75	14.75	14.13	15.55	33.19	41.19	33.59	39.13	49.67	39.95	51.92	37.64	62.81	58.24	63.3	60.54
NEU1	30.26	30.48	29.42	30.73	37.36	36.46	37.65	33.53	28.38	30.26	26.91	26.78	27.62	31.79	31.29	29.63
NEU2	0	0	0	0	0	0	0	0	0	0	0	0	0	0	0	0
NEU3	4.81	5.29	5.42	5.47	3.19	3.56	3.72	3.91	4.39	4.15	5.35	3.33	5.96	11.61	6.75	7.24
NEU4	0.11	0.1	0.33	0.14	0.29	0.05	0.41	0.15	0.43	0.46	0.19	0.14	0.53	1.31	0.35	0.43
NEURL1	1.12	0.61	0.91	0.43	1.63	1.67	1.82	1.92	4.59	5.4	7.67	3.51	9.23	19.92	11.22	12.04
NEURL1-AS1	0	0	0	0	0	0	0	0	0	0	0	0	0	0.18	0.11	0
NEURL1B	3.11	2.76	3.5	2.76	5.21	5.72	5.51	6.25	4.71	4.74	5.64	3.41	6.42	10.14	6.7	6.99
NEURL2	2.81	2.55	1.92	1.17	3.18	4.08	2.95	2.23	1.07	1.2	1.03	0.6	1.15	1.59	1.75	1.56
NEURL3	0	0.05	0.04	0	0	0	0	0	0.05	0.17	0.04	0.09	0	0.19	0.08	0.09
NEURL4	14.95	14.62	12.94	12.91	12.07	12.92	12.47	12.85	15.24	18.28	19.85	9.71	18.42	27.75	22.64	23.24
NEUROD1	0.05	0.07	0.05	0.12	100.04	120.98	114.02	114.56	25.5	19.15	27.34	25.71	9.16	8.64	8.23	8.27
NEUROD2	0.03	0.05	0.02	0	18.11	17.49	15.97	17.91	15.16	16.18	18.77	11.35	9.26	15.55	12.67	12.77
NEUROD4	0.03	0.08	0.02	0.14	45.88	52.28	51.23	57.48	5.66	4.73	6.39	4.64	0.67	1.17	1.05	0.83
NEUROD6	0	0	0	0	0	0.03	0.03	0.03	0.06	0.06	0.16	0.14	0	0	0.03	0.8
NEUROG1	0.35	0.21	0.34	0.3	17.81	14.44	15.63	14.53	0.99	0.66	1	0.59	0.1	0.11	0	0.2
NEUROG2	2.45	3.07	3.04	2.64	328.1	421.77	339.19	502.76	130.59	100.81	478.25	17.74	291.14	1474.77	541.56	723.38
NEUROG2-AS1	0	0.15	0.09	0	4.78	3.48	2.58	3.64	4.1	2.11	3.09	1.9	2.82	2.2	2.79	1.95
NEUROG3	0.08	0.08	0.04	0	0	0	0	0	0	0	0.04	0	0	0	0	0
NEXMIF	0.13	0.17	0.19	0.15	0.95	1.32	1.13	1.45	3.75	2.58	4.62	2.54	6.4	9.89	6.89	8.38
NEXN	5.49	6.25	4.92	6.3	1.07	1.79	1.61	2.12	0.82	0.82	0.35	0.4	0.7	0.91	0.78	2.06
NEXN-AS1	0.09	0.28	0.11	0.18	0	0.13	0.05	0	0.03	0.03	0.02	0.08	0.07	0.07	0.02	0.14
NF1	9.59	8.98	10.12	10.32	14.89	16.88	14.06	16.69	15.45	12.5	16.86	13.39	15.06	26.37	18.58	22.38
NF1P1	0	0	0	0	0	0	0	0	0	0	0	0	0	0	0	0
NF1P10	0	0	0	0	0	0	0	0	0	0	0	0	0	0	0	0
NF1P11	0	0	0	0	0	0	0	0	0	0	0	0	0	0	0	0
NF1P12	0	0	0	0	0	0	0	0	0	0	0	0	0	0	0	0
NF1P2	0	0	0	0	0	0	0	0	0	0	0	0	0	0	0	0
NF1P3	0	0	0	0	0	0	0	0	0	0	0	0	0	0	0	0
NF1P4	0	0	0	0	0	0	0	0	0	0	0	0	0	0	0	0
NF1P5	0	0	0	0	0	0	0	0	0	0	0	0	0	0	0	0
NF1P6	0	0	0	0	0	0	0	0	0	0	0	0	0	0	0	0
NF1P7	0	0	0	0	0	0	0	0	0	0	0	0	0	0	0	0
NF1P8	0.59	0.74	0.75	0.85	0.05	0.22	0.17	0.23	0.14	0.13	0.12	0.21	0.4	0.37	0.28	0.23
NF1P9	0	0	0	0	0	0	0	0	0	0	0	0	0	0	0	0
NF2	8.71	8.67	9.31	8.13	10.1	12.03	10.23	10.68	14.05	17	12.89	12.76	15.17	18.13	16.56	17.65
NFAM1	0.11	0.11	0.14	0.28	0.39	0.34	0.36	0.41	0.38	0.41	0.37	0.24	0.44	0.92	0.47	0.32
NFASC	5.81	6.5	5.65	5.69	76.21	86.01	79.2	96.18	65.44	53.23	61.99	52.84	50.95	90.81	59.91	56.04
NFAT5	3.85	3.58	4.4	4.46	2.99	4.4	3.76	5.09	3.26	1.62	5.34	1.54	5.18	9.96	5.72	7.84
NFATC1	2.27	2.13	2.28	2.34	0.65	1.06	1.2	1.03	0.19	0.36	0.27	0.29	0.2	0.39	0.19	0.91
NFATC2	0.27	0.23	0.31	0.31	0.08	0.1	0.06	0.19	0.05	0.01	0.01	0	0.06	0.08	0.04	0.18
NFATC2IP	25.81	24.37	24.9	21.8	8.19	10.37	9.84	9.67	7.31	6.42	9.45	4.7	10.26	18.82	13.44	16.73
NFATC2IP-AS1	0	0	0	0	0	0	0	0	0.16	0	0.14	0.15	0	0	0	0.2
NFATC3	12.87	14.19	14.2	15.19	8.32	7.91	8.29	8.84	5.49	5.98	5.74	4.13	4.73	6.26	4.97	8.07
NFATC4	27.75	21.9	23.96	25.77	14.09	12.29	11.21	11.55	2.48	2.31	1.29	2.38	0.79	1.73	0.94	8.5
NFE2	0.93	1.03	1.16	1.12	0	0	0.05	0	0.04	0	0.1	0.04	0	0.08	0.15	0.22
NFE2L1	81.66	86.08	83.99	76.18	65.86	66.72	64.83	67.02	35.34	40.24	46.83	26.76	50.02	88.38	61.48	86.02
NFE2L1-DT	0.19	0.28	0.68	0.58	0.44	0.55	0.81	0.97	0.47	1.02	1.08	1.2	1.13	1.67	2.04	0.94
NFE2L2	20.23	20.31	21.09	21.93	37.66	39.62	39.6	45.78	21.74	15.56	20.45	15.65	19.42	17.58	18.31	28.14
NFE2L3	75.23	74.1	72.48	75.42	12.89	13.44	10.65	11.32	20.01	17.09	16.68	16.42	19.73	18.98	20.3	19.71
NFE2L3P1	0	0	0	0	0	0	0	0	0	0	0	0	0	0.09	0	0
NFE4	0.05	0.05	0.05	0.07	0	0	0	0	0	0.06	0.06	0	0	0.09	0	0.08
NFIA	0.57	0.37	0.4	0.7	0.38	0.51	0.39	0.66	0.25	0.32	0.37	0.15	0.56	0.54	0.35	10.65
NFIA-AS1	0	0	0	0	0	0	0	0	0	0	0	0	0	0	0	1.02
NFIA-AS2	0	0	0	0	0	0	0	0	0.15	0	0	0.11	0.23	0	0.09	0.69
NFIB	1.02	1.33	1.85	1.56	0.35	0.41	0.35	0.77	0.8	0.85	1	0.83	0.66	1.18	0.57	5.45
NFIB-AS1	0.08	0.23	0	0	0	0	0	0	0	0	0	0	0	0	0	0.36
NFIC	2.26	3.04	3.4	3.28	0.94	0.58	0.8	0.56	0.49	0.71	0.63	0.64	1.42	3.27	1.63	5.01
NFIL3	9.31	8.52	8.93	8.67	28.58	30.78	29.83	31.69	41.29	35.73	35.36	30.02	36.15	36.3	37.2	32.63
NFILZ	0	0	0	0	0	0	0	0	0	0	0	0	0	0	0	0
NFIX	0.24	0.14	0.75	0.19	0.14	0.12	0.11	0.45	0.04	0.01	0.05	0.02	0.04	0.12	0.02	5.17
NFKB1	3.69	3.15	3.75	4.34	1.84	2.56	2.06	2.2	3.25	3.26	4.51	2.55	6.06	7.36	5.93	6.49
NFKB1-AS1	0.44	0.95	0.43	0.7	0.58	0.69	1	1.68	0.48	0.56	0.12	0.63	1	0.9	1.72	1.34
NFKB2	19.52	18.69	20.56	17	1.65	1.56	2.12	2.45	0.16	0.38	0.36	0.21	0.37	0.27	0.25	1.22
NFKBIA	29.81	29.28	27.57	29.4	15.94	17.29	17.98	16.92	21.02	20.09	18.89	16.42	24.82	23.12	23.44	22.63
NFKBIB	36.15	37.9	37.3	36.42	13.37	13.44	14.42	15.18	10.5	13.4	14.19	11.87	11.08	13.73	13.07	12.71
NFKBID	11.42	11.57	11.06	10.3	1.47	2.15	1.78	1.34	1.48	1.45	2.24	1.51	3.42	5.08	3.3	3.45
NFKBIE	14.9	17.54	15.48	11.87	9.96	10.17	11.47	10.73	13.92	13.41	9.77	11.83	14.18	13.31	16.16	11.61
NFKBIL1	8.51	9.27	10.07	7.29	18.8	17.3	17.67	18.09	17.39	23.65	24.12	15.09	22.25	31.29	26.74	31.11
NFKBIZ	5.95	5.63	6.37	6.73	0.93	1.92	1.25	1.6	0.36	0.38	0.9	0.53	1.08	1	1.03	2.07
NFRKB	11.26	11.73	12.14	11.33	6.15	5.87	7	7.1	4.9	5.24	7.09	3.38	5.22	11.8	7.29	8.26
NFS1	20.52	20.16	16.44	14.6	10.23	11.27	10.99	10.27	13.8	14.56	14.11	14.52	16.81	17.06	16.51	16.39
NFU1	44.94	45.83	45.33	47.63	91.2	88.27	91.3	87.57	138.07	146.56	130.36	149.29	126.04	97.78	114.89	113.65
NFU1P1	0	0	0	0	0	0	0	0	0	0	0	0	0	0	0	0
NFU1P2	0	0	0	0	0	0	0	0	0	0	0	0	0	0	0	0
NFX1	17.22	17.81	16.86	17.54	15.36	16.56	15.59	17	16.11	14.45	17.72	12.08	18.95	26.05	21.24	21.66
NFXL1	13.74	13.61	13.28	15.53	3.52	3.43	4.67	4.37	3.26	3.83	5.74	4.88	4.21	7.2	6.61	6.97
NFYA	16.87	17.57	18.03	17.06	15.03	15.89	15.13	18.45	10.33	8.45	13.83	7.55	9.25	17.76	11.06	16.67
NFYAP1	0	0	0	0	0	0	0	0	0	0	0	0	0	0	0	0
NFYB	52.87	63.44	55.41	62.9	24.48	31.14	25.31	27.37	31.55	26.29	34	22.6	28.21	33.95	29.3	32.58
NFYBP1	0	0	0	0	0	0	0	0	0	0	0	0	0	0	0.12	0
NFYC	38.07	41.38	41.59	40.81	59.85	58.76	55.56	58.36	71.84	70.14	76.83	60.85	74.12	74.51	79.18	73.34
NFYC-AS1	1.23	2.03	1.46	1.53	0.94	1.26	0.7	0.99	1.13	0.73	1.36	0.43	2.31	4.37	1.89	3.06
NFYCP1	0	0	0	0	0	0	0	0	0	0	0	0	0	0	0	0
NFYCP2	0	0	0	0	0	0	0	0	0	0	0	0	0	0	0	0
NGB	0.36	0.42	0.35	0.41	0	0.07	0.03	0.07	0.21	0.29	0.39	0.06	0.52	0.47	0.46	0.57
NGDN	69.05	71.43	70.99	68.72	42.2	41.47	43.35	42.49	41.83	39.61	39.73	42.69	43.03	33.18	38.63	39.94
NGEF	1.02	1.65	1.46	1.3	0.27	0.55	0.16	0.49	0.39	0.52	0.61	0.45	1.26	2.19	1.51	2.33
NGF	0.6	0.62	0.32	0.37	3.01	2.91	3	2.73	0.88	1.2	1.19	0.44	0.86	0.37	0.72	2.06
NGF-AS1	0	0	0	0	0.05	0.09	0.13	0.02	0.27	0.14	0.27	0.25	0.03	0.23	0.17	0.31
NGFR	2.82	2.54	3.7	2.1	160.82	161.13	156.24	160.75	87.51	114.12	120.76	65.28	63.75	96.16	84.75	90.76
NGFR-AS1	0.05	0	0	0	0.06	0.11	0.05	0	0	0	0.05	0	0	0	0	0.07
NGLY1	23.14	21.2	22.56	25.04	20.29	21.38	21.93	21.19	25.26	19.14	24.1	23.05	21.22	22.11	20.94	22.82
NGRN	61.37	57.96	56.27	55.26	128.76	130.33	131.61	128.92	187.63	177.94	185.87	93.08	266.3	292.19	278.1	279.53
NGRNP1	0	0	0	0	0	0	0	0	0	0	0	0	0	0	0	0
NGRNP2	0	0	0	0	0	0	0	0	0	0	0	0	0	0	0	0
NGRNP3	0	0	0	0	0	0	0	0	0	0	0	0	0	0	0	0
NGRNP4	0	0	0	0	0	0	0	0	0	0	0	0	0	0	0	0
NHEG1	0	0	0	0	0	0	0	0	0	0	0.04	0.05	0.06	0	0	0
NHEJ1	15.71	16.7	15.76	17.14	18.3	19.33	19.45	20.62	13.72	13.44	14.49	11.47	9.08	11.42	13.01	10.82
NHERF1	106.26	115.44	113.15	129.49	49.93	54.4	52.1	54.11	14.61	14.9	11.47	15.32	9.02	7.81	9.6	12.92
NHERF2	17.5	15.04	17.85	15.19	5.75	6.27	5.66	5.73	17.11	21.96	19.23	15.02	38.79	37.51	41.73	38.61
NHERF4	0	0	0	0	0	0	0	0	0	0	0	0	0	0	0	0
NHLH1	0.86	1.06	0.84	0.7	980.56	988.28	974.47	1045.29	409.82	397.3	383.53	391.28	154.13	156.98	165.18	149.07
NHLH2	0.52	0.56	0.55	0.66	395.36	457.53	439.91	429.8	290.38	253.24	348.31	281.49	169.92	193.31	186.7	169.42
NHLRC1	0.83	1.09	1.15	0.77	0.06	0.14	0.18	0.14	0.34	0.26	0.37	0.45	0.89	0.77	1.02	1.08
NHLRC2	4.56	4.54	4.94	4.5	2.72	3.59	3.67	4.12	2.89	2.21	3.16	2.11	3.38	5.37	3.58	4.55
NHLRC3	8.99	8.61	8.06	9.59	6.1	7.37	7.58	8.9	8.69	6.51	9.32	6.41	10.28	13.35	10.88	11.6
NHLRC4	0.4	0.24	0.44	0.31	1.18	1.12	1.31	1.04	0.46	0.67	0.68	0.35	0.12	0.12	0.25	0.24
NHP2	277.64	293.78	289.2	273.04	203.84	179.92	184.39	183.42	194.76	233.64	203.26	173.52	175.64	179.22	205.09	201.1
NHP2P1	0.34	0.16	0.82	0.9	0.45	0.2	0.19	0.41	0.42	0.58	0.37	0.19	0	0.29	0.19	0.79
NHP2P2	0	0	0.17	0	0	0	0	0	0	0	0	0	0	0	0.19	0
NHS	5.61	6.73	6.88	7.62	5.64	7.17	6.56	7.98	4.85	3.88	6.2	3.52	7.11	11.77	8.09	9.5
NHS-AS1	0	0	0	0	0	0	0	0	0	0	0	0	0	0	0	0
NHSL1	5.28	5.4	4.7	5.39	3.47	4.21	4.62	4.06	2.47	3.56	3.05	3.91	1.66	1.73	2.49	2.99
NHSL1-AS1	2.85	2.34	1.97	3.57	2.85	2.96	3.76	2.9	3.7	4	3.16	3.27	2.32	2.01	2.17	2.57
NHSL2	1.39	1.63	1.55	1.81	0.67	0.74	0.79	0.88	0.57	0.57	0.71	0.38	0.45	1.07	0.6	1.31
NHSL3	23.43	25.34	25.94	22.61	16.39	17.43	17.38	18.11	17.37	19.62	24.06	12.34	21.9	41.8	26.7	28.48
NIBAN1	8.9	9.94	10	9.79	0.38	0.64	0.48	0.57	0.02	0.02	0.07	0.01	0.01	0	0.02	0.13
NIBAN2	20.31	20.01	21.15	17.93	11.08	9.64	9.7	10.92	5.39	7.32	8.17	4.42	7.76	14.24	10.62	11.96
NIBAN3	0.13	0.15	0.07	0.2	0.27	0.24	0.17	0.34	0.28	0.3	0.52	0.3	1.27	1.09	0.74	1.02
NICN1	4.96	4.72	5.52	4.8	16.01	18.39	16.9	16	18.86	22.98	26.22	16.01	19.8	40.87	27.8	27.66
NICN2P	0	0	0	0	0	0	0	0	0	0	0	0	0	0	0	0
NICOL1	24.44	23.51	24.3	16.2	376.28	332	328.87	267.89	467.94	607.07	424.29	454.75	475.81	446.56	532.7	462.58
NID1	11.87	11.35	12.92	12.08	4.86	5.36	5.51	5.04	0.26	0.17	0.27	0.22	0.11	0.16	0.13	3.65
NID2	3.59	3.53	2.98	4.38	0.9	0.69	0.37	0.47	0.23	0.2	0.35	0.32	0.42	0.51	0.72	5.87
NIF3L1	46.71	45.48	48.92	50.74	24.81	29.37	28.63	29.42	31.08	31.55	32.77	25.78	28.41	24.4	25.01	29.18
NIFK	135.98	146.76	153.56	160.09	56.98	63.07	61.7	52.52	53.86	50.5	41.51	50.78	43.54	30.4	39.82	42.51
NIFK-AS1	3.39	2.88	2.95	2.9	5.69	5.69	6.1	4.93	7.86	8.79	7.86	10.16	7.77	4.92	7.83	6.4
NIFKP1	0	0	0	0	0	0	0	0	0	0	0	0	0	0	0	0
NIFKP2	0	0	0	0	0	0	0	0	0	0	0	0	0	0	0	0
NIFKP3	0	0	0.07	0	0	0.08	0	0.08	0.09	0	0	0	0.22	0.35	0.15	0.11
NIFKP4	0	0	0	0	0	0	0	0	0	0	0	0	0	0	0	0
NIFKP6	0	0	0.07	0	0	0	0	0	0	0	0	0	0	0	0	0
NIFKP7	0	0	0	0	0	0	0	0	0	0	0	0	0	0	0	0
NIFKP8	0	0	0	0	0	0	0	0	0	0	0.07	0	0	0	0	0
NIFKP9	0	0	0	0	0	0	0	0	0	0	0	0	0	0	0	0
NIHCOLE	0.12	0.11	0	0	0	0	0	0	0	0	0	0	0	0	0	0
NIM1K	0.07	0	0	0.05	8.65	7.69	8.54	8.88	10.36	9.39	10.66	7.81	9.02	10.7	10.69	10.88
NIN	2.82	3.12	2.99	2.62	13.36	16.88	13.67	17.49	8.41	7.3	10.02	7.1	11.81	14.4	11.87	14.14
NINJ1	30.41	31.9	30.78	27.6	26.4	25.39	25.25	23.7	12.71	16.47	12.7	12.76	14.5	14.11	14.86	18.44
NINJ2	0.15	0.22	0.28	0.57	0.13	0.34	0.17	0.19	0.39	0.21	0	0.26	0.71	0.65	0.55	0.46
NINJ2-AS1	0.94	1.17	1.1	0.92	0.12	0.08	0.16	0.17	0.17	0.14	0.15	0.03	0.11	0.2	0.13	0.26
NINL	23.5	21.3	19.39	23.69	58.09	61.57	50.76	58.82	49.74	48.12	52.81	43.09	43.64	36.46	37.47	36.53
NIP7	43.08	48.59	45.7	44.07	13.36	9.19	11.35	11.62	5.84	8.35	7.76	7.23	10.09	8.87	7.68	12.54
NIP7P1	0	0	0	0	0	0	0	0	0	0	0	0	0	0	0	0
NIP7P2	0	0	0	0	0	0	0	0	0	0	0	0	0	0	0	0
NIP7P3	0	0	0	0	0	0	0	0	0	0	0	0	0	0	0	0
NIPA1	5.49	6.07	5.8	5.88	12.72	14.9	16.22	16.69	17.64	15.3	21.44	14.24	24.35	37.46	29.22	29.26
NIPA2	58.17	60.27	62.39	59.08	59.48	62.31	58.46	58.16	40.83	35.36	42.29	35.2	37.43	43.77	41.79	46.56
NIPA2P1	0	0	0	0	0	0.07	0	0	0	0	0	0	0	0	0	0
NIPA2P2	0	0	0	0	0	0	0	0	0	0	0	0	0	0	0	0
NIPA2P3	0	0	0	0	0	0	0	0	0	0	0	0	0	0	0	0
NIPA2P4	0	0	0	0	0	0	0	0	0	0	0	0	0.06	0	0	0
NIPA2P5	0	0	0	0	0	0	0	0	0	0	0	0	0	0	0	0
NIPAL1	1.86	3	2.62	2.65	0.2	0.78	0.39	0.36	0.85	0.95	0.87	0.52	1.27	1.46	1.05	1.02
NIPAL1P1	0	0	0	0	0	0	0	0	0	0	0	0	0	0.11	0	0
NIPAL2	0.59	0.83	0.69	1.5	0.74	0.57	0.89	1	0.96	0.88	1.15	0.53	2.26	2.72	2.11	1.96
NIPAL3	2.61	2.88	3.05	2.73	5.39	5.45	5.71	6.45	5.5	4.88	5.3	4.61	4.57	8.71	6	7.17
NIPAL4	0.12	0.13	0.13	0.13	0.08	0.04	0.02	0.04	0	0	0	0	0	0	0	0
NIPAL4-DT	0.05	0.16	0.11	0.04	0.07	0.09	0.06	0.13	0.23	0.15	0.06	0.39	0.12	0.13	0.18	0.26
NIPBL	18.21	20.56	20.35	22.74	26.59	29.21	26.61	30.75	29.43	28.32	25.74	20.8	21.05	27.22	24.54	22.38
NIPSNAP1	91.98	91.12	90.6	83.34	177.22	176.49	177.45	175.46	181.96	195.33	183.48	150.02	144.06	179.86	157.25	162.89
NIPSNAP2	51.92	37.84	36.56	42.12	67.45	71.55	70.67	72.09	61.19	52.19	76.39	56.31	80.15	68.61	64.3	66.48
NIPSNAP3A	8.52	8.71	8.88	9.65	47.74	57.05	58.3	59.51	44.36	38.11	49.94	44.76	54.81	51.68	53.71	55.89
NIPSNAP3B	0.87	0.19	0.74	0.33	3.11	2.85	2.6	3.55	2.29	3	4.67	2.7	3.86	5.27	4.94	4.36
NISCH	19.92	20.22	23.04	19.89	38.91	41.53	38.51	44.87	39.18	41.86	55.36	25.17	51.68	111.67	63.01	72.15
NIT1	29.24	30.76	27.89	23.7	27.56	27.27	28.22	24.07	28.01	27.73	30.99	21.09	23.46	27.57	25.84	28.48
NIT2	31.8	27.82	28.3	22.85	31.35	28.94	34.44	31.34	29.98	28.4	24.46	24.36	34.6	35.85	33.63	35.27
NKAIN1	33.18	33.7	33.42	30.94	182.46	185.1	174.55	188.5	151.18	156.79	156.61	112.06	130.94	166.08	141.14	126.32
NKAIN1P1	0	0	0	0	0	0	0	0	0	0	0	0	0	0	0	0
NKAIN1P2	0	0	0	0	0	0	0	0	0	0	0	0	0	0	0	0
NKAIN2	0.12	0.09	0.06	0.09	1.75	3.53	1.7	3.22	16.85	16.2	18.8	16.12	33.28	35.08	34.22	36.53
NKAIN3	0.29	0.56	0.37	0.34	4.87	6.45	5.31	5.19	3.25	2.86	3.28	1.27	2.96	4.18	2.74	5.19
NKAIN4	4.86	5.66	5.07	4.41	168.74	158.81	158.36	153.67	78.4	105.99	97.63	76.39	60.98	71.24	76.15	69.46
NKAP	5.25	5.15	6.13	5.56	8.24	9.38	9.49	9.96	8.09	8.58	8.59	7.63	8.37	10.21	8.07	7.53
NKAPD1	15.94	18.6	16.13	19.61	13.88	15.64	15.43	19.63	16.74	13.59	18.86	11.59	17.16	21.84	19.28	32.02
NKAPL	0.98	0.49	0.94	1.05	0.42	0.73	0.83	0.91	0.8	0.08	0.98	0.82	0.86	2.01	0.99	0.82
NKAPP1	1.54	1.46	1.77	2.75	0.73	1.08	1.26	1.24	0.56	0.74	1	0.54	0.5	1.79	1.54	1.08
NKD1	1.44	1.63	1.56	1.41	4.58	5.92	3.79	5.82	3.14	3.24	2.93	1.93	1.81	2.87	2.02	3.36
NKD1-AS1	0	0	0	0	0	0	0	0	0	0	0	0	0.03	0	0	0
NKD2	3.58	3.18	2.88	2.73	4.46	4.38	4.01	4.38	3.14	3.56	2.79	1.77	3.49	4.4	3.81	5.75
NKG7	0	0	0.28	0	0	0	0	0	0	0	0	0	0	0	0	0
NKILA	0.73	0.51	0.72	0.66	0.31	0.47	0.37	0.37	0.27	0.14	0.15	0.09	0.06	0.45	0.19	0.77
NKIRAS1	4.79	5.15	4.68	4.88	11.97	14.4	13.44	12.36	21.52	21.14	21.26	21.75	26.14	26.09	25.6	24.38
NKIRAS2	32.23	33.25	32.19	32.75	63.96	69.5	65.57	72.57	53.54	58.2	69.73	38.53	61.12	93.27	72.44	76.13
NKPD1	0.11	0.05	0.09	0.1	0.23	0.32	0.34	0.29	0.65	0.73	0.61	0.43	0.97	1.36	1.18	0.81
NKRF	7.16	7.03	6.72	7.52	5.12	5.91	5.12	5.04	10.86	9.84	14.07	8.87	16.99	19.23	18.45	17.97
NKTR	19.58	19.18	19.48	18.35	20.54	26.37	23.33	27.76	18.14	14.07	21.41	13.15	22.02	40.74	25.6	32.48
NKX1-1	0	0	0	0	0	0.11	0.2	0.05	0.06	0	0.15	0	0	0	0	0.56
NKX1-2	13.85	15.39	16.09	14.8	1.67	1.72	1.67	1.88	5.75	4.58	5.82	4.47	2.88	3.3	4.07	2.92
NKX2-1	0	0	0	0	0	0.03	0	0	0	0.03	0.03	0.03	0	0	0	0
NKX2-1-AS1	0	0	0	0	0	0	0	0	0	0	0	0	0	0	0	0
NKX2-2	0	0.02	0.02	0.07	0.42	0.44	0.33	0.45	0.06	0.06	0.03	0.09	0.04	0	0.03	0
NKX2-2-AS1	0	0	0	0	0	0	0	0	0	0	0	0	0	0	0	0
NKX2-3	0	0	0	0	0	0	0	0	0	0	0	0	0	0	0	0
NKX2-4	0.05	0.07	0.07	0.03	0	0.03	0	0.03	0	0	0	0	0	0	0	0
NKX2-5	0.09	0	0.03	0	4.28	4.41	4.12	3.88	0.04	0	0	0.04	0	0	0	0
NKX2-6	0	0	0	0	0.17	0.31	0.07	0.08	0	0	0	0	0	0	0	0
NKX2-8	0.04	0.12	0	0	0	0.05	0.05	0.11	0.05	0	0	0.05	0	0	0	0
NKX3-1	0.83	0.79	0.44	0.75	0.46	0.74	0.78	0.76	0.38	0.25	0.33	0.34	0.29	0.34	0.3	0.36
NKX3-2	0	0.02	0	0.02	0.8	0.85	0.88	0.64	0.67	0.63	0.72	0.44	0.25	0.21	0.12	0.28
NKX6-1	0	0.02	0.05	0.1	10.1	10.95	9.83	10.78	15.46	18.51	16.91	12.28	21.92	26.98	27.57	21.6
NKX6-2	0.04	0.16	0	0.03	15.03	11.64	15.18	11.92	23.4	33.73	20.58	26.01	21.73	20.18	22.29	18.25
NKX6-3	0.03	0.03	0	0.04	0.05	0	0	0.05	0.04	0.04	0.17	0	0.1	0.34	0.09	0
NLE1	23.44	23.43	23.7	19.8	7.37	7.31	6.46	6.74	11.17	12.77	15.32	7.97	16.97	27.05	20.59	20.53
NLGN1	4.52	3.96	3.68	4.21	10.04	13.95	13.48	16.58	9.98	7.37	13.39	8.74	10.54	22.4	13.76	16.3
NLGN1-AS1	0	0	0	0	0	0	0	0	0	0	0	0	0	0	0	0
NLGN2	26.16	26.85	27.25	21.79	27.97	31.2	29.28	30.93	47.14	59.58	61.38	41.21	62.98	120.31	81.53	78.62
NLGN3	11.36	11.94	12.81	12.25	2.45	3.38	2.37	3.15	19.82	18.26	20.37	13.28	29.52	41.24	36.04	36.9
NLGN4X	64.17	65.68	66.84	67.37	24.55	27.9	27.33	30.01	39.78	31.38	45.53	26.41	47.04	63.57	51.24	49.96
NLGN4Y	0.01	0.02	0.03	0.01	0.01	0.01	0	0	0	0	0	0	0	0	0.01	3.6
NLGN4Y-AS1	0	0	0	0	0	0	0	0	0	0	0	0	0	0	0	0
NLK	18.64	19.16	18.72	19.77	23.59	23.92	25.82	28.05	36.73	27.79	40.98	27.62	45.64	57.79	48.93	47.05
NLN	78.81	77.66	78.84	88.69	18.79	24.55	21.58	24.67	18.83	14.24	19.97	13.89	22.24	29.99	22.9	23.53
NLRC3	0.03	0.05	0.07	0.06	0	0.03	0.01	0.06	0.06	0.11	0.16	0.07	0.11	0.15	0.16	0.14
NLRC4	0	0.01	0	0	0	0	0	0.04	0.1	0	0.02	0	0	0	0	0
NLRC5	1.26	1.72	2.36	0.84	0.52	0.78	0.52	0.43	0	0	0.07	0	0.04	0	0	0.24
NLRP1	11.03	10.47	10.11	8.24	115.63	110.99	108.97	104.23	170.27	206.65	207.44	137.03	233.08	279.23	257.64	293.03
NLRP10	0.07	0	0.04	0.06	0	0	0	0	0	0	0.02	0	0	0	0	0
NLRP11	0	0.05	0.09	0.02	0.99	0.92	0.87	0.97	0.42	0.78	0.55	0.47	0.29	0.19	0.3	0.39
NLRP12	0.59	0.54	0.7	0.64	0.03	0.03	0	0	0	0	0.02	0	0	0	0	0.02
NLRP13	0	0	0	0	0	0	0	0	0	0	0	0	0	0	0	0
NLRP14	0.08	0.03	0.05	0.02	0.09	0.08	0.02	0.03	0.05	0	0.12	0	0.06	0.11	0.03	0.13
NLRP2	1.28	1.22	1.19	0.87	0	0	0.03	0.04	0	0	0	0	0	0	0.02	0
NLRP2B	0	0	0	0	0	0	0	0	0.04	0.04	0	0	0.02	0.05	0.1	0
NLRP3	0.05	0.02	0.08	0.07	0.67	0.55	0.63	1.28	1.59	0.67	0.55	0.95	1.01	2.38	0.79	1.13
NLRP3P1	0.3	0.53	0.37	0.48	0.04	0	0.03	0	0	0	0	0	0	0	0.03	0
NLRP4	0	0.03	0	0.04	0	0	0	0	0	0	0	0	0	0	0	0
NLRP5	0	0.01	0	0	0	0	0	0	0	0	0	0	0	0	0	0
NLRP6	0.02	0.07	0.02	0.05	0	0	0	0	0	0	0	0	0	0	0	0
NLRP7	1.62	1.55	1.75	1.84	0	0	0	0	0	0	0	0	0	0	0	0
NLRP7P1	0	0	0	0	0	0	0	0	0	0	0	0	0	0	0	0
NLRP8	0	0	0	0	0	0	0	0	0	0	0	0	0	0	0.01	0
NLRP9	0	0	0	0	0	0	0	0	0	0	0	0	0	0	0	0
NLRP9P1	0	0	0	0	0	0	0	0	0	0	0	0	0	0	0	0
NLRX1	5.74	6	4.94	4.91	0.33	0.46	0.39	0.4	0.12	0.19	0.19	0.25	0.4	0.93	0.7	0.53
NMB	16.27	13.52	14.83	13.5	2.62	1.83	1.15	1.95	1.07	1.52	2.24	1.64	2.69	3.18	2.57	3.31
NMBR	0.08	0	0	0	0	0	0	0	0	0	0	0	0.06	0	0	0.13
NMBR-AS1	0	0	0	0	0	0	0	0	0	0	0	0	0	0	0	0
NMD3	25.97	24.17	26.27	23.36	27.14	31	32.44	31.22	17.74	13.99	23.23	16.03	16.79	20.24	17.75	25.9
NMD3P1	0	0	0	0	0	0	0	0	0	0	0	0	0	0	0	0
NMD3P2	0	0	0	0	0	0	0	0	0	0	0	0	0	0	0	0
NME1	335.8	323.09	315.07	314.55	235.63	220.8	229.43	213.3	212.97	237.2	212.33	239.01	194.78	197.44	212.98	228.53
NME1-NME2	9.17	11.28	9.05	13.04	42.99	43.13	37.23	35.27	85.33	81.84	72.43	76.6	71.01	54.02	75.37	64.24
NME1P1	0	0	0	0	0	0	0	0	0	0	0	0	0	0	0	0
NME2	390.49	375.33	381.27	348.2	272.97	249.67	257.01	247.93	146.73	156.47	145.62	126.58	146.85	149.43	162.74	205.43
NME2P1	0	0	0.2	0	0.27	0.24	0	0	0	0.23	0.22	0	0.32	0	0	0
NME2P2	0	0	0	0	0	0	0	0	0	0	0	0	0	0	0	0
NME2P3	0	0	0	0	0	0	0	0	0	0	0	0	0	0	0	0
NME3	32.93	31.71	28.97	22.07	21.63	21.25	22.91	15.77	29.86	33.9	27.33	22.45	25.64	29.17	29.76	29.19
NME4	292.91	282.29	284.86	267.55	42.53	38.3	36.77	37.33	21.84	29.01	22.66	22.26	22.3	21.55	22.76	56.47
NME5	1.69	2.07	1.89	1.7	2.47	3.91	4.37	3.16	13.62	12.24	12.11	14.12	21.83	20.14	18.74	17.48
NME6	10.31	9.69	11.93	11.51	9.52	10.44	13.73	9.65	5.78	7.08	8.36	4.9	7.66	16.63	8.85	10.68
NME7	20.71	18.37	19.8	23.52	17.22	18.5	12.83	14.94	19.24	18.05	19.08	19.5	18.25	16.79	18.42	20.22
NME8	0.21	0.03	0.19	0.2	0.44	0	0	0	0	0	0.17	0.27	0	0.33	0.2	0.47
NME9	0.39	0	0.25	0.1	0.55	0.45	0.81	0.25	5.55	3.84	4.74	3.69	7.45	11.56	8.64	6.96
NMI	5.56	6.15	5.77	6.82	0.26	0.08	0.4	0.46	0.23	0.04	0	0	0.15	0	0.11	0.62
NMNAT1	1.47	1.46	1.44	1.21	4.42	3.46	3.13	2.22	2.14	3.03	3.11	3.52	2.96	4.75	2.75	3.91
NMNAT1P1	0	0	0	0	0	0	0	0	0	0	0	0	0	0	0	0
NMNAT1P2	0	0	0	0	0	0	0	0	0	0	0	0	0	0	0	0
NMNAT1P3	0.13	0.06	0.19	0	0	0	0	0	0	0	0	0	0.1	0.11	0.15	0.21
NMNAT1P4	0	0	0	0	0	0	0	0	0	0	0	0	0	0	0	0
NMNAT1P5	0	0	0	0	0	0	0	0	0	0	0	0	0	0	0	0
NMNAT2	5.78	5.82	7.11	5.29	78.66	91.02	82.79	97.1	118.69	95.14	119.95	73.2	114.8	169.26	125.71	113.26
NMNAT3	3.16	3.39	3.15	3.45	0.36	0.44	0.16	0.94	0.32	0.13	0.18	0.25	0.98	0.41	0.46	1.2
NMRAL1	44.44	42.69	37.47	33.82	10.91	10.19	8.98	9.28	11.11	11.68	10.28	7.35	10.83	12.62	11.97	11.37
NMRAL2P	0.32	0.03	0	0	0	0	0	0	0	0	0	0	0	0	0	0
NMRK1	3.06	3.02	3.85	3.63	5.93	6	5.71	5.26	9.74	10.3	8.76	8.77	8.71	7.5	9.72	8.45
NMRK2	94.75	99.82	91.7	84.41	4.41	3.91	4.04	4.04	0.25	0.11	0.69	0	0	0.16	0.08	0
NMS	0	0.15	0	0	0	0	0	0	0	0	0	0	0	0	0	0.24
NMT1	66.51	71.71	76.43	45.46	34.99	30.47	33.16	44.46	24.81	29.17	28.98	25.82	26.06	34.09	30.19	37.14
NMT2	7.36	9	8.67	10.13	26.21	29.68	28.31	27.34	16.94	15.95	16.84	16.35	20.06	21.44	17.45	17.24
NMTRQ-TTG12-1	0	0	0	0	0	0	0	0	0	0	0	0	0	0	0	0
NMTRS-TGA3-1	0	0	0	0	0	0	0	0	0	0	0	0	0	0	0	0
NMU	27.89	27.99	28.93	28.72	15.56	14.24	13.86	14.14	25.54	22.36	19.22	21.25	10.84	8.91	9.55	11.79
NMUR1	0.47	0.56	0.41	0.35	0	0.02	0	0	0	0.02	0.03	0.02	0.05	0.05	0.03	0.1
NMUR2	0.1	0.14	0	0.2	0.03	0.03	0	0	0.03	0.06	0.03	0.03	0.04	0	0.03	0.28
NNAT	54.45	59.48	60.76	51.02	3442.19	3147.13	3257.78	3391.17	6173.99	6639.96	5876.97	6049.01	3083.99	3143.21	3473.88	2841.46
NNMT	0.16	0.34	0.34	0.52	5.7	7.8	4.81	6.17	1.09	0.82	0.62	1.15	0	0.05	0.29	16.67
NNT	12.1	12.54	9.21	13.17	47.29	53.26	46.37	54.28	52.44	44.65	55.95	46.54	52.72	64.72	60	58.91
NNT-AS1	1.14	1.21	0.63	1.05	3.09	3.75	3.57	3.97	5.81	4.55	6.01	4.1	7.77	9.12	6.08	8.21
NOA1	18.17	18.62	18.24	18.78	8.31	8.01	7.76	7.75	8.63	8.89	8.93	7.39	10.16	12.02	10.35	12.31
NOB1	76.56	78.55	77.54	74.58	12.86	11.68	11.5	12.09	11.07	13.64	12.21	9.83	12.58	14.65	14.17	20.85
NOBOX	0	0.07	0	0	0	0	0	0	0	0	0	0	0	0	0	0
NOC2L	83.49	80.84	83.83	79.21	46.05	46.9	45.88	49.99	44.75	51.7	46.39	41.46	47.06	56.65	52.85	51.72
NOC2LP1	2.86	2.98	2.57	2.16	3.67	2	1.88	1.76	1.3	1.71	1.1	1.05	0.59	0.39	1.15	1.33
NOC2LP2	0.08	0.08	0.08	0.07	0.04	0.03	0	0.07	0	0	0.03	0	0.19	0.18	0.06	0.08
NOC3L	17.89	17.15	16.97	18.12	4.04	3.82	4.49	4.39	1.98	1.96	3.3	1.95	2.96	4.28	2.91	5.2
NOC4L	42.26	41.36	41.41	37.42	19.28	17.46	16.57	18.16	22.69	27.22	20.28	19.96	20.44	21.03	21.15	21.73
NOCT	11.1	8.95	9.87	8.2	10.62	11.64	11.56	12.58	6.66	6.53	9.18	2.96	6.64	17.6	12.27	11.75
NOD1	2.12	2.18	2.56	1.91	0.72	1.06	1.2	0.59	0.32	0.42	0.22	0.24	0.91	0.35	0.22	0.49
NOD2	0.28	0.43	0.21	0.14	0.04	0.04	0.01	0.04	0.08	0.15	0.06	0.06	0.07	0.17	0.17	0.1
NODAL	10.35	12.44	12.11	10.9	0.13	0.15	0.06	0	0	0	0	0	0	0.18	0	0.05
NOG	0.83	0.71	0.69	0.45	1.52	1.37	1.36	1.18	1.03	1.44	1.17	0.7	1.73	2.27	1.96	3.09
NOL10	29.14	29.36	26.77	29.44	9.78	10.92	11.04	11.23	7.44	6.75	6.33	5.63	7.1	7.53	7.76	8.98
NOL11	69.79	79.8	79.43	82.18	27.17	28.83	29.03	29.99	33.19	33.88	26.31	33.58	33.11	26.72	29.04	29.58
NOL12	35.78	37.53	37.35	37.38	33.04	32.35	33.54	30.96	49.28	50.8	47.34	42.77	46.18	48.28	52.2	58.17
NOL3	2.02	2.23	1.97	1.32	7.66	5.75	8.42	5.95	6.07	6.03	4.81	4.51	7.97	8.55	9.42	8.78
NOL4	0.73	0.32	0.65	0.57	7.54	7.74	7.25	8.88	19.65	14.14	26.32	14.59	33.37	41.77	27.84	29.59
NOL4L	8.99	8.58	9.51	8.76	23.16	24.65	24.51	25.8	48.68	43.17	50.41	37.52	56.54	69.49	51.01	52
NOL4L-AS1	0	0	0	0	0	0	0	0	0	0	0	0	0	0.28	0	0
NOL4L-DT	0	0	0	0	0	0	0	0.09	0	0	0	0.09	0	0	0	0
NOL6	29.09	31.66	31.65	30.61	13.46	11.98	11.88	13.21	12.3	12.95	12.15	10.08	11.37	16.26	14.25	13.85
NOL7	123.45	128.54	127.45	130.58	61.5	60.74	62.5	59.39	57.87	57.15	52.96	57.09	48.84	49.51	56.02	63.74
NOL8	17.69	16.43	16.53	20.22	12.91	16.96	13.83	15.26	11.97	9.91	12.06	11.08	12.16	16.55	15.16	11.73
NOL8P1	0	0	0	0	0	0	0	0	0	0	0	0	0	0	0	0
NOL9	6.71	6.67	6.12	6.68	6.33	6.32	5.64	5.78	6.6	6.92	5.87	5.75	6.49	9.24	7.92	7.8
NOLC1	148.56	157.55	158.34	165.15	43.18	51.34	47.33	53.47	41.19	40.74	52.58	33.54	60.86	85.51	76.15	71.69
NOLC1P1	0	0	0	0	0	0	0	0	0	0	0	0	0	0	0	0
NOM1	8.71	9.23	7.78	9.84	3.15	3	2.83	3.22	2.23	1.71	3.11	1.26	3.19	6.7	3.23	5.27
NOMO1	88.68	92.06	100.11	105.29	65.65	70.26	66.89	73.55	63.66	73.3	58.39	60.33	60.6	63.83	72.47	68.51
NOMO2	95.73	88.97	93.78	102.68	116.04	111.24	119.97	111.6	116.58	126.66	103.46	123.56	101.2	87.95	103.63	94.18
NOMO3	11.97	14.04	13.69	13.54	11.58	13.13	11.96	11.57	10.71	7.71	11.74	8.29	10.61	21.84	18.8	22.82
NONO	652.24	664.87	630.88	730.5	553.77	551.97	544.06	576.85	542.64	517.44	447.43	650.98	455.94	429.9	419.52	440.04
NONOP2	0.05	0.04	0	0.06	0.18	0.32	0	0	0.06	0.1	0	0.1	0	0.23	0.1	0.14
NOP10	357.44	337.74	352.39	324.53	298.08	290.15	293.26	262.04	293.41	328.35	263.17	347.86	304.94	230.83	255.81	256.68
NOP14	25.45	25.74	28.04	26.25	6.99	8.1	7.51	7.97	4.36	6.43	4.95	6.1	5.78	8.78	7.28	9.43
NOP14-AS1	7.59	7.5	6.97	7.54	5.85	6.79	6.2	6.82	6.54	8.38	10.84	5.79	7.71	13.66	9.28	10.17
NOP16	89.61	97.1	89.9	84.59	13.86	15.57	13.87	12.74	11.79	14.48	15.99	12.78	15.48	17.52	18.84	16.99
NOP2	54.76	55.23	55.34	58.48	17	20.79	18.7	19.36	16.71	15.47	17.64	13.96	18.19	25.91	21.21	23.79
NOP53	177.37	189.72	182.79	163.55	85.87	83.93	85.1	80.65	59.42	75.85	72.58	46.32	54.2	74.22	78.97	96.79
NOP53-AS1	0	0	0	0	0	0	0	0	0	0	0	0	0	0	0	0
NOP56	525.19	546.91	557	518.05	88.98	92.21	93.68	96.42	85.68	101.74	93.66	81.12	103.16	127.96	112.2	144.03
NOP56P1	0.25	0.33	0	0	0	0	0	0	0.32	0	0	0	0	0	0	0
NOP56P2	0	0	0	0	0	0	0	0	0	0	0	0	0	0	0	0
NOP56P3	0	0	0	0	0	0	0	0	0	0	0	0	0	0	0	0
NOP58	130.72	136.22	136.87	137.89	41.02	45.22	44.06	45.27	40.12	36.19	41.88	35.66	41.84	44.19	38.59	46.07
NOP9	10.17	9.69	10.69	10.12	5.61	5.98	5.94	5.99	5.37	5.26	6.09	3.48	6.96	12.06	7.58	8.78
NOPCHAP1	35.22	35.78	39.36	37.63	12.89	12.7	14.71	12.96	8.21	8.39	8.02	7.88	8.18	5.42	7.45	5.27
NORAD	61.28	65.38	66.87	68.18	91.97	108.01	101.87	111.18	97.92	79.21	108.95	68.78	122.15	176.66	143.06	155.49
NOS1	0.43	0.47	0.43	0.5	0.09	0.11	0.05	0.07	0.03	0.04	0.04	0.01	0.38	0.75	0.38	0.35
NOS1AP	1.58	1.73	2.07	1.29	1.89	1.92	1.78	2.24	4	3.56	3.83	3.34	4.38	5.97	5.29	4.67
NOS2	1.28	1.16	1.44	1.33	0.14	0.34	0.34	0.46	0.42	0.52	0.48	0.3	0.43	0.85	0.49	0.5
NOS2P1	0	0	0	0	0	0	0	0.08	0	0	0	0	0	0	0	0
NOS2P2	0	0	0.03	0	0	0	0.04	0.08	0.14	0	0.1	0	0.17	0	0.07	0
NOS2P3	0	0	0	0	0.04	0.04	0.04	0	0.03	0	0	0.03	0.07	0	0	0.05
NOS2P4	0	0	0	0	0	0	0	0	0	0	0	0	0	0	0	0
NOS3	8.36	7.23	8.68	7.62	0.23	0.71	1.19	0.86	0.19	0.77	0.42	0.16	0.54	0.78	1.27	0.29
NOSIP	93.05	93.35	93.48	82.14	111.79	112.94	104.94	98.04	102.47	115.08	110.03	92.09	73.02	84.5	90.4	97.03
NOSTRIN	0	0	0.16	0.05	0	0.14	0	0.05	0	0	0.04	0.22	0.51	0.07	0.04	0
NOTCH1	8.22	9.46	9.65	8.28	3	3.23	2.81	3.57	0.22	0.22	0.32	0.2	0.02	0.29	0.03	1.99
NOTCH2	6.18	7.28	7.8	7.28	0.98	1.02	1.02	1.18	0.07	0.43	0.13	0.05	0.12	0.45	0.17	7.9
NOTCH2NLA	1.69	1.31	2.22	2	0.59	0.85	0.39	1.51	0.22	0.03	0.19	0.2	0.15	0.32	0.09	1.62
NOTCH2P1	0	0	0	0	0	0	0	0	0	0	0	0	0	0	0	0
NOTCH3	22.58	26.94	26.3	22.18	2.53	2.03	1.84	2.28	0.39	0.28	0.34	0.13	0.58	0.98	0.62	7.71
NOTCH4	2.58	2.62	2.73	2.83	13.19	13.21	14.5	14.35	21.89	23.87	23.64	20.62	20.25	21.22	24.83	22.41
NOTO	0.07	0.17	0.02	0.05	0.02	0	0	0	0	0	0	0	0	0	0	0
NOTUM	0.17	0.15	0.11	0.16	0.98	1.22	1.54	1.48	0.57	0.94	0.88	0.56	0.62	0.66	0.72	0.9
NOVA1	8.14	10.23	10.44	9.11	195.34	215.42	214.64	215.95	163.4	149.87	172.34	154.8	184.75	200.6	183.34	178.67
NOVA1-DT	0	0	0	0	3.06	2.65	2.09	1.22	1.07	0.29	0.93	1.01	0.94	1.1	1.14	0.12
NOVA2	7.24	7.87	7.85	8.11	52.44	57.48	52.17	58.27	46.59	54.67	54.43	34.71	42.02	74.09	52.7	44.35
NOX1	0	0	0	0	0	0	0	0	0	0	0	0	0	0	0	0
NOX3	0.03	0	0	0	0	0.03	0.03	0.03	0.03	0	0	0	0.04	0	0	0
NOX4	2.18	1.58	1.59	1.96	2.26	1.21	1.16	1.24	0.11	0.08	0.18	0.11	0.25	0.14	0.01	0.51
NOX4P1	0	0	0	0.16	0	0	0.14	0.15	0	0	0	0.14	0	0	0	0
NOX5	0	0.04	0.01	0	0.05	0	0	0	0	0	0	0.01	0	0	0	0
NOXA1	0.13	0.21	0.06	0.21	0.17	0.19	0.12	0.04	0.5	0.51	0.34	0.25	0.78	0.95	0.45	0.84
NOXO1	0.8	1.16	1.38	0.67	0.48	0.5	0.34	0.51	0.35	0.72	1.2	0.79	0.92	0.55	0.65	0.39
NOXRED1	0.05	0.09	0.16	0.04	0.14	0.43	0.09	0.16	0.14	0.47	0.26	0.14	0.12	0.46	0.22	0.25
NPAP1	0.04	0.07	0.12	0.13	0.06	0.04	0.03	0.09	0.06	0.01	0.05	0.01	0.31	0.31	0.3	0.29
NPAP1L	0	0	0.05	0	0.07	0	0	0	0	0	0	0	0	0	0	0
NPAP1P2	0	0	0	0	0	0.11	0	0	0	0	0.13	0.05	0.07	0.08	0	0
NPAP1P3	0	0	0	0	0	0	0.08	0.08	0.17	0.08	0.09	0	0	0.06	0.07	0.11
NPAP1P4	0	0	0	0	0	0	0	0	0	0	0	0	0	0	0	0.02
NPAP1P6	0	0	0	0	0	0	0	0	0	0	0	0	0	0	0	0
NPAP1P7	0	0	0	0	0	0	0	0	0	0	0	0	0	0	0	0
NPAP1P9	0	0	0	0	0	0	0	0	0	0	0	0	0	0	0	0
NPAS1	7.15	7.66	8.29	5.73	0.21	0.59	0.43	0.93	0.72	0.63	0.31	0.6	0.31	1	0.99	0.19
NPAS2	0.75	0.51	0.76	0.91	0.5	0.68	0.43	0.63	0.91	0.94	0.97	0.63	2.34	3.52	2.39	3.29
NPAS2-AS1	0	0	0	0	0	0	0	0	0	0	0.17	0	0	0	0	0
NPAS3	0.26	0.19	0.24	0.12	2.14	1.81	1.34	1.74	3.48	3.33	2.65	3.43	6.28	8.29	6.88	7.54
NPAS4	0.78	0.96	1.11	0.66	0.2	0.3	0.24	0.28	0.15	0.05	0.18	0.04	0.5	1.71	0.35	0.62
NPAT	10.01	10.16	9.54	12.58	4.79	4.01	3.73	4.73	4.78	5	4.41	2.54	5.45	6.05	5.65	8.15
NPB	2.42	1.46	2.08	0.91	0.91	0.76	1.36	0.9	2.84	3.59	2.33	1.88	3.24	3.96	3.31	2.68
NPBWR2	0	0	0	0	0	0	0	0	0	0	0	0	0	0	0	0
NPC1	14.34	15.14	17.75	16.77	13.71	16.21	14.89	12.04	9.95	11.68	10.78	6.85	8.35	11.42	8.69	11.97
NPC1L1	0.09	0.16	0.17	0.14	0.01	0.02	0.02	0.01	0.04	0	0	0	0.02	0	0	0
NPC2	220.41	214.16	222.61	227.31	62.19	63.95	64.65	61.11	20.71	24.59	16.7	23.65	24.82	27.55	27.88	101.84
NPDC1	35.74	27.59	29.71	27.17	188.06	185.05	168.74	161.9	180.32	201.95	174.47	162.62	184.2	209.28	193.63	201.77
NPEPL1	13.95	14.78	13.78	13.09	7.42	6.95	7.54	7.98	7.45	9.9	9.73	5.83	12.89	14.28	10.29	13.17
NPEPPS	45.69	46.01	49.56	49.96	63.03	74.62	73.89	80.88	68.01	55.59	79.47	44.58	82.02	113.25	85.27	97.14
NPEPPSP1	5.71	5.29	5.68	4.59	7.63	10.33	6.94	9.12	7.77	4.58	7.43	1.34	8.92	17.17	9.24	12.8
NPEPPSP2	0	0	0	0.1	0	0	0	0	0	0	0	1.73	0	0	0	0
NPFF	0.32	0.71	0.96	0	0.77	3.07	2.25	1.47	7.38	9.63	5.27	8.32	5.5	2.48	2.59	1.22
NPFFR1	0.01	0.01	0.03	0.01	0.01	0.01	0.01	0.01	0	0.02	0.01	0	0.03	0.02	0.01	0.05
NPFFR2	10.02	9.41	8.99	8.44	6.4	7.44	4.88	7.16	0.81	0.75	0.35	0.75	0.4	0.44	0.2	0.17
NPHP1	4.01	4.31	4.58	4.95	1.96	2.1	1.75	2.07	2.76	2.63	2.79	2.24	2.99	4.43	4.15	4.95
NPHP3	5.47	5.63	4.47	5.18	4.49	6.08	4.37	5.47	3.35	1.89	3.12	2.09	4.15	5.16	3.59	7.58
NPHP3-ACAD11	2.13	0.96	1.38	1.67	0.7	0.97	0.1	0.44	0.9	0	2.69	0.24	2.94	0.25	2.75	0.53
NPHP3-AS1	0.03	0.07	0.02	0.12	0.16	0.08	0.06	0.04	0.03	0.08	0.1	0.06	0.19	0.23	0.2	0.34
NPHP4	3.36	3.84	4.18	2.75	2.76	2.74	2.66	3.03	3.65	3.88	4.74	3	5.41	10.78	8.08	6.65
NPHS1	0.3	0.7	0.38	0.42	0.52	0.34	0.39	0.11	0.51	0.45	0.42	0.12	0.11	0.39	0.46	0.4
NPHS2	0.1	0.03	0.14	0.08	0	0	0.04	0	0.08	0	0	0	0	0	0.03	0
NPIPA1	27.7	26.75	28.93	32	29.2	32.85	29.58	31.47	39.99	45.77	41.78	28.95	55.25	48.85	48.26	49.8
NPIPA2	15.41	12.9	13.46	13.95	7.53	6.28	7.75	3.7	7.19	8.74	7.15	8.7	10.19	9.81	9.73	6.95
NPIPA3	2.09	5.42	4.99	3.93	1.75	1.63	1.8	3.95	2.7	1.52	0.83	2.71	1.51	1.94	1.29	3.88
NPIPA5	33.66	30.59	28.26	37.43	39.99	43.49	42.85	43.6	54.48	49.56	47.99	62.04	62.3	58.05	64.27	55.06
NPIPA6	16.68	40.59	55.16	66.47	79.83	80.16	69.28	47.58	86.57	31.88	52.14	42.69	42.22	87.36	110.13	48.68
NPIPA7	13.95	12.39	10.09	16.63	21.27	21.57	25.47	14.75	43.37	29.58	14.08	29.82	24.85	8.7	17.97	11.23
NPIPA8	15.8	15.65	17.78	15.07	41.85	38.34	42.11	40.21	61.94	55.16	41.03	54.05	63.21	55.74	58.32	48.46
NPIPA9	58.22	15.43	12.89	11.32	34.49	30.24	34.2	31.97	59.29	47.46	33.52	24.24	117.37	61.86	79.61	46.9
NPIPB10P	0	0.06	0.05	0	0	0.08	0	0.11	0.18	0.11	0	0	0	0.12	0	0
NPIPB11	1	1.3	0.97	1.63	0.77	0.97	0.99	0.83	1.48	0.71	0.95	0.82	1.6	1.96	2.27	2.47
NPIPB12	34.93	27.86	31.21	20.01	18.95	20.54	14.55	23.3	18.94	18.21	23.09	19.17	29.56	31.2	31.87	35.95
NPIPB13	1.99	4.96	1.09	4.38	0.58	1.41	1.42	2.31	1.02	0.36	1.52	0.65	3.48	2.01	1.75	2.31
NPIPB14P	1.48	2.25	1.81	3.75	2.59	1.84	2.31	2.66	2.62	1.73	2.25	0.7	4.11	5.69	5.04	5.51
NPIPB15	5.25	3.88	3.89	4.28	5.31	6.74	5.88	5.52	10.4	10.77	8.46	9.91	13.38	12.18	11.91	13.29
NPIPB1P	0	0	0.14	0.28	0.2	0.36	0.21	0	0.11	0.12	0.09	0.26	0.11	0	0.1	0
NPIPB2	3.75	1.54	3.08	2.83	5.78	7.94	6.85	8.66	11.38	6.03	11.37	6.01	15.53	13.66	10.41	12.51
NPIPB3	43.16	43.4	41.38	47.65	30.21	28.43	23.22	31.39	40.51	26.86	17.94	24.15	52.43	36.27	53.16	47.43
NPIPB4	36.7	41.07	35.12	45.37	19.27	30.19	19.05	32	13.21	12.76	19.31	13.72	24.85	38.97	27.1	26.58
NPIPB5	48.44	51.09	42.01	49.91	25.04	40.55	36.05	49.9	34.22	17.67	33.58	12.43	45.29	79.88	42.44	61.42
NPIPB6	0.35	0.34	0.23	0.24	0.43	0.72	0.51	0.86	2.04	1.92	1.65	2.43	4.43	4.6	5	4.72
NPIPB7	0	0	0.1	0.17	0.22	0.19	0	0.11	1.27	1.01	0.98	1.09	1.94	1.43	2.1	1.57
NPIPB8	0	0	0	0.21	0	0.18	0.17	0	0	0	0	0	0	0.65	0.8	0.39
NPIPB9	0.09	0.28	0.13	0.55	0.39	0.57	0.49	0.18	1.5	1.14	1.29	1.14	2.62	3.03	2.33	2.48
NPIPP1	16.48	18.62	20.1	22.8	23.07	22.95	23.17	25.13	34.11	27.84	26.86	35.17	36.42	26.17	29.98	32.74
NPL	3.04	1.85	2.27	4.33	4.43	4.16	3.16	3.73	2.95	1.74	3.53	2.12	4.23	3.29	2.95	3.99
NPLOC4	31.8	36.86	36.48	31.92	29.16	31.14	28.43	34.14	20.47	21.32	23.7	12.66	21.59	41.78	25.61	31.09
NPLP1	0	0	0	0	0	0	0	0	0	0	0	0	0	0	0	0
NPM1	4676.87	4569.69	4709.4	4322.85	837.65	881.83	871.37	850.8	863.86	793.16	965.83	711.52	824.72	784.85	823.23	958.54
NPM1P1	0	0	0	0	0	0	0	0	0	0	0	0	0	0	0	0
NPM1P10	0	0	0	0	0	0	0	0	0	0	0	0	0	0	0	0
NPM1P11	0	0	0	0	0	0	0	0	0	0	0	0	0	0	0	0
NPM1P12	0.07	0	0.14	0	0	0	0	0	0.09	0	0	0	0	0	0	0
NPM1P13	0	0	0	0	0	0	0	0	0	0	0	0	0	0	0	0
NPM1P14	0	0	0	0	0	0	0	0	0	0	0	0	0	0	0	0
NPM1P17	0	0	0	0	0	0	0	0	0	0	0	0	0	0	0	0
NPM1P18	0	0	0	0	0	0	0	0	0	0	0	0	0	0	0	0
NPM1P19	0.18	0.25	0.26	0	0.12	0	0	0	0	0	0	0.41	0	0.15	0	0
NPM1P2	0	0	0	0	0	0	0	0	0	0	0	0	0	0	0	0
NPM1P20	0	0	0	0	0	0	0	0	0	0	0	0	0	0	0	0
NPM1P21	0.08	0	0	0.22	0	0	0	0	0	0.09	0	0	0	0	0	0
NPM1P22	0	0	0	0	0	0	0	0	0	0	0	0	0	0	0	0
NPM1P23	0	0	0	0	0	0	0	0	0	0	0	0	0	0	0	0
NPM1P24	1.61	1.07	1.21	1.44	0	0.08	0.22	0.41	0.17	0.39	0.15	0.31	0.31	0	0.07	0.42
NPM1P25	0	0	0.07	0	0	0	0	0	0	0	0.08	0	0.22	0	0.15	0
NPM1P26	0	0	0	0	0	0	0	0	0	0	0	0	0	0	0	0
NPM1P27	76.71	74.44	76.93	71.63	12.63	12.92	15.01	12.79	15.87	11.36	11.64	13.49	12.47	11.25	15.49	10.87
NPM1P28	0	0	0	0	0	0	0	0	0	0	0	0	0	0	0	0
NPM1P29	0.08	0	0	0.1	0	0	0	0	0	0	0	0	0	0	0	0
NPM1P3	0	0	0	0	0	0.16	0	0	0.17	0.08	0	0.08	0	0.11	0.15	0
NPM1P30	0	0	0	0	0	0	0	0	0	0	0	0	0	0	0	0
NPM1P31	0	0	0	0	0	0	0	0	0	0	0	0	0	0	0	0
NPM1P32	0	0	0.11	0	0	0	0	0	0	0	0	0	0	0	0	0
NPM1P33	0	0	0	0	0	0	0	0	0	0	0	0	0	0	0	0
NPM1P34	0.07	0	0	0	0	0	0	0	0	0.08	0	0	0	0	0	0
NPM1P35	0.07	0	0	0	0	0	0	0	0.09	0	0.07	0	0	0	0	0
NPM1P36	0	0	0	0	0	0	0	0	0	0	0	0	0	0	0	0
NPM1P37	0	0.06	0	0	0.09	0.4	0	0.25	0.08	0	0.37	0.08	0	0	0.15	0.32
NPM1P38	0	0	0	0	0	0	0	0	0	0	0	0	0	0	0	0
NPM1P39	1.6	1.99	1.94	1.88	0.39	0.5	0.23	0.34	0.27	0.16	0.01	0.69	0.22	0.23	0.23	0
NPM1P4	0	0	0	0	0	0	0	0	0	0	0	0	0	0	0	0
NPM1P40	0	0	0	0	0	0	0	0	0	0	0	0	0	0	0	0
NPM1P41	0	0	0	0	0	0	0	0	0	0	0	0	0	0	0	0
NPM1P42	0	0	0	0	0	0	0	0	0	0	0	0	0	0	0	0
NPM1P43	0	0	0	0	0	0	0	0	0	0	0	0	0	0	0	0
NPM1P45	0	0	0	0	0	0	0	0	0	0.14	0	0	0	0	0	0
NPM1P46	0.49	0.66	0.97	0.19	0.09	0.16	0.08	0	0.09	0	0	0.16	0.33	0.12	0.15	0
NPM1P47	0	0	0	0	0	0	0.08	0	0.09	0	0	0	0	0	0	0
NPM1P48	0	0	0	0	0	0	0	0	0	0	0	0	0	0	0	0
NPM1P49	0	0	0	0	0	0	0	0	0	0	0	0	0	0	0.1	0
NPM1P5	0	0	0	0.1	0	0	0	0	0	0	0	0	0	0	0	0
NPM1P50	0	0	0	0.06	0	0	0	0.06	0	0	0	0	0	0	0	0
NPM1P51	0	0	0	0	0	0	0	0	0	0	0	0	0	0	0	0
NPM1P52	0	0	0	0	0	0	0	0.09	0	0	0	0	0	0	0	0
NPM1P6	0.4	0.76	0.85	1.01	0	0.24	0.16	0.27	0.17	0.56	0	0.34	0	0.12	0.15	0
NPM1P7	3.75	4.61	2.65	4.57	2.72	1.81	2.41	2.15	2.44	3.15	2.36	3.84	2.26	0.85	3.07	3.04
NPM1P8	0	0	0	0	0.09	0	0	0	0	0	0	0	0	0	0	0
NPM1P9	1	1.42	1.07	1.15	0.28	0.59	0.24	0.26	0	0	0	0.16	0.22	0	0.16	0
NPM2	2.06	0.86	1.03	0.98	3.14	3.43	2.56	3.33	6.54	6.69	3.37	7.36	7.05	12.5	18.17	5.27
NPM3	129.86	137.39	127.75	115.04	18.57	17.99	20.87	13.58	19.14	27.29	20.81	19.85	24.63	25.18	27.54	30.7
NPNT	0.33	0.24	0.32	0.23	0.56	0.59	0.65	1.28	0.59	0.31	0.13	0.1	0.15	0.46	0.29	0.74
NPPA	0	0	0	0	0	0	0.1	0.21	0.11	0	0	0	0.11	0	0	0.14
NPPB	0.83	0.53	1.34	0.75	1.82	0.98	1.77	1.35	0.23	0.32	0.3	0	0.43	0.63	0.2	0.43
NPPC	0.87	1.19	1.47	1.4	8.56	6.76	7.56	10.07	7.43	10.06	9.81	9.73	21.73	19.67	22.43	32.95
NPR1	8.57	9.35	8.85	7.79	0.17	0.32	0.29	0.26	0.04	0.04	0.05	0.03	0.05	0.04	0.03	0.36
NPR2	8.02	7	8.96	7	172.37	159.2	166.57	169.33	59.17	64.28	42.07	55.72	25.54	23.42	21.65	24.27
NPR3	0.01	0.02	0.12	0.01	0.16	0.03	0.05	0.07	0.3	0.27	0.36	0.26	0.76	0.94	0.79	1.24
NPRL2	16.48	14.35	17.54	13.77	20.84	18.19	17.13	17.82	23.28	28.53	24.63	23.5	30.58	37.57	31.97	31.06
NPRL3	12.58	12.83	12.93	12.03	13.82	12.71	13.1	13.59	20.05	21.6	20.81	13.67	22.19	30.37	24.6	25.19
NPS	0	0	0	0	0	0	0	0	0	0	0	0	0	0	0	0
NPSR1	0	0	0	0	0	0	0	0	0	0	0	0	0	0	0	0
NPSR1-AS1	0	0	0.01	0	0	0	0	0	0	0	0	0	0.02	0	0	0
NPTN	112.71	102.24	107.65	110.19	124.91	131.99	124.56	132.51	162.76	150.79	187.27	138.83	210.54	234.21	228.44	218.94
NPTN-IT1	1.65	1.6	2.13	1.49	1.06	1.62	1.3	2.38	1.53	0.52	2.75	0.16	4.29	13.03	5.11	7.36
NPTX1	1.97	1.78	1.78	1.59	1.67	1.6	1.47	1.69	1.27	1.1	1.59	0.98	3.68	4.84	3.21	3.2
NPTX2	6.38	5.71	7.15	5.79	53.44	51.44	48.77	52.15	27.47	24.69	26.03	20.06	11.35	12.63	13.29	15.27
NPTXR	4.12	4.16	4.4	3.93	8.07	8.33	8.09	9.21	23.96	26.83	28.83	19.28	37.29	62.47	44.03	42.57
NPVF	0	0	0	0	0	0	0	0	0	0	0	0	0	0	0	0.07
NPW	8.78	7.77	8.96	8.13	0.77	0.78	0.46	0.57	0.29	0.27	0.16	0.65	0.27	0.1	0.31	0.64
NPY	5.18	4.87	4.34	4.09	2.93	3.74	4.26	2.43	0	0.14	0	0.27	0	0	0.26	20.95
NPY1R	6.23	6.3	7.86	7.32	0.46	0.48	0.34	0.63	4.04	4.02	5.55	4.38	8.91	7.12	7.23	8.19
NPY2R	0.42	0.43	0.58	0.38	0.02	0.02	0	0	0	0	0	0	0	0.02	0	0
NPY2R-AS1	0	0.21	0.03	0.09	0	0	0.04	0	0	0	0	0	0	0	0	0
NPY4R	0.01	0.01	0	0	0	0.03	0	0.05	0	0	0	0	0	0.04	0.05	0.02
NPY4R2	0.01	0.01	0	0	0	0.03	0	0.05	0	0	0	0	0	0.04	0.05	0.02
NPY5R	1.4	1.39	2	2.2	0	0	0.04	0.09	0.15	0.07	0.25	0.13	1.15	0.39	0.59	0.47
NPY6R	0	0	0	0	0	0	0	0	0.06	0	0.05	0	0.17	0.08	0.13	0.13
NQO1	86.69	84.31	81.68	82.16	14.51	15.35	16.18	14.13	5.14	4.14	3.68	2.92	5.7	3.94	5.09	12.95
NQO1-AS1	0	0	0	0	0	0	0	0	0	0	0	0	0	0	0	0
NQO1-DT	0.35	0.22	0.11	0.15	0	0.54	0.13	0	0.14	0	0.13	0	0	0	0	0.36
NQO2	108.88	103.87	98.35	94.78	38.33	36.78	33.51	32.51	32.32	35.79	31.8	31.26	34.82	35.57	34.37	38.13
NQO2-AS1	0	0	0	0	0	0	0	0	0.53	0	0	0.23	0	0	0	0.33
NR0B1	0.16	0.07	0.12	0.39	0	0	0.03	0.03	0.47	0.03	0.06	0	0.12	0.09	0.39	0.16
NR0B2	0	0	0	0	0	0	0	0	0.06	0.06	0	0	0	0	0	0.08
NR1D1	2.72	2.76	2.96	2.79	1.48	1.49	1.28	1.31	1.04	1.12	1.04	0.91	0.83	1.13	1.33	1.32
NR1D2	6.08	7.46	7.4	7.37	3.87	5.35	4.78	5.65	3.79	2.72	5.45	3.12	5.93	7.65	6.23	6.91
NR1H2	18.35	18.68	19	15.55	13.05	14.12	14.68	13.81	9.13	11.02	13.81	7.24	8.69	15.19	10.32	14.91
NR1H2-AS1	0	0	0	0	0.51	0	0	0	0	0.44	0	0	0	0	0	0
NR1H3	12.82	13.03	15.22	12.28	4.31	4.19	2.67	2.9	6.47	4.79	3.51	4.9	4.18	4.24	6.3	5.3
NR1H4	0	0	0	0	0	0	0	0	0.04	0	0	0.04	0	0.21	0.08	0
NR1H5P	0	0	0	0	0	0	0	0	0	0	0	0	0	0	0	0
NR1I2	1.63	1.7	2.09	1.7	0	0.06	0	0	0.09	0.09	0.04	0.04	0.05	0.02	0.28	0.22
NR1I3	0.11	0.15	0	0.32	0.33	0	0.13	0.05	0.2	0.09	0	0	0	0	0	0
NR2C1	40.97	40.91	38.72	42.74	44.91	49.2	47	50.27	39.28	39.18	42.11	40.59	40.44	49.85	41.12	43.93
NR2C2	7.12	8.46	8.27	8.59	7.55	9.03	9.06	9.78	9.11	7.06	10.84	6.31	12.54	23.66	15.2	20.69
NR2C2AP	8.63	8.79	9.15	8.24	2.88	2.99	3.52	2.7	6.34	7	7.43	5.95	7.28	8.75	10.08	9.18
NR2E1	0.08	0.09	0.13	0.13	0.08	0.02	0.09	0	0	0	0	0	0.03	0	0.02	0
NR2E3	0.08	0.21	0.08	0.11	0.27	0.06	0	0	0	0	0.03	0	0	0	0	0.04
NR2F1	4.93	4.69	4.09	4.2	3.47	1.85	3.58	3.39	2.52	1.92	2.55	1.53	5.38	3.75	5.31	27.26
NR2F1-AS1	4.54	7.57	4.66	4.06	1.27	2.12	2.22	2.17	2.18	2.32	2.53	1.88	3.31	2.62	2.57	8.7
NR2F2	0.89	1.27	1.43	1.17	2.61	3.22	2.86	3.3	2.6	1.86	2.37	1.74	1.88	2.44	2.28	11.26
NR2F2-AS1	0	0.52	0.03	0	0	0	0	0	0	0	0	0	0	0	0	0.26
NR2F6	73.65	77.14	76.6	64.71	35.59	36.58	33.26	32.61	25.68	37.67	36.39	22.83	32.25	37.97	37.02	38.83
NR3C1	4.32	4.7	4.71	5.18	0.95	1.19	1.19	1.24	0.72	0.72	0.91	0.76	1.56	1.65	1.44	2.86
NR3C2	0.25	0.28	0.52	0.36	0.02	0.2	0.08	0.04	0.19	0.07	0.19	0.07	0.36	0.62	0.39	0.39
NR4A1	9.06	10.37	12.47	10.19	1.27	1.56	1.12	1.58	0.57	0.54	0.88	0.83	3.92	4.2	3.65	6.1
NR4A1AS	0	0	0	0	0	0	0	0	0	0	0	0	0	0	0	0
NR4A2	0.13	0.07	0.09	0.09	1.61	1.26	1.48	1.64	1.21	1.38	1.94	1.24	3.39	4.06	3.2	3.41
NR4A3	0.04	0.04	0.04	0.06	5.51	6.7	6.31	6.6	18.04	13.43	20.16	13.46	28.15	42.49	32.7	31.13
NR5A1	0.14	0.05	0.16	0.13	0.09	0.12	0.1	0.24	0	0.06	0.04	0.02	0.13	0.03	0.11	0.13
NR5A2	0.89	0.98	1.38	0.96	1.21	0.96	1.19	1.13	0.99	0.88	1.36	0.8	1.2	1.65	1.81	2.06
NR6A1	44.15	42.4	42.39	41.75	24.55	25.5	23.73	26.06	18.54	18.6	18.96	12.4	10.21	14.7	11.39	11.31
NRAD1	0	0	0	0	0	0	0	0	0	0	0	0	0.02	0	0	0.02
NRADDP	0.38	0.32	0.16	0.23	0	0.2	0.04	0.08	0.13	0.04	0	0	0	0	0.1	0.29
NRAL	0	0	0	0	0	0	0	0	0	0	0	0	0	0	0	0
NRAP	0.01	0	0	0.01	0	0.01	0.02	0	0.13	0.02	0.02	0.03	0.04	0.09	0.08	0.04
NRARP	30.53	32.55	31.85	26.81	6.46	8.24	6.61	8.23	2.99	3.31	3.61	1.72	2.89	4.29	2.9	3.75
NRAS	41.98	42.74	43.02	45.92	59.81	65.33	64.33	65.05	30.86	25.26	37.77	25.38	30.04	33.18	31.46	35.72
NRAV	3.61	3.29	3.72	3.46	1.65	1.92	1.87	1.71	1.46	1.82	2.74	1.52	2.58	5.34	2.88	3.89
NRBF2	24.16	26.03	23.62	26.36	29.38	32.82	32.23	32.36	23.45	22.54	26.88	20.99	22.66	23.81	23.84	23.45
NRBF2P1	0	0	0	0	0	0	0	0	0	0	0	0	0	0	0	0
NRBF2P2	0	0	0	0	0	0.08	0	0	0	0	0	0	0	0	0	0
NRBF2P3	0	0	0	0	0.09	0.09	0.08	0.2	0	0	0.14	0.05	0	0.12	0.08	0
NRBF2P4	0	0	0	0	0	0	0	0	0	0.08	0	0	0	0	0	0
NRBF2P5	0	0	0	0	0	0	0	0	0	0	0	0	0	0	0	0
NRBF2P6	2.05	1.08	2.75	3.75	2.94	2.88	3.32	3.82	5.89	3.83	5.02	1.95	7.88	10.15	7	5.87
NRBP1	108.03	111.2	108.33	102.63	64.96	68.53	61.53	66.91	57.94	62.54	65.94	48.01	71.74	92.97	75.98	93.98
NRBP2	7.5	7.07	7.34	6.46	22.5	24.08	24.09	23.71	20.41	20.03	16.05	16.73	20.53	25.12	19.85	22.93
NRCAM	3.19	2.63	2.7	2.53	127.88	142.74	140.09	141.89	150.9	126.53	156.56	119.42	108.47	112.13	113.65	95.15
NRDC	120.33	119.6	125.16	130.96	100.36	97.08	95.59	104.91	104.23	117.89	91.54	116.1	100.56	93.35	121.59	105.41
NRDE2	6.34	6.06	5.79	6.44	6.18	6.29	5.77	6.81	5.07	5.28	4.15	4.22	4.57	7.73	7.67	6.14
NREP	210.89	209.65	211.8	226.26	1713.05	1696.6	1693.61	1823.27	1831.64	1544.66	1844.82	1628.51	1537.3	1413.68	1489.15	1464.03
NREP-AS1	0	0	0	0	0	0	0	0	0	0	0	0	0	0	0	0
NRF1	8.82	10.11	8.88	8.2	7.75	9.37	9.51	10.6	12.48	9.7	11.66	9.21	16.02	18.83	17.95	17.59
NRG1	3.03	3.65	4	4.8	80.86	84.31	89.27	88.69	44.17	37.35	42.95	31.86	29.31	42.94	34.01	31.96
NRG1-IT1	0	0	0	0	0	0	0	0	0	0	0	0	0	0.14	0	0
NRG1-IT3	0	0	0	0	0	0	0	0	0	0	0	0	0	0	0	0
NRG2	0.19	0.43	0.3	0.51	0.92	1.32	1.2	0.78	3.57	3.68	4.28	3.08	5.81	10.85	7.88	7.66
NRG3	2.19	2.23	1.92	2.03	6.94	7.31	6.62	6.94	30.76	28.56	37.54	23.54	53.65	60.16	53.57	49.56
NRG3-AS1	0	0	0	0	0	0	0	0	0	0	0	0	0	0	0	0
NRG4	0.27	0	0.26	0.31	0.37	0.11	0.07	0.14	0.7	0.74	1.2	0.53	2.17	2.8	2.01	2.01
NRGN	0.76	1.17	1.12	1.08	9.93	10.43	11.6	11.2	2.7	3.23	3.76	2.35	2.49	2.55	2.21	7.66
NRGN-AS1	0	0	0	0	0	0	0	0	0	0	0	0	0	0	0	0
NRIP1	5.42	5.7	6.18	6.03	12	15.71	14.92	16.15	6.82	5.07	8.57	4.87	6.2	8.77	6.7	12.67
NRIP2	0.14	0.25	0.12	0.2	0	0	0	0	0	0	0.02	0.02	0	0	0.02	0.06
NRIP3	4.72	4.48	5.03	4.53	3.49	3.84	3.7	3.22	4.06	3.93	3.83	3.15	6.29	7.84	7.5	7.43
NRIP3-DT	0.13	0.23	0.18	0	0.08	0.15	0	0	0.31	0	0.14	0	0.38	1.67	0.41	0.29
NRIR	0	0	0	0	0	0	0	0	0.38	0	0	0	0.12	0.13	0.25	0.12
NRK	1.05	1.17	1.04	1.07	0.08	0.06	0.1	0.05	0.04	0.11	0.05	0.07	0.13	0.15	0.14	0.27
NRL	1.61	1.07	1.53	1.14	5.6	4.86	4.98	7.07	2.11	1.84	2.51	1.97	1.27	2.52	1.89	2.43
NRM	43.04	38.04	41.5	38.02	61.53	62.09	63.56	61.69	34.41	36.67	30.83	38.7	19.52	18.24	20.59	19.6
NRN1	0.4	0.16	0.22	0.28	85.79	82.88	88.09	81.32	277.11	279.71	263.85	252.03	316.51	320.09	334.46	275.47
NRN1L	9.42	8.57	7.77	8.52	0.61	0.64	0.64	0.31	0.76	1.02	0.37	0	0.42	1.15	0.97	0.92
NRON	0	0	0	0	0	0	0	0	0	0	0	0	0	0	0	0
NRP1	2.81	2.66	3.43	4.02	24.79	24.51	24.84	27.7	10.53	8.92	12.76	7.65	12.22	11.99	10.1	12.39
NRP2	28.17	29.19	28.24	30.42	12.23	12.85	13.95	14.25	3.83	3.34	4	2.55	5.21	7.16	5.44	9.63
NRP2-AS1	0	0.22	0.22	0	0	0	0	0	0	0	0.25	0	0	0	0	0
NRROS	4.41	4.5	4.07	3.4	0.34	0.23	0.15	0.15	0.12	0.34	0.36	0.09	0.07	0.23	0.15	0.19
NRSN1	0.32	0.43	0.33	0.19	3.05	1.84	2.78	2.5	2.71	2.39	3.69	2.95	5.57	6.3	6.49	7.86
NRSN2	24.86	23.55	22.12	21.67	109.62	106.62	106.42	112.66	80.81	101.07	93.51	89.28	88.29	98.47	100.01	101.64
NRSN2-AS1	1.59	2.29	2.01	1.79	4.48	3.44	4.5	4.26	3.73	3.56	3.44	1.61	4.05	5.6	4.04	3.78
NRTN	5.83	5.71	4.49	4.54	2.54	2.71	1.54	1.74	1.52	2.12	1.55	0.99	0.88	0.86	1.34	1.12
NRXN1	4.63	4.41	3.82	6.4	30.62	37.86	39.13	46.53	69.86	45.64	73.07	46.59	108.86	123.79	114.73	106.69
NRXN1-DT	0.03	0.02	0.02	0.1	0	0	0	0.02	0.03	0	0.03	0	0	0.06	0.01	0
NRXN2	12.44	12.72	14.25	9.62	70.09	78.42	65.94	70.94	106.48	126.92	157.08	63.69	169.12	302.67	202.94	229.15
NRXN2-AS1	0	0	0	0	0	0	0	0	0	0	0	0	0	0	0	0
NRXN3	0.61	0.56	0.69	0.86	2.15	2.35	2.48	1.93	12.09	9.31	15.34	9.54	28.18	32.94	29.62	26.41
NSA2	144.05	143.31	151.03	143.75	85.93	99.06	84.41	88.32	92.52	77.44	101.91	80.08	97.6	94.97	87.92	93.38
NSA2P1	0	0	0	0	0	0	0	0	0	0	0	0	0	0	0	0
NSA2P2	0	0.08	0.08	0	0.1	0	0.18	0.1	0.2	0.09	0	0.27	0.12	0.13	0	0.12
NSA2P3	0	0	0	0	0	0	0	0	0	0	0	0	0	0	0	0
NSA2P4	0	0	0	0	0	0	0	0	0	0	0	0	0	0	0	0
NSA2P5	0	0	0	0	0.11	0	0	0	0	0	0	0	0	0	0	0
NSA2P6	0	0	0	0	0	0	0	0	0	0	0	0	0	0	0	0
NSA2P7	0	0	0.42	0	0	0	0	0	0	0.16	0.16	0.16	0	0	0	0
NSD1	15.11	16.82	16.69	16.96	6.4	6.71	6.59	7.38	3.77	4.59	6.31	3.39	6.33	14.73	8.62	10.45
NSD2	23.49	25.01	26.27	22.57	20.68	22.4	21.45	23.1	26.07	24.63	30.63	19.7	35.56	59.98	40.11	47.6
NSD3	19.54	23.72	20.87	22.21	41.13	44.05	42.72	45.57	61.41	55.06	64.03	57.24	68.31	81.97	68.19	71.11
NSDHL	35.58	36.71	35.07	34.16	48.08	46.8	47.02	40.71	37	38.64	41.15	35.15	58.23	56.7	56.72	54.34
NSF	13.17	14.96	13.26	14.74	52.67	59.98	62.37	64.64	78.03	61.2	86.33	52.73	99.55	142.47	110.13	109.96
NSFL1C	93.62	95.6	93.95	90.41	86.91	92.22	83.98	98.43	73.64	87.82	86.01	60.82	74.51	93.86	98.53	105.71
NSFP1	1.89	2.16	1.54	1.09	0.81	0.79	1.93	1.81	1.24	0.55	2.01	0.18	0.81	8.89	1.74	5.81
NSG1	32.06	32.97	34.54	34.68	212.69	192.73	216.37	199.28	424.76	435.54	489.82	344.24	603.92	696.48	702.49	633.95
NSG2	0.23	0.24	0.37	0.39	76.62	75.28	73.09	82.57	218.81	219.45	224.14	196.77	411.45	469.97	428.06	396.27
NSL1	40.43	31.44	35.71	34.25	18.48	18.34	18.9	19.36	20	19.31	21.14	15.81	15.87	16.37	17.13	19.82
NSMAF	14.73	16.35	20.35	20.65	12.71	14.82	13.25	13.81	15.02	12.3	15.42	11.45	18.22	20.95	17.28	17.01
NSMCE1	9.07	7.39	10.3	9.24	17.2	13.71	15.48	14.16	13.99	16.5	11.87	13.32	11.87	11.69	12.41	15.38
NSMCE1-DT	0	0	0	0.17	0	0.02	0	0	0	0	0	0.05	0	0	0	0.19
NSMCE2	23.75	21.74	22.45	22.45	30.62	28.83	31.65	29.86	30.05	31.91	30.41	30.91	27.5	19.66	24.12	27.68
NSMCE3	8.8	9.59	9.7	9.46	12.49	12.28	12.43	12.17	11.65	11.55	12.41	10.04	12.99	13.46	14.41	12.99
NSMCE4A	69.32	76.32	67.72	70.24	40.58	48.46	50.17	46.32	44.4	39.53	38.35	41.63	35.66	36.75	37.04	41.05
NSMF	33.32	37.75	37.37	31.42	34.17	36.77	33	35.79	30.86	38.47	46.4	19.01	52.78	87.59	64.76	69.67
NSRP1	18.19	20.15	17.61	18.93	9.48	11.13	11.49	12.09	10.27	9.77	11.57	8.21	9.04	13.06	11.02	13.56
NSRP1P1	0.03	0	0.03	0	0.04	0	0	0	0	0	0	0	0	0.05	0	0
NSUN2	88	88.47	92.62	84.94	37.48	39.66	37.46	36.79	25.88	23.76	30.07	26.16	27.45	27.89	27.56	29.03
NSUN3	2.66	3.2	3.25	3.12	5.15	7.43	5.99	6.87	5.54	3.53	5.62	2.77	5.59	7.55	6.18	7.44
NSUN4	8.54	7.16	7.51	7.63	4.42	4.17	4.57	5.14	3.36	3.35	3.33	1.99	3.42	4.58	4.04	6.07
NSUN5	47.94	48.86	48.29	41.51	29.47	24.15	25.79	24.14	28.3	26.44	28.27	21.92	29.25	33.79	32.51	30.83
NSUN5P1	21.38	19.21	19.21	16.62	10.57	7.96	7.68	8.39	9.02	7.44	8.44	4.94	10.9	15.2	11.92	14.99
NSUN5P2	19.2	21.78	19.32	18.21	12.49	11.54	13.27	12.88	11.49	15.5	11.15	14.17	14.44	16.16	14.81	15.05
NSUN6	7.42	6.76	7.07	7.95	8.21	8.99	7.45	8.39	7.32	7.41	10.42	5.22	7.43	13.3	7.75	8.52
NSUN7	6.2	6.21	6.02	7.81	0.49	0.18	0.21	0.14	0.27	0.04	0.04	0	0.05	0.31	0.19	0.17
NT5C	77.99	78.25	81.88	72.06	48.57	42.63	42.85	45.01	36.16	37.49	35.71	29.65	28.35	37.8	41.1	42.74
NT5C1A	0	0	0	0	0	0.06	0	0	0	0	0	0	0	0.09	0.06	0.08
NT5C1B	0	0	0	0	0	0	0	0	0	0	0	0	0	0	0	0
NT5C1B-RDH14	0.02	0	0	0	0.04	0	0	0	0	0	0	0	0	0	0	0
NT5C2	22.16	22.72	23.2	25.97	51.92	60.94	56.78	67.04	56.5	54.22	62.92	37.86	64.74	94.06	73.96	78.3
NT5C3A	27.08	22.81	24.47	26.28	47.89	50.64	47.69	47.22	60.32	56.38	66.94	59.91	68.54	59.11	65.4	63.06
NT5C3AP1	0.12	0.03	0.1	0.13	0.08	0.24	0.14	0.18	0.17	0.2	0.19	0.22	0.3	0.32	0.14	0.05
NT5C3AP2	0	0	0	0	0	0	0	0	0	0	0	0	0	0	0	0
NT5C3B	69.87	68.2	68.32	60.94	222.3	215.31	207.73	215.47	165.83	182.53	164.76	141.6	166.39	172.25	191.89	174.12
NT5CP1	0	0	0	0	0	0	0	0	0	0	0	0	0	0	0	0
NT5CP2	0	0.12	0.24	0	0	0	0	0	0	0	0	0	0.2	0	0	0
NT5DC1	39.93	39.77	43.35	40.91	13.47	13.23	13.74	14.41	6.09	4.68	6.18	5.82	5.89	8.6	7.36	7.35
NT5DC1P1	0	0	0	0	0.05	0.05	0	0.05	0	0	0	0	0.06	0.06	0.04	0
NT5DC1P2	0	0	0	0	0	0	0	0	0	0	0	0	0	0	0	0
NT5DC2	195.56	195.95	200.42	175.17	84.12	79.36	80.06	83.76	63.58	69.08	67.15	50.54	83.92	94.26	96.71	108.88
NT5DC3	2.58	2.65	2.41	2.44	1.76	2.15	2.12	1.93	1.51	1.41	1.59	1.39	1.88	2.95	2.04	1.78
NT5DC4	0.02	0	0	0	0	0	0	0	0	0	0	0	0	0	0	0
NT5E	0.7	1.35	0.92	0.68	0.82	1.47	1.59	1.27	3.9	4.68	5.35	4.57	1.83	2.63	1.8	1.74
NT5ELP	0	0	0	0	0	0	0	0	0	0	0	0	0	0	0	0
NT5M	6.29	4.97	6.09	3.76	6.43	6.01	6.35	6.25	20.27	23.39	23.42	16.56	25.61	27.98	27.04	23.86
NTAN1	32.32	30.83	34.66	32.31	57.6	61.43	63.94	59.58	36.57	40.84	35.43	42.51	39.37	29.69	36.25	41.13
NTAN1P1	0	0	0	0	0	0	0	0	0	0	0	0	0	0	0	0
NTAN1P2	0.13	0.18	0	0.34	0	0	0.07	0.15	0	0	0	0	0.1	0	0	0.1
NTAN1P3	0	0	0.09	0	0	0	0	0	0	0	0	0	0	0	0	0
NTAQ1	19.53	18.15	18.96	20.28	22.32	19.16	22.87	24.77	21.99	22.52	28.16	18.24	32.8	44.36	27.88	24.81
NTF3	1.01	1.74	1.06	0.89	12.85	13.8	14.63	10.98	6.11	5.83	5.43	6.37	0.57	0.75	0.91	1.56
NTF4	2.86	2.02	2.95	2.15	0	0.15	0	0.08	0	0	0	0	0	0	0	0.12
NTF6A	0	0	0	0	0	0	0	0	0	0	0	0	0	0	0	0
NTF6B	0	0	0	0	0	0	0	0	0	0	0	0	0	0	0	0
NTF6G	0	0	0	0	0	0	0	0	0	0	0	0	0	0	0	0
NTHL1	51.69	49.95	50.09	44.54	22.42	15.84	16.72	16.51	22.73	31.46	24.84	20.43	21.02	25.51	26.15	29.2
NTM	14.36	16.46	16.17	12.82	6.72	5.75	6.34	6.48	25.6	25.11	32.99	17.41	82.77	87.3	74.66	77.73
NTM-AS1	0	0	0	0	0	0	0	0	0	0	0	0	0	0	0	0
NTM-AS2	0	0	0	0	0	0	0	0	0	0	0	0.21	0	0	0	0
NTM-AS3	0.29	0	0.14	0	0	0	0	0	0	0	0	0	0	0	0	0
NTM-IT	0	0	0	0	0	0	0	0	0	0	0	0	0	0	0	0
NTMT1	51.61	52.48	49.2	42.8	39.13	45.87	44.68	45.55	30.58	39.42	35.42	27.1	35.96	38.07	40.6	44.41
NTMT2	0.18	0.31	0	0	0	0.07	0	0	0	0	0	0	0	0.1	0	0.14
NTN1	0.88	0.98	1.2	1.41	1.45	1.35	1.57	1.23	0.65	0.95	1.1	0.67	1.64	2.91	2.56	12.6
NTN3	0.08	0.05	0.08	0	0.24	0.09	0.12	0.19	0	0	0.11	0	0.12	0.57	0.09	0.21
NTN4	0.38	0.39	0.41	0.47	0.64	0.34	0.34	0.4	0.49	0.35	0.12	0.23	0.33	0.35	0.47	1.42
NTN5	0.16	0.32	0.58	0.36	0.49	0.14	0.39	0.41	0.31	0.28	0.38	0.22	0.4	0.51	0.26	0.1
NTNG1	0.48	0.94	0.84	0.85	1.47	2.1	1.8	1.75	7.99	5.97	7	5.72	10.72	11.78	11.75	11.59
NTNG2	0.92	1.38	1.13	0.46	7.97	3.9	4.47	4.02	3.12	5.59	4.98	3.83	5.52	9.66	7.55	7.79
NTPCR	64.04	66.31	68.55	67.63	62.9	59.77	59.42	62.7	53.65	51.84	49.48	47.42	42.54	40.36	45.28	38.39
NTRAS	0	0	0	0	0	0	0	0	0	0	0	0	0	0	0	0
NTRK1	0.08	0.16	0.16	0.03	99.66	100.35	96.76	96.5	7.75	10.51	10.08	6.47	3.21	4.79	3.33	2.93
NTRK2	0.03	0.01	0.01	0.02	2.14	2.03	2.52	2.39	25.43	21.97	29.04	19	42.33	57.62	47.28	60.05
NTRK3	3.72	3.33	2.96	2.25	6.27	5.54	5.09	6.05	6.89	7.84	8.22	6.6	5.16	10.21	7.06	6.66
NTRK3-AS1	0	0	0	0	0	0	0	0	0	0	0	0	0	0	0	0
NTS	18.79	14.04	15.56	16.86	15.83	14.67	15.54	15.07	73.29	70.75	76.69	83.09	38.29	32.31	35.95	27.43
NTSR1	0.52	0.77	0.61	0.61	0.18	0.38	0.1	0.32	0.04	0.02	0	0	0	0.03	0	0
NTSR1-AS1	0	0	0.08	0	0	0.1	0.1	0	0	0	0.09	0	0	0	0	0
NTSR2	0.07	0.03	0.07	0.09	0.04	0	0	0	0	0	0	0	0	0	0	0.05
NUAK1	4.19	4.91	4.86	4.41	12.62	13.78	13.27	14.4	15.29	12.52	16	9.41	11.34	17.85	12.05	12.67
NUAK2	8.28	8.97	9.01	7.89	9.23	9.81	8.65	8.94	2.17	1.83	1.94	1.86	1.22	1.43	0.93	1.51
NUB1	39.35	39.75	42.81	51.94	32.27	34.65	36.3	41.98	27.16	25.77	31.1	16.84	26.25	36.03	37.56	42.97
NUBP1	33.73	37.44	40.23	41.67	31.81	31.78	32.52	28.57	37.67	41.02	39.86	38.57	34.42	38.17	44.21	42.06
NUBP2	67.4	61.98	63.69	60.52	55.62	55.71	52.73	52.44	55.82	73.72	67.63	49.82	61.83	66.67	76.14	84.46
NUBPL	6.21	6.28	6.28	7.23	4.96	7.65	5.2	5.42	4.29	3.8	4.78	3.91	6.34	7.19	5.92	7.56
NUBPL-DT	0	0	0	0	0	0	0	0	0	0	0	0	0	0	0	0
NUCB1	75.1	74.15	76.3	74.22	65.74	68.6	63.02	63.98	47.17	59.35	47.24	45.64	49.27	60.48	44.14	59.94
NUCB1-AS1	0	0	0	0	0	0	0	0	0	0	0	0	0	0	0	0
NUCB2	33.71	32.8	29.85	39.61	22.78	22.58	26.51	24.68	49.74	47.1	51.47	39.84	67.15	65.46	65.73	77.12
NUCKS1	172.43	175.37	180.06	186.18	68.79	70.6	68.27	75.43	64.24	60.91	74.11	52.2	66.51	86.46	79.28	90.29
NUCKS1P1	0	0	0	0	0	0	0	0	0	0	0	0	0	0	0	0
NUDC	160.6	168.17	169.26	161.69	87.9	86.16	89.4	85.3	87.51	97.95	98.89	77.44	97	89.71	116.8	115.41
NUDCD1	34.1	33.46	36.65	31.77	10.1	11.58	11.65	12.68	8.59	7.42	9.69	6.57	6.93	8.49	7.83	9.7
NUDCD2	48.75	51.9	48.03	49.03	16.94	18.18	18.73	21.66	20.1	16.9	19.77	16.11	22.44	17.55	18.55	24.37
NUDCD3	20.03	18.39	21.98	18.86	30.59	31.32	32.8	36.82	28.37	33.74	38.1	24.19	43.77	73.41	46.48	54.65
NUDCP1	0	0	0	0	0	0	0.1	0.22	0.35	0	0	0	0	0	0	0.14
NUDCP2	0.27	0.08	0.17	0.24	0.23	0.32	0.4	0.54	0.22	0.21	0.68	0	0	0.9	0.49	0.42
NUDT1	84.27	82.71	81.25	73.66	40.28	35.62	36.98	28.41	19.95	26.04	17.96	20.73	12.44	15.3	17.71	21.58
NUDT10	23.32	24.46	24.73	25.16	29.45	31.64	29.54	29.34	35.39	32.16	34.8	31.43	31.97	34.58	36.67	38.23
NUDT11	27.65	28	28.64	28.14	41.04	45.65	47.14	45.23	54.88	49.7	62.89	51.18	59.61	60.74	70.43	66.57
NUDT12	10.66	11.69	11.15	10.87	7.55	8.99	9.21	9.69	7.55	4.92	11.07	6.65	9.17	10.79	8.38	9.48
NUDT13	1.5	1.26	1.11	1.42	1.43	1.09	1.1	0.93	1.16	1.07	0.95	0.94	1	1.42	1.17	1.05
NUDT14	23.33	24.68	24.23	20.58	74.25	59.99	66.69	58.26	71.31	80.9	64.7	56.29	56.11	59.66	73.58	55.51
NUDT15	41.12	44.68	41.59	42.95	23.61	23.19	25.69	26.78	23.32	22.66	23.81	20.42	25.69	24.03	27.6	26.55
NUDT16	11.08	12.35	12.14	12.46	17.81	17.36	18.7	19.11	7.56	8.07	7.82	6.41	6.73	10.45	8.66	9.88
NUDT16-DT	0.23	0.19	0.64	0.28	0.07	0.09	0.11	0.03	0	0.03	0.03	0.09	0.22	0.04	0.12	0.24
NUDT16L1	37.84	38.35	39.86	35.62	29.61	29.56	29.34	25.87	31.81	40.14	35.42	28.51	34.24	37.18	46.91	49.79
NUDT16L2P	5.28	4.89	5.38	5.17	0	0.07	0.03	0	0.04	0	0	0	0.05	0.05	0	0
NUDT17	2.95	3.29	2.62	2.58	2.07	1.95	2.26	2.31	2.2	3.61	2.31	2.63	2.42	3.93	2.76	3.77
NUDT18	0.36	0.41	0.41	0.33	3.3	3.31	2.52	2.89	2.72	2.82	3.16	2.11	2.63	3.72	2.86	2.7
NUDT19	2.45	2.4	2.35	3.1	4.55	4.78	5.03	5.09	4.12	3.68	3.35	3.26	2.15	2.41	2.67	2.4
NUDT19-DT	1.6	1.39	1.42	0.66	2.1	2.17	3.47	4.03	3.83	4.38	3.08	3.46	2.89	1.67	5.29	3.26
NUDT19P2	0	0	0	0	0	0	0	0	0	0	0	0	0	0	0	0
NUDT19P3	0	0	0	0	0	0	0	0	0	0	0	0	0	0	0	0
NUDT19P4	0	0	0	0	0	0	0	0	0	0	0	0	0	0	0	0
NUDT19P5	0	0	0	0	0	0	0	0	0	0	0	0	0	0	0	0
NUDT19P6	0	0	0	0	0	0	0	0	0	0	0	0	0	0	0	0
NUDT2	12.76	15.1	12.79	12.9	17.23	16.6	18.27	15.11	24.72	29.49	25.42	22.52	25.63	27.46	29.05	27
NUDT21	154.51	163.57	156.12	167.39	69.41	84.07	79.26	82.99	74.75	51.64	88.87	55.37	84.87	99.64	81.03	96.36
NUDT22	34.68	31.8	28.2	25.26	14.89	11.44	12	14.63	12.64	11.25	13.68	11.14	13.87	14.2	14.14	21.52
NUDT3	16.47	17.07	17.22	17.27	40.91	42.12	42.62	45.44	77.09	74.09	79.06	62.65	96.73	128.4	107.67	99.38
NUDT4	36.96	38.57	36.94	41.71	39.78	45.48	45.74	43.86	43	37.09	48.05	36.06	45.57	47.72	47.96	48.08
NUDT4B	0.97	0.74	0.88	0.42	0.1	0.42	0.52	0.39	0.17	0	0.72	0	0	0.95	0.76	0.28
NUDT4P2	0.15	0.78	0	0	0	0	0	0.8	0.61	0	0.23	0.1	1.21	0	1.07	0
NUDT5	90.08	83.74	83.07	87.2	42.27	46.32	38.75	41.42	22.23	24.3	21.65	20.63	14.86	18.78	15.04	22.14
NUDT5P1	0	0	0	0	0	0	0	0	0	0	0	0	0	0	0	0
NUDT6	7.04	6.64	6.87	6.66	8	6.47	5.64	6.19	7.03	7.39	7.39	7.3	5	6.11	5.53	6.42
NUDT7	8.55	8.1	9.69	9.01	6.33	7.64	6.88	7.59	5.33	6.37	3.67	7.2	2.86	2.28	3.12	2.5
NUDT8	16.7	17.87	19.84	14.75	13.43	9.63	9.28	9.6	6.78	7.8	7.01	5.38	7.06	5.17	5.91	7.81
NUDT9	31.99	31.6	30.84	34.97	14.17	14.46	13.85	15.1	19.03	18.3	18.9	18.95	22.19	26.45	26.93	34.16
NUDT9P1	0	0	0	0	0	0.1	0	0	0	0	0	0	0	0	0	0
NUF2	25.37	26.88	28.81	26.26	5.36	6.07	5.04	6.42	1.24	0.54	0.33	0.77	0.13	0.29	0.25	2.29
NUFIP1	13.36	15.74	14.86	16.38	5.48	5.66	6.26	6	7.07	5.74	7.4	5.63	7.54	8.28	8.02	8.52
NUFIP1P1	0.11	0.03	0.04	0.1	0	0	0	0	0.05	0	0	0	0	0	0	0
NUFIP2	37.27	37.61	38.32	46.75	11.02	12.51	11.15	15.64	8.81	7.91	13.25	6.48	10.75	19.56	11.78	17.13
NUGGC	0	0.01	0	0	0	0	0	0	0	0.01	0.01	0	0	0	0	0
NUMA1	38.02	36.96	40.56	39.7	57.17	58.97	56.15	60.89	56.97	70.93	68.41	51.69	50.96	81.73	63.2	64.62
NUMA1-AS1	0.05	0.02	0.05	0.08	0.35	0.28	0.38	0.43	0.32	0.31	0.3	0.18	0.35	0.64	0.34	0.5
NUMB	23.41	22	23.43	23.58	16.88	19.55	18.01	21.61	14.1	12.09	14.64	10.05	11.56	16.52	13.97	16.84
NUMBL	13.37	13.63	17.52	14.85	72.96	75.29	67.57	84.14	33.72	36.57	40.02	23.52	29.94	51.36	38.61	44.07
NUP107	78.98	80.03	90.25	81.88	24.51	27.36	24.63	27.11	15.51	11.99	16.91	10.56	12.9	15.76	14.51	19.09
NUP107-DT	0.54	0.25	0.85	0.37	0.15	0.48	0.1	0.12	0.08	0.04	0.13	0.14	0.26	0.06	0.25	0.27
NUP133	31.42	32.64	31.47	34.91	30.27	31.83	27.39	32.79	28.49	35.03	32.8	37.13	33.14	30.37	29.09	33.29
NUP133-DT	0.35	0	0	0	0	0	0.13	0	0	0	0	0	0.18	0	0	0
NUP153	42.42	45.06	45.59	46.92	15.31	18.02	17.16	17.92	17.75	12.63	20.52	11.34	18.53	22.54	19.1	23.63
NUP153-AS1	1.73	1.63	1.77	1.9	1.64	1.05	1.81	1.21	1.56	1.57	1.7	0.84	1.31	0.97	1.14	1.07
NUP155	27.76	26.48	29.56	27.66	7.7	8.3	8.84	9.11	5.86	6.14	6.79	5.19	6.49	13.59	7.04	9.06
NUP160	44.42	44.68	48.39	46.84	17.91	19.61	18.05	20.57	14.03	11.54	17.33	12.12	16.95	25.02	19.33	23.02
NUP188	30.11	35.26	35	33.83	10.06	11.26	10.97	12.38	8.83	9.27	10.05	6.2	9.22	15.45	10.38	12.5
NUP205	92.96	91.38	92.45	92.57	32.65	35.45	30.16	29.93	32.61	30.38	28.36	31.04	28.03	29.5	28.17	29.69
NUP210	16.57	17.13	19.31	16.31	1.49	1.4	1.27	1.49	3.84	4.13	4.6	2.71	5.7	10.98	7.49	7.12
NUP210L	0.01	0.01	0	0	0	0	0.03	0	0.12	0	0.01	0.05	0.04	0	0	0
NUP210P1	0	0	0	0	0	0	0	0	0	0	0	0	0	0	0	0
NUP210P2	0	0	0	0	0	0	0	0	0	0	0	0	0	0	0	0
NUP210P3	0	0	0	0	0	0	0	0	0	0	0	0	0	0	0	0
NUP214	17.49	19.48	18.02	19.2	14.12	15.72	14.6	16.66	13.41	11.12	11.47	12.84	12.98	16.91	10.66	14.21
NUP214-AS1	0	0	0	0	0	0	0	0	0	0	0	0	0	0	0	0
NUP35	39.29	43.87	41.16	39.47	10.16	10.53	10.68	10.92	14.73	14.68	16.18	13.77	16.41	16.77	18.73	18.51
NUP35P1	0	0	0	0	0	0	0	0	0	0	0	0	0	0	0	0
NUP35P2	0	0	0	0	0	0	0	0	0	0	0	0	0	0	0	0
NUP37	50.29	50.66	51.39	42.73	7.5	7.21	6.52	5.4	3.43	2.26	2.82	3.33	3.59	2.87	2.06	4.79
NUP42	26.15	26.97	22.6	23.32	28.64	25.9	26.91	28.44	44.85	38.95	32.05	36.74	44.36	35.61	38.91	41.89
NUP43	18.52	20.41	17.87	18.59	10.43	11.02	10.83	10.76	6.93	5.41	6.94	4.76	5.12	8.17	6.38	9.36
NUP50	40.49	45.65	44.34	45.59	18.22	22.14	21.67	25.13	15.71	12.76	19.32	12.11	19.43	27.91	20.82	23.16
NUP50-DT	4.25	3.01	2.95	2.97	7.21	8.85	8.37	7.13	7.37	10.35	12.04	6.39	10.52	13.62	11.43	13.73
NUP50P1	0.04	0	0.07	0	0	0	0	0	0	0	0	0	0	0	0	0
NUP50P2	0.17	0.09	0.12	0.11	0	0	0	0.05	0	0	0.1	0.1	0	0.07	0.04	0.19
NUP50P4	0	0	0	0	0	0	0	0	0	0	0	0	0	0	0	0
NUP54	72.94	71.95	73.14	73.49	29.78	33.39	29.15	31.9	37.13	30.38	38.55	28.97	44.01	44.47	42.18	37.67
NUP58	33.34	35.54	35.09	35.81	32.49	37.88	38.27	39.39	26.51	18.53	30.38	20.01	28.08	35.5	30.61	32.84
NUP58P1	0	0	0	0	0	0	0	0	0	0	0	0	0	0	0	0
NUP62	57.37	61.48	61.11	55.43	20.67	19.59	20.15	21.34	21.29	20.81	26.88	15.32	22.45	36.69	27.05	30.43
NUP62CL	3.17	2.83	3.72	2.45	2.88	2.24	3.03	2.63	0.66	0.59	1.61	0.52	0.72	0.41	0.5	0.34
NUP85	66.08	59.61	57.34	58.86	23.01	19.95	19.58	24.46	31.19	25.57	24.51	22.09	22.61	25.94	22.09	30.88
NUP88	83.85	88.42	84.96	75.48	42.77	41.42	36.35	34.53	37.48	39.63	32.64	47.73	23.31	28.59	28.07	28.44
NUP93	116.78	117.96	120.88	110.59	68.81	62.12	61.28	56.42	99.18	116.09	113.01	123.24	153.77	154.33	151.39	148.24
NUP93-DT	0.17	0	0.08	0	0	0.1	0.09	0	0	0	0.18	0.19	0	0.14	0.28	0.26
NUP98	49.76	54.48	52.17	53.86	15.55	17.95	15.54	25.1	16.93	13.21	16.47	8.85	15.62	23.1	21.84	22.43
NUPR1	0.47	0.46	0.71	0.51	0.35	0.71	0.31	0.16	0	0	0	0	0	0	0	8.04
NUPR2	0	0	0.11	0	0	0	0	0	0	0	0	0	0.18	0	0	0
NUPR2P1	0.06	0.1	0	0	0.36	0.54	0.44	0.76	0.3	0.28	0.37	0.42	0.08	0.44	0.29	0.25
NUS1	39.9	41.3	41.23	41.81	21.16	26.09	25.75	24.96	22.01	18.23	25.81	17.52	26.38	29.43	28.9	33.09
NUS1P1	2.36	3.53	2.57	2.65	1.3	0.96	1.22	1.45	0.78	0.79	1.51	0.08	1.38	4.03	2.21	3.6
NUS1P2	0.96	1.1	1.26	1.66	0.54	0.16	0.38	0.58	0.85	1.19	1.71	0.08	1.18	2.42	1.5	3.54
NUS1P3	0	0	0	0	0	0	0	0	0	0	0	0	0	0	0	0
NUS1P4	0	0	0	0	0	0	0	0	0	0	0	0	0	0	0	0
NUSAP1	102.58	109.08	100.78	122.03	19.59	22.57	21.58	27.47	1.66	1.38	2.04	1.24	1.73	1.45	1.99	16.71
NUTF2	249.1	252.5	244.81	235.83	227.15	222.1	232.98	234.36	152.42	174.12	166.69	158.34	145.09	140.91	161.06	164.68
NUTF2P2	0.23	0	0	0	0	0	0	0	0	0	0	0	0	0	0	0
NUTF2P3	0	0	0	0	0	0	0	0	0	0	0	0	0	0	0	0
NUTF2P4	0	0	0	0	0	0	0	0	0	0	0	0	0	0	0	0
NUTF2P5	0	0	0	0	0	0	0	0	0	0	0	0	0	0	0	0
NUTF2P6	0	0	0	0	0	0	0	0	0	0	0	0	0	0	0	0
NUTF2P7	0	0	0	0	0	0	0	0	0	0	0	0	0	0	0	0
NUTF2P8	0	0	0	0	0	0	0	0	0	0	0	0	0	0	0	0
NUTM1	0.42	0.44	0.46	0.48	0	0	0	0.02	0.03	0.18	0.06	0.08	0.33	0.5	0.34	0.37
NUTM2A	0.66	0.68	0.61	0.19	1.3	2.02	0.98	0.98	0.97	1.96	2.22	0.68	1.77	4.72	2.7	2.98
NUTM2A-AS1	39.11	33.61	35.21	35.32	32.81	35.84	33.79	34.57	26.96	26.68	29.42	23.57	30.76	42.07	33.31	35.96
NUTM2B	0.16	0.44	0.19	0.22	0.99	0.89	0.77	1.17	0.96	2.72	1.99	1.05	2.36	3.31	2.19	1.86
NUTM2B-AS1	25.44	25.87	23.89	26.4	26.89	24.34	25.89	26.32	31.95	31.13	27.63	30.14	30.58	33.84	31.45	30.15
NUTM2D	2.32	2.44	2.19	1.83	6.15	6.4	6.96	6.61	9.99	9.91	11.93	4.99	12.26	24.37	15.22	14.14
NUTM2E	0.11	0.08	0.08	0.18	0.56	0.56	0.52	0.75	0.74	0.83	1.43	0.41	1.48	2.55	1.93	2.24
NUTM2F	0.13	0.31	0.14	0.16	0.25	0.21	0.11	0.42	0.37	0.25	0.44	0.1	0.21	0.69	0.4	0.36
NUTM2G	0.17	0.16	0.25	0.17	0.04	0	0	0.06	0.17	0.19	0.07	0.04	0.22	0.16	0.22	0.14
NUTM2HP	0.04	0.04	0.02	0	0	0.05	0	0.08	0.05	0.05	0.09	0.05	0.1	0.11	0.09	0.13
NVL	32.27	33.23	33.92	33.15	26.73	20.73	20.75	22.42	27.22	28.2	20.68	28.09	24.52	26	23.06	27.75
NWD1	0	0.01	0.02	0	0.01	0	0.01	0	0.01	0.04	0.03	0.01	0.03	0.06	0.06	0.2
NWD2	0.01	0	0.01	0.01	0.98	1.17	1.03	1	2.49	1.81	2.81	1.61	2.87	3.78	2.85	3.62
NXF1	36.97	41.89	41.92	37.86	70.8	65.76	72.21	63.17	63.36	66.96	54.97	62.7	66.97	69.29	64.56	54.75
NXF2	0	0	0	0	0	0	0	0	0.01	0.02	0.01	0	0	0.02	0	0
NXF2B	0.1	0	0.23	0	0	0	0	0	0.01	0.09	0.03	0	0.14	0.17	0.04	0
NXF3	0	0	0.03	0	0.07	0	0	0	0	0	0	0	0	0	0	0
NXF4	0.07	0.03	0.1	0.05	0.11	0.1	0.2	0.05	0.21	0.37	0.39	0.16	0.23	0.43	0.27	0.13
NXF5	0	0.04	0	0.04	0	0.03	0.05	0	0.03	0	0.04	0.03	0	0.19	0.13	0
NXN	49.19	50.98	50.45	57.92	26.6	23.88	23.51	28.81	11.31	11.71	12.81	8.06	10.16	18.23	13.76	22.46
NXNL1	0	0	0	0	0	0	0	0	0	0	0	0	0	0	0	0
NXNL2	0.14	0.04	0.46	0.18	0.06	0.24	0.08	0.37	0.65	0.34	0.53	0.34	0.72	0.5	0.74	0.85
NXNP1	0	0	0	0	0	0	0	0	0	0	0	0	0	0	0	0
NXPE1	0	0	0	0	0	0	0	0	0	0	0	0	0	0	0	0
NXPE2	0.03	0.03	0.05	0	0	0	0	0.03	0	0	0.03	0	0.04	0.09	0.03	0.13
NXPE2P1	0	0	0	0	0	0	0	0	0	0	0	0	0	0	0	0
NXPE3	10.85	10.99	9.96	11.35	8.86	9.65	9.01	8.92	6.61	5.68	6.47	5.55	6.1	10.16	7.62	9.17
NXPE4	0	0	0	0	0	0	0	0	0	0	0	0	0	0	0	0
NXPH1	0.11	0.29	0.13	0.47	0.63	1.29	0.56	0.89	1.82	1.83	2.73	1.71	6.35	5.83	7.06	9.31
NXPH2	1.25	1.24	0.68	1.1	0.43	0.45	0.85	0.6	1.28	0.5	1.41	0.44	0.77	0.64	0.83	4.61
NXPH3	2.43	1.93	2.48	2.96	0.42	0.62	0.54	0.61	2.59	3.42	3.7	2.49	4.03	6.27	4.91	3.65
NXPH4	1.43	0.91	1.21	1.5	32.02	29.56	29.44	29.38	50.37	62.96	54.92	42.85	58.66	69.66	66.32	52.78
NXT1	25.52	24.61	24.1	19.94	20.07	19.18	20.26	17.01	23.7	25.4	22.22	21.97	21	20.36	24.4	22.25
NXT1-AS1	0.07	0.07	0.22	0	0	0	0.08	0	0.09	0	0.08	0	0	0.13	0	0.47
NXT1P1	0	0	0	0	0	0	0	0	0	0	0	0	0	0	0	0
NXT2	16.33	17.55	16.84	16.76	3.45	3.56	3.29	4.44	1.43	1.14	1.59	1.81	1.48	1.27	1.47	1.85
NYAP1	2.31	2.9	3.13	2.33	19.52	22.77	18.8	23.29	21.31	23.79	31.02	14.7	33.83	64.8	45.51	44.69
NYAP2	0	0	0	0	0.33	0.3	0.32	0.45	0.7	0.73	1.17	0.51	1.61	2.3	1.8	1.89
NYNRIN	10.26	10.9	10.82	9.88	7.63	8.39	8.26	9.75	4.93	5.63	5.93	4.13	6.76	12.32	7.39	13.59
NYX	0.04	0.08	0.09	0.06	0	0	0	0	0	0	0	0	0	0	0	0
OACYLP	0	0	0.14	0	0.52	0.17	0.03	0	0.05	0	0.09	0	0.16	0.52	0	0.07
OAF	0.79	0.71	0.99	0.63	0.47	0.55	0.4	0.64	0	0.09	0	0.17	0	0	0.02	7.62
OARD1	36.03	34.24	38.05	32.58	33.18	35.08	29.56	28.88	36.53	37.39	38.64	34.68	38.24	33.66	39.06	38.31
OAS1	0.06	0.19	0.1	0.13	0	0.12	0.04	0.03	0.04	0.08	0	0	0	0.05	0	0.46
OAS2	0.04	0.02	0	0.19	0	0	0	0	0	0	0	0	0	0	0	0
OAS3	1.14	0.84	1.32	1.02	0.01	0.02	0.02	0.07	0	0	0	0	0	0	0	0.83
OASL	0	0	0	0	0	0.04	0	0	0.04	0	0.03	0.02	0	0.05	0.02	0
OASL2P	0	0	0.13	0	0	0	0	0	0	0	0	0	0	0	0	0
OAT	69.01	67.79	69.99	66.36	114.99	120.44	127.07	119.52	132.05	113.35	151.74	128.74	120.2	124.69	129.12	130.59
OAZ1	808.51	784.67	793.26	719.71	863.5	826.16	854.32	783.83	823.33	906.21	848.05	756.22	786.83	800.8	888.16	800.26
OAZ1P1	0	0	0	0	0	0	0	0	0	0	0	0	0	0	0	0
OAZ2	210.98	221.31	215.1	201.77	151.77	152.53	145.86	137.56	173.52	183.41	187.06	136.42	192.74	235.25	215.5	219.81
OAZ3	0.55	0.31	0.3	0.4	1.81	2.3	1.42	1.61	3.01	4.23	2.97	3.27	2.63	2.86	4.04	3.45
OBI1	8.63	8.93	8.77	8.91	15.24	16.04	16.65	17.42	25.57	20.67	29.35	21.68	28.55	30.15	28.73	27.59
OBI1-AS1	0	0.01	0	0.01	0.03	0.18	0.18	0.01	0.05	0.08	0.23	0.06	0.49	0.39	0.14	0.3
OBP2A	0	0	0	0	0	0	0	0	0	0	0	0	0	0	0	0
OBP2B	0	0	0	0	0	0	0	0	0	0	0	0	0	0	0	0
OBSCN	5.53	4.66	5.08	5.31	4.49	4.29	4.08	4.13	1.63	1.89	1.98	1.48	1.76	3.16	1.88	2.89
OBSCN-AS1	0.51	0.62	0.78	0.65	0.84	0.59	0.76	0.55	0.84	0.44	0.58	0.85	0.75	1	0.67	0.73
OBSL1	37.89	38.62	40.41	39.65	17.44	16.37	14.95	15.9	20.73	23.44	21.36	17.88	31.47	37.5	28.94	33.47
OC90	0	0	0	0	0	0	0	0	0	0.1	0.06	0.14	0	0.2	0.16	0.09
OCA2	0.57	0.74	0.54	0.47	0.35	0.58	0.49	0.56	0.41	0.49	0.46	0.3	0.38	0.31	0.2	0.52
OCEL1	15.59	18.53	14.7	16.5	11.41	11.11	9.75	13.58	13.23	10.63	10.67	8.64	8.73	9.76	8.91	11.23
OCIAD1	175.37	184.28	177.49	190.53	261.89	262.35	261.77	260.13	417.68	390.62	397.08	399.67	433.79	365.36	412.55	379.95
OCIAD1-AS1	0	0	0	0	0	0	0	0	0	0	0	0	0	0	0	0
OCIAD2	115.51	112.3	114.68	112.16	48.88	61.26	58.09	58.23	112.5	120.79	112.38	117.49	117.39	100.36	126.32	108.25
OCLN	21.97	21.1	22.38	22.73	1.6	1.63	1.45	1.81	2.11	1.75	3.8	2.56	4.6	3.56	4.83	4.3
OCLNP1	0.45	0.21	0.91	0.56	0.31	1.86	1.43	0.66	2.82	0.9	2.42	0.27	1.94	2.91	1.72	2.29
OCM	0	0.1	0	0.37	0.42	0.33	0.1	0.22	0.8	1.17	0.52	1.47	1.3	1.25	1.34	1.08
OCM2	0	0	0	0	0	0	0	0	0	0	0	0	0	0	0	0.22
OCRL	10.08	9.83	10.66	10.4	20.48	22.87	23.26	24.06	22.8	20.83	24.95	16.33	27.36	39.59	30.49	32.46
OCSTAMP	0.38	0.17	0.17	0.27	0.3	0.15	0.06	0.06	0.03	0	0	0	0	0.04	0.03	0.04
ODAD1	0.88	0.84	0.73	0.83	0.13	0.04	0.08	0.12	0.02	0.07	0.06	0.12	0.08	0.49	0.04	0.34
ODAD2	3.19	2.3	3.22	3.18	0.7	0.46	0.31	1.04	0.37	0.4	0.75	0.74	1.18	1.98	0.87	1.08
ODAD2P1	0	0	0.13	0	0	0	0.12	0	0.13	0.24	0.11	0.11	0.64	0.35	0.45	0.48
ODAD3	1.9	1.92	1.59	2.08	0.79	0.7	1.01	0.65	2.3	2.92	2.39	2.18	3.23	2.59	3.11	2.07
ODAD4	1.51	1.96	1.52	1.36	1.04	1.61	1.33	2.01	1.74	2.01	2.07	2.45	3.7	4.46	3.65	4.41
ODAM	0	0	0.22	0	0.12	0	0	0	0	0	0	0	0	0	0	0.17
ODAPH	0	0.13	0.1	0	0.36	0.39	0.2	0.57	0.64	0.5	0.5	0.39	0.94	0.57	0.59	0.51
ODC1	95.72	102.94	98.2	100.59	349.97	362.22	370.77	368.24	209.89	196.05	218.26	149.1	172.91	191.84	184.9	187.84
ODC1-DT	0.34	0.15	0.59	0.29	0.32	0.72	0.65	0.91	0.44	1.21	0.6	0.78	0.29	0.92	0.33	0.71
ODCP	0	0	0	0	0	0	0	0	0	0	0	0	0	0	0	0
ODF1	0.11	0.05	0.06	0	0	0	0	0	0	0	0	0	0	0	0.29	0
ODF2	9.89	8.08	9.14	10.59	18.17	21.08	18.84	24.3	17.48	17.53	19.61	13.11	19.98	30.02	18.74	22.91
ODF2-AS1	0	0	0	0	0	0	0	0	0	0	0	0	0	0	0	0
ODF2L	15.1	12	12.63	10.22	25.43	33.07	25.58	27.33	29.53	24.89	33.26	23.5	32.85	48	40.58	49
ODF4	0	0	0	0	0	0	0	0	0	0	0	0	0	0	0	0
ODR4	9.3	11.41	11.54	12.02	8.5	10.41	10.56	11.44	9.97	8.78	9.68	6.61	8.86	10.53	9.8	12.69
OFCC1	0.02	0	0.21	0.17	0.02	0.18	0	0	0.2	0	0	0	0.18	0	0	0
OFD1	32.06	30.89	31.52	29.38	19.35	21.25	20.54	20.16	28.59	26.64	23.68	26.58	26.74	27.01	22.15	23.2
OFD1P10Y	0	0	0	0	0	0	0	0	0	0	0	0	0	0	0	0
OFD1P11Y	0	0	0	0	0	0	0	0	0	0	0	0	0	0	0	0
OFD1P12Y	0	0	0	0	0	0	0	0	0	0	0	0	0	0	0	0
OFD1P13Y	0	0	0	0	0	0	0	0	0	0	0	0	0	0	0	0
OFD1P15Y	0	0	0	0	0	0	0	0	0	0	0	0	0	0	0	0
OFD1P16Y	0	0	0	0	0	0	0	0	0	0	0	0	0	0	0	0
OFD1P17	0	0	0	0	0	0	0	0	0	0	0	0	0	0	0	0
OFD1P18Y	0	0	0	0	0	0	0	0	0	0	0	0	0	0	0	0
OFD1P1Y	0	0	0	0	0	0	0	0	0	0	0	0	0	0	0	0
OFD1P2Y	0	0	0	0	0	0	0	0	0	0	0	0	0	0	0	0
OFD1P3Y	0	0	0	0	0	0	0	0	0	0	0	0	0	0	0	0
OFD1P4Y	0	0	0	0	0	0	0	0	0	0	0	0	0	0	0	0
OFD1P5Y	0	0	0	0	0	0	0	0	0	0	0	0	0	0	0	0
OFD1P6Y	0	0	0	0	0	0	0	0	0	0	0	0	0	0	0	0
OFD1P7Y	0	0	0	0	0	0	0	0	0	0	0	0	0	0	0	0
OFD1P8Y	0	0	0	0	0	0	0	0	0	0	0	0	0	0	0	0
OFD1P9Y	0	0	0	0	0	0	0	0	0	0	0	0	0	0	0	0
OGA	49.32	51.78	51.47	54.19	96.2	117.84	112.96	121.01	100.77	79.28	115.96	67.52	122.72	169.71	141.09	158.74
OGDH	24.54	26.9	26.34	24.51	24.93	25.14	23.99	27.98	14.41	15.1	18.52	10.34	17.3	32.35	21.14	24.54
OGDHL	6.06	5.26	6.84	5	0.23	0.38	0.15	0.17	0.89	1.15	1.46	0.87	2.82	5.69	4.12	4
OGFOD1	45.73	47.24	49.54	46.78	31.31	33.58	29.65	36.64	24.82	23.28	27.42	18.93	26.75	30.18	29.57	36.25
OGFOD1P1	0	0.03	0	0.05	0.18	0.08	0.04	0.12	0.21	0.39	0.47	0.27	0.21	0.22	0.29	0.05
OGFOD2	7.97	7.9	7.91	7.28	5.78	4.43	5.04	5.55	4.44	7.38	4.92	2.71	5.47	5.35	5.86	7.6
OGFOD3	10.92	11.3	9.72	7.03	5.2	5.15	5.32	5.39	4.68	5.28	6.01	4.02	6.16	11.44	8.04	10.03
OGFR	11.98	12.07	12.62	10.66	11	12.34	11.39	13.2	6.05	8.31	8.36	5.07	10.78	15.41	10.29	15.95
OGFR-AS1	0	0	0	0.13	0.77	0	0.11	0.24	0	0.11	0.32	0.11	0	0	0.21	0.15
OGFRL1	2.44	2.6	2.76	2.77	10.33	12.34	11.94	13.67	5.95	5.3	7.25	5.04	7.34	10.6	7.78	9.28
OGFRP1	0.31	0.68	0.39	0.69	0.06	0.19	0.3	0	0.4	0.05	0.14	0.15	0.07	0	0.05	0.83
OGG1	20.12	21.24	19.66	19.1	30.19	26.12	29.57	31.43	18.75	18.53	19.46	16.52	14.63	22.25	17.15	17.12
OGN	0	0	0	0	0.1	0.02	0.04	0	0	0	0	0	0	0	0	4.63
OGT	43.22	44.61	44.84	41.74	32.62	42.14	37.61	44.39	53.75	35.17	53.07	33.01	73.16	108.33	68.53	84.67
OIP5	29.89	31.66	33.75	32.55	2.52	1.96	2.21	2.4	0.61	0.1	0.24	0.05	0.53	0.3	0.05	1.55
OIP5-AS1	38.41	43.73	41.09	43.39	25.29	24.42	25.04	24.16	23.45	20.78	24.71	17.27	28.56	35.17	31.91	39.24
OIT3	0	0.03	0	0	0	0.04	0.04	0.03	0.05	0.03	0	0	0	0	0.07	0.07
OLA1	189.92	197.46	192.37	212.56	189.84	193.43	200.15	204.11	197.55	199.18	212.04	207.23	216.39	194.88	216.82	214.75
OLA1P1	0.38	0.22	0.14	0.13	0.8	0.89	0.32	0.46	0.87	0.98	0.86	0.62	0.73	0.16	0.67	0.3
OLA1P2	0	0	0	0	0.06	0	0	0	0	0.05	0	0	0	0	0	0
OLA1P3	0.04	0.09	0.04	0.05	0.08	0.12	0.02	0.07	0.1	0.07	0.04	0.02	0.16	0	0.09	0
OLAH	0.13	0	0	0.17	0	0	0	0.04	0	0	0	0	0	0	0	0
OLFM1	47.2	49.04	45.87	44.15	167.07	158.58	169.24	169.07	126.42	124.43	117.62	112.24	139.59	131.75	134.92	164.19
OLFM2	71.01	66.47	69.71	69.39	55.48	54.3	53.17	55.01	203.53	229.93	200.43	214.87	249.87	233.2	277.4	253.92
OLFM3	0.35	0.3	0.21	0.55	3.61	4.7	4.23	3.67	24.66	19.95	28.89	19.85	51.62	55.5	50.76	48.52
OLFM4	0	0	0	0	0.05	0.04	0	0.06	0.09	0.04	0.15	0.12	0.16	0.15	0.11	0.05
OLFM5P	0.04	0	0.07	0	0	0.04	0.04	0	0	0	0	0	0	0	0	0
OLFML1	0.11	0.06	0.05	0.38	0.05	0.15	0.21	0.12	0.11	0.13	0.02	0.14	0.11	0.19	0.14	12.49
OLFML2A	4.62	4.76	4.84	4.33	0.35	0.23	0.19	0.28	0.03	0.01	0.08	0.03	0.08	0.11	0.08	2.41
OLFML2B	2.4	2.57	3.42	2.06	4.11	5.84	4.51	6.95	2.54	3.44	2.47	1.39	1.9	2.13	1.46	5.07
OLFML3	33.25	34.5	35.14	33.22	3.31	3.97	3.93	3.34	1.84	1.96	2.35	1.13	0.56	0.53	0.94	5.82
OLIG1	0.2	0.21	0.02	0	24.7	26.98	29.48	26.76	6.94	5.07	4.72	7.6	2.39	2.3	2.16	1.49
OLIG2	0.08	0.09	0.13	0.11	25.28	25.93	25.11	24.43	2.49	2.9	2.99	2.71	0.59	0.82	0.67	0.28
OLIG3	0.36	0.51	0.32	0.38	4.37	5.03	4.91	4.57	0.31	0.21	0.22	0.15	0	0.04	0.06	0
OLMALINC	14.75	14.63	13.61	14.28	18.54	19.46	19.51	19.4	15.58	15.91	14.76	18.46	17.74	16.97	16.42	16.53
OLR1	0	0	0	0	0	0	0	0	0	0.02	0	0	0	0	0	0.12
OMA1	7.86	6.89	7.59	6.17	3.26	2.43	2.9	2.03	1.13	1.27	2.78	3.64	3.2	0.73	1.57	3.3
OMD	0	0	0	0	0	0	0	0	0	0	0	0	0	0	0	0.33
OMG	0	0	0.16	0	0	0.52	0	0.09	0	0	0	0	0	0	0	0.25
OMP	0	0	0	0	0.2	0.18	0	0.19	0.38	0	0	0	0	0	0	0
ONECUT1	0.26	0.66	0.07	0.14	5.48	7.06	7.21	7.36	2.4	1.05	9.22	0.6	8.5	31.07	16.44	18.86
ONECUT2	0.14	0.17	0.19	0.14	39.69	42.93	40.73	45.5	59.99	59.68	62.83	53.41	64.86	91.74	71.33	59.26
ONECUT3	0.02	0.02	0.01	0	25.98	29	26.47	30.16	77.73	88.85	108.45	53.65	121.32	234.99	159.2	135.52
OOEP	0.28	0.22	0.17	0.23	0	0	0	0	0	0.07	0	0	0.09	0	0.06	0
OOEP-AS1	0	0	0	0	0	0	0	0	0	0	0	0	0	0	0	0
OOEPP1	0	0	0	0	0	0	0	0	0	0	0	0	0	0	0	0
OOEPP2	0	0	0	0	0	0.32	0	0	0	0	0	0	0	0	0	0
OOSP1P1	0	0	0	0	0	0	0	1.19	0	0	0	0	0	0	0	0
OOSP1P2	0	0	0	0	0	0	0	0	0	0	0	0	0	0	0	0
OOSP2	0	0	0	0	0	0	0	0	0	0	0	0	0	0	0.04	0
OOSP4B	0	0	0	0	0	0	0	0	0	0	0	0	0	0	0	0
OPA1	53.87	57.63	58.69	78.35	52.03	55.11	59.13	62.3	47.36	44.35	49.96	42.33	47.1	65.53	51.59	57.28
OPA1-AS1	0	0	0	0	0	0	0	0	0	0	0	0	0	0	0	0
OPA3	5	5.4	5.23	5.36	7.54	7.6	7.86	6.82	5.58	6.45	6.58	5.39	8.53	12.35	8.79	8.74
OPALIN	0.15	0.05	0.07	0.07	0.02	0.06	0.02	0	0	0	0	0	0	0.02	0	0
OPCML	1.2	0.65	2.92	0.74	1.63	1.86	3.21	2.32	4.93	4.38	4.61	3.03	6.98	14.38	9.01	13.84
OPCML-IT1	0.15	0.18	0.15	0.19	0.11	0.12	0.08	0.02	0	0.02	0.07	0.04	0.05	0.03	0.07	0
OPCML-IT2	0	0	0	0	0	0	0	0	0	0	0	0	0	0.38	0	0
OPHN1	0.77	0.95	1.09	1.47	1.76	1.71	1.66	2.25	1.85	1.39	2.54	1.38	3	4.89	3.72	5.02
OPLAH	4.43	4.13	4.88	3.27	0.38	0.2	0.3	0.21	0.03	0.03	0.01	0.03	0	0.02	0.01	0.15
OPN1LW	0	0	0	0	0	0	0	0	0.16	0	0.13	0.05	0.14	0	0	0.18
OPN1MW	0	0	0	0	0	0	0.05	0	0	0	0	0	0	0	0	0
OPN1MW2	0	0	0	0	0	0	0	0	0	0	0	0	0	0	0	0
OPN1MW3	0	0	0	0	0	0	0	0	0	0	0	0	0	0	0	0
OPN1SW	0	0	0.1	0	0.47	0.43	0.35	0.32	0.19	0.12	0.06	0.24	0.24	0.35	0.34	0.32
OPN3	10.31	10.82	10.98	9.52	20.35	18.95	19.58	18.34	6.36	6.67	6.02	6.75	5.46	4.97	4.03	4.56
OPN4	0	0	0	0	0	0	0	0	0	0	0	0	0	0	0	0
OPN5	0	0	0	0	0.14	0	0.07	0.03	1.14	1.08	0.69	1.26	0.57	0.64	0.64	0.79
OPRD1	0.4	0.46	0.37	0.43	0.07	0.1	0.05	0.04	0.01	0.02	0.02	0.03	0.03	0.05	0.03	0.07
OPRK1	0.15	0.25	0.31	0.28	0.54	0.51	0.38	0.28	0.58	0.59	0.52	0.45	1.16	1.45	1.33	1.75
OPRL1	0.32	0.09	0.25	0.19	0.9	1.36	1.38	1.18	5.86	7.12	7.32	4.53	10.65	17.41	12.34	13.83
OPRM1	0	0	0.05	0	0	0	0.02	0	0.07	0.02	0.06	0.08	0.36	0.63	0.42	0.34
OPRPN	0	0	0	0	0	0	0	0	0	0	0	0	0	0	0	0
OPTC	4.44	4.06	4.84	5.1	0.16	0	0.22	0.05	0	0	0	0	0	0	0	0
OPTN	11.06	11.45	13.18	14.75	40.17	43.14	48.02	52.15	34.43	31.7	36.95	27.04	49.68	58.53	45.56	49.67
OR10A2	0	0	0	0	0	0.03	0	0	0	0.01	0.02	0	0.01	0	0	0.01
OR10A3	0	0	0	0	0	0	0.04	0	0	0	0.02	0	0.03	0	0	0
OR10A4	0	0	0	0	0	0	0	0	0	0	0	0	0	0	0	0
OR10A5	0	0	0	0	0	0	0	0	0	0	0	0	0	0	0	0
OR10A6	0	0	0.02	0	0	0	0	0	0	0	0	0	0	0	0	0
OR10A7	0	0	0	0	0.08	0	0	0.15	0	0	0	0.14	0	0	0	0
OR10AA1P	0	0	0	0	0	0	0	0	0	0	0	0	0	0	0	0
OR10AB1P	0	0	0.06	0	0	0	0	0	0	0	0.07	0	0.05	0	0.21	0.49
OR10AC1	0	0	0	0	0	0	0	0.02	0	0	0	0	0	0	0	0
OR10AD1	0	0	0	0	0	0	0	0	0	0	0	0	0	0	0	0
OR10AE1P	0	0	0	0	0	0	0	0	0	0	0	0	0	0	0	0
OR10AE3P	0	0	0	0	0	0	0	0	0	0	0	0	0	0	0	0
OR10AF1P	0	0	0	0	0	0	0	0	0	0	0	0	0	0	0	0
OR10AG1	0.02	0	0	0.15	0	0.02	0	0	0	0	0	0	0	0	0	0
OR10AH1P	0	0	0	0	0	0	0	0	0	0	0	0	0	0	0	0
OR10AK1P	0	0	0	0	0	0	0	0	0	0	0	0	0	0	0	0
OR10B1P	0	0	0	0	0	0	0	0	0	0	0	0	0	0	0	0
OR10C1	0	0	0	0	0	0	0	0	0	0	0	0	0	0	0	0
OR10D1P	0	0	0	0	0	0	0	0	0.08	0	0	0	0.1	0.21	0.07	0
OR10D3	0	0	0	0	0	0	0	0.07	0	0	0	0	0	0	0	0
OR10D4P	0	0	0	0	0.24	0	0.07	0.07	0	0	0	0	0	0	0	0
OR10D5P	0	0	0	0	0	0	0	0	0	0	0	0	0	0	0	0
OR10G1P	0	0	0	0	0	0	0	0	0	0	0	0	0	0	0	0
OR10G2	0	0	0	0	0	0	0	0	0	0	0	0	0	0	0	0
OR10G3	0	0	0	0	0	0	0	0.03	0	0	0	0	0	0	0	0
OR10G4	0.08	0.01	0.13	0.11	0	0	0	0	0	0	0.02	0	0	0	0	0
OR10G5P	0	0	0	0	0	0	0	0	0	0	0	0	0	0	0	0
OR10G6	0	0	0	0	0	0	0	0	0	0	0	0	0	0	0	0
OR10G7	0	0	0	0	0	0	0	0.02	0	0	0	0	0	0	0	0
OR10G8	0	0	0	0	0	0	0	0	0	0	0	0	0	0	0	0
OR10G9	0.13	0	0	0	0	0	0	0	0	0	0	0	0.1	0	0	0
OR10H1	0	0	0	0	0	0	0	0	0	0	0	0.01	0	0	0	0
OR10H2	0	0	0	0	0	0	0	0	0	0	0	0	0	0	0	0
OR10H3	0	0	0	0	0	0	0	0	0	0	0	0	0	0	0	0
OR10H4	0	0	0	0	0	0	0	0	0	0	0	0	0	0	0	0
OR10H5	0	0	0	0	0	0	0	0	0	0	0	0	0.01	0	0	0
OR10J1	0	0	0	0	0	0	0	0	0	0.06	0.06	0	0	0	0	0
OR10J2P	0	0	0	0	0	0	0	0	0	0	0	0	0	0	0	0
OR10J3	0	0	0	0	0	0	0	0	0	0	0	0	0	0	0	0
OR10J4	0	0	0	0	0	0	0	0	0	0	0	0	0	0	0	0
OR10J5	0	0	0	0	0	0	0	0	0	0	0	0	0	0	0	0
OR10J6P	0	0	0	0	0	0	0	0	0	0	0	0	0	0	0	0
OR10J7P	0	0	0	0	0	0	0	0	0	0	0	0	0	0	0	0
OR10J8P	0	0	0	0	0.08	0.07	0	0	0	0	0	0	0	0	0.07	0
OR10J9P	0	0	0	0	0	0	0	0	0	0	0	0	0	0	0	0
OR10K1	0	0.01	0	0	0	0	0	0	0.02	0	0	0.02	0	0	0	0
OR10K2	0	0	0	0	0	0	0	0	0	0	0	0	0	0	0	0
OR10N1P	0	0	0	0	0	0	0	0.17	0	0	0	0	0	0	0	0
OR10P1	0	0	0	0	0	0	0	0	0	0	0	0	0	0	0	0
OR10Q1	0	0	0	0	0	0	0	0.07	0	0	0	0	0	0	0	0
OR10Q2P	0	0	0	0	0	0	0	0	0	0	0	0	0	0	0	0
OR10R1P	0	0	0	0	0.06	0	0	0.12	0	0	0	0	0	0	0	0
OR10R2	0	0	0	0	0	0	0	0	0	0	0	0	0	0	0	0
OR10R3P	0	0	0	0	0.08	0	0	0	0	0	0	0	0	0	0	0
OR10S1	0	0	0	0	0	0	0	0	0	0	0	0	0	0	0	0
OR10T1P	0	0	0	0	0	0	0	0	0	0	0	0	0	0	0	0
OR10T2	0	0	0	0	0	0	0	0	0	0	0	0	0	0	0	0
OR10U1P	0	0	0	0	0	0	0	0	0	0	0	0	0	0	0	0
OR10V1	0	0	0	0	0	0	0	0	0	0	0	0	0	0	0	0
OR10V2P	0	0	0	0	0	0	0	0	0	0	0	0	0	0	0	0
OR10V3P	0	0	0	0	0	0	0	0	0	0	0	0	0	0	0	0
OR10W1	0	0	0	0	0	0	0	0	0	0	0	0	0	0	0	0
OR10X1	0	0	0	0	0	0	0	0	0	0	0	0	0	0	0	0
OR10Y1P	0	0	0	0	0	0	0	0	0	0	0	0	0	0	0	0
OR10Z1	0	0	0	0	0	0	0	0.01	0.01	0	0	0	0	0.01	0	0
OR11A1	0	0.02	0	0	0	0	0	0	0	0	0	0	0	0	0	0
OR11G1P	0	0	0	0	0	0	0	0	0	0	0	0	0	0	0	0
OR11G2	0	0	0	0	0	0	0	0	0	0	0	0	0	0	0	0
OR11H1	0	0	0	0	0	0	0	0	0	0	0	0	0	0	0	0
OR11H12	0	0	0	0	0	0	0	0	0	0	0	0	0	0	0	0
OR11H13P	0	0	0	0	0	0	0	0	0	0	0	0	0	0	0	0
OR11H2	0	0	0	0	0	0	0	0	0	0	0	0	0	0	0	0
OR11H3P	0	0	0	0	0	0	0	0	0	0	0	0	0	0	0	0
OR11H4	0	0	0	0	0	0	0	0	0	0.08	0	0	0	0	0	0
OR11H5P	0	0	0	0	0	0	0	0	0	0	0	0	0	0	0	0
OR11H6	0	0	0	0	0	0	0	0	0	0	0	0	0	0	0	0
OR11H7	0	0	0	0	0	0	0	0	0	0	0	0	0	0	0	0
OR11I1P	0	0	0	0	0	0	0	0	0	0	0	0	0	0	0	0
OR11J2P	0	0	0	0	0	0	0	0	0	0	0	0	0	0	0	0
OR11J5P	0	0	0	0	0	0	0	0	0	0	0	0	0	0	0	0
OR11J7P	0	0	0	0	0	0	0	0	0	0	0	0	0	0	0	0
OR11K1BP	0	0	0	0	0	0	0	0	0	0	0	0	0	0	0	0
OR11K1P	0	0	0	0	0	0	0	0	0	0	0	0	0	0	0	0
OR11K2P	0	0	0	0	0	0	0	0	0	0	0	0	0	0	0	0
OR11L1	0	0	0	0	0	0	0	0	0	0	0	0	0	0	0	0
OR11M1P	0	0	0	0	0	0.24	0	0.32	0	0	0	0	0	0	0	0
OR11N1P	0	0.07	0	0.38	0.18	0.08	0.32	0.43	0.18	0.08	0.15	0.08	0.11	0	0.08	0
OR11P1P	0	0	0	0	0	0	0	0	0	0	0	0	0	0	0	0
OR11Q1P	0	0	0	0	0	0	0	0	0	0	0	0	0	0	0	0
OR12D1	0	0	0	0	0	0	0.03	0.04	0	0.07	0.03	0.04	0	0.05	0	0.05
OR12D2	0	0	0	0	0.07	0	0.06	0	0.09	0	0.04	0	0.06	0	0	0
OR12D3	0	0	0	0	0	0	0	0	0	0	0	0	0	0	0	0
OR13A1	0.04	0.17	0.22	0.08	0.15	0.15	0.07	0.03	0.2	0.21	0.03	0.14	0.16	0.1	0.13	0.2
OR13C1P	0	0	0	0	0	0	0.07	0.04	0.02	0.06	0.02	0.02	0.09	0.31	0.19	0.1
OR13C2	0	0	0	0	0	0	0	0	0	0	0.13	0	0	0.05	0	0
OR13C3	0	0	0	0	0	0	0.06	0	0	0	0	0	0	0	0.06	0
OR13C4	0	0	0	0	0	0	0	0	0	0	0	0	0	0.1	0	0
OR13C5	0	0	0	0	0.08	0	0	0	0	0	0	0	0	0.05	0.13	0
OR13C6P	0	0	0	0	0	0	0	0	0	0	0	0	0	0	0	0
OR13C7	0	0	0	0	0	0	0	0	0	0	0	0	0	0	0	0
OR13C8	0	0	0	0	0	0	0	0	0	0	0	0	0	0	0	0
OR13C9	0	0	0	0	0	0	0	0	0	0	0	0	0	0	0.07	0
OR13D1	0	0	0	0	0	0	0	0	0	0	0	0	0	0	0	0
OR13D2P	0	0	0	0	0	0	0	0	0	0	0	0	0	0	0	0
OR13D3P	0	0	0	0	0	0	0	0	0	0	0	0	0	0	0	0
OR13E1P	0	0	0	0	0	0	0	0	0	0	0	0	0	0	0	0
OR13F1	0	0	0	0	0	0	0	0	0	0	0	0	0	0	0	0
OR13G1	0	0	0	0	0	0	0	0	0	0	0	0	0	0	0	0
OR13H1	0	0	0	0	0.08	0	0	0	0	0	0	0	0	0	0	0
OR13I1P	0	0	0	0	0	0	0	0	0	0	0	0	0	0	0	0
OR13J1	0	0	0	0	0	0	0	0	0	0	0	0	0	0	0	0
OR13K1P	0	0	0	0	0	0	0	0	0	0	0	0	0	0	0	0
OR13Z1P	0	0	0	0	0	0	0	0	0	0	0	0	0	0	0	0
OR13Z2P	0	0	0	0	0	0	0	0	0	0	0	0	0	0	0	0
OR13Z3P	0	0	0	0	0	0	0	0	0	0	0	0	0	0	0	0
OR14A16	0.24	0.34	0.23	0.27	0.17	0	0.09	0	0.08	0.05	0.27	0.05	0	0	0	0
OR14A2	0	0	0	0	0	0	0	0	0	0	0	0	0.1	0	0	0
OR14C36	0	0	0	0	0	0	0	0	0	0	0	0	0	0	0	0
OR14I1	0	0	0	0	0	0	0	0	0	0	0	0	0.1	0	0	0
OR14J1	0	0	0	0	0	0	0	0	0	0	0	0	0	0	0	0
OR14K1	0	0	0	0	0	0	0	0	0	0	0	0	0	0	0	0
OR14L1	0	0.06	0.02	0.02	0.18	0.32	0.14	0.16	0.46	0.48	0.25	0.12	0.24	0.14	0.45	0.11
OR1A1	0	0	0	0	0	0	0	0	0	0	0	0	0	0	0	0
OR1A2	0	0	0	0	0	0	0	0	0	0	0	0	0	0	0	0
OR1AA1P	0	0	0	0	0	0	0	0	0	0	0	0	0	0	0	0
OR1AB1P	0	0	0	0	0	0	0.09	0	0	0	0	0	0	0	0	0
OR1AC1P	0	0	0	0	0	0	0	0	0	0	0	0	0	0	0	0
OR1B1	0	0	0	0.08	0	0	0	0	0	0	0.19	0	0	0.1	0	0
OR1C1	0	0	0	0	0	0	0	0	0	0	0	0	0	0	0	0
OR1D2	0	0	0	0	0	0	0	0	0	0	0	0	0	0	0	0
OR1D3P	0	0.06	0	0.09	0	0	0	0	0	0	0	0	0	0	0	0
OR1D4	0	0	0	0	0	0	0	0	0	0	0	0	0	0	0	0
OR1D5	0	0	0	0	0	0	0	0	0	0	0	0	0	0	0	0
OR1E1	0	0	0	0	0	0	0.05	0	0	0	0	0	0	0	0	0
OR1E2	0	0	0	0	0	0	0	0	0	0	0	0	0	0	0	0
OR1E3	0	0	0	0	0	0	0	0	0	0	0	0	0	0	0	0
OR1F1	0.06	0.24	0.12	0.17	0.08	0.22	0.14	0	0.08	0.29	0.41	0.21	0.29	0.73	0.55	0.49
OR1F12P	0	0	0	0	0	0	0	0	0	0	0	0	0	0	0	0
OR1F2P	0	0	0.06	0	0	0	0	0	0.08	0	0	0	0.1	0	0.14	0
OR1G1	0.06	0	0	0.08	0	0.07	0	0	0	0	0	0	0	0	0.06	0
OR1H1P	0	0	0	0	0	0	0	0	0.08	0	0	0	0	0.11	0	0
OR1I1	0	0	0	0.02	0	0	0	0	0	0	0.01	0	0	0.01	0	0
OR1J1	0	0	0	0	0	0	0	0	0	0	0	0	0	0	0	0
OR1J2	0	0	0	0	0	0	0	0	0	0	0	0	0	0	0	0
OR1J4	0	0	0	0	0	0	0	0	0	0	0	0	0	0	0	0
OR1K1	0	0	0	0	0	0	0	0	0	0	0	0	0	0	0	0
OR1L1	0	0	0	0	0	0	0	0	0	0	0	0	0	0	0	0
OR1L3	0	0	0	0	0	0	0.06	0	0	0	0	0	0	0	0	0
OR1L4	0	0	0	0	0	0	0	0	0	0	0	0	0	0	0	0
OR1L6	0	0	0	0	0	0	0	0	0	0	0	0	0	0	0	0
OR1L8	0	0.05	0.05	0	0.21	0.12	0.23	0.13	0.2	0.07	0.17	0.19	0.17	0.18	0.18	0.08
OR1M1	0	0	0	0	0	0	0	0	0	0	0	0	0	0	0	0
OR1M4P	0	0	0	0	0	0	0	0	0	0	0	0	0	0	0	0
OR1N1	0	0	0.06	0	0	0	0	0.08	0.08	0	0	0	0.1	0	0	0
OR1N2	0	0	0	0	0	0	0	0	0	0	0	0	0	0	0	0
OR1P1	0	0	0	0	0	0	0	0	0	0	0	0	0	0	0	0
OR1Q1	0	0	0	0	0	0	0	0	0	0	0	0	0	0	0	0
OR1R1P	0	0	0.06	0	0	0.07	0	0	0	0	0	0	0	0	0	0
OR1S1	0	0	0	0	0	0	0	0	0	0	0	0	0	0	0	0
OR1S2	0	0	0	0	0	0	0	0	0	0	0	0	0	0	0	0
OR1X1P	0	0	0	0	0	0	0	0	0	0	0	0	0	0	0	0
OR1X5P	0	0	0	0	0	0	0	0	0	0	0	0	0	0	0	0
OR2A1	0.05	0	0.03	0	0	0	0	0	0	0	0	0	0	0	0	0
OR2A1-AS1	13.81	12.43	15.38	11.45	0	0	0.04	0.05	0	0	0	0	0	0	0	0
OR2A12	0	0	0	0	0	0	0	0	0	0	0	0	0	0	0	0
OR2A13P	0	0	0	0	0	0	0	0	0	0	0	0	0	0	0	0
OR2A14	0	0	0	0	0	0	0	0	0	0	0	0	0	0.1	0	0
OR2A15P	0	0	0	0	0	0	0	0	0	0	0	0	0	0	0	0
OR2A2	0	0	0	0	0	0	0	0	0	0	0	0	0	0	0	0
OR2A20P	1.21	0.87	0.63	1.14	0.17	0	0.22	0.05	0	0	0	0	0.06	0	0.03	0
OR2A25	0	0	0	0	0	0	0	0	0	0	0	0	0	0	0	0
OR2A3P	0	0	0	0	0	0	0	0	0	0	0	0	0	0	0	0
OR2A4	0.07	0	0	0	0	0	0	0	0	0	0	0	0	0	0	0
OR2A41P	0	0	0	0	0	0	0	0	0	0	0	0	0	0	0	0
OR2A42	0.02	0.01	0.03	0.05	0	0	0	0	0	0	0	0	0	0	0	0
OR2A5	0	0	0	0	0	0	0	0	0	0	0	0.01	0	0	0	0
OR2A7	0.53	0.59	0.46	0.41	0	0	0	0	0	0	0	0	0	0	0	0
OR2A9P	3.25	3.35	4.72	4.59	0	0.03	0.23	0.03	0.04	0	0	0	0.06	0	0.03	0
OR2AD1P	0	0	0	0	0	0	0	0	0	0	0	0	0	0	0	0
OR2AE1	0.05	0	0	0	0	0	0.06	0	0	0	0	0	0	0	0	0
OR2AF1P	0	0	0	0	0	0.08	0	0	0.08	0	0	0	0	0	0	0
OR2AG1	0.01	0	0	0	0.05	0.01	0	0	0.04	0	0	0	0	0.05	0.03	0.01
OR2AG2	0.1	0.16	0.16	0.5	0.29	0.18	0.33	0.55	0.13	0.45	0.49	0.3	0.13	0.16	0.25	0.11
OR2AH1P	0	0	0	0	0	0	0	0	0	0	0	0	0	0	0	0
OR2AI1P	0	0	0	0	0	0	0	0	0	0	0	0	0	0	0	0
OR2AJ1	0	0	0	0	0	0	0	0	0.03	0.06	0	0	0	0.05	0.06	0.04
OR2AK2	0	0	0	0	0	0.2	0.13	0.07	0.07	0	0.19	0	0	0	0.13	0.09
OR2AL1P	0	0	0	0	0	0	0	0	0	0	0	0	0	0	0	0
OR2AM1P	0	0	0	0	0	0	0	0	0	0	0	0	0	0	0	0
OR2AO1P	0	0	0	0	0	0	0	0	0	0	0	0	0	0	0	0
OR2AP1	0	0	0	0	0	0	0	0	0	0	0	0	0	0	0	0
OR2AQ1P	0	0	0	0	0	0	0	0	0	0	0	0	0	0	0	0
OR2AS1P	0	0	0	0	0	0	0	0	0	0	0	0	0	0	0	0
OR2AS2P	0	0	0	0	0	0	0	0	0	0	0	0	0	0	0	0
OR2AT1P	0	0	0	0	0	0	0	0	0	0	0	0	0	0	0	0
OR2AT2P	0	0	0	0	0	0	0	0	0	0	0	0	0	0	0	0
OR2AT4	0	0	0.01	0	0.01	0.01	0.01	0.01	0	0.01	0	0.01	0	0	0	0
OR2B11	0	0	0	0	0	0	0	0	0	0	0	0	0	0.02	0.02	0
OR2B2	0	0	0	0	0	0	0	0	0	0	0	0	0	0	0	0
OR2B3	0	0	0	0	0	0	0	0	0	0	0	0	0	0	0	0
OR2B4P	0.03	0.02	0.02	0.02	0	0.07	0.06	0	0	0.04	0	0.09	0.03	0.03	0.02	0.03
OR2B6	0.37	0.35	0.24	0.17	0.33	0.29	0.21	0.3	0.15	0.07	0	0.07	0	0	0.14	0
OR2B7P	0	0	0	0	0	0	0	0	0	0	0	0	0	0	0	0
OR2B8	0	0	0	0	0.08	0	0.07	0.08	0.08	0	0.07	0.14	0.2	0.21	0.07	0
OR2BH1P	0	0	0	0	0	0	0	0	0	0	0	0	0	0	0	0
OR2C1	0	0	0	0	0	0.14	0	0.09	0.05	0.04	0.17	0	0.06	0	0.08	0.12
OR2C3	0	0	0	0	0	0.01	0	0	0	0	0.01	0	0	0	0	0
OR2D2	0	0	0	0	0.27	0	0.06	0.06	0.06	0.06	0	0	0	0.09	0	0.16
OR2D3	0	0	0	0	0	0	0	0	0	0	0	0	0	0	0	0
OR2E1P	0	0	0	0	0	0	0	0	0	0	0	0	0	0	0	0
OR2F1	0.01	0	0.26	0.05	0.03	0.26	0.03	0	0.27	0	0.06	0	0	0	0.11	0
OR2F2	0	0	0	0	0	0.06	0.06	0	0	0	0	0	0	0	0	0
OR2G1P	0	0	0	0	0	0.07	0	0	0	0	0	0	0	0	0	0
OR2G2	0	0	0	0	0	0	0	0	0	0	0	0	0	0	0	0
OR2G3	0	0	0	0	0	0	0.14	0	0	0	0	0	0	0	0	0
OR2G6	0	0	0	0	0	0	0	0	0	0	0	0	0	0	0	0
OR2H1	0.02	0.02	0	0	0	0.05	0.08	0.18	0	0.05	0.08	0.07	0	0	0.05	0.13
OR2H2	0	0	0	0	0	0	0	0	0	0	0	0	0	0	0	0
OR2H4P	0	0	0	0	0	0	0	0	0	0	0	0	0	0	0	0
OR2H5P	0	0	0	0	0	0	0	0	0	0	0.07	0	0	0	0	0
OR2I1	0.03	0.06	0.06	0.09	0	0.01	0.01	0	0.05	0.04	0.02	0.04	0.07	0.05	0.03	0.12
OR2J1	0	0	0	0	0	0	0	0	0	0	0	0	0	0	0	0
OR2J2	0	0	0	0.03	0	0	0.02	0	0	0	0	0	0	0	0	0
OR2J3	0.02	0	0.01	0	0	0	0	0	0	0	0	0	0	0	0	0
OR2J4P	0	0	0	0	0	0	0	0	0	0	0	0	0	0	0	0
OR2K2	0	0	0	0	0.29	0.26	0.12	0.27	0.85	1.09	1.08	0.97	2.15	1.21	1.94	1.99
OR2L13	0	0.03	0	0	2.16	2.41	2.64	3.28	5.36	6.11	6.3	5.72	6.88	5.9	5.69	5.54
OR2L1P	0.19	0	0.12	0.25	0	0.52	0.35	0.3	0.08	0	0.07	0	0	0.32	0.27	0.1
OR2L2	0.01	0.02	0	0.07	2.25	2.5	2.77	1.93	2.41	2.19	1.81	2.17	1.31	0.98	1.33	1.47
OR2L3	0	0	0	0	0.56	0.7	0.52	0.86	0.96	0.8	1.37	0.92	1.7	1.79	1.56	1.62
OR2L5	0	0	0	0	0.03	0.05	0.05	0.05	0.1	0.02	0.07	0	0.07	0.18	0.05	0.07
OR2L6P	0	0	0	0	0.57	0.59	0.14	0.38	0.62	0.36	0.27	0.21	0.2	0.63	0.55	0.29
OR2L8	0	0	0	0	0	0	0	0.08	0	0	0	0	0	0	0	0
OR2L9P	0	0	0	0	0	0	0	0	0	0	0	0	0	0	0.07	0
OR2M1P	0	0	0	0	0.08	0.15	0	0.3	0.15	0.28	0.2	0.42	0.1	0.52	0.2	0.19
OR2M2	0	0	0.05	0	0	0	0	0	0	0	0	0	0	0	0	0
OR2M3	0	0	0	0	0	0.07	0	0	0.13	0.01	0.01	0.13	0.01	0.09	0.01	0.02
OR2M4	0.01	0	0	0	0.03	0.07	0.01	0.04	0.1	0.06	0.29	0.1	0.15	0.55	0.24	0.18
OR2M5	0	0	0	0	0	0	0	0	0	0.07	0	0	0	0	0	0.1
OR2M7	0	0	0	0	0	0	0	0	0	0	0	0	0	0	0	0
OR2N1P	0	0	0	0	0	0	0	0	0	0	0	0	0	0	0	0
OR2P1P	0	0	0	0	0	0	0	0	0	0	0	0	0	0	0	0
OR2Q1P	0	0	0	0	0	0	0	0	0	0	0	0	0	0	0	0
OR2R1P	0	0	0	0	0	0	0	0	0	0	0	0	0	0	0	0
OR2S1P	0	0.12	0.18	0.17	0.32	0.22	0.07	0.07	0	0	0.13	0	0	0	0	0
OR2S2	0	0	0	0.07	0	0	0	0	0	0	0	0	0	0	0	0
OR2T1	0	0	0	0	0	0	0	0	0	0	0	0	0	0	0	0
OR2T10	0	0	0	0	0	0	0	0	0	0	0	0	0	0	0	0
OR2T11	0	0	0	0	0	0	0	0	0	0	0.01	0	0	0	0	0
OR2T12	0	0	0	0	0	0	0	0	0	0	0	0	0	0	0	0
OR2T2	0	0	0	0	0	0	0	0	0	0	0	0	0	0	0	0
OR2T27	0	0	0	0	0	0	0	0	0	0	0	0	0	0	0	0
OR2T29	0	0	0	0	0	0	0	0	0	0	0	0	0	0	0	0
OR2T3	0	0	0	0	0	0	0	0	0	0	0	0	0	0	0	0
OR2T32P	0.12	0.11	0.06	0	0.76	0.07	0.49	0.22	0.48	0.46	0.33	0	0.46	0.27	0.97	0.67
OR2T33	0	0	0.05	0	0.23	0.21	0.25	0.21	0.16	0.57	0.52	0.57	0.4	0.32	0.32	0.47
OR2T34	0	0	0	0	0	0	0	0	0	0	0	0	0	0	0	0
OR2T35	0	0	0	0	0	0	0	0	0	0	0	0	0	0	0	0
OR2T4	0	0	0	0	0	0	0	0.07	0	0	0.07	0	0.09	0	0	0.1
OR2T5	0	0	0	0	0	0	0	0	0	0	0	0	0	0	0	0
OR2T6	0	0	0	0	0	0	0	0	0	0	0	0.01	0	0.12	0	0
OR2T7	0	0	0	0	0	0	0	0	0	0	0	0	0	0	0	0
OR2T8	0.06	0	0	0	0.51	0.36	0.74	0.98	0.52	0.35	0.97	0.82	0.45	0.82	0.54	1.03
OR2U1P	0	0	0	0	0	0	0	0	0	0	0	0	0	0	0	0
OR2U2P	0	0	0	0	0	0	0	0	0	0	0	0	0	0	0	0
OR2V1	0	0	0	0	0	0	0	0	0	0	0	0	0	0	0	0
OR2V2	0	0	0	0	0	0	0	0	0	0	0	0	0	0	0	0
OR2W1	0	0	0	0	0	0	0	0	0	0	0	0	0	0	0	0
OR2W1-AS1	0	0	0	0.22	0	0	0.19	0	0.21	0	0	0	0	0	0	0
OR2W2P	0	0	0	0	0	0	0	0.08	0	0	0	0	0	0	0	0
OR2W3	0.56	0.47	0.24	0.25	5.36	6.15	5.77	5.96	8.93	8.6	9.55	5.04	7.77	10.02	8.64	8.27
OR2W4P	0	0	0	0	0	0	0	0	0	0	0	0	0	0	0	0
OR2W5P	0	0	0	0	0	0	0	0	0	0	0	0	0	0	0	0
OR2W6P	0.13	0.06	0.06	0.17	0.08	0.07	0.07	0	0	0	0	0	0	0.11	0	0
OR2X1P	0	0	0	0	0	0	0	0	0	0	0	0	0	0	0.21	0
OR2Y1	0	0	0	0	0	0	0	0	0	0	0	0	0	0	0	0
OR2Z1	0	0	0	0	0	0	0	0	0	0	0	0	0	0	0	0
OR3A1	0.03	0.06	0	0.08	0	0	0	0.12	0	0	0.2	0	0	0	0	0
OR3A2	0.48	0.1	0.42	0.27	0.46	0.34	0.14	0.2	0.15	0.06	0.52	0.08	0	0.09	0.2	0.17
OR3A3	0	0	0	0	0.02	0	0.01	0.04	0	0	0	0.02	0	0	0	0
OR3A4P	0	0	0	0	0	0	0	0	0	0	0	0	0	0	0	0
OR3B1P	0	0	0	0	0	0	0	0	0	0	0	0	0	0	0	0
OR3D1P	0	0	0	0	0.08	0	0	0	0	0	0	0.07	0	0.21	0.07	0.19
OR4A10P	0	0	0	0	0	0	0	0	0	0	0	0	0	0	0	0
OR4A11P	0	0	0	0	0	0	0	0	0	0	0	0	0	0	0	0
OR4A12P	0	0	0	0	0	0	0	0	0	0	0	0	0	0	0	0
OR4A13P	0	0	0	0	0	0	0	0	0	0	0	0	0	0	0	0
OR4A15	0	0	0	0	0	0	0	0	0	0	0	0	0	0	0	0
OR4A16	0	0	0	0	0	0	0	0.06	0	0	0	0	0	0	0	0
OR4A17P	0	0	0	0	0	0	0	0	0	0	0	0	0	0	0	0
OR4A18P	0	0	0	0	0	0	0	0	0	0	0	0	0	0	0	0
OR4A19P	0	0	0	0	0	0	0	0	0	0	0	0	0	0	0	0
OR4A1P	0	0	0	0	0	0	0	0	0	0	0	0	0	0	0	0
OR4A21P	0	0	0	0	0	0	0	0	0	0	0	0	0	0	0	0
OR4A2P	0	0	0	0	0	0	0	0	0	0	0	0	0	0	0	0
OR4A3P	0	0	0	0	0	0	0	0	0	0	0	0	0	0	0	0
OR4A40P	0	0	0	0	0	0	0	0	0	0	0	0	0	0	0.07	0
OR4A41P	0	0	0	0	0	0	0	0	0	0	0	0	0	0	0	0
OR4A42P	0	0	0	0	0	0	0	0	0	0	0	0	0	0	0	0
OR4A43P	0	0	0	0	0	0	0	0	0	0	0	0	0	0	0	0
OR4A44P	0	0	0	0	0	0	0	0	0	0	0	0	0	0	0	0
OR4A45P	0	0	0	0	0	0	0	0	0	0	0	0	0	0	0	0
OR4A46P	0	0	0	0	0	0	0	0	0	0	0	0	0	0	0	0
OR4A47	0	0	0	0	0	0	0	0	0	0	0	0	0	0	0	0
OR4A48P	0	0	0	0	0	0	0	0	0	0	0	0	0	0	0	0
OR4A49P	0	0	0	0	0	0	0	0	0	0	0	0	0	0	0	0
OR4A4P	0	0	0	0	0	0	0	0	0	0	0	0	0	0	0	0
OR4A5	0	0	0	0	0	0	0	0	0	0	0	0	0	0	0	0
OR4A50P	0	0	0	0	0	0	0	0	0	0	0	0	0	0	0	0
OR4A6P	0	0	0	0	0	0	0	0	0	0	0	0	0	0	0	0
OR4A7P	0	0	0	0	0	0	0	0	0	0	0	0	0	0	0	0
OR4A8	0	0	0	0	0	0	0	0	0	0	0	0	0	0	0	0
OR4A9P	0	0	0	0	0	0	0	0	0	0	0	0	0	0	0	0
OR4B1	0	0	0	0	0	0	0	0	0	0	0	0	0	0	0	0
OR4B2P	0	0	0	0	0	0	0	0	0	0	0	0	0	0	0	0
OR4C10P	0	0	0	0	0	0	0	0	0	0	0	0	0	0	0	0
OR4C11	0	0	0	0	0	0	0	0	0	0	0	0	0	0	0	0
OR4C12	0	0	0	0	0	0	0	0	0	0	0	0	0	0	0	0
OR4C13	0	0	0	0	0	0	0	0	0	0	0	0	0	0	0	0
OR4C14P	0	0	0	0	0	0	0	0	0	0	0	0	0	0	0	0
OR4C15	0	0	0	0	0	0	0	0	0	0	0	0	0	0	0	0
OR4C16	0	0	0	0	0	0	0	0	0	0	0	0	0	0	0	0
OR4C1P	0	0	0	0	0	0	0	0	0	0	0	0	0	0	0	0
OR4C2P	0	0	0	0	0	0	0	0	0	0	0	0	0	0	0	0
OR4C3	0	0	0	0	0	0	0	0	0	0	0	0	0	0	0	0
OR4C45	0	0	0	0	0	0	0	0	0	0	0	0	0	0	0	0
OR4C46	0	0	0	0	0	0	0	0	0	0	0	0	0	0	0	0
OR4C48P	0	0	0	0	0	0	0	0	0	0	0	0	0	0	0	0
OR4C49P	0	0	0	0	0	0	0	0	0	0	0	0	0	0	0	0
OR4C4P	0	0	0	0	0	0	0	0	0	0	0	0	0	0	0	0
OR4C5	0	0	0	0	0	0	0	0	0	0	0	0	0	0	0	0
OR4C50P	0	0	0	0	0	0	0	0	0	0	0	0	0	0	0	0
OR4C6	0	0	0	0	0	0	0	0	0	0	0	0	0	0	0	0
OR4C7P	0	0	0	0	0	0	0	0	0	0	0	0	0	0	0	0
OR4C9P	0	0	0	0	0	0	0	0	0	0	0	0	0	0	0	0
OR4D1	0.35	0.28	0.29	0.3	0.12	0.1	0.05	0.09	0.41	0.35	0.51	0.34	0.34	0.31	0.36	0.33
OR4D10	0.02	0	0	0	0.05	0.17	0.09	0	0.08	0.1	0.16	0.4	0.13	0.03	0.18	0.1
OR4D11	0	0	0	0	0	0	0	0	0	0	0	0	0	0	0	0
OR4D2	0	0	0	0	0	0	0	0	0	0	0	0	0	0	0	0
OR4D5	0	0	0	0	0	0	0	0	0	0	0	0	0	0	0	0
OR4D6	0	0	0	0	0.07	0	0.06	0.2	0.07	0.06	0.12	0.06	0	0	0	0
OR4D7P	0	0	0	0	0	0	0	0	0	0	0	0	0	0	0	0
OR4D8P	0	0	0	0	0	0	0	0	0	0	0	0.07	0	0	0.14	0
OR4D9	0	0	0	0	0	0	0	0	0	0	0	0	0	0	0	0
OR4E1	0	0	0	0	0	0	0	0	0.02	0	0	0.02	0	0	0	0
OR4E2	0	0	0	0	0	0	0	0	0	0	0	0	0	0	0.02	0
OR4F13P	0	0	0	0	0	0	0.07	0	0	0	0	0	0	0	0	0
OR4F14P	0	0	0	0	0	0	0	0	0	0	0	0	0	0	0	0
OR4F15	0	0	0	0	0	0	0	0	0	0	0	0	0	0	0	0
OR4F16	0	0	0	0	0	0	0	0	0	0.02	0	0	0	0	0	0
OR4F17	0	0	0	0	0	0	0	0	0	0	0	0	0	0	0	0
OR4F1P	0	0	0	0	0	0	0	0	0	0	0	0	0	0	0	0
OR4F21	0	0	0	0	0	0	0	0.07	0	0.02	0	0	0	0	0	0
OR4F28P	0	0	0	0	0	0	0	0	0	0	0	0	0	0.11	0	0
OR4F29	0	0	0	0	0	0	0	0	0	0.02	0	0	0	0	0	0
OR4F2P	0	0	0	0	0	0	0	0	0	0	0	0	0	0	0	0
OR4F3	0	0	0	0	0	0	0	0	0	0.02	0	0	0	0	0	0
OR4F4	0	0	0	0	0	0	0	0	0	0	0	0	0	0	0	0
OR4F5	0	0	0	0	0	0	0	0	0	0	0	0	0	0	0	0
OR4F6	0	0	0	0	0	0	0	0	0	0	0	0	0	0	0	0
OR4F7P	0	0	0	0	0	0	0	0.08	0	0	0	0	0	0	0	0
OR4F8P	0	0	0	0	0	0	0	0	0	0	0	0	0	0	0	0
OR4G11P	0	0	0	0	0.1	0	0	0	0	0	0	0	0	0	0	0
OR4G1P	0	0	0	0	0.14	0.22	0	0	0	0.07	0	0	0	0	0	0
OR4G2P	0	0	0	0	0	0	0	0	0	0	0.07	0	0	0	0	0
OR4G3P	0	0	0	0	0	0	0	0	0	0	0	0	0	0	0	0
OR4G4P	0	0	0	0.1	0	0	0	0	0	0	0	0	0	0	0	0
OR4G6P	0	0.19	0	0	0	0	0	0	0	0	0	0	0	0	0	0
OR4H12P	0	0	0	0	0	0	0	0	0	0	0	0	0	0	0	0
OR4K1	0	0	0	0	0	0	0	0	0	0	0	0	0	0	0	0
OR4K11P	0	0	0	0	0	0	0	0	0	0	0	0	0	0	0	0
OR4K12P	0	0	0	0	0	0	0	0	0	0	0	0	0	0	0	0
OR4K13	0	0	0	0	0	0	0	0	0.02	0	0	0	0	0	0	0
OR4K14	0	0	0	0	0	0	0	0	0	0	0	0	0	0	0	0
OR4K15	0	0	0	0	0	0	0	0	0	0	0	0	0	0	0	0
OR4K16P	0	0	0	0	0	0	0	0	0	0	0	0	0	0	0	0
OR4K17	0	0	0	0	0	0	0	0	0	0	0	0	0	0	0	0
OR4K2	0	0	0	0	0	0	0.01	0	0	0	0.02	0.07	0	0	0	0
OR4K3	0	0	0	0	0	0	0	0	0	0	0	0	0	0	0	0
OR4K4P	0	0	0	0	0	0	0	0	0	0	0	0	0	0	0	0
OR4K5	0	0	0	0	0	0	0	0	0	0	0	0	0	0	0	0
OR4K6P	0	0	0	0	0	0	0	0	0	0	0	0	0	0	0	0
OR4K7P	0	0	0	0	0	0	0	0	0	0	0	0	0	0	0	0
OR4K8P	0	0	0	0	0	0	0	0	0	0	0	0	0	0	0	0
OR4L1	0	0	0	0	0	0	0	0	0	0	0	0	0	0	0	0
OR4M1	0	0	0	0	0	0	0	0	0	0	0	0	0	0	0	0
OR4M2	0	0	0	0	0	0	0	0	0	0	0	0	0	0	0	0
OR4M2B	0	0	0	0	0	0	0	0	0	0	0	0	0	0	0	0
OR4N1P	0	0	0	0	0	0	0	0	0	0	0	0	0	0	0	0
OR4N2	0	0	0	0	0	0	0	0	0	0	0	0	0	0	0	0
OR4N3BP	0	0	0	0	0	0	0	0	0	0	0	0	0	0	0	0
OR4N3P	0	0	0	0	0	0	0	0	0	0	0	0	0	0	0	0
OR4N4	0	0	0	0	0	0	0	0	0	0	0	0	0	0	0	0
OR4N4C	0	0	0	0	0	0	0	0	0	0	0	0	0	0	0	0
OR4N5	0	0	0	0	0	0	0	0	0	0	0	0	0	0	0	0
OR4P1P	0	0	0	0	0	0	0	0	0	0	0	0	0	0	0	0
OR4P4	0	0	0	0	0	0	0	0	0	0	0	0	0	0	0	0
OR4Q2	0	0	0	0	0	0	0	0	0	0	0	0	0	0	0	0
OR4Q3	0	0	0	0	0	0	0	0	0	0	0	0	0	0	0	0
OR4R1P	0	0	0	0	0	0	0	0	0	0	0	0	0	0	0	0
OR4R2P	0	0	0	0	0	0	0	0	0	0	0	0	0	0	0	0
OR4R3P	0	0	0	0	0	0	0	0	0	0	0	0	0	0	0	0
OR4S1	0	0	0	0	0	0	0	0	0	0	0	0	0	0	0	0
OR4S2	0	0	0	0	0	0	0	0	0	0	0	0	0	0	0	0
OR4T1P	0	0	0	0	0	0	0	0	0	0	0	0	0	0	0	0
OR4U1P	0	0	0	0	0	0	0	0	0	0	0	0	0	0	0	0
OR4V1P	0	0	0	0	0	0	0	0	0	0	0	0	0	0	0	0
OR4X1	0	0	0	0	0	0	0	0	0	0	0	0	0	0	0	0
OR4X2	0	0	0	0	0	0	0	0	0	0	0	0	0	0	0	0
OR4X7P	0	0	0	0	0	0	0	0	0	0	0	0	0	0	0	0
OR51A10P	0	0	0	0	0	0	0	0	0	0	0	0	0	0	0	0
OR51A1P	0	0	0	0	0	0	0	0	0	0	0	0	0	0	0	0
OR51A2	0	0	0	0	0	0	0	0	0	0	0	0	0	0	0	0
OR51A3P	0	0	0	0	0	0	0	0	0	0	0	0	0	0	0	0
OR51A4	0	0	0	0	0	0	0	0	0	0	0	0	0	0	0	0
OR51A5P	0	0	0	0	0	0	0	0	0	0	0	0	0	0	0.07	0
OR51A6P	0	0	0	0	0	0	0	0	0	0	0	0	0	0	0	0
OR51A7	0	0	0	0	0	0	0	0	0	0	0	0.06	0	0	0	0
OR51A8P	0	0	0	0	0	0	0	0	0	0	0	0	0	0	0	0
OR51A9P	0	0	0	0	0	0	0	0	0	0	0	0	0	0	0	0
OR51AB1P	0	0	0	0	0	0	0	0	0.13	0	0	0.12	0	0	0	0
OR51B2	0	0	0	0	0	0	0	0	0	0	0	0	0	0	0	0
OR51B3P	0	0	0	0	0	0	0	0	0	0	0	0	0	0	0	0
OR51B4	0	0	0.06	0	0	0	0	0	0	0	0	0	0	0	0	0
OR51B5	0.05	0.05	0	0	0	0.06	0	0	0	0	0.06	0.19	0	0	0	0
OR51B6	0	0	0	0	0	0	0	0	0	0	0	0	0	0	0	0
OR51B8P	0	0	0	0	0	0	0	0	0	0	0	0	0	0	0	0
OR51C1	0	0	0	0	0	0	0	0	0	0	0	0	0	0	0	0
OR51C4P	0	0	0	0	0	0	0	0	0	0	0	0	0	0	0	0
OR51D1	0	0	0	0	0	0	0	0	0	0	0	0	0	0	0	0
OR51E1	0	0	0	0	0.02	0	0.02	0	0	0	0	0	0	0	0	0
OR51E2	0	0	0.02	0	0	0	0	0	0	0.02	0.02	0.08	0.03	0.03	0.04	0.18
OR51F1	0	0.06	0	0	0	0	0	0	0	0	0	0	0	0	0	0
OR51F2	0	0	0	0	0	0	0	0	0	0	0	0	0	0	0	0
OR51F3P	0	0	0	0	0	0	0	0	0	0	0	0	0	0	0	0
OR51F4P	0	0	0	0	0	0	0	0	0	0	0	0	0	0	0	0
OR51F5P	0	0	0	0	0	0	0	0	0	0	0	0.02	0	0	0	0
OR51G1	0	0	0	0	0	0	0	0	0	0	0	0	0	0	0	0
OR51G2	0	0	0	0	0	0	0	0	0	0	0	0	0	0	0	0
OR51H1	0	0	0	0	0	0	0	0	0	0	0	0	0	0	0	0
OR51H2P	0	0	0	0	0	0	0	0	0	0	0	0	0	0	0	0
OR51I1	0	0	0	0	0	0	0	0	0	0	0	0	0	0	0	0
OR51I2	0	0	0	0	0	0	0	0	0	0	0	0	0	0	0	0
OR51J1	0	0	0	0	0	0	0	0	0	0	0	0	0	0	0	0
OR51K1P	0	0	0	0	0	0	0	0	0	0	0	0	0	0	0	0
OR51L1	0	0	0	0	0	0	0	0	0	0.03	0	0	0	0	0	0
OR51M1	0	0	0	0	0	0	0	0	0	0	0	0.06	0	0	0	0
OR51N1P	0	0	0	0	0	0	0	0	0	0	0	0	0	0	0	0
OR51P1P	0	0	0	0	0	0	0	0	0	0	0	0	0	0	0	0
OR51Q1	0	0	0	0	0	0	0	0	0	0	0	0	0	0	0	0
OR51R1P	0	0	0	0	0	0	0	0	0	0	0	0	0	0	0	0
OR51S1	0	0	0	0	0	0	0	0	0	0	0	0	0	0	0	0
OR51T1	0	0	0	0	0	0	0	0	0	0	0	0	0	0	0	0
OR51V1	0	0	0	0	0	0	0	0	0	0	0	0	0	0	0	0
OR52A1	0.19	0.24	0.3	0.09	0	0	0	0	0	0	0	0	0	0	0	0
OR52A4P	0	0	0	0	0	0	0	0	0	0	0	0	0	0	0	0
OR52A5	0	0	0	0	0	0	0	0	0	0	0	0	0	0	0	0
OR52B1P	0	0	0	0	0	0	0	0	0	0	0	0	0	0	0	0
OR52B2	0	0	0	0	0	0	0	0.06	0	0	0.06	0	0	0	0	0
OR52B3P	0	0	0	0	0	0	0	0	0	0	0	0	0	0	0	0
OR52B4	0	0	0	0	0	0	0	0	0	0	0	0	0	0	0	0
OR52B5P	0	0	0	0	0	0	0	0	0	0	0	0	0	0	0	0
OR52B6	0	0	0	0	0	0	0	0	0	0	0	0	0	0	0	0
OR52D1	0	0	0	0	0	0	0	0	0	0	0	0	0	0	0	0
OR52E1	0	0	0	0	0	0	0	0	0	0	0	0	0	0	0	0
OR52E2	0	0	0	0	0	0	0	0	0	0	0	0	0	0	0	0
OR52E3P	0	0	0	0	0	0	0	0	0	0	0	0	0	0	0	0
OR52E4	0	0	0	0	0	0	0	0	0	0	0	0	0	0	0	0
OR52E5	0	0	0	0	0	0	0	0	0	0	0	0	0	0	0	0
OR52E6	0	0	0	0	0	0	0	0	0	0	0	0	0	0	0	0
OR52E7P	0	0	0	0	0	0	0	0	0	0	0	0	0	0	0	0
OR52E8	0	0	0	0	0	0	0	0	0	0	0	0	0	0	0	0
OR52H1	0	0	0	0	0	0	0	0	0	0	0	0	0	0	0	0
OR52H2P	0	0	0	0	0	0	0	0	0	0	0	0	0	0	0	0
OR52I1	0	0	0	0	0	0	0.02	0.02	0.04	0	0	0	0	0	0	0.09
OR52I2	0	0.01	0	0	0.01	0.06	0	0.01	0	0	0	0	0	0.01	0	0
OR52J1P	0	0	0	0	0	0	0	0	0	0	0	0	0	0	0	0
OR52J2P	0	0	0	0	0	0	0	0	0	0	0	0	0	0	0	0
OR52J3	0	0	0	0	0	0	0	0	0	0	0	0	0	0	0	0
OR52K1	0	0	0	0	0.07	0.03	0.06	0.01	0	0	0.01	0	0	0	0.06	0.02
OR52K2	0	0	0	0	0	0	0	0	0	0	0	0	0	0	0	0
OR52K3P	0.06	0.03	0	0.04	0.26	0.15	0.03	0.16	0	0.14	0	0	0.05	0	0.07	0
OR52L1	0	0	0	0	0	0	0	0	0	0	0	0	0	0	0	0
OR52L2P	0	0	0	0	0	0	0	0	0	0	0	0	0	0	0	0
OR52M1	0	0	0	0	0	0	0	0	0	0	0	0	0	0	0	0.1
OR52M2P	0	0	0	0	0	0	0	0	0	0	0	0	0	0	0	0
OR52N1	0	0	0	0	0	0	0	0	0	0	0	0	0	0	0.02	0
OR52N2	0.06	0.11	0.11	0.37	0	0	0	0	0.07	0	0.06	0.06	0.17	0	0.12	0.26
OR52N3P	0	0.06	0	0	0	0	0	0	0	0	0	0.07	0	0.11	0	0
OR52N4	0	0	0.05	0	0	0	0	0	0	0	0	0	0	0	0	0
OR52N5	0	0	0	0	0	0	0	0	0	0	0	0	0	0	0	0.03
OR52P1	0	0	0	0	0	0	0	0	0	0	0	0	0	0	0	0
OR52P2P	0	0	0	0	0	0	0	0	0	0	0	0	0	0	0	0
OR52Q1P	0	0	0	0	0	0	0	0	0	0	0	0	0	0	0	0
OR52R1	0	0	0	0	0	0	0	0	0	0	0	0	0	0	0	0
OR52S1P	0	0	0	0	0	0	0	0	0	0	0	0	0	0	0	0
OR52T1P	0	0	0	0	0	0	0	0	0.08	0	0	0	0	0	0	0
OR52U1P	0	0	0	0	0	0	0	0	0	0	0	0	0	0	0	0
OR52V1P	0	0	0	0	0	0	0	0	0	0	0	0	0	0	0	0
OR52W1	0	0	0	0	0	0	0	0	0	0	0	0	0	0	0	0
OR52X1P	0	0	0	0	0	0	0	0	0	0	0	0	0	0	0	0
OR52Y1P	0	0	0	0	0	0	0	0	0	0	0	0	0	0	0	0
OR52Z1P	0	0	0	0	0	0	0	0	0	0	0	0	0	0	0	0
OR55B1P	0	0	0	0	0	0.05	0	0	0	0	0	0	0	0	0	0
OR56A1	0	0	0	0	0	0	0	0	0	0	0	0	0	0	0	0
OR56A3	0	0	0	0	0	0	0	0	0	0	0	0	0	0	0	0
OR56A4	0	0	0	0	0	0	0	0	0.06	0	0	0	0	0	0.02	0
OR56A5	0	0	0	0	0.11	0.1	0	0	0	0	0	0	0	0	0	0
OR56A7P	0	0	0	0	0	0	0	0	0	0	0	0	0	0	0	0
OR56B1	0	0	0	0	0	0	0	0	0	0	0	0	0	0	0	0
OR56B2	0	0	0	0	0	0	0	0	0	0	0	0	0	0	0	0
OR56B3P	0	0	0	0	0	0	0	0	0	0	0	0	0	0	0	0
OR56B4	0	0	0	0	0	0	0	0	0	0	0	0	0	0	0	0
OR5A1	0	0.01	0.05	0	0.14	0.08	0.41	0.1	0.17	0.14	0.45	0.14	0.18	0.07	0.2	0.11
OR5A2	0	0.01	0	0	0	0.01	0	0.01	0.01	0.01	0.01	0	0.02	0.01	0	0
OR5AC1	0	0	0	0	0	0	0	0	0	0	0	0	0	0	0	0
OR5AC2	0	0	0	0	0	0	0	0	0	0	0	0	0	0	0	0
OR5AC4P	0	0	0	0.09	0	0	0	0	0	0	0	0	0	0	0	0
OR5AH1P	0	0	0	0	0	0	0	0	0	0	0	0	0	0	0	0
OR5AK1P	0	0	0	0	0	0	0	0	0	0	0	0	0	0	0	0
OR5AK2	0	0	0	0	0	0	0	0	0	0	0	0	0	0	0	0
OR5AK3P	0	0	0	0	0	0	0	0	0	0	0	0	0	0	0	0
OR5AK4P	0	0	0	0	0	0	0	0	0	0	0	0	0	0	0	0
OR5AL1	0	0	0	0	0	0	0	0	0	0	0	0	0	0	0	0
OR5AL2P	0	0	0	0	0	0	0	0	0	0	0	0	0	0	0	0
OR5AM1P	0	0	0	0	0	0	0	0	0	0	0	0	0	0	0	0
OR5AN1	0	0	0	0	0	0.01	0	0	0	0	0	0	0	0	0	0
OR5AN2P	0	0	0	0	0	0	0	0	0	0	0	0	0	0	0	0
OR5AO1P	0	0	0	0	0	0	0	0	0	0	0	0	0	0.7	0	0
OR5AP1P	0	0	0	0	0	0	0	0	0	0	0	0	0	0	0	0
OR5AP2	0	0	0	0	0	0	0	0	0	0	0	0	0	0	0	0
OR5AQ1P	0	0	0	0	0	0	0	0	0	0	0	0	0	0	0	0
OR5AR1	0	0	0	0	0	0	0	0	0	0	0	0	0	0	0	0
OR5AS1	0	0	0	0	0	0	0	0	0	0	0	0	0.02	0	0	0.02
OR5AU1	0	0	0	0	0	0	0	0	0	0.05	0	0	0	0	0	0
OR5AW1P	0	0	0	0	0	0	0	0.21	0	0	0	0	0	0.1	0	0
OR5AZ1P	0	0	0	0	0	0	0	0	0	0	0	0	0	0	0	0
OR5B10P	0	0	0	0	0	0	0	0	0	0	0	0	0	0	0	0
OR5B12	0	0	0	0.07	0	0	0	0	0	0.06	0.12	0.06	0	0.09	0.03	0.17
OR5B15P	0	0	0	0	0	0	0	0	0	0	0	0	0	0	0	0
OR5B17	0	0	0	0	0	0	0	0	0	0	0	0	0	0	0	0
OR5B19P	0	0	0	0	0	0	0	0	0	0	0	0	0	0	0	0
OR5B1P	0	0	0	0	0	0	0	0	0	0	0	0	0	0.11	0	0
OR5B2	0	0	0	0	0.03	0	0	0	0	0.03	0	0	0	0	0.1	0
OR5B21	0	0	0	0	0.08	0	0	0	0	0	0	0.07	0	0	0	0
OR5B3	0	0	0	0	0	0	0	0	0	0	0	0	0	0	0	0
OR5BA1P	0.01	0.01	0.01	0	0	0	0	0	0	0	0	0	0	0	0	0
OR5BB1P	0	0	0	0	0	0	0	0	0	0	0	0	0	0	0	0
OR5BC1P	0	0	0	0	0	0	0	0	0	0	0	0	0	0	0	0
OR5BD1P	0	0	0	0	0	0	0	0	0	0	0	0	0	0	0	0
OR5BE1P	0	0	0	0	0	0	0	0	0	0	0	0	0	0	0	0
OR5BH1P	0	0	0	0	0	0	0	0	0	0	0	0	0	0	0	0
OR5BJ1P	0	0	0	0	0	0	0	0	0	0	0	0	0	0	0	0
OR5BK1P	0	0	0	0	0	0	0	0	0	0	0	0	0	0	0	0
OR5BL1P	0	0	0	0	0	0	0	0	0	0	0	0	0	0	0	0
OR5BM1P	0	0	0	0	0	0	0	0	0	0	0	0	0	0	0	0
OR5BN1P	0	0	0	0	0	0	0	0	0	0	0	0	0	0	0	0
OR5BN2P	0	0	0	0	0	0	0	0	0	0	0	0	0	0	0	0
OR5BP1P	0	0	0	0	0	0	0	0	0	0	0	0	0	0	0	0
OR5BQ1P	0	0	0	0	0	0	0	0	0	0	0	0	0	0	0	0
OR5BR1P	0	0	0	0	0	0	0	0	0	0	0	0	0	0	0	0
OR5BS1	0	0	0	0	0	0	0	0	0	0	0	0	0	0	0	0
OR5BT1P	0	0	0	0	0	0	0	0	0	0	0	0	0	0	0	0
OR5C1	0	0	0	0	0	0	0	0	0	0	0	0	0	0	0	0
OR5D13	0	0	0	0	0	0	0	0	0	0	0	0	0	0	0	0
OR5D14	0	0	0	0	0	0	0	0	0	0	0	0	0	0	0	0
OR5D15P	0	0	0	0	0	0	0	0	0	0	0	0	0	0	0	0
OR5D16	0	0	0	0	0	0	0	0	0	0	0	0	0	0	0	0
OR5D17P	0	0	0	0	0	0	0	0	0	0	0	0	0	0	0	0
OR5D18	0	0	0	0	0	0	0	0	0	0	0	0	0	0	0	0
OR5D2P	0	0	0	0	0	0	0	0	0	0	0	0	0	0	0	0
OR5D3P	0	0	0	0	0	0	0	0	0	0	0	0	0	0	0	0
OR5E1P	0	0	0	0	0	0	0	0	0	0	0	0	0	0	0	0
OR5F1	0	0	0	0	0	0	0	0	0	0	0	0	0	0	0	0
OR5F2P	0	0	0	0	0	0	0	0	0	0	0	0	0	0	0	0
OR5G1P	0	0	0	0	0	0	0	0	0	0	0	0	0	0	0	0
OR5G3	0	0	0	0	0	0	0	0	0	0	0	0	0	0	0	0
OR5G4P	0	0	0	0	0	0	0	0	0	0	0	0	0	0	0	0
OR5G5P	0	0	0	0	0	0	0	0	0	0	0	0	0	0	0	0
OR5H1	0	0	0	0	0	0	0	0	0	0	0	0	0	0	0	0
OR5H14	0	0	0	0	0	0	0	0	0	0	0	0	0	0	0	0
OR5H15	0	0	0	0	0	0	0	0	0	0	0	0	0.1	0	0	0
OR5H2	0	0	0	0	0	0	0	0	0	0	0	0	0	0	0	0
OR5H3P	0	0	0	0	0	0	0	0	0	0	0	0	0	0	0	0
OR5H4P	0	0	0	0	0	0	0	0	0	0	0	0	0	0	0	0
OR5H5P	0	0	0	0	0	0	0	0	0	0	0	0	0	0	0	0
OR5H6	0	0	0	0	0	0	0	0	0	0	0	0	0	0	0	0
OR5H7P	0	0	0	0	0	0	0	0	0	0	0	0	0	0	0	0
OR5H8	0	0	0.05	0.15	0	0	0	0	0	0	0	0	0	0	0	0
OR5I1	0	0	0	0	0	0	0	0	0	0	0	0	0	0	0	0
OR5J1P	0	0	0	0	0	0	0	0	0	0	0	0	0	0	0	0
OR5J2	0	0	0	0	0	0	0	0	0	0	0	0	0	0	0	0
OR5J7P	0	0	0	0	0	0	0	0	0	0	0	0	0	0	0	0
OR5K1	0	0	0	0	0.02	0	0	0	0	0	0	0	0	0	0	0
OR5K2	0	0	0	0	0	0	0	0	0	0	0	0	0	0	0	0
OR5K3	0	0	0	0	0	0	0	0	0	0	0	0	0	0	0	0
OR5K4	0	0	0	0	0	0	0	0	0	0	0	0	0	0	0	0
OR5L1	0	0	0	0	0	0	0	0	0	0	0	0	0	0	0	0
OR5L2	0	0	0	0	0	0	0	0	0	0	0	0	0	0	0	0
OR5M1	0	0	0	0	0	0	0	0	0	0	0	0.01	0	0	0	0
OR5M10	0	0	0	0	0	0	0	0	0	0	0	0	0	0	0	0
OR5M11	0	0	0.16	0	0	0	0	0	0	0	0	0	0	0	0	0.09
OR5M12P	0	0	0	0	0	0	0	0	0	0	0	0	0	0	0	0
OR5M13P	0	0	0	0	0	0	0	0	0	0	0	0	0	0	0	0
OR5M14P	0	0	0	0	0	0	0	0	0	0	0	0	0	0	0	0
OR5M2P	0	0	0	0	0.08	0.07	0.03	0.17	0.08	0.09	0.03	0.22	0	0.11	0	0
OR5M3	0	0	0	0	0	0	0	0	0	0	0	0	0	0	0	0
OR5M4P	0	0	0	0	0	0	0	0	0	0	0	0	0	0	0	0
OR5M5P	0	0	0	0	0	0	0	0	0	0	0	0	0	0	0	0
OR5M6P	0	0	0	0	0	0	0	0	0	0	0	0	0	0	0	0
OR5M7P	0	0	0	0	0	0	0	0	0	0	0	0	0	0	0	0
OR5M8	0	0	0	0	0	0	0	0	0	0	0.06	0	0	0	0	0
OR5M9	0	0	0	0	0	0	0	0	0	0	0	0	0	0	0	0
OR5P1P	0	0	0	0	0	0	0	0	0	0	0	0	0	0	0	0
OR5P2	0	0	0	0	0	0	0	0	0	0	0	0	0	0	0	0
OR5P3	0	0	0	0	0	0	0	0	0	0	0	0	0	0	0	0
OR5P4P	0	0	0	0	0	0	0	0	0	0	0	0	0	0	0	0
OR5S1P	0	0	0	0	0	0	0	0	0	0	0	0	0	0	0	0
OR5T1	0	0	0	0	0	0	0	0	0	0	0	0	0	0	0	0
OR5T2	0	0	0	0	0	0	0	0	0	0	0	0	0	0	0	0
OR5T3	0	0	0	0	0	0	0	0	0	0	0	0	0	0	0	0
OR5V1	0	0	0	0	0	0	0	0	0	0	0	0	0	0	0	0
OR5W1P	0	0	0	0	0	0	0	0	0	0	0	0	0	0	0	0
OR5W2	0	0	0	0	0	0	0	0	0	0	0	0	0	0	0	0
OR6A2	0.01	0.01	0	0	0.02	0.05	0.04	0.01	0.03	0	0.01	0	0	0	0.05	0
OR6B1	0.05	0	0.16	0	0	0.02	0.02	0.2	0.02	0.07	0.06	0.02	0	0	0.01	0
OR6B2	0	0	0	0.05	0	0	0	0	0	0	0	0	0	0	0	0
OR6B3	0	0	0	0	0	0	0	0	0	0	0	0	0	0	0	0
OR6C1	0	0	0	0	0	0	0	0	0	0	0	0	0	0	0	0
OR6C2	0	0	0	0	0	0	0	0	0	0	0	0	0	0	0	0
OR6C3	0	0	0	0	0	0	0	0	0	0	0	0	0	0	0	0
OR6C4	0	0	0	0	0	0	0	0	0	0	0	0	0	0	0	0
OR6C5P	0	0	0	0	0	0	0	0	0	0	0	0	0	0	0	0
OR6C6	0	0	0	0	0	0	0	0	0	0.12	0	0.12	0	0	0	0.11
OR6C64P	0	0	0	0	0	0	0	0	0	0	0	0	0	0	0	0
OR6C65	0	0	0	0	0	0	0	0	0	0	0	0	0	0	0	0
OR6C66P	0	0	0	0	0	0	0	0	0	0.01	0	0	0	0	0	0
OR6C68	0	0	0	0	0	0	0	0	0	0	0	0	0	0	0	0
OR6C69P	0	0	0	0	0.17	0	0.07	0.24	0	0	0	0	0	0	0.07	0
OR6C70	0	0	0	0	0	0	0	0	0	0	0	0	0	0	0	0
OR6C71P	0	0	0	0	0	0	0	0	0	0	0	0	0	0	0	0
OR6C72P	0	0	0	0	0	0	0	0	0	0	0	0	0	0	0	0
OR6C73P	0	0	0	0	0	0	0	0	0	0	0	0	0	0	0	0
OR6C74	0	0	0	0	0	0.06	0.06	0	0	0	0	0	0	0	0	0
OR6C75	0	0	0	0	0.03	0	0	0	0	0	0	0	0	0	0	0
OR6C76	0	0	0	0	0	0	0	0	0	0	0	0	0	0	0	0
OR6C7P	0	0	0	0	0	0	0	0	0	0	0	0	0	0	0	0
OR6D1P	0	0.01	0.01	0	0	0.02	0	0.02	0.01	0.02	0	0	0.09	0	0.01	0
OR6E1P	0	0	0	0	0	0	0	0	0	0	0	0	0	0	0	0
OR6F1	0	0	0	0	0.14	0	0	0	0.07	0.17	0.06	0.06	0	0.18	0.06	0
OR6J1	0	0	0	0	0.02	0	0	0	0	0	0.01	0	0	0	0.01	0.02
OR6K1P	0	0	0	0	0	0	0	0	0	0	0	0	0	0	0	0
OR6K2	0	0	0	0	0	0	0	0	0	0	0	0	0	0	0	0
OR6K3	0	0	0	0	0.26	0	0.13	0.07	0.09	0.13	0.03	0.1	0.18	0.1	0	0.13
OR6K4P	0	0	0	0	0	0	0	0	0	0	0	0	0	0	0	0
OR6K5P	0	0	0	0	0	0	0	0	0	0	0	0	0	0	0	0
OR6K6	0	0	0	0	0	0	0	0	0	0	0	0	0	0	0	0
OR6L1P	0	0	0	0	0	0	0	0	0	0	0	0	0	0	0	0
OR6L2P	0	0	0	0	0	0	0	0	0	0	0	0	0	0	0	0
OR6M1	0	0	0	0	0	0	0	0	0	0	0	0	0	0	0	0
OR6M2P	0.03	0	0	0	0	0	0	0	0	0	0	0	0	0	0	0
OR6M3P	0	0	0	0	0	0	0	0	0	0	0	0	0	0	0	0
OR6N1	0	0	0	0	0	0	0	0	0	0	0	0	0	0	0	0
OR6N2	0	0	0	0	0	0	0	0	0	0	0	0	0	0	0	0
OR6P1	0	0	0	0	0	0	0	0	0	0	0	0	0	0	0	0
OR6Q1	0	0	0	0	0	0	0	0	0	0	0	0	0	0	0	0
OR6R1P	0	0	0	0	0	0	0	0	0	0	0	0	0.1	0	0	0
OR6R2P	0	0	0	0	0	0	0	0	0	0	0	0	0	0	0	0
OR6S1	0	0	0	0	0	0	0	0	0	0	0	0	0	0	0	0
OR6T1	0	0	0	0	0	0	0	0	0	0	0	0	0	0	0	0
OR6U2P	0	0	0	0	0	0	0	0	0	0	0	0	0	0	0	0
OR6V1	0	0	0	0	0	0	0	0	0	0	0	0	0	0	0	0
OR6W1P	0	0	0	0	0.07	0	0.12	0	0	0	0	0	0	0	0	0
OR6X1	0	0	0	0	0	0	0	0	0	0	0	0	0	0	0	0
OR6Y1	0	0	0	0	0	0	0	0	0	0	0	0	0	0	0	0
OR7A10	0	0	0	0	0	0	0	0.08	0	0	0	0	0	0	0	0
OR7A11P	0	0	0	0	0	0	0	0	0	0	0	0	0	0	0	0
OR7A15P	0	0	0	0	0	0	0	0	0	0	0	0	0	0	0	0
OR7A17	0	0	0	0	0	0	0	0	0	0.02	0	0.02	0	0	0.02	0
OR7A18P	0	0	0	0	0	0	0	0	0	0	0	0	0	0	0	0
OR7A19P	0	0	0	0	0	0	0	0	0	0	0	0	0	0	0	0
OR7A1P	0	0	0	0	0.31	0.17	0.16	0.07	0	0	0	0	0	0	0	0.09
OR7A2P	0	0	0	0	0	0.07	0	0	0	0	0	0	0	0	0	0
OR7A3P	0	0	0	0	0	0	0	0	0	0	0	0	0	0	0	0
OR7A5	0	0	0	0	0.16	0.07	0.03	0.2	0.76	0.57	0.46	0.56	0.72	1.44	0.66	0.85
OR7A8P	0	0	0	0	0	0	0	0	0	0	0.07	0	0	0	0	0
OR7C1	0	0	0	0	0.07	0.01	0.01	0.02	0.27	0.09	0.05	0.16	0.17	0.21	0.02	0.09
OR7C2	0	0	0	0	0	0	0	0	0	0	0	0	0	0	0	0
OR7D1P	0	0	0	0	0	0	0	0	0	0	0	0	0	0	0	0
OR7D2	0	0.06	0.03	0	0.02	0.04	0.09	0.04	0.04	0.04	0.02	0.09	0	0.05	0	0.05
OR7D4	0	0	0	0	0	0	0	0	0	0.01	0	0	0	0	0	0.02
OR7E100P	0	0	0	0	0	0.07	0.06	0	0.14	0.13	0	0.26	0	0.19	0.06	0.18
OR7E101P	0	0	0	0	0	0	0	0	0	0	0	0	0	0.24	0.16	0
OR7E102P	0	0	0	0	0	0	0	0	0	0	0	0	0	0	0	0
OR7E103P	0	0	0	0	0	0	0	0	0	0	0	0	0	0	0	0
OR7E104P	0.02	0	0	0	0	0	0	0	0	0	0	0	0	0	0.09	0
OR7E105P	0	0	0	0	0	0	0	0	0	0	0	0	0	0	0	0
OR7E106P	0	0	0	0	0	0	0	0	0.07	0	0	0	0	0	0	0
OR7E108P	0	0	0	0	0	0	0	0	0	0	0	0	0	0	0	0.09
OR7E109P	0	0	0	0	0	0	0	0	0	0	0	0	0	0	0	0
OR7E10P	0	0	0	0	0	0	0	0	0	0	0	0	0	0	0	0
OR7E110P	0	0	0	0	0	0	0	0	0	0	0	0	0	0	0	0
OR7E111FP	0	0	0	0	0	0	0	0	0	0	0	0	0	0	0	0
OR7E111P	0	0	0	0	0	0	0	0	0	0	0	0	0	0	0	0
OR7E115P	0	0	0.11	0	0	0	0	0	0	0	0	0	0	0	0	0
OR7E116P	0	0	0	0	0	0	0	0	0	0	0	0	0	0	0	0
OR7E117P	0	0	0	0	0	0	0	0	0	0	0	0	0	0	0	0
OR7E121P	0	0	0	0	0	0	0.19	0	0	0	0	0	0	0.09	0	0
OR7E122P	0	0	0	0	0	0	0	0	0	0	0.01	0.04	0	0	0	0.01
OR7E125P	0.21	0.14	0.14	0.1	0.47	0.7	0.96	0	0.8	0.33	0	1.02	0.33	1	0	0.03
OR7E126P	0	0	0	0	0	0	0	0.08	0	0	0	0.15	0	0	0	0
OR7E128P	0	0	0	0	0	0	0	0	0	0	0	0	0	0	0	0
OR7E129P	0	0	0	0	0	0	0	0	0	0	0	0	0	0	0	0
OR7E12P	0	0	0	0	0	0	0	0	0	0	0	0	0.28	0	0	0
OR7E130P	0	0	0	0	0	0	0	0	0	0	0	0	0	0	0	0
OR7E136P	0	0	0	0	0	0	0	0	0	0	0	0	0	0	0	0
OR7E13P	0.2	0	0	0	0	0	0	0	0.08	0.08	0	0	0	0	0.07	0.2
OR7E140P	0	0	0	0	0	0	0	0	0	0	0	0	0	0	0	0
OR7E145P	0	0	0	0	0	0	0	0	0	0	0	0	0	0	0	0
OR7E148P	0	0	0	0	0	0	0	0	0	0	0	0	0	0	0	0
OR7E149P	0	0	0	0	0	0	0	0	0.07	0	0	0	0	0	0	0
OR7E14P	1.84	1.58	1.65	1.56	0.08	0.2	0.14	0.14	0.26	0.25	0.5	0.74	0.4	0.43	0.7	0.59
OR7E154P	0	0	0	0	0	0	0.31	0.46	0	0	0.65	0	0	0	0.71	0.67
OR7E155P	0	0	0	0	0	0	0	0	0	0	0	0	0	0	0	0
OR7E156P	0	0	0	0	0	0	0	0	0	0	0	0	0	0	0	0
OR7E157P	0	0	0	0	0	0	0	0	0	0	0	0	0	0	0	0
OR7E158P	0.07	0	0.06	0	0	0	0.07	0	0	0	0	0	0	0	0.07	0
OR7E159P	0	0	0	0	0	0	0	0	0	0	0	0	0	0	0	0
OR7E15P	0	0	0	0	0	0.07	0.07	0	0	0	0	0	0	0	0	0
OR7E161P	0	0	0	0	0	0	0	0	0	0	0	0	0	0.1	0.07	0
OR7E162P	0	0	0	0	0	0	0	0	0	0	0	0	0	0	0	0
OR7E163P	0	0	0	0	0	0	0	0	0	0	0	0	0	0	0	0
OR7E16P	0	0	0	0	0	0	0.08	0	0	0	0	0	0	0	0	0
OR7E18P	0	0	0	0	0	0	0	0	0	0	0	0	0	0	0	0
OR7E19P	0	0	0	0	0	0	0	0	0	0	0	0	0	0	0	0
OR7E1P	0	0	0	0	0	0	0	0	0	0	0	0	0	0	0	0
OR7E21P	0	0	0	0	0	0	0	0	0	0	0	0	0.18	0	0	0.09
OR7E22P	0.06	0	0	0.07	0.22	0	0	0.07	0.07	0.13	0.06	0.19	0.09	0.28	0.36	0
OR7E23P	0	0	0	0	0	0	0	0	0	0	0	0	0	0	0	0
OR7E24	0	0	0	0	0	0	0	0	0	0	0	0	0	0	0	0
OR7E25P	0	0	0	0	0.01	0	0	0	0	0	0	0.01	0.01	0	0	0
OR7E26P	0	0	0	0	0	0	0	0	0	0	0	0	0	0	0	0
OR7E28P	0	0	0	0.08	0	0	0	0	0	0.19	0.15	0	0	0	0	0
OR7E29P	0.07	0	0	0	0	0.15	0.07	0	0.24	0.08	0.07	0.07	0.2	0	0	0
OR7E2P	0	0	0	0	0	0	0	0.08	0	0	0	0	0	0	0	0
OR7E31P	0	0	0	0	0.09	0	0	0	0	0	0	0	0	0	0	0
OR7E33P	0	0	0	0	0	0	0	0	0	0	0	0	0	0	0	0
OR7E35P	0.14	0	0	0.09	0	0	0	0	0	0	0	0	0	0	0	0
OR7E36P	0	0	0	0	0	0	0	0	0	0	0	0	0	0	0	0
OR7E37P	0	0	0	0	0	0	0	0	0	0	0	0	0	0	0	0
OR7E38P	3.72	3.35	3.87	4.84	1.08	1.39	1.59	2.01	0.22	0.48	0	0.27	0.37	0.1	0.39	0.37
OR7E39P	0	0	0	0	0	0	0	0.3	0	0	0	0	0	0	0	0
OR7E41P	0	0	0	0	0	0	0	0	0	0	0	0	0	0	0	0
OR7E43P	0	0	0	0	0	0	0	0	0	0	0	0	0	0	0	0
OR7E46P	0	0	0	0	0	0.07	0	0.07	0.07	0	0	0	0	0	0	0
OR7E47P	0.95	1.31	1.2	1.03	0.05	0.18	0.21	0.28	0.63	0.53	0.4	0.44	0.3	0.38	0.29	0.71
OR7E4P	0	0	0	0	0	0	0	0	0	0	0	0	0	0	0	0
OR7E53P	0	0	0	0	0	0	0	0	0	0	0	0	0	0	0	0
OR7E55P	0	0	0	0	0	0	0.07	0	0	0	0	0	0	0	0	0
OR7E59P	0	0	0	0	0	0	0	0	0	0	0	0	0	0	0	0
OR7E5P	0	0	0	0	0	0.11	0	0.11	0	0	0	0	0	0	0	0
OR7E62P	0	0	0	0	0	0.19	0	0	0	0	0	0	0	0	0	0
OR7E66P	0.06	0	0	0	0	0	0	0	0	0	0	0	0	0	0	0
OR7E7P	0.06	0.11	0.11	0.15	1.27	1.6	1.89	0.83	0.99	0.53	0.71	1.01	0.54	1.79	0.99	1.16
OR7E83P	0	0	0	0	0	0	0	0	0	0	0	0	0	0	0	0
OR7E84P	0	0	0	0	0	0	0	0	0	0	0	0	0	0	0	0
OR7E85BP	0	0	0	0	0	0	0	0	0	0	0	0	0	0	0	0
OR7E85P	0	0	0	0	0	0	0	0	0	0	0	0	0	0	0	0
OR7E86P	0	0	0	0	0	0	0	0	0	0	0	0	0	0	0	0
OR7E87P	0	0	0	0	0	0	0	0	0.08	0.07	0.07	0	0	0	0	0
OR7E89P	0	0.07	0	0	0	0	0	0	0.09	0	0.08	0	0	0.25	0	0
OR7E8P	0	0	0	0	0	0	0	0	0	0	0	0	0	0	0	0
OR7E90P	0	0	0	0	0	0	0	0	0	0.19	0	0	0	0	0	0
OR7E91P	0	0	0	0	0	0	0	0.08	0	0	0	0	0	0	0	0
OR7E93P	0	0	0	0	0	0	0	0	0	0	0	0	0	0	0	0
OR7E94P	0	0	0	0	0	0	0	0	0	0	0	0	0	0	0	0
OR7E96P	0	0	0	0	0	0	0	0	0	0	0	0	0	0	0	0
OR7E97P	0	0	0	0	0	0	0	0	0	0	0	0	0	0	0	0
OR7E99P	0	0	0	0	0	0	0	0	0	0	0	0	0	0	0	0
OR7G1	0	0	0	0	0	0	0	0	0	0	0	0	0	0	0	0
OR7G15P	0	0	0	0	0	0	0	0	0	0	0	0	0	0	0	0
OR7G2	0	0	0.05	0	0	0	0	0	0	0	0	0	0	0	0	0
OR7G3	0	0	0	0	0	0	0	0	0	0	0	0	0	0	0	0
OR7H1P	0	0	0	0	0	0	0	0	0	0	0	0	0	0	0	0
OR7H2P	0	0	0	0	0	0	0	0	0	0	0	0	0	0	0	0
OR7K1P	0	0	0	0	0	0	0	0	0	0	0	0	0	0	0	0
OR7L1P	0	0	0	0	0	0	0.28	0	0	0	0	0	0	0	0	0.37
OR7M1P	0	0	0	0.18	0	0	0	0.16	0	0	0.15	0	0	0	0	0
OR8A1	0	0	0	0	0	0	0	0	0	0	0	0	0.01	0.01	0	0
OR8A2P	0	0	0	0	0	0	0	0	0	0	0	0	0	0	0	0
OR8A3P	0	0	0	0	0	0	0	0	0	0	0	0	0	0	0	0
OR8B10P	0	0	0	0	0	0	0	0	0	0	0	0	0	0	0	0
OR8B12	0	0	0	0	0	0	0	0	0	0	0	0	0	0	0	0
OR8B1P	0	0	0	0	0	0	0	0	0	0	0	0	0	0	0	0
OR8B2	0	0	0	0	0	0	0	0	0	0	0	0	0	0	0	0
OR8B3	0	0	0	0	0	0	0	0	0	0	0	0	0	0	0	0
OR8B4	0	0	0	0	0	0	0	0	0	0	0	0	0	0	0	0
OR8B5P	0	0	0	0	0	0	0	0	0	0.15	0.07	0.15	0.41	0	0	0
OR8B6P	0	0	0	0	0	0	0	0	0	0	0	0	0	0	0	0
OR8B7P	0.06	0	0	0	0	0	0	0	0	0.07	0.14	0.22	0.1	0	0	0
OR8B8	0	0	0	0	0	0	0	0	0	0	0	0	0	0	0	0
OR8B9P	0.05	0.06	0.01	0.17	0	0	0	0	0.01	0	0	0	0	0	0	0
OR8C1P	0	0	0	0	0	0	0	0	0	0	0	0	0	0	0	0
OR8D1	0	0	0	0	0	0	0	0	0	0	0	0	0	0	0	0
OR8D2	0	0	0	0	0	0	0	0	0	0	0	0	0	0	0	0
OR8D4	0	0	0.03	0	0.05	0.02	0.02	0	0.04	0	0	0	0.05	0.07	0	0
OR8F1P	0	0	0	0	0	0	0	0	0	0	0	0	0	0	0	0
OR8G1	0	0	0	0	0.01	0	0	0	0	0	0	0	0	0	0	0
OR8G2P	0	0	0	0	0	0	0	0	0	0	0	0	0	0	0	0
OR8G3	0	0	0.06	0	0	0.08	0.1	0.16	0.08	0	0	0	0	0	0	0
OR8G5	0	0	0	0	0	0	0.06	0	0	0	0.06	0	0.17	0.09	0.04	0
OR8G7P	0	0	0	0	0	0	0	0	0	0	0	0	0	0	0	0
OR8H1	0	0	0	0	0	0	0	0	0	0	0	0	0	0	0	0
OR8H2	0	0	0	0	0	0	0	0	0	0	0	0	0	0	0	0
OR8H3	0	0	0	0	0	0	0	0	0	0	0	0	0	0	0	0
OR8I1P	0	0	0	0	0	0	0	0	0	0	0	0	0	0	0	0
OR8I2	0	0	0	0	0	0	0	0	0	0	0	0	0	0	0	0
OR8I4P	0	0	0	0	0	0	0	0	0	0	0	0	0	0	0	0
OR8J1	0	0	0	0	0	0	0	0	0	0	0	0	0	0	0	0
OR8J2	0	0	0	0	0	0	0	0	0	0	0.02	0	0	0	0	0
OR8J3	0	0	0	0	0	0	0	0	0	0	0	0	0	0	0	0
OR8K1	0	0	0	0	0	0	0	0	0	0	0	0	0	0	0	0
OR8K2P	0	0	0	0	0	0	0	0	0	0	0	0	0	0	0	0
OR8K3	0	0	0	0	0	0	0	0	0	0	0	0	0	0	0	0
OR8K4P	0	0	0	0	0	0	0	0	0	0	0	0	0	0	0	0
OR8K5	0	0	0	0	0	0	0	0	0	0	0	0.07	0	0	0.07	0
OR8L1P	0	0	0	0	0	0	0	0	0	0	0	0	0	0	0	0
OR8Q1P	0	0	0	0	0	0	0	0	0	0	0	0	0	0.17	0	0
OR8R1P	0	0	0	0	0	0	0	0	0	0	0	0	0	0	0	0
OR8S1	0	0	0	0	0	0	0	0.08	0	0	0	0	0	0.11	0	0
OR8S21P	0	0	0	0	0	0	0	0	0	0	0	0	0	0	0	0
OR8T1P	0	0	0	0	0	0	0	0	0	0	0	0	0	0	0	0
OR8U1	0	0	0	0	0	0	0	0	0	0	0	0	0	0	0	0
OR8U3	0	0	0	0	0	0	0	0	0	0	0	0	0	0	0	0
OR8V1P	0	0	0	0	0	0	0	0	0	0	0	0	0	0	0	0
OR8X1P	0	0	0	0	0	0	0	0	0	0	0	0	0	0	0	0
OR9A1P	0	0	0	0	0	0	0	0	0	0	0	0	0.1	0	0	0
OR9A2	0	0	0	0	0	0	0	0	0	0	0	0	0	0	0	0
OR9A3P	0	0	0	0	0	0	0	0	0	0	0.37	0	0.11	0.29	0.07	0.49
OR9A4	0	0	0	0	0	0	0	0	0	0	0	0	0	0	0	0
OR9G1	0	0	0	0	0	0	0	0	0	0	0	0	0	0	0	0
OR9G2P	0	0	0	0	0	0	0	0	0	0	0	0	0	0	0	0
OR9G3P	0	0	0	0	0	0	0	0	0.16	0	0	0	0	0	0	0
OR9G4	0.06	0	0	0	0	0	0	0	0	0	0	0	0	0	0	0
OR9H1	0	0	0	0	0.01	0.01	0	0.01	0.01	0	0.01	0	0.05	0.04	0.01	0
OR9I1	0	0	0	0	0	0	0	0	0	0	0	0	0	0	0	0
OR9I2P	0	0	0	0	0	0	0	0	0	0	0	0	0	0	0	0
OR9I3P	0	0	0	0	0	0	0	0	0	0	0	0	0	0	0	0
OR9K1P	0.12	0.12	0.06	0.17	5.86	7.08	4.69	6.37	0.39	0.3	0.41	0.09	0	0.11	0.05	0
OR9K2	0	0	0	0.07	0.02	0.12	0	0.06	0	0	0	0	0	0	0	0
OR9L1P	0	0	0	0	0	0	0	0	0	0	0	0	0	0	0	0
OR9M1P	0	0	0	0	0	0	0	0	0	0.02	0	0	0	0	0	0
OR9N1P	0	0	0	0	0	0	0	0	0.99	0.36	0	0.18	0	0	0.35	0
OR9P1P	0	0	0	0	0	0	0	0	0	0	0	0	0	0	0	0
OR9Q1	0	0	0	0	0	0	0	0	0	0	0	0	0	0	0	0
OR9Q2	0	0	0	0	0	0	0	0	0	0	0	0	0	0	0	0
OR9R1P	0	0	0	0.09	0.27	0.72	0.31	0.75	0.08	0	0	0.08	0	0	0	0
OR9S24P	0	0	0	0	0	0	0	0	0	0	0	0	0	0	0	0
ORAI1	16.77	16.42	17.96	15.07	5.18	4.34	4.12	4.56	3.05	3.69	4.03	2.92	3.78	3.4	4.51	5.15
ORAI2	7.4	7.92	7.99	7.61	6.96	7.98	6.5	8.57	8.65	10.04	11.46	6.47	15.46	41.34	22.81	28.3
ORAI3	7.14	5.35	6.57	5.13	2.31	3.29	2.82	2.68	3.31	3.95	3.92	2.9	4.61	5.44	5.23	6.77
ORC1	33.95	37.45	36.71	36.31	1.82	2.22	2.26	2.13	0.26	0.26	0.38	0.31	0.56	0.88	0.5	0.9
ORC1P1	0	0	0	0	0	0	0	0	0	0	0	0	0	0	0	0
ORC2	24.45	25.81	30.16	29.58	7.91	9.18	8.48	11.15	6.46	5.49	7.68	4.64	6.67	12.32	8.08	8.67
ORC3	54.29	54.99	52.55	58.26	23.57	24.81	23.74	24.63	26.13	22.84	28.48	21.56	31.33	27.86	29.33	30.8
ORC4	53.23	46.8	48.26	53.48	64.34	70.27	70.89	73.12	70.84	56.85	79.92	48.1	74.35	83.53	73.2	73.69
ORC5	29.18	28.17	28.23	30.66	23.66	23.5	23.62	22.71	28.66	26.25	24.93	27.3	21.05	21.08	19.98	22.5
ORC6	46.88	49.72	44.94	51.43	21.05	21.95	21.82	23.96	10.57	9.45	9.67	8.63	7.11	6.77	8.19	10.84
ORM1	0.31	1.1	0.85	1.25	0	0	0.17	0	0	0.09	0	0	0	0	0	0
ORM2	1.31	0.84	0.91	1.32	0.11	0	0	0	0	0	0	0	0	0.42	0	0
ORMDL1	59.53	66.61	58.42	62.51	76.62	83.47	85.91	85.17	94.65	89.57	94.36	100.97	92.3	83.04	88.12	91.28
ORMDL1P1	0	0	0	0	0	0	0	0	0	0	0	0	0	0	0	0
ORMDL2	30.48	27.93	27.06	27.29	39.86	35.92	36.42	35.59	21.57	25.28	16.97	21.93	14.18	16.71	16.81	20.09
ORMDL3	41.64	49.12	52.62	44.33	69.04	66.16	66.05	58.73	44.07	45.37	34.53	52.11	36.25	46.16	43.53	44.45
OS9	54.25	56.41	56.86	55.74	163.2	162.22	161.57	168.76	123.58	136.48	139.44	103.28	127.83	162.56	138.75	159.37
OS9-AS1	0	0	0	0	0.12	0	0	0	0	0.32	0	0	0.43	0	0	0
OSBP	19.77	20.43	22.78	21.84	15.32	16.56	16.1	17.95	14.72	14.92	18.53	9.77	19.03	25.34	22.51	24.02
OSBP2	3.39	3.33	2.89	3.36	12.98	15.72	14.47	16	16.03	18.2	20.22	12.57	20.35	29.07	23.82	19.73
OSBPL10	20.67	19.73	19.45	19.58	1.02	0.55	1.06	0.94	0.34	0.29	0.27	0.17	0.7	0.71	0.56	2.43
OSBPL10-AS1	0	0	0	0	0	0	0	0	0	0	0	0	0	0	0	0
OSBPL11	10.48	10.53	10.86	10.92	5.77	6.86	6.23	7.08	5.6	4.37	6.72	4.46	7.35	9.2	8.57	10.39
OSBPL1A	33.07	37.62	37.96	35.95	11.55	13.81	12.64	14.01	20.92	14.38	18.56	14.16	27.66	27.68	21.87	25.86
OSBPL2	15.06	12.62	12.13	12.25	8.94	10.78	7.52	9.48	10.35	9.92	11.54	7.64	12.06	17.38	15.29	17.42
OSBPL3	3.78	5.16	4.13	4.37	5.47	5.85	5.69	4.63	1.6	0.67	1.15	0.76	1.4	1.1	1.28	3.91
OSBPL5	3.66	3.33	3.8	2.65	12.52	14.11	12.93	11.74	11.65	17.37	15.89	9.1	15.87	30.16	19.44	22.88
OSBPL6	1.24	1.63	1.62	1.78	3.95	5.17	4.65	4.86	6.2	5.46	8.07	5.22	8.2	13.72	9.76	10.01
OSBPL7	1.53	1.9	1.71	3.58	3.67	3.46	2.78	3.31	2.69	3.21	3.48	2.1	3.64	6.51	4.03	5.36
OSBPL8	19.03	19.44	20.54	20.85	33.99	50.02	48.48	53.49	33.46	23.81	57.57	34.62	37.96	56.19	41.2	52.12
OSBPL9	48.35	48.04	46	48.9	53.89	57.47	61.37	63.24	68.52	61.08	72.52	68.34	76.21	81.7	72.74	72.51
OSBPL9P1	0	0	0	0	0	0	0	0	0	0	0	0	0	0	0	0
OSBPL9P2	0	0	0	0	0	0	0	0	0	0	0	0	0	0	0	0
OSBPL9P3	0	0	0	0	0	0	0	0	0	0	0	0	0	0	0	0
OSBPL9P4	0	0	0	0	0	0	0.03	0	0	0	0	0	0	0.1	0.06	0.05
OSBPL9P5	0	0	0	0	0	0	0	0	0	0	0	0	0	0	0	0
OSCAR	0.98	0.87	1.03	0.62	0.18	0.29	0.06	0.2	0.14	0.23	0.19	0.1	0.18	0.34	0.3	0.23
OSCP1	5.35	5.39	5.21	5.53	14.45	12.91	13.84	11.62	14.87	15.42	17.41	16.24	14	15.75	15.32	13.85
OSER1	28.13	29.91	28.08	28.9	34.59	36.03	33.6	33.44	26.86	29.71	27.34	27.81	25.96	24.06	25.82	26.47
OSER1-DT	2.87	3.04	3.11	3.03	6.59	7.43	7.84	7.07	11.42	12.66	11.64	9.14	11.1	12.51	10.99	11.33
OSGEP	33.29	35.19	33.73	32.78	20.46	24.12	23.41	26.35	28.62	27.01	24.39	21.8	27.22	40.17	31.57	36.25
OSGEPL1	6.8	5.74	6.31	5.35	5.78	8.42	8.45	8.25	11.35	9.99	10.96	9.36	11.49	12.67	11.39	8.49
OSGEPL1-AS1	0.39	0.12	0.79	0.16	1.36	1.21	1.48	1.58	1.13	1.34	1.42	1.45	1.2	1.13	1.9	2.86
OSGIN1	0.91	0.6	0.42	0.47	0.99	0.68	0.6	0.39	0.57	0.77	0.53	0.22	0.29	1.51	0.56	1.62
OSGIN2	9.23	10.69	11.08	11.07	3.78	4.35	2.9	3.56	4.59	3.48	5.31	3.89	9.43	8.25	8.55	9.19
OSM	0	0	0	0	0.04	0	0	0.03	0	0	0	0	0	0.14	0.03	0.04
OSMR	1.76	1.84	1.68	1.94	0.15	0.13	0.1	0.09	0	0	0	0	0	0	0	1.87
OSMR-DT	0	0	0	0	0	0	0	0	0	0	0	0	0	0	0	0.18
OSR1	0.03	0.03	0.05	0	0.21	0.38	0.12	0.3	0.03	0	0	0	0.08	0.09	0.07	1.6
OSR2	0	0.03	0.03	0.13	0.39	0.14	0	0.18	0	0	0	0.07	0	0	0	0.71
OST4	269.89	247.41	255.02	253.66	462.68	424.06	414.1	403.25	349.36	411.79	332.11	467.66	297.62	239.1	273.96	291.08
OSTC	175.56	165.82	175.63	165.58	68.24	67.1	66.98	56.31	60.29	55.46	52.82	60.6	52	50.91	51.72	69.14
OSTCP1	0	0	0	0	0	0	0	0	0	0	0	0	0	0	0	0
OSTCP2	0	0	0	0	0	0	0	0	0	0	0	0	0	0	0	0
OSTCP3	0	0	0	0	0	0	0	0	0	0	0	0	0	0	0	0
OSTCP4	0	0	0	0	0	0	0	0	0	0	0	0	0	0	0	0
OSTCP5	0	0	0	0	0	0	0	0	0	0	0	0	0	0.6	0	0
OSTCP6	0	0	0	0	0	0	0	0	0	0	0	0	0	0	0	0
OSTCP8	0	0	0	0	0	0.21	0	0	0	0	0	0	0	0	0	0
OSTF1	9.46	9.56	9.65	9.49	10.99	11.01	12.74	10.03	11.71	12.56	13.06	8.99	9.95	14.52	12.43	13.92
OSTF1P1	0	0	0	0	0	0	0	0	0	0	0	0	0	0	0	0
OSTM1	13.99	14.04	15.09	14.12	34.67	38.91	31.62	37.67	29.52	21.25	27.66	19.76	28.48	29.35	26.52	33.69
OSTM1-AS1	0.05	0	0	0	0	0.04	0.02	0	0	0	0	0	0	0	0	0
OSTN	0.05	0.08	0.21	0.02	1.56	2.74	2.64	2.56	1.01	0.78	1.35	1.41	1.94	2.51	2.36	2.17
OSTN-AS1	0	0	0	0	0	0.5	0.16	0.17	0.18	0	0	0	0	0	0	0
OTC	0	0	0	0	0.13	0.13	0.04	0.13	0.13	0.08	0.15	0.17	0.16	0.36	0.07	0.16
OTOA	0	0.02	0.06	0.12	0.04	0.04	0	0.04	0	0.13	0.12	0.03	0.12	0.05	0.26	0.08
OTOAP1	0.14	0	0.1	0.14	0.09	0.17	0.17	0.18	0.06	0	0.08	0.08	0	0.05	0.18	0.55
OTOF	0.24	0.15	0.26	0.26	0.14	0.28	0.18	0.19	0.01	0	0.02	0	0	0.02	0	0.07
OTOG	0.18	1.24	0.87	1.83	0	0.01	0.03	0.03	0	0	0	0	0	0	0	0.05
OTOGL	0.14	0.09	0.1	0.06	0.34	0.82	0.53	0.54	0.05	0.04	0.03	0.08	0.1	0.12	0.11	0.23
OTOL1	0	0	0	0	0	0	0	0	0.05	0.04	0.08	0	0.47	0.38	0.17	0.59
OTOP1	0.03	0.03	0.03	0	0.04	0	0	0	0	0	0.06	0	0	0	0	0.04
OTOP2	0	0.07	0	0.07	0.03	0.03	0	0.03	0	0	0.03	0	0	0	0.03	0
OTOP3	0	0	0	0	0.06	0.15	0.12	0.21	0.11	0.23	0.2	0.02	0.1	0.18	0.02	0.03
OTOR	0	0	0	0	0	0	0	0	0	0	0	0	0	0	0	0
OTOS	0.12	0.12	0.24	0.17	0.16	0	0	0	0	0	0	0	0	0	0	0
OTP	0.01	0.04	0.03	0	0.67	0.89	1.03	1.11	0.2	0.13	0.2	0.05	0.38	0.34	0.1	0.06
OTUB1	114.47	116.54	120.78	121.8	118.62	105.97	111.72	105.98	100.18	124.51	103.2	88.71	106.5	117.11	121.06	120.89
OTUB2	1.2	1.43	1.4	1.13	0.76	0.69	0.66	0.91	0.89	1.26	1.5	0.7	1.64	2.24	1.68	2.15
OTUD1	3.58	3.49	3.29	3.16	4.11	4.84	4.42	4.54	6.3	5.99	6.42	4.67	6.15	6.69	6.32	5.84
OTUD3	3.93	4.97	4.39	4.46	3.4	3.41	3.16	4.26	3.72	3.94	4.69	3.13	5.47	7.72	6.27	6.13
OTUD4	16.64	18.49	19.51	19.82	4.94	6.57	5.98	6.89	5.57	4.28	7.33	4.29	8.32	11.58	8.61	10.01
OTUD4P1	0.03	0.02	0.03	0.04	0	0	0	0.02	0	0	0	0	0	0	0	0
OTUD5	69.04	67.81	70.66	70.43	78.63	78.18	74.14	80.45	65.84	76.35	77.18	49.85	78.01	102.69	93.39	90.46
OTUD6A	0.03	0.06	0.09	0.04	0	0	0	0.04	0	0	0	0	0	0	0	0
OTUD6B	20.33	25.38	23.47	24.63	8.77	8.57	7.45	9.01	5.67	4.06	8.88	3.29	7.97	11.44	7.53	11.34
OTUD6B-AS1	18.12	19.41	19.8	20.8	33.26	37.86	39.91	40.95	37.73	29.9	46.26	33.1	45.56	42.18	45.51	47.22
OTUD7A	0.99	0.51	0.94	0.55	5.43	5.58	5.62	5.82	3.71	3.55	4.39	2.28	4.25	6.66	5.01	4.56
OTUD7B	3.87	3.64	4.14	4.34	2.15	2.41	2.3	2.45	1.54	1.31	1.5	1.21	1.66	2.09	1.81	2.53
OTULIN	7.08	6.56	8.09	7.93	7.24	6.48	5.98	6.12	4.2	3.76	4.51	2.86	5.67	6.51	5	8.76
OTULIN-DT	0.11	0.1	0.18	0.22	0.89	0.49	0.4	0.63	0.78	0.57	0.61	1.21	0.74	1.28	0.63	0.83
OTULINL	5.14	6.03	5.41	5.28	8.78	8.8	9.88	8.59	5.12	5.4	6.11	4.94	7.31	6.61	7.93	6.36
OTX1	0.9	1.48	1.21	1.61	0.28	0.23	0.18	0.3	0.23	0.47	0.25	0.51	0.4	0.4	0.46	0.15
OTX2	51.77	62.38	55.86	63.81	13.54	13.89	12.7	14.53	2.46	2.49	2.44	1.85	1.8	2.58	2.16	2.93
OTX2-AS1	0.13	0.36	0.42	0.09	0.19	0.28	0.02	0.13	0.1	0.24	0.09	0.07	0.13	0.11	0.21	0.1
OTX2P1	0	0	0	0	0	0	0	0	0	0	0	0	0	0	0	0
OTX2P2	0	0	0	0	0	0	0	0	0	0	0	0	0	0	0	0
OVAAL	0	0	0	0.05	0.05	0.04	0.08	0.04	0	0	0	0	0	0	0	0
OVCA2	22.63	27.45	26.46	25.38	29.04	27.54	28.6	25.88	28.35	28.88	22.35	31.61	22.19	21.13	26.38	26.2
OVCH1	0	0.01	0	0	0	0	0	0.22	0	0.02	0	0	0.05	0.07	0	0.22
OVCH1-AS1	0.14	0.06	0.07	0.06	0.07	0.09	0.07	0.16	0.13	0.1	0.1	0.12	0.16	0.08	0.2	0.08
OVCH2	0.06	0.06	0	0.04	0.04	0	0.1	0	0	0	0	0	0	0	0	0
OVGP1	1.06	0.99	0.75	1.08	2.32	2.24	2.51	2.76	5.08	4.91	4.76	4.23	6.62	11.5	8.09	8.02
OVOL1	1.13	1.31	1.17	1.3	0.15	0.16	0.18	0.3	0	0.04	0.03	0	0.03	0.1	0	0
OVOL1-AS1	0.33	0	0.15	0	0.2	0.58	0.56	1.11	0.57	1.13	0.36	0.18	0.26	0.26	0	0.51
OVOL2	3.08	3.58	1.9	3.34	0	0	0	0	0	0.07	0	0	0.09	0	0	0.09
OVOL3	0.19	0.09	0.19	0	1.39	0.91	1.82	0.93	2.39	3.43	3.03	1.7	0	0.33	0.11	0.3
OXA1L	133.45	128.65	127.64	122.98	82.95	83.03	84.01	77.19	93.03	93.47	93.99	87.33	99.09	107.56	102.69	100.56
OXA1L-DT	0	0.45	0	0.32	0	0.28	0	0.29	0.67	1.12	0.11	0.9	0.31	0.41	0.11	0.68
OXCT1	22.56	23.79	24.65	26.35	28.08	26.83	28.44	30.73	38.45	32.43	41.59	27.97	50.65	60.36	55.73	58.02
OXCT1-AS1	0.54	0.54	0.53	0.53	1.24	1.01	1.46	0.86	2.15	2.11	2.4	1.37	2.56	2.56	3.3	2.93
OXCT2	2.5	2.34	2.56	3.21	0.15	0.03	0.1	0.11	0.07	0.1	0.12	0	0	0.36	0.16	0.18
OXCT2P1	1.79	2.3	1.59	1.24	0	0	0	0	0	0	0	0.08	0.05	0.09	0.49	0
OXER1	1.18	1.18	1.31	1.04	0.12	0.21	0.1	0.14	0.04	0.03	0	0	0.14	0	0	0.09
OXGR1	0.59	0.42	0.62	0.41	0.03	0.03	0	0.18	0	0	0	0	0	0	0.06	0.07
OXLD1	25.66	23.74	26.79	21.4	26.12	26.47	25.19	25.62	27.2	27.8	25.1	24.65	19.24	19.96	22.47	25.26
OXNAD1	18.3	18.18	16.84	18.69	7.45	9.44	7.57	8.44	5.8	5.65	6.24	4.76	4.59	6.17	5.35	5.3
OXR1	5.76	6.07	5.83	6.45	34.08	36.76	39.81	40.94	37.83	24.74	44.47	25.42	40.57	46.53	39.1	42.21
OXR1-AS1	0	0	0	0	0	0	0	0	0	0	0	0	0	0	0	0
OXSM	2.49	2.79	2.29	3.04	8.49	6.71	7.37	6.3	10.65	11.71	10.41	12.58	10.81	11.71	10.21	10.67
OXSR1	23	24.43	24.41	23.94	28.34	31.11	28.85	31.28	23.09	17.93	22.76	15.74	23.29	29.69	26.56	28.03
OXT	0.43	0.54	0.42	0.57	0	0	0	0.52	0.18	0.33	0	0	0	0	0.16	0
OXTR	0.85	0.96	0.93	0.93	0.3	0.33	0.26	0.29	0.34	0.28	0.4	0.41	0.56	0.76	0.62	0.66
P2RX1	0	0.07	0.02	0	0.27	0.45	0.27	0.34	0.14	0	0.02	0.07	0	0	0	0
P2RX2	0.22	0.16	0.3	0.36	0	0.03	0.03	0	0	0	0	0	0	0	0	0.09
P2RX3	0.4	0.28	0.11	0.23	68.1	72.14	70.59	85.83	30.92	27.86	70.49	12.73	23.26	87.35	37.82	43.79
P2RX4	6.82	5.37	4.8	5.38	2.66	2.63	3.34	3.19	5.02	3.97	4.28	2.36	3.87	5.04	4.28	4.67
P2RX5	3.69	3.41	4.35	5.06	3.1	3.28	3.08	3.34	9.66	8.74	7.03	10.79	10.4	8.92	9.36	12.05
P2RX5-TAX1BP3	0.03	0.04	0.03	0.05	0.11	0.13	0.05	0.04	0.21	0.26	0.26	0.1	0.27	0.47	0.4	0.46
P2RX6	0.14	0.16	0.22	0.1	0.9	0.78	0.93	1.24	0.58	0.61	0.67	0.4	0.46	0.78	0.63	0.52
P2RX6P	0	0	0	0	0.65	0.32	0.19	1.01	2.07	0.76	1.45	1.48	0.26	0.28	0.18	0.26
P2RX7	0.13	0.15	0.16	0.16	0	0.09	0.02	0.04	0	0	0	0	0.03	0.02	0	0.11
P2RY1	6.91	6	6.78	6.36	0.39	0.69	0.33	0.39	0.13	0.14	0.12	0.07	0.29	0.5	0.33	0.46
P2RY10	0	0	0	0	0	0	0	0	0	0	0	0	0	0	0	0
P2RY10BP	0	0	0	0	0	0	0	0	0	0	0	0	0	0	0	0
P2RY11	4.99	5.24	4.94	4.79	4.64	5.31	6.46	6.37	8.32	9.42	9.56	4.58	12.75	19.94	15.72	15.73
P2RY12	0	0	0	0	0	0	0	0	0	0	0	0	0	0	0	0
P2RY13	0	0	0	0	0	0.02	0	0	0	0	0	0	0	0	0	0
P2RY14	0	0	0	0	0	0	0	0	0	0	0	0	0	0	0	0
P2RY2	0.52	0.68	0.47	0.89	0	0	0.05	0	0	0	0	0	0	0	0	0
P2RY4	0.07	0	0.03	0	0.04	0.12	0	0.04	0	0	0	0	0	0.06	0.07	0
P2RY6	0.17	0.06	0.07	0	0.05	0.03	0.08	0.09	0	0.1	0	0	0.13	0	0.03	0.05
P2RY8	0.05	0.03	0.04	0.06	0.14	0.18	0.29	0.24	0.05	0.05	0.11	0.03	0.01	0	0.04	0.04
P2RY8	0.05	0.03	0.04	0.06	0.14	0.18	0.29	0.24	0.05	0.05	0.11	0.03	0.01	0	0.04	0.04
P3H1	31.52	31.44	32.01	31.02	17.48	18.21	17.46	19.63	11.28	13.17	14.57	15.39	17.76	19.93	16.92	25.47
P3H2	26.72	24.64	25.4	26.17	1.11	1.37	2.11	1.8	0.9	0.47	0.99	1.08	1.88	1.57	2.61	6.96
P3H2-AS1	0.26	0.16	0.17	0	0	0	0	0.21	0.32	0.5	0.09	0.29	0.54	0.15	0.29	0.14
P3H3	26.04	26.38	25.58	22.08	5.6	5.2	5.67	6.02	4	5.34	4.24	2.32	5.19	12.84	6.71	12.13
P3H4	12.91	13.24	14.08	13.47	4.91	5.19	5.11	5.23	6.41	7.02	6.45	4.33	8.37	12	13.02	23.24
P3R3URF	0	0	0	0	0	0	0	0	0	0	0	0	0	0	0	0
P3R3URF-PIK3R3	0	0	0	0	0.08	0	0	0	0	0	0.16	0	0	0	0.08	0
P4HA1	13.11	10.99	11.43	12.58	2.59	3.87	3.18	3.71	2.9	2.19	2.8	2.08	2.79	3.32	3	18.22
P4HA2	3.08	3.34	3.7	2.72	10.34	9.75	8.67	9.73	3.51	3.47	5.02	3.45	5.16	6.19	4.82	11.54
P4HA2-AS1	0	0	0	0	0	0	0	0	0	0	0	0	0	0	0	0
P4HA3	0.03	0	0	0.03	0.07	0.03	0.14	0	0	0	0.03	0	0	0	0	2.26
P4HA3-AS1	0	0	0	0	0	0	0	0	0	0	0	0	0	0	0	0
P4HB	274.88	290.59	279.66	304.01	175.99	171.63	162.45	184.86	101.78	118.74	119.43	78.01	110.43	121.88	114.07	153.32
P4HB-AS1	0.14	0	0.13	0	0.36	0	0.15	0	0	0	0	0	0.43	0	0	0.21
P4HTM	8.53	7.41	8.98	8.54	8.51	10.5	10.22	6.86	14.05	15.54	12.09	12.44	17.32	17.75	16.44	20.49
PA2G4	267.29	300.85	305.84	310.23	92.8	98.82	90.04	100.13	82.21	87.15	91.6	76.56	84.76	103.69	109.97	106.77
PA2G4P1	0.09	0.04	0.09	0.13	0.06	0	0.05	0.06	0	0.11	0	0	0	0	0.05	0
PA2G4P2	0.09	0	0.04	0	0	0	0.05	0	0.12	0	0	0	0	0	0	0.07
PA2G4P3	0	0	0	0	0	0	0	0	0	0	0	0.06	0	0	0	0
PA2G4P4	0.33	0.04	0.18	0.26	0.19	0.11	0.05	0.12	0.06	0.16	0.05	0.11	0	0.24	0.05	0.22
PA2G4P5	0.38	0.23	0.18	0.58	0	0.06	0	0	0.06	0.11	0.1	0.05	0	0.16	0.1	0.15
PA2G4P6	0	0.04	0	0	0.06	0	0	0	0	0	0	0	0	0	0.05	0
PAAF1	10.53	10.34	10.98	9.97	24.81	25.72	25.6	28.83	29.8	28.07	31.8	24.86	24.72	33.29	29.77	31.37
PABIR1	6.26	7.03	6.93	7.15	8.95	9.28	9.47	9.36	9.5	9.08	10.22	9.57	11.28	10.29	10.35	10.71
PABIR2	18.49	18.41	19.12	19.15	11.95	13	11.84	11.05	5.81	5.08	6.45	4.87	4.67	6.85	4.36	5.76
PABIR3	2.74	1.91	1.86	2.82	4.09	3.61	3.3	3.31	1.88	0.75	1.95	1.59	0.99	1.66	2.11	1.87
PABPC1	1970.89	2150.93	2048.79	2223.96	394.76	455.37	422.68	525.31	476.14	467.24	482.62	495.86	483.37	562.49	486.21	488.04
PABPC1L	19.21	18.96	17.29	22.82	4.96	5.74	3.88	4.73	3.38	1.81	3.32	2.15	1.69	5.52	2.89	5.84
PABPC1L2A	0.82	0.71	0.45	0.63	0.83	0.83	1.13	1.19	1.67	1.95	2.09	2.24	3.78	2.4	3.73	2.38
PABPC1L2B	0.33	0.3	0.38	0.41	0.48	0.4	0.31	0.42	0.85	0.73	0.48	0.61	2.26	1.71	1.6	1.37
PABPC1L2B-AS1	0.17	0.05	0.14	0.16	0.03	0.14	0.11	0.03	0.48	0.47	0.6	0.3	0.9	0	0.71	0
PABPC1P1	0	0	0	0.16	0	0	0	0	0	0	0	0	0	0	0	0
PABPC1P10	0	0	0	0	0	0	0	0	0	0	0	0	0	0	0	0
PABPC1P11	0	0	0	0	0	0	0	0	0	0	0	0	0	0	0	0
PABPC1P12	0	0	0	0	0	0	0	0	0	0	0	0	0	0	0	0
PABPC1P13	0	0	0	0	0	0	0	0	0	0	0	0	0	0	0	0
PABPC1P2	0.12	0	0	0	0	0	0	0	0	0	0	0	0	0	0	0
PABPC1P3	0.17	0.32	0.33	0.68	0.68	0	0	0.62	0.43	0.59	0.56	1.15	0.27	0.59	0	0.8
PABPC1P4	0.25	0.4	0.24	0.3	0	0	0.03	0	0	0	0.03	0	0	0	0.06	0
PABPC1P5	0	0	0	0	0	0	0	0	0	0	0	0	0	0	0	0
PABPC1P6	0	0	0	0	0	0	0	0	0	0	0	0	0	0	0	0
PABPC1P7	0	0	0	0	0.09	0	0	0	0	0	0	0	0	0.12	0.04	0
PABPC1P8	0	0	0	0	0	0	0	0	0	0	0	0	0	0	0	0
PABPC1P9	0	0	0	0	0	0	0	0	0	0	0	0	0	0	0	0
PABPC3	1.2	1.35	1.17	1.3	0.17	0.26	0.3	0.14	0.09	0.21	0.14	0.1	0.07	0.1	0.18	0.26
PABPC4	186.9	203.83	191.22	209.45	49.19	52.4	48.27	57.22	57	50.84	59.81	47.05	68.78	79.13	67.51	65.99
PABPC4-AS1	0	0	0	0	0	0	0	0	0	0	0	0	0	0	0	0.4
PABPC4L	1.36	1.34	1.36	1.65	0.23	0.29	0.23	0.24	0	0	0.01	0	0	0	0	0.08
PABPC5	1.44	1.8	1.82	1.76	7.43	9.4	7.91	9.03	7.78	6.58	10.89	5.68	8.49	10.48	8.65	9.91
PABPC5-AS1	0	0	0	0	1.02	0.91	1.78	0	0.24	0.45	0.85	0	0	0.33	0	0.3
PABPN1	279.59	280.35	279.22	283.56	146.21	166.32	145.8	156.56	132.17	139.35	152.38	103.02	157.27	169.79	164.52	176.6
PABPN1L	0	0	0	0	0.17	0.1	0.15	0.11	0.05	0.2	0	0	0	0.22	0.19	0.07
PABPN1P1	0	0	0	0	0.25	0	0	0	0.24	0	0.42	0	0	0	0	0
PABPN1P2	0	0.06	0	0	0	0	0	0	0	0	0	0	0	0	0	0
PACC1	12.4	12.4	10.8	12.84	32.52	30.72	28.43	32.34	26.98	25.94	28.12	19.79	24.8	29.81	30.45	30.11
PACERR	0.07	0.07	0.07	0.1	0.19	0.09	0	0	0	0	0	0	0	0.12	0.16	0.12
PACRG	0.26	1.24	1.26	0.16	0.9	1.32	1.42	2.72	5.37	5.99	8.24	5.58	10.94	9.47	11.4	10.88
PACRG-AS1	0	0	0	0	0	0	0	0	0	0	0	0	0	0	0	0
PACRG-AS2	0	0	0	0	0	0	0	0	0	0	0	0	0	0	0	0
PACRG-AS3	0	0	0	0	0	0	0	0	0	0.03	0	0	0	0	0	0.19
PACRGL	16.31	13.59	12.34	13.61	6.36	6.45	6.31	6.51	6.71	6.96	8.11	8.61	8.82	12.87	10.13	13.02
PACS1	16.42	16.28	16.66	15.76	13.61	13.85	14.64	14.19	32.71	37.73	37.46	27.98	47.97	70.8	54.26	54.13
PACS2	20.75	21.14	21.7	20.23	41.93	39.09	38.16	37.27	39.53	46.24	46.84	31.53	52.84	96.54	63.52	64.37
PACSIN1	6.84	6.97	6.92	5.89	0.26	0.14	0.14	0.19	0.65	1.05	1.05	0.85	2.28	3.99	2.63	2.08
PACSIN2	30.43	30.64	32.7	30.36	24	26.1	24.01	25.29	24.39	30.35	37.65	20.39	36.91	55.49	52.16	51.36
PACSIN3	22.43	23.24	24.42	21.61	1.19	1.55	0.95	1.46	0.08	0.3	0.49	0.16	0.09	0.58	0	1.61
PADI1	0.32	0.33	0.29	0.32	0.02	0	0	0.02	0.08	0.11	0.09	0.02	0	0.08	0.05	0.03
PADI2	0.51	0.45	0.33	0.62	0.53	0.45	0.48	0.55	0.16	0.28	0.31	0.38	0.28	0.35	0.27	0.5
PADI3	0.24	0.39	0.27	0.26	0.04	0.13	0.16	0.04	0.02	0	0	0	0	0	0	0
PADI4	0.16	0.22	0.07	0.1	0.09	0	0.19	0	0	0.03	0	0	0	0	0	0
PADI6	0	0	0	0	0	0	0	0	0	0	0	0	0	0	0	0
PAEP	0	0	0	0	0	0	0	0.15	0	0	0	0	0	0	0	0
PAEPP1	0	0	0	0	0	0	0	0	0	0	0	0	0	0	0	0
PAF1	27.1	29.88	28.94	30.62	33.33	33.32	34.63	36.36	33.68	34.11	37.83	25.39	38.33	46.86	41.34	47.55
PAFAH1B1	56.4	55.97	53	64.76	115.98	140.79	128.49	147.11	130.22	102.8	151.23	96.09	157.58	207.28	165.3	182.91
PAFAH1B1P1	0	0	0	0	0	0	0	0	0	0	0	0	0	0	0	0
PAFAH1B1P2	0	0	0	0	0	0	0	0	0	0	0	0	0	0	0	0
PAFAH1B2	53.32	55.75	55.04	57.24	67.13	72.04	68.74	69.39	65.76	59.88	68.04	55.77	71.94	77.99	71.9	78.03
PAFAH1B2P1	0	0	0	0	0	0	0	0	0	0	0	0	0	0	0	0
PAFAH1B2P2	0.03	0.06	0.02	0.05	0.02	0.09	0	0.06	0	0.02	0.07	0	0.05	0.05	0.21	0.05
PAFAH1B3	120.02	131.16	125.86	107.03	430.61	382.13	413.07	363	592.53	712.84	604.02	605.85	424.48	464.61	588.22	487.34
PAFAH2	2.33	2.54	1.92	3.12	1.04	1.03	1.45	1.64	1.26	1.16	1.48	1.17	1.28	2.36	1.29	2.15
PAG1	0.1	1.03	0.16	0.14	1.99	1.39	1.58	1.87	3.15	2.62	3.73	2.32	6.99	13.67	8.3	8.49
PAGE1	0	0	0	0	0	0	0	0	0	0	0	0.11	0	0	0	0
PAGE2	0	0.34	0	0	0.48	0	0.15	0	0.16	0	0	0.43	0	0.64	0	0
PAGE2B	0	0	0.15	0.2	0	0	0	0	0.22	0	0.19	0.39	0.24	0.52	0	0
PAGE3	0	0	0	0	0	0	0	0	0	0	0	0	0	0	0	0
PAGE4	0.31	0.15	0.59	0.69	0	0	0	0.21	0	0	0	0	0	0.26	0	0
PAGE4P1	0	0	0	0	0	0	0	0	0	0	0	0	0	0	0	0
PAGE5	0	0	0	0	0	0	0	0	0	0	0	0	0	0	0	0
PAGR1	57.4	61.34	60.1	55.64	31.47	33.35	32.41	31.6	27.47	30.25	29.41	23.59	31.71	36.66	28.55	37.19
PAH	2.87	1.88	3.69	4.62	0.15	0.31	0.09	0.12	0.16	0.07	0.09	0.05	0.45	0.1	0.02	0.08
PAICS	359.24	355.65	336.17	377.71	59.03	63.26	57.39	65.98	28.99	24.47	30.3	22.7	27.55	38.3	28.72	44.02
PAICSP1	0	0	0	0	0	0	0.05	0	0	0.05	0.2	0.05	0.14	0.08	0.1	0
PAICSP2	0	0	0	0	0	0	0	0	0	0	0	0	0	0	0	0
PAICSP3	0	0.05	0	0	0	0.11	0	0.18	0	0	0	0.11	0.08	0.08	0.26	0
PAICSP4	0.31	0.67	0.3	0.36	0	0	0.05	0.16	0	0.05	0	0.1	0	0	0.1	0
PAICSP5	0	0	0	0	0	0	0	0	0	0	0	0	0	0	0	0
PAICSP6	0	0	0	0	0	0	0	0	0	0	0	0	0	0	0	0
PAICSP7	0.12	0.06	0	0	0	0	0	0	0	0	0	0	0	0	0	0
PAIP1	79.73	82.01	78.14	81.1	131.08	129.73	123.48	122.86	143.73	116.44	147.02	107.05	138.74	131.54	141.1	131.93
PAIP1P1	0.09	0	0.18	0.06	0	0.05	0.1	0.11	0.06	0	0.05	0	0.07	0.23	0.1	0.07
PAIP1P2	0.47	0.75	0.37	0.62	1.09	0.93	1.13	0.65	1.37	1.04	1.04	1.3	1.11	0.74	1.01	0.86
PAIP2	149.77	142.37	143.27	157.31	182.91	212.01	213.43	200.29	280.24	232.06	251.43	232.56	240.6	228.56	223.99	217.73
PAIP2B	6.37	5.67	6.31	5.86	4.86	5	4.47	5.04	5.14	4.87	6.32	4.1	4.66	6.2	5.55	6.91
PAK1	75.52	74.36	83.12	78.61	30.79	37.62	38.93	46.42	46.33	39.83	49.07	32.62	62.29	82.93	67.29	72.91
PAK1IP1	61.05	62.97	60.97	66.01	14.9	15.51	17.35	14.52	21.14	19.01	22.08	22.03	22.93	21.24	22.29	25.68
PAK2	20.03	22.12	20.79	21.1	52.9	60.58	59.07	62.81	39.34	29.97	44.16	27.97	35.73	46.3	39.85	41.04
PAK3	3.35	3.63	3.64	3.53	14.6	16.19	15.33	16.83	31.18	27.94	37.1	22.23	53.1	76.93	57.13	54.88
PAK4	52.37	54.49	57.92	49.98	39.58	35.58	37.83	44.15	18.96	24.36	26.65	17.94	20.26	27.17	21.5	24.58
PAK4-AS1	0	0	0	0	0	0	0	0	0	0	0	0	0	0	0	0
PAK5	0.38	0.27	0.32	0.47	5.58	6.63	6.67	7.32	12.2	8.43	15.5	8.54	20.41	27.52	23.21	22.36
PAK6	5.85	5.56	6.36	5.43	0.69	0.38	0.48	0.47	2.44	3.23	3.81	1.97	7.66	8.3	8.62	6.27
PAK6-AS1	0.55	0.35	0.57	0.29	0	0.03	0.05	0	0	0	0	0	0	0	0	0
PALB2	25.08	26.47	24.06	23.93	4.73	9.35	9.87	9.01	8.69	6.72	8.38	9.77	7.63	11.11	7.79	8.07
PALB2-AS1	0	0	0	0	0	0	0	0.13	0	0	0	0	0	0	0	0
PALD1	13.21	13.02	13.98	11.61	0.97	0.81	1.02	0.97	0.35	0.35	0.49	0.23	0.2	0.58	0.4	1.07
PALLD	25.9	29.14	26.03	28.76	20.88	27.07	24.5	26.24	12.49	10.29	13.11	10.39	13.3	17.06	13.37	18.08
PALLD-AS1	0	0	0	0	0	0	0	0	0	0	0	0	0	0	0	0
PALM	9.35	9.88	10.05	13.72	159.92	183.24	167.91	189.33	148.11	174.69	170.27	108.37	159.02	250.56	213.26	210.89
PALM2AKAP2	1.03	1.34	1.24	1.74	0	0.34	0	0	0.11	0	0.3	0.33	0.44	2.99	0.93	1.07
PALM2AKAP2-AS1	0	0	0	0	0	0	0	0	0	0	0	0	0	0	0	0
PALM3	23.09	18.88	23.78	18.04	4.66	4.89	5.12	4.32	3.19	3.77	2.81	3.2	6.11	9.01	8.01	6.58
PALMD	0.03	0.03	0.08	0.04	0.1	0.24	0.18	0.23	0.1	0.03	0.03	0.14	0	0.02	0.09	0.88
PALS1	7.93	9.64	8.62	9.59	2.25	2.96	3.11	2.78	0.73	0.49	1.49	0.65	1.42	1.89	1.24	3.13
PALS2	47.95	45.63	47.8	49.62	1.67	1.77	1.9	2.1	2.46	2.44	3.31	2.14	4.35	5.03	4.49	5.67
PAM	25.36	24.49	25.37	27.95	52.88	54.82	55.24	58.18	30.31	24.36	24.56	23.8	28.42	25.15	23.1	37.33
PAM16	83.23	79.39	79.77	65.23	54.5	55.28	61.04	50.82	72.54	89.39	66.04	80.93	53.99	58.69	65.09	61.29
PAMR1	6.31	5.54	5.7	5.81	3.45	3.55	3.2	3.36	0.36	0.48	0.89	0.47	0.24	0.2	0.19	9.87
PAN2	9.92	10.59	8.76	14.5	17.36	18.37	19.33	16.6	18.21	16.86	21.52	13.13	18.76	27.7	20.22	26.5
PAN3	13.75	14.62	14.36	14.66	11.01	15.23	14.55	14.81	13.35	10.89	15.77	12.64	14.07	18.1	13.82	15.83
PAN3-AS1	2.07	1.61	1.8	1.42	4.71	3.87	4.66	5.07	5.27	5.52	4.86	5.3	7.15	6.25	5.71	5.08
PANCR	0.54	0.34	0.34	0.47	0	0	0	0	0	0	0.2	0.2	0	0	0	0
PANDAR	0	0	0	0	0	0.04	0	0	0	0	0.04	0	0	0	0	0
PANK1	20.14	25.45	21.83	23.63	14.84	16.3	17.27	17.62	17.78	16.09	20.92	17.98	22.12	20.56	22.81	20.85
PANK1-AS1	0.37	0.49	0.36	0.48	0	0	0	0.22	0	0	0	0	0	0	0	0
PANK2	28.83	30.77	28.15	29.71	39.91	36.35	39.08	36.5	35.22	37.21	33.79	29.89	37.81	34.39	39.96	34.97
PANK2-AS1	0.37	0.17	0.89	0.24	0.48	0.86	0.63	1.33	0.92	1.47	1.4	0.81	0.58	2.2	1.22	1.14
PANK3	20.37	22.06	24.33	22.45	30.08	39.79	37.97	40.28	29.35	22.05	36.06	21.75	43.62	55.84	42.65	53.05
PANK4	11.61	11.01	14.24	12.95	12.86	12.79	12.13	12.77	12.6	15.23	14.27	9.65	14.97	22.78	17.47	18.55
PANTR1	0.11	0	0	0.15	0.93	0.39	0.53	0.53	0.13	0.26	0.12	0.24	0	0.19	0.29	2.27
PANX1	12.68	14.33	15.22	13.85	16.29	17.81	17.1	19.71	9.66	6.67	13.4	5.66	12.25	26.15	14.98	22.89
PANX2	5.06	4.62	5.27	5.12	0.65	1.08	0.55	0.6	4.02	4.52	4.73	2.8	9.44	13.04	10.68	10.26
PANX3	0	0	0	0	0	0	0	0	0	0.04	0	0	0	0	0	0
PAOX	1.66	2.06	1.84	2.04	2.28	3.17	3.23	2.84	1.56	2.14	2.58	2.09	1.09	2.62	2.16	2.36
PAPLN	7.9	9.06	9.23	9.66	0.53	0.14	0.17	0.15	0	0.02	0.02	0	0.14	0	0.02	0.12
PAPLN-AS1	0.13	0.19	0.16	0	0	0	0	0.02	0	0	0	0	0	0	0	0
PAPOLA	112.69	117.18	117.61	126.68	74.84	84.22	79.11	86.13	70.29	54.83	75.05	51.99	76.16	83.28	76.84	96.18
PAPOLA-DT	1.14	1.32	1.24	1.06	1.63	1.39	1.59	1.26	1.89	2.88	1.96	2.05	2.56	2.98	3.23	2.74
PAPOLB	0.03	0.09	0.13	0.08	0.03	0.11	0.06	0.06	0.17	0	0.05	0.05	0.13	0.1	0.15	0.09
PAPOLG	9.58	8.68	9.41	9.66	11.84	11.44	10.81	12.3	11.06	9.93	11.29	8.92	14.24	15.56	11.02	13.84
PAPPA	0.18	0.23	0.27	0.27	4.95	6.73	6.26	7.14	6.57	4.31	7.53	4.28	4.46	7.26	5.24	4.9
PAPPA-AS1	0	0	0	0	0	0.05	0	0.03	0.03	0	0.02	0.07	0	0.07	0.02	0.13
PAPPA-AS2	0.06	0	0.03	0	0.22	0.27	0.25	0.21	0.53	0.33	0.15	0.33	0.35	0.28	0.28	0.18
PAPPA2	0.11	0.12	0.16	0.07	0.34	0.41	0.48	0.42	1.84	2.34	2.63	1.43	3.5	6.4	4.24	6.65
PAPSS1	53.98	53.98	55.74	51.58	88.67	97.15	94.21	95.31	86.25	73.29	101.66	72.81	84.9	101.49	90.07	102.5
PAPSS2	14.38	14.22	13.58	13.08	1.59	1.53	1.47	2.16	0.59	0.43	0.57	0.6	0.48	1.08	0.42	2.19
PAQR3	14.88	15.8	14.91	15.6	30.3	36.54	36.78	37.21	20.17	14.08	28.42	17.91	28.1	35.5	30.46	36.23
PAQR4	21.1	20.38	21.17	17.53	17.87	16.68	14.94	16.22	14.69	17.96	19.8	11.93	19.77	29.45	27.5	28.29
PAQR5	4.7	5.14	5.06	5.92	0.01	0	0.01	0	0	0.02	0.01	0	0.05	0.05	0.02	0.29
PAQR5-DT	0.32	0.15	0.2	0.16	0	0	0	0.03	0	0	0	0	0	0	0	0
PAQR6	3.02	2.51	2.87	2.2	6.07	6.94	6.35	7.54	5.62	5.18	5.7	4.31	4.37	6.45	6.17	6.95
PAQR7	2.67	3.22	2.65	2.83	4.16	4.45	4.83	5.31	5.76	5.52	5.44	3.84	6.42	8.22	7.6	7.88
PAQR8	3.49	3.35	3.69	3.39	1.33	1.19	1.4	1.4	1.18	1.25	1.57	1.07	1.8	2.42	1.95	2.3
PAQR9	1.11	1.37	1.57	1.32	0.46	0.1	0.35	0.2	1.31	1.09	1.46	0.84	2.28	2.37	2.64	2.23
PAQR9-AS1	1.68	1.83	0.97	1.13	0.34	0.57	1.52	1.05	4.86	3.26	4.3	3.14	6.89	7.57	7.92	6.44
PARAIL	3.84	2.63	2.44	2.82	2.49	1.59	1.85	1.97	1.48	1.25	1.33	0.54	1.37	2.21	1.47	2.09
PARAL1	0	0	0	0	0	0	0	0	0	0	0	0	0	0	0	0
PARD3	26.68	29.42	29.1	32.96	12.51	15.14	13.69	15.18	4.11	4.43	6.35	3.03	4.69	6.52	4.6	10.96
PARD3-DT	0	0.36	0.37	2.03	2.58	2.26	1.37	0.47	0.49	0.44	0.43	0.83	0.62	0	0.44	1.19
PARD3B	2.5	2.48	2.93	2.74	0.35	0.16	0.29	0.16	0.02	0.08	0.09	0.05	0.07	0.07	0.06	0.94
PARD6A	10.03	9.85	10.66	8.75	23.95	25.38	23.47	22.13	23.99	29.1	21.93	19.72	22.34	26.65	28.67	23.62
PARD6B	4.31	3.61	4.11	4.55	1.34	1.97	1.9	1.87	1.87	1.54	2.11	2.57	2.35	1.94	2.99	2.55
PARD6BP1	0	0	0	0	0	0	0	0	0	0	0	0	0	0	0	0
PARD6G	7.11	6.62	7.63	6.72	7.79	8.73	8.16	8.46	8.01	6.49	7.06	6.33	6.2	6.66	7.13	8.12
PARD6G-AS1	0.9	1.32	1.05	1.24	2.28	1.74	1.45	2.09	2.65	3.54	3.35	3.46	3.4	3.78	3.62	4.51
PARG	22.38	22.91	21.89	21.27	11.79	12.29	14.62	14.43	11.91	10.17	14.45	8.45	12.44	17.64	14.6	17.52
PARGP1	1.57	1.95	1.83	1.8	1.77	1.89	0.62	2.12	1.03	1.16	1.61	0.29	0.85	5.01	2.22	3.49
PARK7	394.44	386.31	384.3	366.37	356.83	333.25	337.14	311.09	447.35	469.8	406.87	389.47	409.47	367.93	408.22	401.59
PARK7P1	0	0.12	0.51	0.18	0	0	0.15	0	0	0	0	0	0	0.9	0	0.21
PARK7P2	0	0	0	0	0	0	0	0	0	0	0	0	0	0	0	0
PARL	96.27	100.07	98.11	98.14	57.27	49.03	50.48	46.84	46.79	45.75	45.37	43.01	40.54	36.7	38.13	41.02
PARLP1	0	0	0	0	0	0	0	0	0	0	0	0	0	0	0	0
PARLP2	0.79	1.31	0.91	1.47	1.68	1.46	2.33	1.81	2.52	2.52	2.04	2.04	3.95	2.58	3.74	3.34
PARM1	2.2	2.31	2.23	2.41	107.29	115.91	115.8	118.67	25.22	17.42	23.76	15.83	5.68	7.23	5.93	5.79
PARM1-AS1	0	0	0	0	0	0	0	0	0	0	0	0	0	0	0	0
PARN	37.94	37.23	41.49	39.56	12.3	13.88	13.41	19.4	10.16	10.02	13.47	7.22	13.58	12.71	11.49	16.53
PARP1	264.27	233.09	285.66	270.11	92.93	97.22	98.36	101.56	58.39	63.31	69.53	54.94	48.59	81.95	72.53	81.53
PARP10	1.48	2.36	1.37	0.8	1.44	1.3	1.9	1.79	0.8	0.8	0.57	0.47	1.06	1.91	1.23	2.19
PARP11	2.02	3.29	2.14	2.8	7.28	7.75	7.13	8.5	6.71	4.85	8.54	4.23	7.85	9.7	7.51	7.47
PARP11-AS1	0	0	0	0	0	0	0	0	0	0	0	0	0	0	0	0
PARP12	4.14	4.31	4.27	4.04	0.22	0.11	0.15	0.2	0	0	0.15	0	0	0	0.04	1.28
PARP14	2.79	2.67	2.9	3.53	0.03	0.07	0.15	0.07	0	0	0.01	0	0.01	0	0.01	1.46
PARP15	0.1	0.18	0.21	0.12	0	0	0.01	0.01	0	0	0.01	0	0	0.14	0.02	0
PARP16	5.9	4.76	4.26	4.93	5.06	5.8	6.12	6.93	11.29	15.61	12.19	11.22	16.48	17.87	16.77	14.5
PARP1P1	0	0.03	0.02	0.04	0	0	0	0	0	0	0	0	0	0	0	0
PARP1P2	0	0	0	0	0	0	0	0	0	0	0	0	0	0	0	0
PARP2	37.6	40.48	39.99	40.95	29.55	32.18	33.36	36.28	50.93	47.16	55.21	43.42	62.13	65.52	63.03	61.4
PARP3	1.08	1.16	0.97	0.68	1.06	0.62	0.9	0.8	2.37	3.57	2.81	2	4.16	4.69	3.26	4.52
PARP4	12.6	13.56	14.38	12.97	4.67	6.1	5.83	6.25	1.7	1.4	1.8	1.06	1.13	1.19	1.04	4.02
PARP4P1	0	0.02	0.04	0	0	0.05	0	0	0	0.03	0	0	0	0	0	0.03
PARP4P2	0	0	0	0	0.02	0	0	0	0	0	0	0	0	0	0	0
PARP4P3	0	0	0	0	0	0	0	0	0	0	0	0	0	0	0	0
PARP6	23.33	25.18	23.93	23.96	148.88	130.63	142.37	145.75	183.1	189.49	179.51	208.74	215.87	241.09	205.24	186.49
PARP8	14.46	15.16	14.09	15.59	4.09	5.48	5.11	7.69	13.9	11.2	15.9	10.21	18.44	23.23	19.34	25.65
PARP9	3.2	3.03	3.41	3.68	0.14	0.43	0.29	0.48	0	0.02	0	0	0.02	0.01	0	2.02
PARPBP	24.55	24.04	25.08	23.37	3.4	4.15	3.9	5.41	2.9	1.75	3.31	2.56	2.13	2.14	3.07	3.69
PARS2	6.17	6.24	6.9	6.11	2.17	2.58	1.85	2.53	2.22	2.5	2.81	2.09	2.25	2.74	3.05	2.95
PART1	0	0	0	0	0	0	0	0	0	0	0	0	0	0	0	0.24
PARVA	7.04	6.8	7.66	7.54	10.26	11.07	10.03	11.17	0.85	1.2	1.14	0.84	1.52	1.29	1.16	5.97
PARVB	11.74	11.96	12.37	11.79	1.2	1	1.7	1.62	0.78	1.02	1.38	0.91	1.64	2.52	1.93	2.33
PARVG	2.6	2.05	2.26	2.66	0.02	0.22	0.13	0.04	0	0	0	0	0	0	0.02	1.88
PASD1	0.02	0.02	0.05	0	0.02	0.04	0	0.02	0	0	0.02	0	0	0	0	0.07
PASK	14.3	11.67	13.5	12.36	5.77	4.99	6.3	5.61	10.37	9.18	10.89	8.25	17.47	22.74	18.07	19.15
PATE1	0	0	0	0	0	0	0	0	0	0	0	0	0	0	0	0
PATE2	0	0.16	0.09	0.04	0	0	0	0.12	0.04	0	0.09	0.04	0	0.29	0.11	0.27
PATE3	0	0	0	0	0	0	0	0	0	0	0	0	0	0	0	0
PATE4	0	0	0	0	0	0	0	0	0	0	0	0	0	0	0	0
PATJ	8.04	7.03	7.91	8.71	0.37	0.19	0.19	0.75	0.74	1	1.44	1.08	3.18	4.31	2.84	3.62
PATJ-DT	0.97	0.18	0.19	0.26	0	0	0	0	0	0.44	0.21	0.21	2.13	1	1.51	0.3
PATL1	16.82	17.64	17.66	19	9.46	9.32	8.47	10.22	9.19	9.02	10.26	8.51	12.03	11.75	12.41	12.4
PATL1-DT	0	0	0	0	0.26	0.73	0.21	0.48	0.61	0.11	0.32	1.49	0.66	0.65	0.68	0.3
PATL2	0.21	0.13	0.14	0.18	0	0	0	0.15	0	0	0.03	0	0	0	0.11	0
PATZ1	33.48	35.58	33.14	32.56	43.33	43.08	42.62	41.98	45.23	48.28	43.55	37.75	38.98	48.41	43.49	42.74
PAUPAR	0	0	0	0	0.04	0.06	0.02	0.06	0.04	0.08	0.06	0.06	0.13	0.17	0.17	0.05
PAWR	56.53	55.35	53.1	48.72	4.09	4.21	3.31	3.09	2.23	2.53	1.44	1.52	2.31	2.01	2.23	4.62
PAWRP1	0.25	0.12	0.24	0.33	0	0	0	0.3	0	0	0.27	0	0	0.84	0.14	0.39
PAX1	0	0	0	0	0.07	0.11	0.11	0.16	0.2	0.1	0.08	0.01	0.24	0.3	0.27	0.55
PAX2	1.63	2.04	2.45	1.56	1.48	1.55	1.65	1.69	0.86	0.62	0.67	0.51	0.9	1.12	0.92	0.65
PAX3	0.47	0.65	0.18	0.47	5.24	6.43	4.55	5.8	0.02	0	0.08	0.04	0	0	0	1.23
PAX4	0.05	0.06	0.15	0.13	0	0.06	0	0	0	0	0	0	0	0	0	0
PAX5	0.04	0.07	0.02	0.06	1.57	1.96	1.71	2.24	0.03	0.06	0.14	0.08	0.02	0.13	0.03	1.73
PAX6	6.5	7.51	6.86	8.8	10.47	13.18	15.19	17.26	17.66	14.53	16.17	15.93	20.5	21.8	21.27	19.97
PAX7	0.21	0.23	0.12	0.16	0.02	0.03	0.08	0.06	0	0.02	0.02	0	0.01	0	0	0.88
PAX8	2.61	1.81	1.9	1.99	0.02	0	0	0.18	0	0	0	0	0	0	0	0.04
PAX8-AS1	0	0.03	0.41	0.03	0.09	0.07	0.14	0.08	0.1	0.14	0.3	0.07	0.45	0.55	0.18	0.53
PAX9	0	0	0	0	0.02	0.01	0.02	0.02	0	0	0.02	0	0	0	0	0.03
PAXBP1	33.82	32.86	36.11	34.12	23.81	27.77	27.98	31.75	24.5	19.18	26.27	19.38	26.3	32.69	27.76	33.55
PAXBP1-AS1	0.18	0.09	0.04	0.17	3.26	2.95	3.19	2.96	4.25	4.1	4.51	3.53	4.09	6.03	4.38	4.82
PAXBP1P1	0	0	0	0	0	0	0	0	0	0	0	0	0	0	0	0
PAXIP1	12.08	13.84	14.66	14.17	6.2	6.29	5.9	6.79	7.57	8.22	8.93	6.27	8.23	14.11	11.53	10.7
PAXIP1-AS2	0.09	0	0.1	0.06	0	0	0	0	0.08	0	0.03	0	0	0	0	0.07
PAXIP1-DT	5.96	5.7	5.59	5.3	13.73	12.94	14.74	12.41	21.34	21.67	21.16	20.92	26.04	24.1	29.39	25.78
PBDC1	40.45	39.27	39.63	40.62	27.06	26.56	27.52	25.01	28.69	26.08	25.53	28.17	27.6	24.74	27.59	26.47
PBK	7.71	5.05	5.98	6.29	6.27	5.13	5.59	5.39	0.03	0.19	0.13	0	0.12	0.12	0.29	2.53
PBLD	0.92	1.23	0.77	1.34	7.08	5.95	7.1	6.55	7.37	6.47	8.77	6.09	6.98	8.62	7.21	7.21
PBOV1	0	0	0	0	0	0	0	0	0	0	0	0	0	0	0	0
PBRM1	19.88	23.56	23.63	23.33	36.09	46.39	43.65	49.62	28.67	23.8	38.04	22.01	31.43	54.02	36.62	44.61
PBX1	48.87	53.56	54.27	54.09	54.65	60.33	57.28	63.03	113.31	96.87	129.08	86.45	167.58	228.73	189.87	196.42
PBX1-AS1	0	0	0	0	0	0	0	0	0	0	0	0	0	0	0	0
PBX2	58.52	56.88	58.04	52.13	38.87	40.26	35.83	40.78	45.79	46.66	53.46	33.2	46.85	65.91	54.36	62.53
PBX2P1	0.17	0.17	0	0	0.11	0.1	0.1	0.1	0	0.05	0.09	0.05	0	0.07	0.14	0.14
PBX3	21.85	22.98	23.79	21.61	63.57	68.66	64.15	71.99	63.53	51.47	68.54	51.55	82.35	84.43	77.2	100.77
PBX3-DT	0.05	0.05	0.02	0	0.06	0.06	0.08	0	0.03	0	0.03	0	0	0	0	0.23
PBX4	2.77	2.85	2.16	1.89	14.11	13.63	17.1	14.63	15.49	13.34	14.37	14.09	15.3	14.45	16.23	12.89
PBXIP1	8.33	8.38	8.17	8.3	8.61	9.45	9.61	10.2	1.54	1.76	1.72	1.33	0.67	1.66	0.68	16.55
PC	11.19	8.15	11.58	8.47	9.71	9.8	10.03	8.84	6.5	9.25	5.33	4.58	7.8	10.13	9.18	11.75
PCA3	0	0	0	0	0	0	0	0	0.06	0.04	0.01	0.04	0.08	0.04	0.04	0.04
PCARE	0	0	0	0	0.01	0	0.02	0	0.03	0.02	0.01	0	0.01	0.2	0	0
PCAT1	0.05	0.02	0.03	0.07	0.07	0.03	0	0	0.16	0.12	0.11	0.03	0.32	0.16	0.22	0.04
PCAT14	2.83	2.82	3.65	3.23	0.07	0.1	0.08	0.17	0.48	0.41	0.38	0.38	0.47	0.25	0.25	0.39
PCAT18	0.02	0	0	0	0	0	0	0	0	0	0	0	0	0	0	0
PCAT19	0	0	0	0	0	0	0	0	0	0	0	0	0	0	0	0
PCAT4	0	0	0	0	0	0	0	0	0	0	0	0	0	0	0	0.38
PCAT5	0	0	0.01	0	0	0	0	0	0.02	0	0.06	0.02	0.02	0	0.06	0.02
PCAT6	6.11	4.6	5.61	4.98	20.96	23.82	19.97	22.21	51.77	50.55	44.72	60.09	33.85	32.2	39.15	33.88
PCAT7	3.86	2.88	3.45	2.73	3.22	4.27	2.48	3.64	1.67	1.78	2.19	1.11	1.66	3.24	1.85	4.46
PCBD1	41.88	39.61	44.75	43.29	37.39	36.33	38.72	33.41	43.43	46.68	40.51	51.52	57.18	42.99	52.21	52.63
PCBD2	5.61	6.84	4.77	6.56	5.19	6.43	5.36	5	2.75	2.84	4.21	1.85	4.1	6.15	6.28	5.62
PCBP1	407.09	426.15	422.45	404.55	292.79	294.98	298.2	279.18	248.11	245.11	240.16	235.3	251.84	232.2	243.53	239.84
PCBP1-AS1	12.2	11.65	13	10.9	21.05	26.03	25.73	22.85	32.45	22.1	33.61	21.88	31.95	48.31	36.11	34.52
PCBP2	654.27	699.3	698.9	722.84	753.23	768.18	735.07	744.34	687.21	683.69	669.29	599.12	618.17	593.76	594.1	583.94
PCBP2-OT1	0.23	0.33	0.11	0.31	0.15	0.55	0.13	0.28	0.29	0	0.13	0.13	0.36	0.85	0.28	0.18
PCBP2P1	0.06	0	0	0.08	0	0.14	0	0.07	0.07	0	0.13	0	0.19	0.2	0.26	0.19
PCBP2P2	0.64	0.38	0.45	0.47	0.76	0.55	0.59	0.56	0.87	0.47	0.38	0.69	0.09	0	0.38	0.39
PCBP2P3	0	0	0	0	0	0	0	0	0	0	0	0	0	0	0	0
PCBP2P4	0	0	0	0	0	0	0	0	0	0	0	0	0	0	0	0
PCBP3	2.9	4.29	3.6	4.46	17.21	17.23	13.19	19.89	27.83	31.7	30.29	20.4	29.31	39.5	37.4	34.66
PCBP3-AS1	0	0	0.01	0	0.02	0	0.02	0	0	0	0	0	0	0	0	0
PCBP4	15.96	15.42	17.05	12.35	687.96	666.85	643.21	655.51	286.91	336.39	349.98	205.8	197.03	287.72	243.46	250.27
PCCA	22.98	24.23	23.97	22.41	47.16	39.62	46.18	41.34	47.53	36.38	35.64	40.48	26.12	21.28	21.33	28.56
PCCA-AS1	0	0	0	0	0	0	0	0	0	0	0	0	0	0	0	0
PCCA-DT	17.89	16.39	15.58	17	5.85	6.65	7.7	5.91	4.58	3.59	4	4.29	2.43	1.2	1.92	3.45
PCCB	47.79	51.72	48.04	44.42	25.05	21.79	23.78	21.65	12.26	13.59	17.11	12.5	16.46	22.97	18.57	23.56
PCDH1	51.71	59.75	55.75	51.46	3.21	4.48	3.45	4.38	3.39	2.71	7.63	1.52	7.32	34.77	12.32	14.84
PCDH10	0.38	0.52	1.11	0.48	3.62	2.36	2.77	2.92	21.81	19.96	24.82	19.05	41.29	60.83	43.47	43.56
PCDH10-DT	0.12	0.03	0.12	0	0.28	0.34	0.93	0.31	2.92	2.44	2.38	2.32	5.87	5.5	5.31	4.83
PCDH11X	3.68	4.21	4.29	4.01	0.75	0.93	1.1	1.07	3.1	2.81	4.83	2.73	7.47	11.88	8.43	8.33
PCDH11Y	0.17	0.16	0.22	0.07	0.41	0.04	0.06	0.05	0.52	0.04	0.14	0.04	0.47	0.43	0.46	0.4
PCDH12	0.06	0.17	0.06	0.17	1.07	1.28	1.21	1.38	1.31	1.34	1.37	0.87	0.23	0.99	0.45	0.42
PCDH15	0.15	0.15	0.2	0.22	2.39	3.34	3.11	3.34	1.06	1.16	1.32	1.22	0.71	0.85	0.6	0.69
PCDH17	0.17	0.14	0.16	0.15	10.47	12.3	12.09	12.31	17.8	14.48	21.72	13.24	42.3	64.57	44.25	41.85
PCDH18	15.55	14.44	15.75	15.97	0.82	1.39	1.26	1.74	0.03	0.04	0.16	0.09	0.07	0.85	0.08	7.33
PCDH19	0.28	0.33	0.39	1.2	14.52	16.32	21.3	14.6	20.22	22.67	29.5	40.14	32.42	48.82	35.08	39.04
PCDH20	0.74	0.83	0.9	0.67	0.87	0.92	1.02	0.94	2.18	1.43	2.48	1.56	2.57	3.67	3.2	3.55
PCDH7	2.11	2.96	3.07	2.71	2.4	3.01	2.99	3.05	9.01	8.33	11.42	6.39	23.84	35.53	25.67	27.84
PCDH8	0.9	1.21	0.84	1.1	21.87	21.42	21.44	19.94	57.95	51.01	54.37	35.9	45.84	35.26	47.1	40.62
PCDH8P1	0.05	0	0.02	0	0.07	0.09	0.18	0	0.05	0.02	0	0	0.41	0.03	0.16	0.95
PCDH9	0.17	0.21	0.14	0.18	7.36	8.14	7.8	9.29	12.21	7.95	12.89	7.81	18.17	21.7	17.56	18.54
PCDH9-AS1	0	0	0	0	0	0	0	0	0	0	0	0	0	0	0	0
PCDH9-AS2	0	0	0	0	0	0	0	0	0	0	0	0	0	0	0	0
PCDH9-AS3	0	0	0	0	0	0	0	0	0	0	0	0	0	0	0	0
PCDHA1	0.11	0.22	0.24	0.09	0.06	0	0.28	0.1	0.09	0.1	0.09	0.2	0	0.11	0.25	0.11
PCDHA10	2.69	3.07	3.19	3.67	8.52	8.28	8.23	8.31	13.75	8.58	8.89	12.65	9.46	10.19	9.45	5.83
PCDHA11	4.63	3.34	4.55	3.75	3.36	3.58	3.35	5.83	3.26	2.02	4.83	0.75	5.77	5.35	3.94	9.56
PCDHA12	2.29	2.59	2.88	2.9	6.35	7.6	7.35	8.39	7.93	5.14	10.39	4.72	8.77	10.96	9.09	10.08
PCDHA13	0.22	0.25	0.38	0.36	0.22	0.33	0.18	0.71	0	0.27	0.55	0.5	0.16	0.23	0.21	0.55
PCDHA14	0	0	0	0	0	0	0	0	0	0	0	0	0	0	0	0
PCDHA2	0.2	0.02	0.19	0.2	0.96	0.9	1.51	1.86	3.08	2.83	4.26	2.25	6.16	7.57	6.82	7.09
PCDHA3	0.34	0.27	0.24	0.32	2.88	3.01	2.26	2.99	1.52	1.97	1.47	1.76	1.12	0.82	0.7	0.43
PCDHA4	1.58	2.01	1.82	2.15	7.07	8.3	7.74	8.7	12.23	13.44	16.97	8.4	24.77	32.37	26.4	26.95
PCDHA5	0.29	0.25	0.3	0.29	2.86	3.29	3.19	4.71	4.88	4.25	8.24	5.25	11.4	17.83	12.69	11.1
PCDHA6	1.89	2.08	1.91	1	4.4	4.21	3.58	3.63	4.69	3.63	6.11	3.96	7.77	11.71	9.99	9.09
PCDHA7	0.33	0.3	0.5	0.45	4.74	4.81	5.21	4.22	3.91	6.11	3.31	7.52	1.98	1.5	2.27	1.65
PCDHA8	0.04	0.05	0.06	0.04	0.32	0.74	0.55	0.98	0.71	0.33	0.68	0.2	0.95	0.93	0.82	0.69
PCDHA9	0.14	0.14	0.07	0.06	0.44	0.48	0.66	0.58	0.18	0.19	0.18	0.1	0.55	0.9	0.43	0.38
PCDHAC1	1.37	1.49	1.01	1.21	2.08	2.44	2.7	2.03	2.18	1	1.24	2.02	1.6	2.14	2.14	1.96
PCDHAC2	3.21	4.64	6.7	6.35	2.73	2.5	4.57	4.51	4.46	1.93	12.19	1.54	17.87	24.3	29.53	26.17
PCDHB1	0.02	0.04	0.06	0.08	0.01	0.02	0.01	0.01	0.02	0.02	0.02	0.01	0	0.07	0.04	0.06
PCDHB1-AS1	0.44	0.14	0.25	0.35	0.57	0.83	0.49	0.53	0.55	0.51	0.38	0.6	0.41	0.95	0.39	0.27
PCDHB10	0.74	0.72	0.79	0.63	10.23	10.46	10.73	11.97	7.08	7.27	11.38	7.13	8.16	12.03	8.81	11.16
PCDHB11	0.31	0.12	0.13	0.16	1.34	1.4	1.28	1.54	1.21	0.75	0.89	0.83	0.64	1.08	0.85	0.89
PCDHB12	0.19	0.43	0.57	0.46	1.59	1.94	1.64	2.27	0.95	0.99	1.47	1.04	1.21	1.74	1.01	1.21
PCDHB13	0.34	0.33	0.33	0.37	1.85	2.08	2.31	2.47	1.02	0.99	1.44	0.95	1.03	1.89	1.06	1.21
PCDHB14	1.16	1.28	1.07	1.28	10.23	11.98	10.53	12.56	9.73	9.21	11.1	6.81	10.33	14.4	11.45	13.47
PCDHB15	2.8	2.62	2.57	2.78	14.39	17.84	17.99	18.63	12.57	11.35	15.1	9.62	10.87	20.87	13.36	13.2
PCDHB16	0.33	0.26	0.54	0.58	3.93	3.97	4	5.99	2.08	1.99	2.34	1.95	1.6	4.5	2.64	3.28
PCDHB17P	0.18	0.11	0.06	0.13	0.24	0.3	0.14	0.17	0.08	0.06	0.19	0.1	0.21	0.2	0.16	0.2
PCDHB18P	0.19	0.2	0.31	0.19	0.82	0.75	0.68	0.78	0.79	0.57	0.69	0.35	0.59	0.92	0.83	0.7
PCDHB19P	0	0.02	0	0.16	0.18	0.28	0.25	0.51	0.19	0.05	0.13	0.11	0.08	0.49	0.4	0.39
PCDHB2	6.66	7.29	8.59	6.42	20.07	21.17	19.37	22.49	14.72	14.16	17.87	17.02	11.26	17.23	13.74	19.73
PCDHB3	1.2	1.43	1.74	1.27	4.16	5.1	5.4	5.53	2.31	2.46	3.29	9.18	1.95	3.13	2.62	3.33
PCDHB4	0.25	0.38	0.34	0.37	1.71	1.93	2.02	1.75	1.8	1.39	2.47	1.05	2.01	2.12	2.32	2.47
PCDHB5	6.06	6.22	6.06	5.87	6.65	9.08	8.04	8.89	4.88	4.66	6.5	3.44	3.91	6.56	5.26	5.23
PCDHB6	0.12	0.13	0.16	0.1	0.59	0.78	0.65	0.62	0.64	0.61	0.71	0.57	0.94	0.79	0.91	0.68
PCDHB7	0.09	0.1	0.15	0.07	0.93	0.74	0.57	0.93	0.61	0.86	0.88	0.51	0.72	1.43	0.68	1.23
PCDHB8	0.12	0.14	0.06	0.08	0.52	0.66	0.45	0.55	0.33	0.45	0.4	0.07	0.51	0.87	0.52	0.7
PCDHB9	0.19	0.24	0.11	0.1	2.73	4.78	3.97	4.24	2.51	1.89	2.75	1.93	3.22	6.77	2.23	3.71
PCDHGA1	0.2	0.24	0.17	0.18	0.6	0.67	0.32	0.58	0.81	0.68	0.47	0.52	0.53	0.58	0.57	0.72
PCDHGA10	3.12	3.88	3.98	3.8	7.21	7.26	7.46	9.28	2.66	1.4	4.76	0.44	3.51	8.75	4.73	5.3
PCDHGA11	2.11	1.59	1.6	1.38	1.09	0.85	1.25	1.42	0.2	0.19	0.56	0	0.33	0.86	0.19	0.47
PCDHGA12	0.19	0.13	0.23	0.08	0.15	0.21	0.15	0.26	0.05	0.04	0.1	0.02	0	0	0.07	0
PCDHGA2	0.05	0.07	0.05	0.12	0.23	0.31	0.41	0.53	0.27	0.18	0.29	0.19	0.28	0.49	0.31	0.39
PCDHGA3	0.14	0.27	0.22	0.16	0.6	0.79	0.77	0.42	0.5	0.53	1.26	0.17	0.97	2.91	1.64	1.21
PCDHGA4	0.06	0.34	0.15	0.09	0.27	0.49	0.23	0.34	0.16	0.08	0.18	0.02	0.12	0.45	0.3	0.44
PCDHGA5	0.07	0.08	0.09	0.17	0.24	0.32	0.27	0.19	0.05	0.17	0.17	0.03	0.29	0.02	0.02	0.03
PCDHGA6	0.32	0.38	0.33	0.47	0.35	0.76	1.01	0.98	0.51	0.29	0.85	0.12	0.84	1.83	1.11	1.34
PCDHGA7	0.09	0.04	0.16	0.08	0.1	0.27	0.4	0.21	0.08	0.04	0.23	0	0.15	0.47	0.23	0.2
PCDHGA8	0.21	0.29	0.17	0.17	0.3	0.6	0.37	0.44	0.35	0.06	0.47	0.09	0.19	0.8	0.49	0.49
PCDHGA9	0.11	0.11	0.15	0.18	0.18	0.09	0.27	0.21	0.02	0	0.12	0.02	0.06	0.38	0.23	0.28
PCDHGB1	0.24	0.29	0.3	0.22	0.52	0.45	0.49	0.45	0.22	0.12	0.51	0.12	0.35	0.76	0.29	0.49
PCDHGB2	0.8	0.58	0.61	0.5	1.25	0.82	0.96	0.92	0.38	0.61	1.11	0.09	0.5	1.67	0.81	1.22
PCDHGB3	0.12	0.2	0.06	0.2	0.05	0.1	0.02	0.12	0.03	0	0.09	0	0.03	0.4	0.17	0.2
PCDHGB4	1.63	1.92	2.64	2.45	12.03	13.42	11.75	16.6	10.79	9.95	26.61	1.97	17.94	55.4	28.12	32.69
PCDHGB5	0.69	0.72	1.1	0.58	0.95	1.37	1.03	1.47	0.32	0.61	0.98	0.16	0.66	2.29	1.12	1.39
PCDHGB6	2.34	2.57	2.44	2.49	22.5	27.65	22.86	31.55	12.2	9.79	32.6	2.36	19.7	59.67	30.97	40.39
PCDHGB7	2.37	2.43	2.72	1.75	5.31	5.99	4.66	5.97	1.18	0.97	3.22	0.19	1.26	3.52	1.88	8.15
PCDHGB8P	0.08	0.08	0.13	0.15	0.21	0.1	0.13	0.18	0	0	0.04	0	0.08	0.06	0.06	0.21
PCDHGB9P	0.07	0.11	0.04	0.06	0.2	0.08	0.17	0.05	0	0	0.02	0	0.03	0.04	0.02	0.04
PCDHGC3	27.73	28.2	27.65	29.78	214.17	213.89	204.43	217.23	253.66	286.66	221.09	242.32	196.52	149.41	187.19	156.21
PCDHGC4	0.71	0.69	0.61	0.69	2.18	2.2	2.74	3.13	5.25	4.2	12.93	0.97	11.49	33.27	17.63	17.68
PCDHGC5	0	0.05	0.14	0.14	0.21	0.22	0.39	0.29	0.27	0.23	0.39	0	0.23	1.17	0.58	0.53
PCED1A	8.74	8.11	7.59	8.96	14.69	14.07	14.24	12.29	29.83	32.4	28.97	23.41	28.8	35.67	30.14	34.78
PCED1B	5.89	5	5.29	4.95	0.15	0.27	0.35	0.5	0.22	0.14	0.22	0.06	0.28	0.15	0.21	0.69
PCED1B-AS1	0	0	0	0	0	0	0	0	0	0	0	0	0	0	0	0
PCED1CP	0	0	0	0	0	0	0	0	0	0	0	0	0	0	0	0
PCF11	25.17	22	23.11	23.67	22.03	26.21	25.48	26.2	27.38	25.75	27.42	16.32	33.56	43.14	37.28	39
PCF11-AS1	0.78	0.61	0.96	0.77	1.81	1.55	1.54	2.2	2.2	1.76	1.61	2.12	2.88	2.02	2.05	1.73
PCGEM1	0	0	0	0	0	0	0	0	0	0	0	0	0	0	0	0
PCGF1	7.83	7.72	9.61	6.19	11.43	13.34	15.49	15.11	18.45	19.68	20.58	27.84	19.05	19.9	17.2	16.13
PCGF2	96.12	94.93	93.04	94.16	65.22	61.06	62.14	66.26	94.2	105.59	96.64	91.4	109.25	115.58	108.21	101.31
PCGF3	31.28	26.78	28.66	29.99	61.02	67.76	63.7	62.16	70.82	72.51	69.44	67.23	64.46	68.67	67.85	67.34
PCGF3-AS1	2.14	3.14	4.88	1.23	7.04	7.5	5.85	8.87	7.58	6.34	10.81	4.68	14.99	22.77	14.86	14.72
PCGF3-AS2	0	0	0	0	0	0	0	0	0	0	0	0	0	0	0	0
PCGF5	9.1	9.01	9.45	9.54	7.32	6.93	6.61	7.84	1.33	1.83	1.9	1.62	1.66	1.76	1.03	2.51
PCGF6	13.36	12.31	12.73	12.54	9.09	9.35	9.68	8.57	9.5	7.23	10.46	8.64	7.36	6.79	7.95	9.07
PCGF7P	0.05	0.05	0.11	0.07	0.14	0	0	0.13	0.07	0.06	0	0	0	0	0	0.09
PCHILR	0	0	0.14	0	0	0.34	0	0.35	0	0	0	0	0.45	0.24	0	0
PCID2	42.26	41.75	42.4	45.54	13.57	18.14	16.02	16.12	22.65	18.79	21.26	19.88	23.16	25.86	24.09	27.25
PCIF1	23.32	24.88	24.93	21.69	35.84	34.64	34.38	37.03	36.49	37.64	35.31	41.16	28.87	35.81	33.17	31.83
PCK1	0.01	0	0	0	0	0	0	0.01	0	0	0	0	0.19	0	0	0.18
PCK2	47.78	51.26	46.28	41.57	11.44	9.85	10.36	13.19	2.84	2.53	2.84	2.05	1.44	2.39	2.26	2.28
PCLAF	58.61	58.23	62.03	53.17	8.04	11.35	10.23	7.91	1.39	1.65	0.22	0.65	1.3	1.17	1.1	6.29
PCLO	2.62	2.78	2.75	3.45	5.65	7.32	7.47	8.91	7.53	3.13	8.05	2.55	10.77	18.19	10.86	16.57
PCM1	82.69	75.91	77.66	83.09	67.95	79.07	71.97	74.12	78.68	74.08	80.48	63.58	80.52	100.31	82.64	94.74
PCMT1	78.5	79.71	79.27	79.59	198.91	201.23	205.34	201.86	204.22	174.33	208.14	200.35	214.56	199.62	199.29	206.18
PCMTD1	10.19	10.92	10.36	10.94	22.9	29.52	26.74	30.42	22.64	16.02	25.71	20.35	18.79	22.61	20.27	25.65
PCMTD1-DT	3.52	4.6	4.58	3.45	4.51	4.93	6.07	7.18	7.67	7.81	9.58	3.87	10.62	12.22	10.66	8.69
PCMTD1P1	0	0	0	0	0	0	0	0	0	0	0	0	0	0	0	0
PCMTD1P2	0	0	0	0	0	0	0	0	0	0	0	0	0	0	0	0
PCMTD1P3	0	0	0	0	0	0	0	0	0	0	0	0	0	0	0	0
PCMTD1P7	0	0	0	0	0	0	0	0	0	0	0	0	0	0	0	0
PCMTD2	20.39	24.38	23.99	25.66	29.09	39.46	34.75	39.1	27.39	21.66	35.33	16.54	33.66	46.82	33.85	48.67
PCNA	272.42	278.8	272.72	269.01	75.03	78.06	82.08	79.12	38.89	32.88	34.25	35.66	32.33	31.47	31.35	44.35
PCNAP1	0	0	0	0	0	0	0	0	0	0	0	0	0	0	0	0
PCNAP3	0	0	0	0	0	0	0	0	0	0	0	0	0	0	0	0
PCNAP4	0	0	0	0	0	0	0	0	0	0	0	0	0	0	0	0
PCNP	134.31	134.12	131.62	139.2	149.23	177.69	158.94	166.7	132.05	95.32	132.85	98.74	116.45	118.31	121.79	126.88
PCNPP1	1.01	0.54	0.84	1.15	0.76	0.68	0.33	0.35	0	0.66	0.16	0.16	0.68	0.25	0.64	0.9
PCNPP2	0	0	0	0	0	0	0	0	0	0	0	0	0	0	0	0
PCNPP3	0	0	0	0.22	0	0	0	0	0	0	0	0	0	0	0	0
PCNPP4	0	0	0	0	0	0	0	0	0	0	0	0	0	0	0	0
PCNPP5	0.63	0	0.15	0.42	0.21	0	0	0.19	0.2	0	0.35	0	0.25	0	0	0.25
PCNT	12.12	11.28	12.41	11.42	19.47	20.45	19.32	21.39	16.82	18.28	19.35	10.96	19.09	34.5	22.58	22.28
PCNX1	13.21	14.98	14.95	13.58	8.78	11.3	10.12	11.32	11.01	6.86	10.47	5.59	11.3	23.4	14.36	17.26
PCNX2	23.11	27.9	28.67	24.79	17.39	18.14	18.09	17.77	24.4	24.04	27.91	30.79	37.88	42.74	42.94	26.57
PCNX3	18.66	19.77	20.11	18.53	12.37	12.94	12.04	13.9	10.44	12.6	12.72	7.73	12.05	19.8	13.9	15.31
PCNX4	28.97	30.23	26.72	29.02	35.37	43.95	40.35	41.62	38.46	36.53	40.14	37.84	35.64	47.1	39.2	56.3
PCNX4-DT	0	0	0	0	0	0.17	0	0	0	0	0	0	0	0	0	0
PCOLCE	29.02	29.26	27.77	23.21	4.71	4.88	5.72	4.24	1.84	3.2	2.56	1.55	1.59	0.97	1.68	21.59
PCOLCE-AS1	0.4	0.58	0.23	0.3	0	0	0.07	0	0	0.02	0.02	0	0	0	0.04	0.3
PCOLCE2	9.48	9.5	10.29	11.18	2.52	2.36	2.76	2.76	10.18	11.91	14.57	8.01	21.33	15.38	20.26	15.97
PCOTH	1.22	2.16	1.73	2.22	0.93	0.55	0.45	1.48	0.31	0.26	0.41	0.17	0.36	0	0.17	0.41
PCP2	0.17	0.33	0	0	0	0	0	0	0	0	0	0	0	0	0	0
PCP4	3.37	3.94	2.3	2.66	22.06	20.84	21.02	17.27	35.01	43.08	34	38.65	46.86	35.18	42.48	38.4
PCP4L1	1.64	1.12	1.51	2.01	3.59	4.99	5.57	5.29	3.63	3.7	4.2	3.85	3.87	4.66	4.62	5.8
PCSK1	0.59	0.63	0.66	0.48	14.26	14.73	16.56	16.35	43.98	35.83	51.19	27.64	48.49	67.85	52.23	53.86
PCSK1N	12.17	11.79	10.64	9.92	371.97	341.63	336.53	336.89	870.43	1120.43	894.42	801.81	1035.42	1023.89	1134.81	1095.45
PCSK2	0.75	1.08	0.48	0.48	17.19	19.57	18.52	19.54	18.21	17.18	20.26	13.58	27.29	35.33	27.5	25.2
PCSK4	1.92	1.64	3.25	1.14	1.99	1.71	1.81	1.51	2.33	3.21	4.16	2.31	3.19	4.68	2.87	3.63
PCSK5	7.12	6.6	7.66	8.18	7.69	8.88	7.92	9.31	2.32	1.36	2.42	1.56	1.26	1.39	1.48	2.04
PCSK6	1.79	0.84	1.42	1.49	0.74	1.93	0.71	0.57	0.25	0.29	0.55	0.17	0.39	0.4	0.49	0.88
PCSK6-AS1	0	0	0	0	0	0	0	0	0.13	0	0	0	0	0	0.23	0
PCSK7	15.36	16.03	17.83	15.48	26.29	29.91	24.48	25.98	24.28	26.6	28.89	16.29	28.81	39.93	29.91	32.67
PCSK9	8.95	10.38	10.09	8.11	0.11	0.11	0.07	0.2	0	0	0	0.02	0	0	0	0.82
PCTP	10.91	12.86	12.68	11.72	31.31	31.18	31.47	31.23	13.42	15.38	13.16	11.18	9.21	9.26	9.32	10.53
PCYOX1	11.92	13.54	14.55	13.84	26.71	28.71	28.32	30.41	28.64	28.4	30.42	23.58	30.82	47.44	35.14	40.32
PCYOX1L	6.79	6.87	6.67	6.52	22.17	23.52	22.48	24.16	25.7	25.64	24.09	20.05	26.08	27.78	25.8	25.89
PCYT1A	18.48	19.64	21.13	20.08	9.31	10.11	11.34	13.06	6.77	5.48	8.4	5.02	8.5	15.56	11.4	13.82
PCYT1B	20.67	23.04	20.19	18.96	10.25	10.9	11.24	11.21	17.35	17.21	18.82	14.3	22.58	38.89	25.18	25.07
PCYT1B-AS1	0	0	0	0	0	0	0	0	0	0	0	0	0	0	0	0
PCYT2	17.87	17.77	16.65	17.97	13.13	12.13	14.63	13.06	8.28	11.05	10.5	5.7	14.4	28.09	21.38	25.94
PDAP1	205.73	199.18	207.22	211.81	181.43	174.01	181.11	188.16	155.25	149.55	164.36	125.62	151.38	168.76	166.48	171.59
PDC	0	0	0	0	0	0	0	0	0	0	0	0	0	0	0	0
PDC-AS1	0	0	0	0	0.17	0.47	1.01	0.32	0.33	0.15	0	0	0.62	0.62	0.15	0.82
PDCD1	1.35	1.84	1.66	0.76	0	0	0	0	0	0	0	0	0	0	0	0
PDCD10	91.52	83.98	84.8	97.52	73.44	67.66	72.1	74.04	51.36	48.65	48.91	52.65	43.81	41.9	43.34	46.32
PDCD11	34.68	33.76	36.58	30.87	17.69	15.68	13.88	13.37	10.73	13.84	10.46	9.92	11.54	17.34	11.53	10.58
PDCD1LG2	0	0	0	0	0	0	0	0.05	0	0	0	0	0	0	0	0
PDCD2	99.57	93.79	96.89	99.55	62.43	64.75	66.87	61.96	75.59	76.06	72.25	67.01	76.25	74.8	81.92	78.48
PDCD2L	31.85	33.8	28.24	33.44	22.49	19.28	19.21	21.4	32.2	35.16	29.51	33.81	34.29	33.03	35.24	29.4
PDCD4	16.56	16.58	16.61	18.47	78.73	87.18	86.27	82.29	108.19	86.53	101.2	83.06	66.32	71.45	69.42	64.34
PDCD4-AS1	1.99	2.48	1.92	2.46	6.56	7.22	9.38	8.4	6.52	3.67	3.97	3.17	2.74	3.62	4.02	2.86
PDCD5	175.65	162.45	163.35	162.67	221.4	225.88	213.49	205.36	219.52	237.62	210	285.18	193.52	162.2	177.61	162.9
PDCD5P1	0	0	0	0	0	0	0	0	0	0	0	0	0	0	0	0
PDCD5P2	0	0	0	0	0	0	0	0	0	0	0	0	0	0	0	0
PDCD6	98.79	102.09	101.7	101.62	59.43	57.62	67.54	62.21	66.93	66.6	61.45	73.81	68.64	67.58	73.57	83.43
PDCD6-DT	0.14	0.4	0.4	0.37	1.47	1.31	0.95	0.17	0.87	0.48	0.61	0.94	0.44	0.24	0.15	0.43
PDCD6IP	63.61	60.92	65.98	65.54	76.72	81.77	70.53	78.18	47.92	37.93	52.62	37.75	48.11	57.48	43.48	55.9
PDCD6IP-DT	1.58	2.08	1.78	2.54	1.95	2.07	2.4	2.18	1.57	1.72	1.47	1.11	1.71	1.47	1.49	1.31
PDCD6IPP1	0.65	0.56	0.25	0.18	0.36	0.23	0.15	0.16	0.58	0.23	0.21	0.08	0.21	0.22	0.4	0.11
PDCD6IPP2	7.66	8.52	8.09	8.1	15.79	15.05	15.86	18.36	7.66	9.27	8.28	6.6	7.28	9.32	9.03	8.5
PDCD6P1	7.23	5.93	6.45	4.88	8.91	7.36	7.17	10.82	5.24	9.72	7.33	5.35	10.83	15.42	15.22	16.41
PDCD7	14.02	14.36	13.85	14.8	10.59	10.48	10.01	9.71	9.65	7.92	9.32	5.34	8.69	15.42	12.64	10.31
PDCL	12.03	14.57	12.72	13.41	13.27	16.55	15.56	17.66	10.22	8.24	14.58	9.53	10.41	14.98	11.49	16.26
PDCL2	0	0.4	0	0.09	0	0	0	0	0	0	0	0.08	0	0.47	0	0
PDCL2P1	0	0	0	0	0	0	0	0	0	0	0	0	0	0	0	0
PDCL2P2	0	0	0	0	0	0	0	0	0	0	0	0	0	0	0	0
PDCL3	45.3	44.95	46.73	48.38	54.42	53.35	58.97	52.81	36.3	32.06	30.4	31.46	31.26	26.18	28.01	29.98
PDCL3P1	0	0	0	0	0	0	0	0	0	0	0	0	0	0	0	0
PDCL3P2	0	0	0	0	0	0	0	0	0	0	0	0	0	0	0	0
PDCL3P3	0	0	0	0	0	0	0	0	0	0	0	0	0	0	0	0
PDCL3P4	2.87	1.67	0.94	2.37	1.5	2.08	2.28	1.71	2.3	1.52	1.34	2	1.79	1.34	1.94	1.24
PDCL3P5	0.21	0.08	0.6	0.15	0.47	0.62	0.7	0.11	0.11	0	0	0	0.28	0	0	0.14
PDCL3P6	0	0	0	0	0	0	0	0.11	0	0	0	0	0	0	0	0
PDCL3P7	0	0	0	0	0	0	0	0	0	0	0	0	0	0	0	0
PDE10A	0.57	0.55	0.61	0.7	7.52	9.57	8.75	9.84	10.81	7.67	12.89	6.9	12.46	18.02	13.24	17.43
PDE11A	0.08	0.02	0.04	0.01	0.1	0.06	0.06	0.06	0.57	0.38	0.58	0.31	0.8	1.16	1.01	1.03
PDE11A-AS1	0	0	0	0	0	0	0	0	0.49	0	0	0.15	0	0	0.14	0
PDE12	9.9	11.07	10.73	9.79	8.6	9.58	9.27	9.71	8.64	5.81	8.54	5.42	9.73	12.28	10.85	10.56
PDE1A	0.03	0.11	0.14	0.18	12.22	13.11	13.2	15.21	10.57	7.31	11.13	8.36	3.21	4.42	3.18	5.22
PDE1B	1.35	2.13	1.5	1.38	2.87	3.05	2.62	2.59	4.23	5.14	5.34	3.34	7.44	11.17	8.43	7.92
PDE1C	0.07	0.11	0.16	0.18	1.9	2.59	2.12	2.06	2.31	2.2	2.39	1.8	3.69	5.85	4.53	11.09
PDE2A	5.86	5.16	6.06	5.03	9.07	8.98	10.6	9.99	16.68	17.52	21.07	10.76	12.71	26.36	17	20.62
PDE2A-AS1	0	0	0	0	0	0	0	0	0	0	0	0	0	0	0	0
PDE2A-AS2	4.53	4.46	3.99	4.09	0	0.23	0	0.12	0	0	0	0	0	0	0.11	0
PDE3A	1.58	2.04	1.7	1.96	1	1.32	1.26	1.4	0.18	0.13	0.28	0.08	0.27	0.38	0.37	9.5
PDE3A-AS1	0	0	0	0	0	0	0	0	0	0	0	0	0	0	0	0.22
PDE3B	4.3	4.58	4.3	5.26	6.51	7.92	8.18	7.74	6.1	4.7	8.07	5.88	7.05	9.38	7.44	7.63
PDE4A	2.1	2.3	2.29	2.06	3.25	3.16	2.84	3.24	4.33	4.67	5.49	3.12	5.51	10.02	7.63	7.9
PDE4B	5.57	6.33	5.64	6.44	13.36	14.89	13.84	16.32	38.72	32.31	45.18	28.55	58.79	69.98	56.49	71.25
PDE4B-AS1	0	0	0	0	0	0	0	0	0	0	0	0	0	0	0	0
PDE4C	1.22	1.13	1.05	1.18	2.45	2.12	3.14	2.04	1.13	0.91	1.09	0.78	1.2	4.88	2.02	1.77
PDE4D	0.97	1.15	1.2	1.3	7.2	8.49	7.37	8.11	8.38	6.77	10.54	7.32	10.88	16.02	12.38	23.8
PDE4D-AS1	0	0	0	0	1.36	0.82	1.17	0.74	0.54	0.6	0.47	0.3	0.14	0.44	0.19	0.14
PDE4DIP	9.46	9.79	10.04	11.84	27.72	23.97	27.35	29.66	32.02	31.24	36.43	28.93	40.39	64.15	51.47	45.65
PDE4DIPP1	0	0	0	0.04	0	0	0	0	0	0	0	0	0.1	0	0.04	0
PDE4DIPP10	0	0	0	0	0	0	0	0	0	0	0	0	0	0	0	0
PDE4DIPP2	0.75	1.02	0.94	0.65	1.52	2.36	2.5	2.4	3.88	3.74	3.49	2.86	4.68	7.95	5.29	6.76
PDE4DIPP3	0	0	0	0	0	0	0	0	0	0	0	0	0	0	0	0
PDE4DIPP4	0.64	0.24	0.12	0.4	0	0.15	0	0	0	0	0	0	0	0	0	0.2
PDE4DIPP5	0	0	0	0	0	0	0	0	0	0	0.05	0	0	0.08	0	0.07
PDE4DIPP6	0.08	0	0.31	0.24	0.59	1.14	0.82	1.07	0.25	0.47	0.31	0.09	0.19	0	0.29	0.37
PDE4DIPP7	0.53	0.48	0.37	0.52	0	0	0	0	0	0	0	0	0	0.06	0	0
PDE4DIPP8	0	0	0	0	0	0	0	0	0	0	0	0	0	0	0	0
PDE4DIPP9	0	0	0	0	0	0	0	0	0	0	0	0	0	0	0	0
PDE5A	5.78	5.65	5.24	4.5	0.51	0.56	0.66	0.54	0.24	0.04	0.36	0.27	0.35	0.21	0.1	8.48
PDE6A	0	0	0.04	0	0.01	0.04	0.01	0.03	0	0	0.01	0	0.01	0.04	0.03	0.06
PDE6B	6.01	8.28	7.66	8.02	0.53	0.43	0.93	0.65	0.72	0.27	0.53	0.69	1.18	0.76	0.98	1.22
PDE6B-AS1	1.47	0.79	2.56	3.06	0.72	0.53	0.75	0.89	0.91	0.1	0.39	0.12	3.31	1.3	1.46	1.24
PDE6C	0.02	0.01	0	0.04	0	0.07	0.07	0.2	0.15	0.11	0.32	0.36	0	0.03	0.18	0.02
PDE6D	33.4	30.32	29.71	29.89	114.49	108.01	108.73	107.49	137.43	147.05	122.99	135.25	129.18	119	128.56	124.57
PDE6G	7.54	5.43	6.37	9.33	0.79	0.25	0.08	0.09	0.1	0.44	0.2	0.58	0.35	0.26	0.85	0.57
PDE6H	0	0	0.08	0	0.11	0.2	0	0.1	0.42	0.19	0.09	0	0	0.14	0	0
PDE7A	34.82	37.51	36.58	37.56	36.54	42.99	41.82	46.13	37.64	29.35	37.8	26.89	29.15	39.6	32.08	31.87
PDE7A-DT	0.95	1.01	1.38	0.16	0.94	2.1	2.42	2.31	8.17	5.62	4.93	5.24	2.8	2.23	3.16	2.6
PDE7B	0.04	0.04	0.01	0	0.1	0.08	0.09	0.15	0.72	0.38	0.62	0.31	0.76	1.08	0.78	4.65
PDE7B-AS1	0	0.13	0	0	0	0.03	0	0	0.03	0	0.04	0	0	0.19	0	0.16
PDE8A	3.22	3.45	2.99	4.15	3.31	4.38	4.11	5.08	4.64	2.67	4.95	3.26	7.81	7.49	7.71	12
PDE8B	0.3	0.14	0.19	0.16	0.35	0.53	0.38	0.26	0.3	0.28	0.41	0.23	0.12	0.25	0.26	3.5
PDE9A	27.15	29.28	28.3	27.34	16.57	17.31	15.99	15.7	18.73	17.43	18.8	13.82	14.9	17.33	16.05	20.07
PDE9A-AS1	0	0	0	0	0	0.07	0	0	0	0	0	0	0	0	0	0
PDF	25.16	27.46	29.99	24.74	12.03	10.66	10.39	7.38	7.32	5.82	6.4	5.34	8.28	7.18	10.3	8.87
PDGFA	9.87	11.22	10.88	9.75	1.82	2.31	1.85	1.9	2.56	2.42	2.7	2.13	5	5.36	5.32	6.06
PDGFA-DT	0.07	0.05	0	0.02	0	0	0	0.02	0.05	0.05	0.05	0.07	0.2	0.29	0.31	0.25
PDGFB	1.71	2.23	2.22	2.19	1.55	1.21	0.87	1.12	0.02	0.03	0.03	0.02	0.09	0.21	0.13	0.29
PDGFC	1.42	1.05	1.27	1.09	1.91	1.71	2.81	2.97	1.94	1.96	1.89	1.6	5.39	7.07	6.59	8.65
PDGFD	2.25	2.35	2.23	2.55	0.58	0.34	0.33	0.33	1.57	1.45	1.33	1.42	2.75	2.34	2.28	4.88
PDGFDDN	0	0	0	0	0	0	0	0	0	0	0.14	0	0	0	0	0
PDGFRA	5.66	6.72	5.55	6.16	3.65	4.52	3.08	4.44	0.69	0.96	0.94	0.61	0.14	0.16	0.15	6.82
PDGFRB	4.02	4.52	4.97	3.61	1.03	1.23	0.97	1.13	0.31	0.3	0.33	0.01	0.02	0.06	0.01	3.34
PDGFRL	2.51	2.74	2.63	2.49	0.14	0.03	0.03	0.07	0	0	0.09	0.03	0	0	0.09	3.76
PDHA1	258.47	264.83	265.26	272.06	249.01	239.69	245.21	256.15	225.59	223.25	220.02	188.59	204.81	204.74	207.95	212.7
PDHA1P1	0	0	0	0	0	0	0	0	0	0	0	0	0	0	0	0
PDHA2	0	0	0	0	0	0	0	0	0	0	0	0	0	0	0	0
PDHB	127.73	128.05	130.1	127.77	116.78	119.85	123.47	114.6	115.44	114.46	115.98	113.62	108.57	106.24	109.04	110.51
PDHX	28.31	28.82	29.56	33.89	29.48	34.02	33.54	36.22	26.97	26.11	33.22	25.46	27.93	39.74	33.82	39.16
PDIA2	0.51	0.32	0.17	0.36	2.15	1.7	3.06	1.7	7.52	8.53	6.67	5.7	16.09	16.07	15.97	18.63
PDIA3	472.72	486.51	475.39	503.79	283.14	301.35	291.34	312.58	245.96	234.94	255.52	188.53	256.28	273.1	252.34	347.51
PDIA3P1	4.25	3.57	3.59	3.45	5.37	4.3	4.4	5.05	4.77	5.52	5.17	3.2	4.09	6.33	4.36	6.39
PDIA3P2	0	0	0	0	0	0	0	0	0	0	0	0	0	0	0	0
PDIA4	153.39	159.01	161.67	150.41	47.15	49.57	48.07	47.83	29.05	30.08	33.26	22.54	30.28	36.28	33.02	63.22
PDIA5	28.85	30.35	28.95	30.03	26.71	26.5	26.39	27.75	8.76	9.3	9.65	9.15	6.84	6.01	6.32	10.72
PDIA6	249.7	247.73	254.72	248.29	82.93	86.91	86.06	86.87	54.79	50.66	58.18	50.42	62.81	68.58	69.71	108.35
PDIK1L	1.77	1.97	2.01	2.15	5.28	5.73	5.61	6.33	8.7	6.61	11.19	7.28	13.51	16.13	13.36	16.34
PDILT	0	0	0	0	0	0	0	0	0	0	0	0	0	0	0	0
PDK1	12.16	11.29	11.68	10.25	10.14	10.92	10.74	12.03	10.47	9.33	9.94	8.26	12.63	14.77	12.98	12.87
PDK1P2	0	0	0	0	0	0	0	0	0	0.05	0	0	0	0	0	0
PDK2	17.21	17.05	16.55	19	19.25	25.55	22.6	28.32	20.29	20.15	23.53	17.75	20.59	24.02	21.81	22.92
PDK2-AS1	0	0	0	0	0	0.45	0	0	0	0	0.21	0	0	0.33	0.21	0.3
PDK3	17.31	17.08	17.73	16.6	6.98	6.47	7.13	7.44	3.27	3.12	3.69	3.56	2.85	3.99	2.63	4.16
PDK4	0	0.02	0	0.02	0	0	0	0	0.06	0.06	0.16	0.06	0.08	0.25	0.09	5.48
PDK4-AS1	0	0	0	0	0	0	0	0	0	0	0	0	0	0	0	0
PDLIM1	133.95	128.99	139.92	135.34	12.05	10.87	12.43	11.51	0.65	0.83	0.54	1.05	0.88	0.54	0.75	1.62
PDLIM1P1	0	0	0	0	0	0	0	0	0	0	0	0	0	0	0	0
PDLIM1P2	0	0	0	0	0	0	0	0	0	0	0	0	0	0	0	0
PDLIM1P3	0	0	0	0	0	0	0	0	0	0	0	0	0	0	0	0
PDLIM1P4	0	0	0	0	0	0.34	0.16	0	0	0	0	0	0	0.15	0	0
PDLIM2	42.47	41.1	40.02	31.58	3.49	4.47	3.28	3.72	1.5	1.35	2.14	1.65	1.13	2.2	0.55	11.84
PDLIM3	7.3	7.2	7.47	6.58	6.33	6.53	5.66	6.13	0.79	0.38	0.63	0.39	0.28	0.59	0.23	13.86
PDLIM4	12.1	14.75	12.21	12.04	40.57	36.58	40.13	41.13	6.43	9.26	8.3	5.7	2.02	2.25	1.39	8.49
PDLIM5	15.53	16.24	19.7	22.28	47.81	62.8	57.12	66.1	10.02	6.58	9.64	8.25	1.52	2.51	2.12	7.81
PDLIM7	125.09	132.22	129.37	124.52	373.47	365.53	362.82	361.62	97.26	107.87	99.48	97.76	64.63	70.81	67.73	102.39
PDLIM7-AS1	0	0	0.18	0	0	0	0	0	0.47	0	0	0	0.3	0	0	0
PDP1	10.45	9.07	8.64	8.58	22.75	26.48	24.98	26.29	23.95	16.82	27.15	17.91	29.48	38.12	31.2	34.61
PDP2	4.84	4.59	5.71	3.96	2.56	1.91	1.77	1.81	3.01	2.67	4.59	2.33	4.75	12.67	7.34	7.75
PDPK1	10.37	10.44	10.02	9.21	40	43.09	42.28	56.24	22.51	18.6	24.89	14.74	25.86	33.88	25.94	31.2
PDPK2P	0.05	0	0.15	0	0.11	0.48	0.1	0.46	0.03	0.05	0	0.17	0.09	0.31	0.26	0.24
PDPN	113.05	125.69	127.17	127.8	2.45	5.45	4.43	3.71	0.05	0.02	0.55	0.1	0	0.13	0	5.97
PDPR	25.4	26.73	27.93	27.32	9.56	11.66	10.08	12.19	9.31	8.3	9.91	5.76	10.21	18.2	11.57	13.16
PDPR2P	2.16	2.9	3.42	2.66	0.76	1.2	0.95	1.63	0.79	0.72	1.15	0.42	1.03	4.42	1.55	3.08
PDRG1	14.6	15.78	15.22	13.2	29.4	28.04	26.83	23.69	26.73	27.25	27.77	23.28	24.82	28.2	29.75	29.93
PDS5A	26.63	27.32	27.37	28.56	15.9	19.81	19.11	19.51	16.45	12.87	17.2	12.46	15.93	18.22	15.11	21.15
PDS5B	18.15	23.22	20.31	20.76	14.18	19	16.42	20.74	15.25	12.87	25.19	8.13	20.96	39.6	27.02	38.37
PDSS1	20.05	21.63	20.79	21.11	12.77	12.51	12.54	13.18	11.94	9.61	9.19	10.44	7.91	8.92	9.99	8.54
PDSS1P1	0	0	0	0	0	0	0	0	0	0	0	0	0	0	0	0
PDSS1P2	0	0	0	0	0	0	0	0	0	0	0	0	0	0	0	0
PDSS2	6.21	6.46	6.65	6.73	3.05	3.29	2.96	3.57	4.9	4	3.75	3.7	5.94	5.61	5.25	5.95
PDX1	0	0	0	0	0.05	0.12	0.11	0.02	0	0.05	0.02	0	0	0	0	0
PDXDC1	42.92	43.79	48.29	46.29	25.23	27.88	25.29	31.29	25.24	25.49	27.06	20.01	33.39	48.84	34.42	39.14
PDXDC2P	0.24	0.61	0.36	0.11	0	0.29	0.38	0.23	0.21	0	0	0.18	0.13	0.69	0.58	1.5
PDXDC2P-NPIPB14P	2.82	3.42	3.28	2.24	1.55	2.83	2.68	3.33	2.83	1.8	3.76	1.47	4.76	12.08	5.04	6.66
PDXK	51.12	47.54	47.09	38.41	14.76	15.15	14.39	17.56	13.68	20.27	14.67	13.52	19.23	26.31	20.84	28.33
PDXP	39.26	38.22	38.58	34.37	94.01	85.02	87.31	87.55	129.97	159.87	134.46	116.92	178.17	173.81	197.85	167.86
PDXP-DT	0.03	0	0.03	0	0	0	0.09	0	0.1	0.12	0	0.03	0.08	0.04	0.03	0.04
PDYN	1.12	1.27	1.39	1.21	0.43	0.24	0.16	0.27	3.81	4.35	4.93	3.48	8.98	9.55	9.61	7.53
PDYN-AS1	0	0	0	0	0	0	0	0	0	0	0	0	0	0	0	0
PDZD11	39.01	38.72	39.68	38.24	78.81	74.83	79.41	71.4	70.16	75	62.1	70.43	56.99	47.42	58.27	60.89
PDZD2	1.78	1.88	1.8	1.92	9.43	10.64	11.4	11.62	6.18	3.49	4.98	3.77	3.59	4.12	3	3.79
PDZD4	44.84	47.7	51.1	41.87	14.82	14.33	13.88	15.13	49.4	63.83	70.94	39.64	93.57	184.73	115.69	117.08
PDZD7	0.41	0.4	0.56	0.42	0.31	0.28	0.36	0.24	0.5	0.53	0.77	0.43	1.83	2.39	1.7	2.27
PDZD8	8.27	9.02	10.58	9.49	5.16	6.11	6.13	7.44	5.63	4.54	7.96	5.21	7.37	13.34	9.32	12.49
PDZD9	0	0	0	0	0.14	0.13	0.24	0.19	0.11	0.15	0.12	0.12	0	0.45	0.29	0.17
PDZK1	0.41	0.21	0.12	0.15	0.57	0.39	0.31	0.33	0.54	0.5	0.11	0.45	0.52	0.28	0.29	0.47
PDZK1IP1	0.08	0.2	0	0.13	0	0	0	0	0	0	0	0	0	0	0	0
PDZK1P1	0.13	0	0.09	0.02	0.03	0	0	0	0.25	0.07	0	0	0	0.2	0.1	0.06
PDZPH1P	0	0	0	0.12	0	0	0	0	0	0	0	0	0.05	0.05	0	0
PDZRN3	8.72	9.78	10.08	10.67	10.93	11.38	11.36	11.19	5.32	4.84	4.89	4.36	4.73	4.65	3.5	6.12
PDZRN3-AS1	0.15	0	0.06	0	0.08	0	0	0	0	0	0	0	0.36	0.02	0	0
PDZRN4	0.05	0.05	0.03	0.05	0.62	0.68	0.64	0.59	4.77	4.78	6.35	4.36	15.39	20.8	18.7	17.13
PDZRN4-AS1	0	0	0	0	0	0	0	0	0	0	0	0	0	0	0	0
PEA15	99.45	103.58	104.49	102.46	85.57	93.6	86.48	98.12	79.67	80.01	90.71	61.27	96.08	116.19	110.36	145.63
PEA15-AS1	0.03	0	0.13	0.05	0.13	0.24	0.08	0.08	0.04	0.08	0.11	0.08	0.11	0.06	0.19	0.05
PEAK1	4.6	5.28	6.45	4.62	5.16	6.26	5.08	5.78	12.81	10.13	14.51	8.89	12.88	21.87	13.32	13.47
PEAK3	0	0.04	0.04	0	0	0.07	0	0.05	0.05	0	0	0	0	0	0.06	0
PEAR1	0.3	0.22	0.32	0.41	0.39	0.53	0.56	0.58	0.08	0.12	0.1	0.09	0.14	0.15	0.39	0.23
PEBP1	455.39	456.5	451.61	421.67	390.8	370.3	375	335.7	477.25	490.4	527.32	413.03	594.82	645.86	694.74	616.23
PEBP1P1	0	0	0	0	0	0	0	0	0	0	0	0	0	0	0	0
PEBP1P2	0	0.12	0	0.17	0.33	0	0.14	0	0	0.15	0.14	0.43	0.2	0	0	0.22
PEBP1P3	0	0	0	0	0	0	0	0	0	0	0	0	0	0	0	0
PEBP4	0.16	0.16	0.06	0	0.96	0.39	1.06	1.08	0.61	0.73	0.85	0.57	0.21	0.22	0.39	0.21
PECAM1	0.34	0.07	0.32	0.33	0.01	0.03	0.01	0.03	0.01	0	0	0	0	0	0.15	0
PECR	11.34	7.56	9.49	9.21	12.12	13.54	10.77	11.05	5.46	2.91	5.55	3.22	4.99	6.4	6.15	5.06
PEDS1	33.73	33.66	31.81	34.68	32.75	32.98	31.9	33.14	22.91	25.4	29.19	18.79	23.12	27.44	25.86	26.14
PEDS1-UBE2V1	2.74	3.98	3.84	3.5	5.03	2.51	3.51	0	2.95	8.68	0.97	6.13	2.07	1.67	2.57	0.83
PEF1	43.11	44.99	41.64	43.26	46.31	43.74	46.02	46.04	42.44	44.69	39.41	38.94	46.97	48.76	47.81	53.16
PEF1-AS1	0.09	0	0	0	0	0	0	0	0	0.1	0	0	0	0	0	0
PEG10	93.39	92.93	92.93	103.27	1286.62	1317.4	1292.76	1276.76	1219.26	1177.74	948.31	1338.47	1096.84	965.58	1063.03	975.3
PEG13	0.03	0.06	0.06	0.08	1.23	1.34	1.02	1.18	3.01	3.22	3	2.62	4.05	4.5	4.71	4.68
PEG3	0	0	0	0	0	0	0	0	0.01	0	0.01	0	0.01	0	0	0.48
PELATON	0	0.13	0	0	0	0	0	0	0	0	0	0	0	0	0	0
PELI1	25.05	25.64	24.52	27.5	18.78	23.75	23.79	23.13	19.54	15.1	23.28	15.24	16.21	20.68	18.69	23.8
PELI2	6.02	6.39	6.44	6.36	55.13	62.06	60.7	60.51	38.1	30.28	39.8	30.45	21.5	23.99	23.62	24.02
PELI3	5.91	7.08	6.14	5.94	3.78	3.65	3.43	3.94	5.35	5.2	5.1	3.73	6.39	11	9.22	8.44
PELO	8.23	9.21	9.26	7.31	12.25	10.99	9.03	11.5	15.16	14.47	11.26	12.74	13.41	10.32	13.01	13.07
PELO-AS1	0	0	0.11	0	0.15	0	0.13	0	0	0	0	0	0.18	0	0.13	0
PELP1	75.26	87.45	82.95	77.95	21.04	22.37	22.09	26.31	24.25	24.74	29.32	15.55	28.84	47.67	30.68	39.52
PELP1-DT	0.82	0.93	1.27	0.65	0.43	0	1.68	1.59	0.82	2.25	0.54	0.37	1.03	0.28	0	0.51
PEMT	43.09	45	43.12	46.05	38.46	34.71	32.32	33.88	42.7	49.94	41.91	36.68	41.86	43.21	48.19	45.77
PENK	0.78	0.13	0.48	0.41	70.04	59.46	68.2	62.35	67.34	72.75	71.37	55.98	15.64	22.84	23.73	20.27
PENK-AS1	0	0	0	0	0	0.14	0.09	0.07	0.05	0.02	0.15	0	0	0.06	0.04	0.03
PEPD	50.42	57.57	53.98	46.63	48.34	55.3	46.98	51.36	43.55	51.25	49.75	51.24	48.74	51.91	57.05	58.57
PER1	11.58	11.06	12.53	12.32	11.52	13.65	11.23	13.01	8.48	8.74	9.62	4.62	12.83	19.13	12.07	14.31
PER2	1.25	1.8	1.62	1.94	1.16	1.36	1.31	1.07	1.8	1.63	2.41	1.74	2.7	4.48	3.74	3.56
PER3	2.41	2.72	2.71	2.42	0.98	1.57	1.17	1.12	1.38	1.04	1.19	1.2	2.41	3.14	2.43	2.98
PER3P1	0	0	0	0	0	0	0	0	0	0	0	0	0	0	0	0
PERCC1	0	0	0	0	0	0	0	0	0	0	0	0	0	0.11	0	0.2
PERM1	0	0	0	0	0.06	0.04	0	0	0	0	0.05	0	0.07	0.11	0.05	0.14
PERP	27.24	28.26	27.07	27.31	9.03	9.91	10.2	9.48	2.89	2.39	2.79	2.53	2.73	2.92	2.42	2.63
PERPP1	0	0	0	0	0	0	0	0	0	0	0	0	0	0	0	0
PERPP2	0.11	0	0	0	0.04	0	0	0	0	0	0	0	0	1.14	0	2.83
PERPP3	0.16	1.03	0.45	1.66	0	0.18	0	0	0	0.18	0.51	0	0	0.27	0.35	0.49
PES1	110.39	118.6	119.83	110.97	27.91	27.6	29.55	28.81	21.52	25.69	23.98	20.51	31.98	43.43	34.35	37.33
PES1-AS1	0	0	0	0	0	0	0	0	0	0	0	0	0	0	0	0
PES1P1	0	0	0	0	0	0	0	0	0	0	0	0	0	0	0	0
PES1P2	0	0	0	0	0.08	0	0	0	0	0	0	0	0	0	0	0
PET100	60.15	62.87	67.85	61.4	163.42	152.48	145.7	140.26	192.88	189.47	171.59	193.17	142.27	121.5	130.84	109.29
PET100P1	8.71	12.91	9.29	3.37	23.95	22.42	16.32	12.83	23.03	17.03	24.14	31.02	15.78	11.31	11.5	6.66
PET117	14.76	17.64	16.04	14.09	5.3	8.51	6.95	8.91	6.28	8.69	6.85	7.54	5.78	10.61	7.7	8.13
PEX1	15.44	12.88	13.71	14.38	11.16	11.88	12.96	12.26	12.85	13.58	14.91	13.84	14.69	17.95	15.08	17.15
PEX10	20.61	22.46	20.6	20.6	11.53	10.94	11.08	10.52	14.18	14.87	14.69	11.02	17.27	16.9	20.6	19.99
PEX11A	1.89	2.07	2.35	1.58	0.74	1.02	1.28	0.92	1.52	2.2	1.72	2.02	3.07	4.9	3.62	4.29
PEX11B	9.09	9.55	10.03	10.18	35.19	30.74	33.66	31.45	51.14	48.14	42.43	52.57	49.83	46.68	47.99	47.08
PEX11G	1.02	0.97	1.14	0.72	1.37	2.05	2.17	1.57	1.87	2.66	1.88	1.62	1.51	2.04	2.78	3.21
PEX12	2.4	2.76	2.11	2.55	2.16	1.77	2.22	2.43	2.8	2.43	3.44	2.04	2.98	3.44	3.31	5.25
PEX12P1	0	0	0	0	0	0	0	0	0	0	0	0	0	0	0	0
PEX13	9.24	10.44	9.65	8.6	8.03	9.09	8.69	8.66	11.27	10.48	12.4	11.64	13.56	12.28	12.77	14.55
PEX14	15.99	15.19	15.94	13.9	21.49	20.32	19.45	20.35	23.12	29.05	25.28	16.91	23.28	27.54	27.81	26.16
PEX16	18.31	17.65	18.57	11.66	32.19	27.27	26.34	23.19	29.32	34.45	30.62	20.53	23.52	32.25	33.36	32.2
PEX19	45.24	45.26	47.24	44.62	30.71	34.43	34.23	38.52	25.48	19.73	24.55	17.46	20.4	30.03	23.33	29.13
PEX2	25.87	25.57	24.06	27.97	16.34	16.21	14.38	14.36	9.21	9.91	9.62	8.93	9.96	13.45	12.16	19.74
PEX26	16.6	17.26	17.4	15.8	11.94	11.06	12.37	13.18	11.87	11.84	15.3	8.08	14.65	32.25	21.98	26.04
PEX3	19.18	19.7	20.23	23.34	11.34	13.93	13.76	13.48	14.92	13.44	21.01	14.62	13.24	18.55	11.79	14.43
PEX39	14.87	8.35	10.9	8.91	51.5	47.66	42.81	41.38	66.34	82.23	68.02	69.97	68.56	61.47	70.73	71.73
PEX5	20.88	20.25	19.87	19.18	20.88	24.47	21.81	25.39	18.52	20.87	25.3	15.82	21.59	38.95	27.2	31.06
PEX5L	0.91	0.85	1.34	0.59	3.66	3.81	4.22	4.3	5.37	3.96	5.09	4	7.45	9.91	8.25	7.99
PEX5L-AS1	0	0	0	0	0	0	0	0	0	0	0	0	0	0	0	0
PEX5L-AS2	0	0	0	0	0	0	0	0	0	0	0	0	0	0	0.12	0
PEX6	2.94	3.08	2.84	2.29	2.02	2.54	1.92	1.76	2.04	2.81	2.63	1.39	2.33	4.25	3.5	4.18
PEX7	9.65	8.66	10.38	7.76	7.98	7.76	7.43	8.37	7.85	6.39	6.57	5.56	5.32	5.91	5.11	6.42
PF4	6.16	5.94	4.98	4.78	0	0	0	0	0	0	0	0	0	0	0	0
PF4V1	1.15	0.4	0.96	1.53	0	0	0	0	0	0	0	0	0	0	0	0
PFAS	51.57	54.18	55.11	52.63	13.67	16.21	14.28	13.74	9.68	11.42	10.3	9.66	10.19	12.9	10.08	11.81
PFDN1	51.57	50.04	53.1	53.15	95.64	93.03	92.08	98.55	75.89	102.56	104.89	77.91	95.83	98.08	110.48	117.05
PFDN1P1	0	0	0	0	0	0	0.6	0	0	0	0	0	0	0	0	0
PFDN1P2	0	0	0	0	0	0	0	0	0	0	0	0	0	0	0	0
PFDN2	106.72	95.93	106.14	94.6	192.57	193.57	194.61	182.55	225.47	250.15	226.27	255.03	200.21	176.49	236.32	224.14
PFDN4	123.09	130.63	130.99	131.48	162.9	142.95	150.75	122.4	139.8	147.18	141.32	139.81	121.92	106.05	118.1	102.77
PFDN5	354.62	340.06	345.16	351.97	495.08	474.35	496.54	472.6	596.53	684.35	637.19	620.87	578.1	521.09	555.42	615.03
PFDN6	146.93	144.23	147.37	136.12	126.81	108.35	116.63	112.23	99.82	114.06	104.26	96.25	83.58	79.9	99.29	84.45
PFKFB1	0.29	0.14	0.08	0.21	0.45	0.25	0.49	0.66	0.58	1.1	1.01	1.39	0.76	1.24	0.73	0.84
PFKFB2	4.21	4.25	4.04	3.97	2.23	2.01	2.32	1.76	3.5	2.65	3.49	2.08	5.75	6.2	5.39	4.49
PFKFB3	9.27	9.95	9.92	8.08	34.85	37.28	35.56	36.73	23.24	22.38	29.27	17.27	18.52	30.55	19.87	28.5
PFKFB3-AS1	0	0	0	0	0	0.22	0	0.22	0.23	1.06	0.2	0.41	0	0.64	0.83	0.29
PFKFB4	6.55	7.58	7.13	6.98	9.75	10.52	8.43	10.04	6.35	7.31	8.77	4.16	8.3	16.26	10.11	9.85
PFKL	35.39	34.22	38.93	30.63	11.49	9.95	10.91	10.76	11.74	18.37	16.64	9.67	22.17	33.29	26.81	30.36
PFKM	40.57	44.02	39.48	41.23	69.66	70.12	73.89	74	69.22	79.21	90.88	62.58	80.29	119.47	100.54	95.2
PFKP	67.71	65.24	67.15	64.42	17.19	17.37	16.02	15.66	6.79	7.52	8.26	7.04	18.17	20.35	17.76	18.75
PFKP-DT	0.84	1.24	1.39	0.64	0.47	0.28	0.14	0.15	0.75	0.55	0.91	0.95	1.5	1.02	1.19	0.56
PFN1	1970.86	1981.95	2089.29	2050.53	806.5	801.48	769.06	777.45	405.45	477.33	411.76	430.33	348.54	297.91	362.14	415.98
PFN1P1	0.2	0.19	0.38	0.52	0.52	0	0.68	0	0	1.35	0.22	0.22	0	0.34	0.22	0
PFN1P10	0	0	0	0	0	0	0	0	0	0	0	0	0	0	0	0
PFN1P11	0	0	0	0	0	0	0	0.55	0	0	0	0	0	0	0.26	0.35
PFN1P12	0	0	0	0	0	0	0	0	0	0	0	0	0	0	0	0
PFN1P2	0.06	0.03	0	0	0.31	0.52	0.03	0.03	0.07	0.57	0.75	0.34	0.35	0.19	0.13	0.36
PFN1P3	0	0	0	0	0	0	0	0	0	0	0	0	0	0	0	0
PFN1P4	0	0	0	0	0	0	0	0	0	0	0	0	0	0	0	0
PFN1P6	0	0	0	0	0.29	0	0	0	0	0	0	0	0	0	0	0
PFN1P8	0	0	0	0	0	0	0	0	0	0	0	0	0	0	0	0
PFN1P9	0	0	0	0	0	0	0	0	0	0	0	0	0	0	0	0
PFN2	232.23	230.28	230.88	238.14	350.46	353.31	374.28	368.31	446.76	369.93	442.86	420.76	526.21	554.11	547.27	559.4
PFN2-AS1	0.64	0	0.31	0.42	0.37	0.94	0.11	0.82	0.24	0.44	0.21	2.06	0.75	0.48	1.56	1.34
PFN3	0	0	0	0.18	0	0	0	0	0	0	0	0	0	0	0.15	0
PFN4	0.24	0.28	0.1	0.08	0.61	0	0.54	0.34	0.3	0.53	0.76	0.27	0.09	1.23	1.02	1.39
PFN5P	0	0	0	0	0	0	0	0	0	0	0	0	0	0	0	0
PGA3	0.23	0.16	0.07	0.12	0.17	0	0.19	0	0	0.04	0.02	0.04	0	0	0	0
PGA4	0.35	0.4	0.81	0.8	0.38	0.46	0.86	0.13	0.13	0	0.19	0.04	0	0	0	0
PGA5	1.82	1.68	1.25	1.37	0.24	0.28	0.33	0.3	0	0	0.1	0	0	0	0.13	0
PGAM1	613.65	603.82	616.53	563.59	423.71	406.94	401.78	384.13	274.07	300.81	291.01	237.12	276.58	292.26	302.02	302.56
PGAM1P1	0	0	0	0	0	0	0	0	0	0	0	0	0	0	0	0
PGAM1P10	0	0	0	0	0	0	0	0	0	0	0	0	0	0	0	0
PGAM1P11	0	0	0	0	0	0.11	0	0	0.12	0	0	0	0	0	0	0
PGAM1P12	0	0	0	0	0	0	0	0	0	0	0	0	0	0	0	0
PGAM1P13	0	0	0	0	0	0	0	0	0	0	0	0	0	0	0	0
PGAM1P2	0.09	0	0	0	0	0	0	0	0	0	0	0	0	0	0	0
PGAM1P3	0	0	0	0	0	0.29	0	0.15	0.15	0	0.13	0	0.39	0	0	0
PGAM1P4	0	0	0	0	0	0	0	0	0	0	0	0.19	0	0	0	0
PGAM1P5	1.72	1.34	1.55	0.62	0.03	0.1	0.09	0	0	0.09	0.03	0	0.13	0	0.03	0
PGAM1P6	0	0	0.08	0	0	0	0	0.1	0	0	0.18	0	0	0	0	0
PGAM1P7	0.43	0.4	0.41	0.69	0	0	0.1	0.31	0	0.1	0.09	0	0.27	0.87	0.09	0
PGAM1P8	0.46	0.23	0.41	0.6	1.54	0.37	0.7	0.64	1.71	1.29	1.02	0.73	1.27	1.71	0.88	2.3
PGAM1P9	0	0	0	0	0	0	0	0	0	0	0	0	0	0	0	0
PGAM2	5.2	4.39	5.69	4.15	3.95	4.72	4.09	2.73	2.53	2.51	2.13	2.16	0.55	1.3	0.92	0.88
PGAM3P	0	0	0	0	0	0	0	0	0	0	0	0	0	0	0	0
PGAM4	0.23	0.11	0.2	0.31	0.13	0.38	0.33	0	0	0.24	0	0.12	0.17	0	0	0.18
PGAM4P1	0	0	0	0	0	0	0	0	0	0	0	0	0	0	0	0
PGAM4P2	0	0	0	0	0	0	0	0	0	0	0	0	0	0	0	0
PGAM5	39.37	44.47	39.58	37.21	15.09	13.8	15.06	14.61	10.26	13.77	14.58	7.72	11.58	19.2	17.16	18.4
PGAM5P1	0	0	0	0	0	0	0	0	0	0	0	0	0	0	0	0
PGAP1	8.95	9.61	9.93	9.98	34.86	50.29	46.18	54.16	26.44	15.49	38.63	20.25	26.79	44.27	28.4	37.03
PGAP2	41.99	50.34	43.85	40.09	10.33	12.59	11.15	9.72	12.97	12.63	14.1	11.79	14.76	18.09	12.94	16.76
PGAP3	12.27	12.95	11.97	10.79	6.36	5.99	8.56	6.05	7.11	10.91	8.22	4.97	7.63	12.86	9.34	9.9
PGAP4	8.67	8.27	8.29	7.97	22.08	22.3	22.98	23.34	34.64	32.28	32.52	24.93	42.48	51.17	44.88	37.92
PGAP6	40.19	38.13	39.7	36.73	15.76	16.98	15.72	18.25	11.24	11.5	13.33	7.96	12.05	20.87	14.98	22.86
PGBD1	4.95	5.23	5.18	5.17	10.05	11.67	11.18	11.96	12.73	11.32	12.09	9.59	14.35	19.68	15.84	13.41
PGBD2	3.33	3.27	3.1	3.41	5.12	4.48	5.18	4.96	4.65	3.71	5.84	3.71	4.92	6.01	4.52	5.72
PGBD4	0.43	0.5	0.42	0.52	0.29	0.32	0.32	0.4	0.42	0.44	0.66	0.43	0.69	1.07	0.82	1.06
PGBD4P1	0	0	0	0	0	0	0	0	0	0	0	0	0	0	0	0
PGBD4P2	0	0	0	0	0	0	0	0	0	0	0	0	0	0	0	0
PGBD4P3	0	0	0	0	0	0	0	0	0	0	0	0	0	0	0	0
PGBD4P4	0	0	0	0	0	0	0	0	0	0	0	0	0	0	0	0
PGBD4P5	0	0	0	0	0	0	0	0	0	0	0	0	0	0	0	0
PGBD4P6	0	0	0	0	0	0	0	0	0	0	0	0	0	0	0	0
PGBD4P8	0	0	0	0	0	0	0	0	0	0	0.27	0	0.2	0	0	0
PGBD5	10.38	10.14	10.28	10.35	15.27	18.16	16.72	21.6	10.62	9.11	13.75	5.31	13.6	25.57	15.54	15.31
PGBP	0	0	0	0	0	0.05	0	0	0	0.05	0	0	0	0	0	0
PGC	0	0.23	0.12	0.05	0	0.05	0	0	0	0	0	0	0.12	0.07	0.04	0.08
PGCKA1	0.4	0.51	0.49	0.62	0.1	0.03	0.03	0.07	0.03	0	0.06	0.03	0.04	0.04	0.11	1.52
PGD	313.16	319.28	316.74	312.4	243.11	236.99	249.97	261.59	229.02	232.66	263.86	201.13	265.69	333.51	306.08	308.08
PGDP1	0	0	0	0	0	0	0	0	0	0	0	0	0.06	0	0	0
PGF	2.73	2.35	2.79	2.17	15.87	13.06	14.75	15.64	1.78	1.66	1.2	1.08	0.2	0.35	0.16	0.69
PGGHG	9.24	8.26	9.21	8.04	0.22	0.55	0.43	0.59	0.15	0.02	0.1	0	0.14	0.03	0.06	0.9
PGGT1B	18.76	21.53	21.56	22.56	6	8.1	5.35	5.31	3.25	2.39	2.87	2.14	3.47	3.5	2.61	4.91
PGGT1BP1	0	0	0	0	0.29	0.07	0.32	0.07	0.35	0	0.24	0	0.18	0.19	0.06	0.09
PGGT1BP2	0	0	0	0	0	0	0	0	0	0	0	0	0	0	0	0
PGK1	297.14	282.92	283.06	257.28	264.99	253.81	258.96	256.23	188.6	215.71	223.4	207.52	211.45	213.41	219.21	222.97
PGK1P1	0	0	0	0	0	0.05	0	0	0.06	0	0	0	0	0.07	0	0
PGK1P2	0	0.04	0.04	0.06	0.12	0.16	0.21	0.11	0.28	0.32	0.55	0.32	0.22	0.31	0.3	0.43
PGK2	0	0	0.03	0	0	0	0	0	0	0	0	0	0	0	0	0
PGLS	62.87	63.38	60.69	55.43	90.1	85.54	91.23	81.17	77.62	95.69	76.91	66.6	84.57	81.53	92.4	90.43
PGLS-DT	0.82	0.55	1.1	0.66	2.48	1.55	1.67	2.28	1.12	1.64	3.13	1.66	2.18	3.8	2.76	3.55
PGLYRP1	0	0.33	0.43	0.12	0	0.1	0.1	0	0	0	0	0	0	0	0	0
PGLYRP2	0.14	0.05	0.04	0.18	0	0	0	0	0	0	0	0	0	0	0	0
PGLYRP3	0	0	0	0	0	0	0	0	0	0	0	0	0	0	0	0
PGLYRP4	0	0	0	0	0	0	0	0	0	0	0	0	0	0	0	0
PGM1	27.04	26.02	26.16	26.44	11.17	10.2	10.51	10.46	7.82	8.22	8.27	6.92	10.95	12.64	13.02	16.5
PGM2	17.45	16.17	17.27	18.18	5.71	6.76	4.94	6.5	3.29	2.66	4.14	3.62	5.27	5.33	3.54	5.19
PGM2L1	9.39	9.46	9.73	10.01	40.11	47.56	44.95	50.23	66.55	56.68	75.15	51.79	88.14	124.79	97.35	96.02
PGM3	22.77	22.22	22.31	23.39	16.07	17.18	15.69	17.81	13.25	9.89	13.07	9.1	13.08	17.97	14.66	18.23
PGM5	0.03	0	0.03	0	0	0.04	0.02	0.02	0	0	0	0	0.05	0	0.02	2.64
PGM5-AS1	0	0	0	0	0	0	0	0	0	0	0	0	0	0	0	1.01
PGM5P2	0	0	0	0	0	0	0	0	0	0	0	0.06	0	0	0	0.09
PGM5P3-AS1	0	0	0	0	0	0	0.12	0	0	0	0	0	0	0	0	0
PGM5P4	0	0	0	0	0	0	0	0	0	0	0	0	0	0	0	0
PGM5P4-AS1	0	0	0	0	0.18	0	0	0.16	0	0	0	0	0	0	0	0
PGP	26.71	28.05	25.34	22.27	13.59	11.66	12.79	12.22	11.93	14.85	14.11	11.63	15.93	20.65	19.44	19.14
PGPEP1	12.11	9.37	9.5	8.89	14.85	13.67	14.51	12.54	10.41	12.71	7	14.37	7.35	14.95	11.68	11.26
PGPEP1L	0	0.17	0	0	0	0	0	0	0.07	0.13	0.13	0	0.18	0.28	0.32	0
PGR	0.13	0.24	0.07	0.07	0.02	0.03	0.04	0.06	0.03	0.02	0.05	0.02	0.03	0.02	0.02	0.04
PGR-AS1	0	0	0	0.26	0	0	0.22	0	0	0	0	0	0	0	0.04	0
PGRMC1	219.21	217.48	219.99	207.7	202.49	203	196.27	185.8	322.92	315.91	346.1	310.94	399.73	395.2	418.14	400.64
PGRMC2	67.57	63.5	58.31	63.14	41	38.25	41.22	39.05	30.54	29.26	31.57	25.44	34.64	25.62	34.16	35.72
PGS1	14.29	15.46	15.9	12.16	13.75	13.39	12.7	12.65	15.3	15.95	18.3	12.68	15.75	30.04	19.3	21.07
PHACTR1	2.06	2.36	3.17	1.77	10.22	11.48	9.79	11.59	19.55	16.75	16.55	15.52	25.84	37.59	26.63	24.53
PHACTR2	26.11	30.54	28.36	33.12	5.26	6.59	5.43	5.84	1.77	1.24	2.59	1.46	2.18	4.36	2.45	3.2
PHACTR2-AS1	0	0	0	0	0	0	0	0	0	0	0	0	0	0	0	0
PHACTR2P1	0	0.08	0.11	0	0	0	0	0	0.2	0	0.08	0	0	0	0	0
PHACTR3	0.94	0.99	1.11	1.41	22.47	22.56	23.15	26.01	52.22	47.66	48.7	42.49	55.72	53.86	53.25	48.68
PHACTR3-AS1	0	0	0	0	0	0	0	0	0	0	0	0	0	0	0	0
PHACTR4	16.05	18.21	18.77	19.22	20.22	21.87	20.19	20.51	18.12	21.2	19.95	18.7	17.62	23.68	18.17	15.82
PHAF1	14.02	14.3	15.49	12.31	16.15	17.11	14.44	14.06	15.95	16.79	19.45	12.61	16.82	22.37	19.28	18.22
PHAX	45.21	52.69	50.05	50.37	28.23	33.02	29.36	33.16	20.88	21.12	33.82	19.1	32.34	47.63	33.85	46.23
PHB1	254.98	263.7	270.1	253.17	141.87	134.07	148.67	132.16	100.81	108.42	105.21	87.91	87.65	99.62	101.76	104.47
PHB1P1	0	0	0	0	0	0	0	0	0	0	0	0	0	0	0	0
PHB1P10	0	0	0	0	0	0	0	0	0	0	0	0	0	0	0	0
PHB1P11	0	0	0	0	0	0	0	0	0	0	0	0	0	0	0	0
PHB1P12	0	0	0	0	0	0	0	0	0	0	0	0	0	0	0	0
PHB1P13	0	0	0.08	0.22	0	0.19	0.09	0.1	0.1	0	0.09	0	0.26	0	0.18	0.38
PHB1P14	0	0	0	0	0	0	0	0	0	0	0	0	0	0	0	0
PHB1P15	0	0	0	0	0	0	0	0	0	0	0	0	0	0	0	0
PHB1P16	0	0	0	0	0	0	0	0	0	0	0	0	0	0	0	0
PHB1P17	0	0	0	0	0	0	0	0	0	0	0	0	0	0	0	0
PHB1P18	0	0	0	0	0	0	0.17	0	0.09	0.17	0.24	0	0.35	0.25	0.08	0.47
PHB1P19	0.08	0.16	0.08	0	0	0	0	0	0	0	0	0	0	0	0	0
PHB1P2	0	0	0	0	0	0	0	0	0	0	0	0	0	0	0	0.36
PHB1P20	0	0	0	0	0	0	0	0	0	0	0	0	0	0	0	0
PHB1P21	0	0	0	0	0	0	0	0	0	0	0	0	0	0	0	0
PHB1P3	0	0	0	0	0	0	0	0	0	0	0	0	0	0	0	0
PHB1P4	0.14	0	0.07	0	0.19	0.43	0.08	0.26	0.54	0.58	0.78	0.49	0.45	0.49	0.87	0.57
PHB1P5	0	0	0	0	0	0	0	0	0	0	0	0	0	0	0	0
PHB1P6	0	0	0	0	0	0	0	0	0	0	0	0	0	0	0	0
PHB1P7	0	0	0	0	0	0	0	0	0.09	0	0	0	0	0.13	0.16	0
PHB1P8	0	0	0	0	0	0	0	0	0	0	0	0	0	0	0	0
PHB1P9	0	0	0	0	0	0	0	0	0	0	0	0	0	0	0	0
PHB2	325.56	333.24	328.5	314.78	170.18	162.14	168.83	162.75	158.38	164.89	155.66	154.14	146.1	148.69	150.11	158.23
PHB2P1	0	0	0	0	0	0	0	0	0	0	0	0	0	0	0	0
PHC1	119.57	149.02	171.1	165.7	20.29	20.96	18.66	20.55	22.13	26.24	29.42	19.32	36.12	68.56	41.8	51.29
PHC1P1	6.91	9.5	11.35	10.08	0.62	0.96	0.71	1.4	0.44	0.4	1.37	0.11	1.8	4.53	1.8	2.79
PHC2	19.34	23.56	19.7	16.06	132.91	140.49	128.57	138.1	108.15	122.94	124.3	75.76	82.75	132.33	106.08	104.06
PHC2-AS1	0	0	0	0	0	0	0	0	0	0	0	0	0	0	0	0
PHC3	2.61	3.86	4.63	5.54	2.61	3.3	2.44	3.39	3.13	2.01	3.59	2.34	4.62	8.27	5.03	6.54
PHETA1	6.1	6.9	7.02	6.63	16.5	16.32	14.15	14.19	13.49	17.97	17.51	8.96	14.97	25.44	18.46	18
PHETA2	4.35	4.82	4.56	4.07	0.03	0.17	0.2	0.05	0.08	0.1	0.09	0.1	0.1	0.4	0.14	0.21
PHEX	0.23	0.22	0.28	0.19	0.31	0.33	0.25	0.33	0.52	0.44	0.49	0.31	0.9	0.7	0.96	0.93
PHF1	32.01	31.37	29.35	33.61	42.68	47.39	45.08	46.66	45.85	59.68	44.61	47.18	56.34	63.74	62.07	60.62
PHF10	22.15	25.69	25.86	27.68	9.07	12.44	12.06	12.88	12.33	10.29	14.73	10.6	15.76	17.63	15.97	18.28
PHF10P1	0	0	0	0	0	0	0	0	0	0	0	0	0	0	0.07	0
PHF10P2	0.4	0	0.31	0.43	0.1	0.37	0.18	0.1	0.1	0	0.34	0.09	0.5	1.34	0.78	0.87
PHF11	5.15	5.12	5.12	4.44	0.43	0.52	1.25	0.62	0.37	0.56	0.42	1.04	0.63	0.56	0.4	1.1
PHF12	29.35	31.17	31.35	28.48	23.09	22.22	23.39	24.56	20.79	19.43	24.09	17.09	26.21	28.88	24.46	27.83
PHF13	17.89	19.16	20.44	18.31	5.77	5.72	6.33	5.91	7.44	7.73	9.2	5.03	12.83	17.13	13.32	13.95
PHF14	34.37	34.28	33.62	32.13	34.1	34.38	36.48	38.86	46.96	37.03	43.93	37.58	42.07	55.78	42.57	51.43
PHF19	15.09	14.98	16.67	13.87	3.45	3.05	2.69	1.93	0.35	0.21	0.52	0.2	0.39	0.75	0.76	2.52
PHF2	6.56	7.85	7.61	6.89	16.27	17.26	15.48	16.92	23.31	25.12	26.99	22.7	27.86	35.2	34.56	32.52
PHF20	23.12	20.57	23.09	25.56	30.89	30.71	29.08	27.53	29.22	29.76	32.54	28.99	29.02	33.86	30.8	33.37
PHF20L1	11.94	13.25	11.48	13.98	27.29	35.25	32.73	34.93	27.99	19.41	32.3	21.79	28.74	36.83	29.87	33.77
PHF21A	13.38	15.26	12.62	15.39	15.46	21.7	17.44	20.11	16.4	14.97	20.89	11.32	16.82	33.98	20.77	26.89
PHF21B	11.18	14.37	10.85	12.38	58.14	63.17	58.29	62.47	32.59	36.45	41.76	26.39	23.52	36.42	23.5	26.81
PHF23	58.2	66.39	59.11	59.38	41.74	48.14	45.11	56.45	48.28	53.06	55.96	40.66	39.95	47.51	52.37	53.87
PHF24	0.34	0.26	0.37	0.28	0.55	0.57	0.56	0.43	1.78	2.16	2.51	1.25	7.53	10.36	7.82	7.52
PHF2P2	0	0	0	0	0	0	0	0	0	0	0	0	0	0	0	0
PHF3	21.15	22.08	22.73	23.14	10.37	11.77	11.79	13	12	8.63	13.87	8.61	12.31	14.63	13.11	16.21
PHF5A	113	113.45	114.03	110.81	46.06	44.34	44.3	41.41	44.67	48.9	43.29	41.09	36.6	36.3	41.97	39.26
PHF5AP1	0	0	0	0	0	0	0	0	0	0	0	0	0	0.58	0	0
PHF5AP3	0	0	0	0	0	0	0	0	0	0	0	0	0	0	0	0
PHF5AP4	0	0	0.35	0	0	0	0	0	0	0	0	0	0	0	0	0
PHF5AP5	0	0	0	0	0	0	0	0	0	0	0	0	0	0	0	0
PHF5AP7	0	0	0	0	0	0	0	0	0	0	0	0	0	0	0	0
PHF6	24.01	25.16	25.72	26.11	21.38	27.78	26.39	28.12	21.06	13.87	27.39	17.27	18.85	24.81	19.35	25.23
PHF7	3.34	3.31	4.52	3.98	5.51	6.73	4.7	7.03	3.43	5.17	7.77	1.22	4.5	13.99	7.82	7
PHF8	7.44	8.15	8	8.31	5.26	5.6	5.92	6.16	6.14	5.2	6.84	4.81	6.07	10.31	6.97	8.35
PHGDH	271.73	276.74	291.22	256.88	69.3	61.21	65.99	76.36	10.07	14.28	17.24	12.73	11.6	19.99	14.17	37.15
PHGR1	0	0	0	0	0	0	0	0	0	0	0	0	0	0	0	0
PHIP	14.65	16.68	16.49	17.6	10.55	15.03	13.27	16.31	10.48	6.74	13.78	8.54	13	18.55	13.82	16.97
PHKA1	2.59	2.65	2.5	2.98	0.64	0.87	0.9	0.94	1.82	1.68	2.06	1.47	1.78	2.25	2.04	2.26
PHKA1-AS1	0	0	0	0	0	0	0	0	0	0	0	0	0	0	0	0
PHKA1P1	0.39	0	0.5	0.34	0	0.64	0.28	0.13	0	0	0	0	0.07	0.22	0	0.37
PHKA2	14.27	13.8	15.2	13.18	6.77	4.71	6.21	4.96	4.13	4.1	4.21	2.9	5.31	6.44	4.68	6.03
PHKA2-AS1	0	0	0	0	0	0.12	0	0	0	0	0	0	0	0	0	0
PHKB	16.34	15.67	16.98	18.02	26.68	28.41	27.61	28.58	25.46	23.58	29.07	24.61	28.01	36.82	30.63	34.79
PHKBP1	0	0	0	0	0	0	0	0	0	0	0	0	0	0	0	0
PHKBP2	0	0	0	0	0	0	0	0	0	0	0	0	0	0	0	0
PHKG1	0.02	0.05	0.07	0.1	0.06	0.09	0.11	0.09	0.25	0.17	0.09	0.08	0.08	0.4	0.51	0.22
PHKG1P1	0	0	0	0	0	0	0	0	0	0	0	0	0	0	0	0
PHKG1P2	0	0	0	0	0	0	0	0	0	0	0	0	0	0	0	0
PHKG1P3	0	0	0	0	0	0	0	0	0	0	0	0	0	0	0	0
PHKG1P4	0	0	0	0	0	0	0	0	0	0	0	0	0	0	0	0
PHKG2	26.21	25.92	27.09	23.17	13.89	15.56	14.45	15.16	20.74	20.91	22.87	14.62	26.85	33.15	26.89	28.04
PHLDA1	14.46	15.96	15.16	15.63	81.56	84.22	86.03	87.58	17.32	14.53	17.33	13.89	6.39	6.76	6.25	8.91
PHLDA1-AS1	0.12	0	0.12	0.49	0.16	0.72	0.42	0.3	0.61	0	0.13	0.28	0	0.42	0.14	0
PHLDA1-DT	0.08	0.08	0	0.11	0.31	0.65	0.45	0.39	0.1	0.27	0.17	0	0	0.13	0	0.12
PHLDA2	6.01	6.79	6.86	7.75	12.99	13.15	12.22	16.16	1.37	1.91	1.19	1.75	3.35	2.06	4.1	2.98
PHLDA3	11.6	8.15	11.66	8.08	18.8	19.33	18.67	16.47	5.7	6.82	7.14	4.06	10.52	9.85	12.81	24.75
PHLDB1	21.5	24.33	21.43	20.39	17.25	22.83	19.35	21.67	26.64	31.99	33.89	20.77	32.01	60.47	36.81	44.33
PHLDB2	11.18	10.84	10.6	9.75	1.91	2.62	2.98	2.33	0.17	0.17	0.2	0.09	0.21	0.67	0.09	5.35
PHLDB3	4.9	5.3	4	3.95	1.71	1.85	1.75	3.15	1.51	1.26	1.81	0.96	1.62	2.8	1.77	1.81
PHLPP1	13.11	13.49	14.13	12.89	4.39	5.21	5.04	5.39	4.52	4.63	5.88	3.81	6.53	8.86	6.32	6.52
PHLPP2	4.62	5	4.8	5.44	2.38	3.14	2.72	3.27	3.27	2.55	3.94	2.6	5.03	7.96	5.56	6.86
PHOSPHO1	0.51	0.34	0.67	0.51	0.16	0.94	0.1	0.46	0.18	0.13	0.3	0.23	0.09	0.11	0.18	0.15
PHOSPHO2	7.01	7.48	7.31	6.77	6.99	8.25	7.1	6.4	6.6	6.33	8.2	7.91	9.01	10.39	7.08	7.89
PHOX2A	0.83	0.74	1.1	0.94	0.69	0.7	0.73	0.7	2.26	2.02	1.83	2.3	1.96	1.15	1.43	0.97
PHOX2B	0	0.02	0.02	0	8.46	8.07	8.83	8.88	8.79	7.94	8.98	7	7.73	8.6	7.66	6.82
PHOX2B-AS1	0	0	0	0	0.09	0.54	0.15	0.48	0.16	0.08	0.28	0.07	0.1	0.88	0.36	0.31
PHPT1	77.12	74.14	70.39	63.35	184.79	165.4	169.32	147.75	192.84	228.83	189.75	199.92	181.02	184.13	210.09	204.17
PHRF1	15.37	16.26	17.18	14.27	7.33	8.85	7.84	9.16	5.74	6.02	7.9	3.37	5.85	14.27	8.71	10.64
PHTF1	22.89	24.73	22.24	26.57	30.39	33.57	34.34	37.05	18.81	16.55	21.58	15.7	18.85	26.82	20.7	26.57
PHTF2	11.6	11.99	12.83	12.14	9.48	11.49	10.18	11.44	14.52	9.18	17.81	11.18	17.17	19.22	16.52	18.07
PHYH	13.11	11.21	13.49	13.52	34.76	35.41	35.6	34.83	41.23	42.4	38.48	34.25	38.86	33.33	40.87	36.7
PHYHD1	16.12	16.29	15.98	12.8	3.89	4.85	3.62	5.05	0.32	1.44	0.45	0.68	0	0.44	0.21	1.04
PHYHIP	3.95	3.58	3.65	3.19	2.11	2.02	1.95	2.21	1.12	1.26	1.48	0.95	2.31	3.63	2.92	3.66
PHYHIPL	0.97	0.6	0.6	0.42	27.5	23.53	25.43	25.13	71.63	65.99	75.09	72.74	85.73	77.1	80.39	67.13
PHYKPL	5.77	5.98	5.67	4.64	4.26	4.5	4.06	4.59	2.58	2.69	2.49	2.11	3.46	4.51	3.21	5.49
PI15	0.12	0.13	0.1	0.19	0.32	0.65	0.47	0.85	0.29	0.18	0.46	0.52	0.27	0.4	0.27	9.32
PI16	0	0	0.17	0	0	0	0	0	0	0	0	0	0.04	0	0.03	0.25
PI3	0.12	0	0	0	0.16	0	0.27	0.15	0.15	0	0.39	0.14	0.19	0.2	0.27	0.19
PI4K2A	11.62	12.49	13.44	11.34	13.11	13.28	13.29	13.43	12.52	14.19	16.45	8.23	15.26	23.82	19.63	20.71
PI4K2B	9.36	10.33	9.96	8.92	3.13	3.58	3.62	3.58	1.98	1.6	3.21	1.92	3.48	3.55	3.96	4.92
PI4KA	16.27	17.28	16.88	16.94	59.46	58.8	59.9	57.77	80.45	88.86	80.61	73.35	93.65	106.9	95.06	76.49
PI4KAP1	9.79	10.17	9.69	8.46	28.97	29.9	28.56	28.19	28.88	31.38	26.87	26.3	33.3	40.19	33.88	35.76
PI4KAP2	5.04	4.72	5.62	4.27	13.51	14.95	12.81	13.86	13.91	14.15	19.97	7.34	17.9	26.51	20.58	22.95
PI4KB	17.64	22.2	23.06	16.94	23.38	26.43	23.18	19.31	21.47	26.6	28.13	15.19	26.36	32.27	35.68	35.83
PIANP	17.12	21.43	20.89	21.43	74.97	75.44	66.91	75.71	102.11	114.43	104.93	101.94	106.96	122.6	111.2	97.41
PIAS1	12.84	14.22	15.66	15.93	16.23	20.68	19.69	23.4	17.66	13.22	20.96	14.01	17.11	28.37	17.26	20.83
PIAS2	18.17	18.72	19.51	19.57	9.8	8.37	8.38	10.87	11.31	8.78	11.84	7.55	11.91	14.83	12.6	13.46
PIAS3	25.12	28.34	26.03	26.6	14.79	15.98	14.62	17.25	16.34	15.99	17.2	12.02	19.74	28.31	23.16	24.22
PIAS4	19.13	21.67	27.81	18.2	19.59	21.08	18.87	22.3	16.9	19.93	21.96	13.74	17.94	34.16	24.92	27.06
PIBF1	7.52	6.52	7.32	6.77	9.86	7.8	8.71	8.42	9.45	10.56	9.65	14.19	6.98	8.4	6.09	9.5
PICALM	41.97	47.89	44.46	50.06	103.23	112.51	114.2	122.34	110.91	83.87	124.74	72.24	111.08	140.64	131.38	139.77
PICART1	0.02	0	0.02	0	0.16	0.17	0.07	0.05	0.35	0.37	0.24	0.16	0.47	0.34	0.35	0.22
PICK1	15.98	17.04	16.95	14.78	12.17	11.52	9.45	10.6	14.12	17.52	19.05	9.4	19.62	31.76	26.31	30.45
PICSAR	0	0	0	0	0	0	0	0	0	0	0.09	0	0	0	0	0
PID1	2.26	2.6	2.22	2.64	6.06	5.96	6.09	6.03	7.74	7.68	7.82	6.04	12.67	13.2	12.3	13.46
PIDD1	5.23	5.04	5.55	3.27	5.93	5.64	5.14	3.82	2.02	3.05	2.65	1.62	2.63	5.08	2.97	4.51
PIERCE1	29.26	29.95	34.47	33.54	9.58	10.97	9.8	8.8	26.47	30.96	23.03	34.53	41.29	35.26	40.75	43
PIERCE2	1.87	1.21	1.26	0.81	7.6	7.25	7.99	6.63	13.68	13.38	15.94	17.74	10.85	9.36	11.24	11.65
PIEZO1	26.87	31.5	28.69	25.13	2.09	2.44	2.05	1.66	1.3	2.53	1.61	1.25	0.38	0.33	0.39	2.68
PIEZO1-AS1	0	0	0	0	0.29	0.3	0.41	0.47	0.41	0.2	0.45	0.03	0.47	1.47	0.46	0.59
PIEZO1P1	0	0	0	0	0	0	0	0	0	0	0	0	0	0	0	0
PIEZO1P2	0	0	0	0	0	0	0	0	0	0	0	0	0	0	0	0
PIEZO2	0.7	0.89	1.03	0.9	1.08	0.69	0.7	1.56	1.5	1.45	2.35	0.77	7.99	10.8	6.95	11.44
PIF1	37.09	35.76	35.56	27.45	0.87	1.69	1.31	1.26	0.2	0.09	0.18	0.07	0.03	0.4	0.11	0.45
PIGA	9.93	10.68	11.12	11.04	9.58	11.52	10.99	13.07	8.91	5.93	10.2	7.78	7.98	10.87	8.03	9.78
PIGAP1	0	0.04	0	0	0	0.04	0	0	0.05	0	0.04	0	0.06	0.06	0.04	0
PIGB	5.89	5.05	6.94	5.98	6.86	7.45	6.4	6.18	6.92	6.42	5.64	8.18	8.41	6.21	7.8	7
PIGBOS1	12.59	10.07	14.4	10.87	20.62	20.62	21.37	19.56	17.25	20.3	18.09	14.98	13.68	11.41	18.07	18.27
PIGC	25.9	25.68	27.16	25.88	60.88	57.16	51.35	54.75	79.66	84.46	79.81	73.7	79.58	74.76	83.81	76.85
PIGCP1	0	0	0	0	0.09	0	0	0	0	0	0	0	0.21	0.11	0.15	0
PIGCP2	0	0	0	0	0	0	0	0	0	0	0	0	0	0	0	0
PIGF	11.15	13.33	12.96	13	37.18	33.95	32.38	29.99	32.92	32.34	30.63	34.72	23.37	17.87	21.23	16.15
PIGFP1	0.1	0	0	0	0	0	0	0.12	0	0	0.11	0	0	0.17	0	0
PIGFP2	0	0	0	0	0	0	0	0	0	0.12	0	0.11	0	0	0	0
PIGFP3	0	0	0	0	0	0	0	0	0	0	0	0	0	0	0	0
PIGG	18.65	17.92	21.48	15.91	28.92	24.08	20.59	25.07	24.3	22.15	24.09	21.67	22.39	30.98	26.39	27.6
PIGH	4.97	7.14	4.88	5.21	39.31	40.73	42.84	40.87	37.03	36.67	34.75	27.16	32.55	34.13	35.21	31.93
PIGHP1	0	0	0	0	0.33	0.15	0	0.3	0	0.14	0	0	0	0	0	0
PIGK	15.79	14.86	18.05	16.67	12.72	14.31	12.8	12.9	13.52	9.35	13.25	9.49	12.95	16.29	14.48	18.25
PIGL	18.84	15.83	16.08	15.26	14.92	15.15	13.68	14.25	13.66	11.47	15.34	15.53	16.27	24.8	18.81	21.33
PIGM	5.55	6.22	6.07	6.33	4.07	3.76	3.84	4.23	2.37	2.46	3.17	2.22	3.21	5.21	3.7	8.96
PIGN	10.26	9.9	9.96	11.36	4.23	4.2	5.1	4.87	2.63	2.49	3.26	2.69	4.39	3.89	2.95	5.97
PIGO	8.4	7.64	9.59	8.02	4.76	4.35	4.77	2.71	4.4	3.49	1.82	2.99	3.42	5.08	3.25	3.64
PIGO-AS1	0.2	0	0	0.26	0.77	0.46	0.67	0.24	0.73	0.67	0.43	1.3	0	0.34	0.22	0.91
PIGP	10.6	9.99	10.49	8.74	43.31	40.15	43.88	36.99	64.88	66.02	64.71	78.92	45.03	35.74	48.21	42.28
PIGPP2	0	0	0	0	0	0	0	0	0	0	0	0	0	0	0	0
PIGPP3	0	0	0	0	0	0	0	0	0	0	0	0	0	0	0	0
PIGPP4	0	0	0	0	0	0	0	0	0	0	0	0	0	0	0	0
PIGQ	14.61	15.94	17.47	13.55	15.92	13.16	10.98	11.32	12.88	18.07	14.99	10.61	16.58	22.72	20.32	23.81
PIGQP1	0	0	0	0	0	0	0	0	0	0	0	0	0	0	0	0
PIGR	0	0	0	0	0	0	0	0	0.03	0	0	0	0	0	0	0
PIGS	22.03	22.76	21.62	20.81	38.53	43.15	40.61	46.27	44.34	44.01	45.92	31.39	47.25	60.23	55.06	54.62
PIGT	59.16	62.98	60.15	62.63	86.11	83.51	82.71	90.97	63.7	78.38	72.99	72.62	66.96	76.54	74.62	76.14
PIGU	26.01	27.1	26.91	26.98	22.4	17.99	22.23	23.63	34.69	28.42	29.6	30.04	41.91	39.61	39.83	39.17
PIGUP1	0	0.14	0	0	0	0	0	0	0	0	0	0	0	0.25	0	0
PIGV	2.43	3.47	2.67	2.73	2.04	2.46	1.84	2.34	2.57	2.86	2.97	2.47	2.7	3.46	2.57	4.11
PIGW	23.16	24.93	24.81	26.93	17.4	17.5	17.32	16.77	15.1	13.32	15.45	11.15	13.75	13.52	15.16	13.66
PIGX	13.76	15.25	19.35	15.18	37.7	42.87	38.66	35.14	55.9	58	58.29	44.25	66.26	59.3	64.06	62.62
PIGY	0	2.37	0	0	20.11	2.65	0	8.32	27.27	29.75	0	14.93	39.41	9.3	13.57	0
PIGZ	0.16	0.32	0.2	0.05	2.56	2.41	3.35	2.65	6.68	6.36	6.94	5.71	9.17	10.08	8.74	8.51
PIH1D1	97.14	94.83	87.74	90.49	55.27	45.64	46.67	46.36	38.82	42.62	40.47	31.21	34.39	36.95	36.91	44.66
PIH1D2	1.82	1.69	1.04	0.98	1.68	1.05	1.55	3.09	5	5.79	4.97	4.2	4.2	3.2	4.66	3.52
PIK3AP1	1.98	1.97	2.2	2.17	0.73	0.65	0.51	0.53	0.09	0.06	0.07	0.06	0.1	0.35	0.18	0.34
PIK3C2A	22.2	22.07	23.69	26.5	4.98	7.31	6.81	8.54	3.83	2.51	6.53	3.53	5.73	9.67	7.05	12.19
PIK3C2B	3.27	3.79	3.12	3.46	17.8	18.4	17.95	19.51	12.83	13.32	14.29	8.74	12.27	25.75	16.4	17.72
PIK3C2G	0.01	0.01	0	0	0	0	0.01	0	0.14	0.01	0.02	0.02	0.16	0.02	0.06	0.05
PIK3C3	21.42	21.78	20.69	19.47	39.47	40.87	38.08	34.75	21.23	16.83	17.98	15.06	10.68	16.04	13.62	16.86
PIK3CA	3.97	2.73	3.76	3.05	4.7	7.09	5.75	6.23	5.67	4.41	7	4.73	7.69	13.01	8.35	12.57
PIK3CA-DT	0	0	0	0	0	0	0	0	0	0	0	0	0	0	0	0
PIK3CB	9.86	9.83	11.66	9.78	9.28	10.07	10.44	9.5	9.5	8.56	9.69	6.34	13.14	14.59	13.82	11.86
PIK3CD	9.17	7.69	7.4	7.13	3.68	4.53	3.5	3.73	3.15	3.12	3	2.4	2.45	4.09	3.26	3
PIK3CD-AS1	0	0	0	0	0	0	0	0	0	0	0	0	0	0	0	0
PIK3CD-AS2	8.7	7.94	8.34	9.68	3.44	2.66	2.31	2.43	0.7	1.01	0.47	0.57	0.68	0.53	0.21	0.69
PIK3CDP1	0	0	0	0	0	0	0	0	0	0	0	0	0	0	0	0
PIK3CG	0	0.07	0	0	0	0	0	0.02	0	0	0	0	0	0	0	0.04
PIK3IP1	0.92	0.57	0.68	0.49	12.38	13.03	13.69	13.03	11.96	12.71	14.94	8.67	7.86	12.8	11.2	11.42
PIK3IP1-DT	0	0	0	0	0.26	0.23	0.23	0.24	0.5	0	0	0.22	0	0	0.44	0
PIK3R1	1.96	1.76	2.43	1.85	10.08	11.51	10.89	13.07	21.07	15.21	24.78	12.44	31.45	48.78	35.29	43.77
PIK3R2	18.52	23.47	27.4	19.29	21.98	22.13	20.47	21.73	25.91	30.64	31.01	19.18	28.8	44.06	34.59	40.02
PIK3R3	5.02	5.63	5.54	5.63	60.88	61.35	60.12	64.27	89.7	84.12	104.53	66.15	106.56	155.28	122.9	112.47
PIK3R4	29.41	26.81	28.12	27.5	13.55	13.07	14.3	15.4	24.07	30.86	28.09	33.42	35.02	37.94	31.73	37.86
PIK3R5	2.1	2.3	2.1	2.02	0	0.08	0.02	0.04	0.01	0	0	0	0.02	0.17	0.1	0.33
PIK3R5-DT	0.43	0.41	0.42	0	0	0	0	0	0	0	0	0	0	0	0	0
PIK3R6	1.88	2.16	2.2	1.95	0	0.04	0.02	0.04	0	0	0	0	0	0	0	0
PIKFYVE	6.14	6.74	6.99	7.5	6.66	8.68	8.09	9.64	5.64	3.53	6.61	3.56	5.97	9.96	6.51	9.23
PILRA	1.65	1.24	1.28	2.06	1.44	2.07	1.39	2.29	4.41	4.94	3.74	3.6	5.9	8.25	5.5	7.02
PILRB	10.21	9.18	10.33	8.34	7.53	9.99	7.21	7.28	14.06	14.69	14.58	10.29	13.94	27.3	16.61	18.58
PIM1	22.6	24.95	24.54	23.43	13.24	13.87	13.85	14.23	11.71	12.6	13.14	9.58	10.38	12.04	11.89	13.83
PIM2	257.32	260.74	252.4	247.18	27.3	24.22	23.88	23.64	24.99	25.22	26.5	20.03	22.08	23.43	22.24	22.21
PIM3	20.32	21.52	21.11	15.97	21.37	19.96	18.54	17.71	20.5	22.93	24.3	15.71	23.8	29.65	26.75	24.96
PIMREG	91.78	98.69	93.28	77.84	18.42	20.05	17.68	18.97	1.79	1.42	1.77	1.09	0.7	1.52	1.17	4.37
PIMREGP1	0	0	0	0	0	0	0	0	0	0	0.1	0	0	0	0	0
PIMREGP2	0	0	0	0	0	0	0	0	0	0	0	0	0	0	0	0
PIMREGP3	0	0	0	0	0	0	0	0	0	0	0	0	0	0	0	0
PIMREGP4	0	0	0	0	0	0	0	0	0	0	0	0	0	0	0	0
PIN1	84.89	91.19	91.9	69.6	172.31	169.79	175.62	168.72	183.35	228.88	212.79	147.06	171.8	203.66	233.51	229.86
PIN1-DT	0	0	0	0	0	0	0.38	0	0	0.19	0.54	0.28	0.78	0	0	0.13
PIN1P1	0	0	0	0	0	0.14	0	0	0.07	0	0	0	0.18	0	0	0
PIN4	38.06	45.02	44.23	44.42	54.22	61.83	57.59	58.28	50.4	56.6	57.13	55.73	40.43	43.25	42.13	42.9
PIN4P1	0.22	0.21	0.21	0.59	0.29	0.52	0.25	0.27	0.56	0	0.24	0.49	0.35	0.38	0	0.69
PINCR	0	0.07	0.02	0	0.48	0.55	0.62	0.51	0	0	0.05	0.03	0	0	0	0
PINK1	18.87	19.37	20.94	17.41	44.54	45.39	43.99	45.52	64.59	75.07	73.31	60.05	76.04	89.79	92.88	85.25
PINK1-AS	1.61	1.78	1.39	1.69	2.04	2.42	1.82	2.58	1.92	1.91	2.7	1.34	2.95	5.16	3.48	3.99
PINLYP	7.48	6.22	5.39	5.99	1.06	0.75	1.12	1.41	1.06	0.71	1.89	0.52	0.74	1.22	1.23	1.3
PINX1	35.63	39.26	39.7	36.8	9.68	10.58	10.18	10.52	7.32	7	7.45	7.1	8.33	8.92	9.36	9.13
PINX1	0.12	0.3	0.32	0	0.25	0	0	0	0.12	0.44	0.37	0	0.12	0.27	0.27	0.42
PINX1-DT	0.55	0.17	0.18	0	0	0	0.21	0	0	0	0	0	0.29	0	0	0
PIP	0	0	0	0	0	0	0	0	0	0	0	0	0	0	0	0
PIP4K2A	32	27.17	32.57	26.44	19.01	19.42	18.9	23.65	21.78	18.68	22.19	18.87	24.86	29.31	23.37	23.86
PIP4K2B	19.36	20.94	20.54	19.79	39.13	39.28	38.72	41.53	55.9	58.4	70.52	44.08	94.64	144.04	104.64	107.65
PIP4K2C	18.1	16.63	17.34	15.9	14.57	13.87	14.25	16.17	10.94	11.36	12.28	8.36	11.8	15.36	13	13.59
PIP4P1	22.74	24.1	22.79	22.69	40.32	37.78	40.42	35.96	37.41	41.98	39.82	35.51	44.33	54.81	57.19	53.5
PIP4P2	52.73	57.39	54.9	58.94	104.08	102.87	96.43	98.88	135.95	98.33	130.95	86.02	131.25	118.35	113.21	101.54
PIP5K1A	39.71	40.81	36.78	46.1	22.99	28.49	26.47	30.55	19.42	18.2	24.39	14	20.26	28.03	20.56	25.57
PIP5K1B	4.16	4.29	3.92	5.4	0.38	0.13	0.17	0.58	0.48	0.2	0.31	0.28	0.49	0.29	0.19	2.48
PIP5K1C	11.89	12.12	12.44	10.4	27.83	28.97	26.66	29.51	26.72	30.62	31.75	24.51	35.49	57.12	40.9	41.2
PIP5K1P1	0	0	0	0	0	0	0	0.04	0	0	0	0	0	0	0	0
PIP5K1P2	0	0	0	0	0	0	0	0	0	0	0	0	0	0	0	0
PIP5KL1	9.16	7.95	8.26	8.74	3.58	3.13	3.45	2.88	6.98	9.64	7.51	5.63	8.69	8.55	11.07	11.96
PIPOX	19.88	18.27	20.76	20.33	1.29	1.36	1.93	2.24	2.29	1.55	2.01	1.31	1.93	2.55	3.03	1.91
PIPSL	0.27	0.14	0.21	0.3	0.36	0.26	0.2	0.2	0.17	0.34	0.16	0.2	0.3	0.36	0.28	0.39
PIR	19.32	19.85	19.27	17.91	9.66	8.1	8.89	7.53	3.08	3.13	2.32	3.51	4.39	4.04	3.99	6.69
PIRAT1	0	0.12	0	0	0	0	0	0	0	0	0	0	0	0	0	0
PIRT	0.01	0	0.01	0.05	0.02	0.02	0.04	0.03	0.34	0.41	0.46	0.23	0.61	1.13	0.85	1.05
PISD	26.17	27.86	28.83	27.23	27.8	26.85	28.03	26.95	26.6	28.82	33.58	22.27	28.57	36.55	32.42	31.02
PISRT1	0	0	0	0	0	0	0	0	0	0	0	0	0	0	0	0
PITHD1	66.38	66.76	67.63	67.04	66.2	64.78	64.11	68.82	114.88	126.28	126.15	101.82	155.89	178.76	196.88	179.51
PITPNA	58.14	54.88	63.39	61.16	77.01	77.56	74.68	83.47	79.77	76.68	101.91	58.43	98.77	113.57	108.76	118.74
PITPNA-AS1	27.68	30.23	29.54	26.41	22.67	18.14	23.13	23.82	27.28	28.17	26.71	27.86	20.26	16.37	23.61	20.33
PITPNB	47	48.39	47.57	51.89	48.54	54.93	51.92	58.49	56.54	49.79	59.44	45.54	57.47	68.69	63.47	64.64
PITPNC1	29.41	31.69	29.49	36.42	16.42	15.81	17.38	18.78	19.87	16.44	20.98	13.57	28.63	42.08	29.98	32.79
PITPNM1	15.16	13.19	12.93	14.11	4.44	3.58	8.31	4.17	7.67	9.5	12.31	5.13	19.16	45.89	28.64	33.93
PITPNM2	0.86	0.97	0.81	0.69	3.79	4.46	4.1	4.68	9.76	10.05	11.21	7.1	11.85	22.88	14.99	13.14
PITPNM2-AS1	0	0	0	0	0	0	0	0	0	0	0	0.03	0	0	0	0
PITPNM3	1.25	1.37	1.33	1.63	0.71	0.78	0.94	0.96	1.77	2.01	2.33	1.51	3.8	7.79	4.71	4.81
PITRM1	16.94	18.15	17.49	14.76	37.8	36.1	34.2	33.87	48.7	50.3	44.97	37.59	52.57	62.74	55.27	53.98
PITRM1-AS1	0.13	0.18	0.11	0.09	0.02	0.15	0.08	0.03	0.02	0.01	0.05	0	0.04	0.1	0.07	0.04
PITX1	0.04	0	0	0	0.68	0.33	0.63	0.66	0	0	0	0	0	0	0.12	0.27
PITX1-AS1	0	0.04	0.02	0.03	0.05	0.05	0.19	0	0.08	0.09	0.08	0.11	0.06	0.03	0.06	0.15
PITX2	0.64	0.66	0.75	0.53	5.31	5.15	3.54	3.89	19.27	17.23	20.79	16.01	23.01	21.11	26.37	21.98
PITX3	0.2	0.13	0.27	0.19	0.1	0.06	0.19	0.1	0	0	0.05	0	0	0	0.05	0.55
PIWIL1	0	0	0	0	0	0	0	0	0	0	0	0	0	0	0	0
PIWIL2	4.81	4.38	5.01	4.4	2.52	2.96	2.67	2.99	2.41	1.93	2.63	1.76	2.43	3.72	2.69	2.64
PIWIL2-DT	0	0	0	0	0	0	0	0	0	0	0	0	0	0	0	0
PIWIL3	0.05	0.08	0.11	0.11	0.02	0	0	0	0	0.02	0	0	0	0	0	0
PIWIL4	0.31	0.16	0.23	0.39	0.67	0.3	0.5	0.4	0.55	0.82	0.57	0.72	1.1	1.43	1.23	0.91
PIWIL4-AS1	0	0	0	0	0	0	0	0	0	0	0	0	0	0	0	0
PJA1	45.54	45.49	49.11	43.86	75.76	81.08	80.98	81.72	74.6	76.51	85.59	76.44	92.59	118.89	101.59	112.1
PJA2	22.99	23.2	23.2	24.47	100.24	122.12	118.68	128.25	98.75	67.3	130.7	80.52	132.71	168.33	140.27	166.22
PJVK	1.72	1.32	1.31	2.44	2.95	3.01	2.26	3.04	3.29	2.68	2.88	2.71	2.65	2.78	2.46	2.5
PKD1	11.85	14.46	12.25	13.83	43.31	56.04	44.21	47.58	23.84	23.42	37.13	6.77	36.67	88.55	48.03	57.45
PKD1-AS1	0.44	0.75	0.44	0.61	0.3	0.31	1	0	0	0	0	0	0	0	0	0
PKD1L1	0.71	0.53	0.31	0.53	0.24	0.32	0.03	0.05	0.52	0.6	0.08	0.16	0.06	0.37	0.2	0.09
PKD1L1-AS1	0	0	0	0	0	0	0	0	0	0	0	0	0	0	0	0
PKD1L2	0.88	0.73	1.13	0.99	0.02	0.04	0	0	0.02	0.04	0.03	0.04	0.05	0	0	0.09
PKD1L3	0.03	0	0.01	0.01	0	0	0	0.01	0	0	0	0	0	0.02	0	0
PKD1P1	0	0.22	0.21	0	0.37	0.2	0.13	0	0.05	0.04	0.11	0	0	1.36	0.38	0.69
PKD1P2	0.41	0.45	0.44	0.33	0.39	0.53	0.52	0.56	0.26	0.32	0.71	0.12	0.63	2.61	0.97	1.18
PKD1P3	0.73	1.18	0.87	0.91	0.81	0.58	0.74	0.91	0.79	0.05	1.21	0	3.04	10.24	1.53	3.52
PKD1P4	3.25	4.85	5.98	4.69	4.12	2.48	2.6	4.22	1.31	2.27	3.34	0.47	4.25	23.44	7.08	11.06
PKD1P5	1.44	2.36	3.1	1.5	0.9	0.78	0.95	2	0.89	0.23	2.91	0.07	1.97	12.16	3.39	2.74
PKD1P6	7.41	7.73	7.46	5.48	2.44	5.16	3.03	4.12	2.03	1.41	5.12	0.16	3.91	16.71	5.56	8.77
PKD2	18.24	22.5	21.61	21.29	8.51	10.37	9.63	11.34	7.85	6.16	9.96	7.08	10.09	16.37	11.47	14.39
PKD2L1	0	0.27	0.02	0.26	0.38	0.26	0.13	0.08	1.21	0.53	0.92	0.27	0.65	0.08	0.54	0.07
PKD2L2	0	0	0	0.1	0	0	0	0	0	0	0	0.08	0.23	0	0.08	0
PKD2L2-DT	0.74	0.87	0.57	0.26	0.38	0.26	0.27	0.3	0.55	0.57	0.27	0.62	0.31	0.49	0.16	0.78
PKDCC	84.86	88.37	90.47	79.06	430.57	452.87	441.38	453.18	80.46	80.07	82.01	49.62	21.02	31.2	27.05	49.86
PKDREJ	0.01	0.01	0.05	0.03	0	0	0	0	0	0	0	0	0	0	0.01	0
PKHD1	0.02	0.04	0.05	0.04	0.02	0.02	0.02	0	0.02	0.01	0.02	0.01	0.02	0.01	0.02	0.01
PKHD1L1	0.02	0.01	0.03	0.01	0	0	0	0	0	0	0	0	0	0	0	0
PKIA	13.9	12.52	12.23	12.78	273.92	298.43	304.83	306.55	408.49	366.25	447.93	393.41	493.46	511.45	514.32	489.16
PKIA-AS1	0	0	0	0	0	0	0	0	0	0	0	0	0	0	0	0
PKIB	86.16	84.3	81.29	81.52	73.72	72.88	74.15	68.57	79.46	75.82	88.96	76.33	149.53	118.89	153.69	118.01
PKIG	35.48	37.5	36.86	36.67	85.76	81.26	79.65	76.84	132.79	132.77	119.91	113.49	120.75	128.75	144.46	140.93
PKLR	1.63	1.47	1.95	1.39	0.34	0.12	0.15	0.09	0.1	0.2	0.09	0	0.23	0.21	0.3	0.13
PKM	422.99	348.23	416.29	397.17	438.64	452.58	441.04	467.67	312.27	380.47	359.67	325.73	364.3	523.76	428.92	451.38
PKMP1	0	0	0	0	0.05	0	0	0	0	0.04	0	0	0	0	0	0
PKMP2	0	0	0	0	0	0	0	0	0	0	0	0	0	0	0	0
PKMP3	0.27	0	0.09	0.12	5.01	4.71	4.7	6.27	14.15	12.09	13.13	9.09	14.34	12.02	13.79	11.12
PKMP4	0	0	0	0	0	0	0	0	0	0	0	0	0	0	0	0
PKMP5	0	0.03	0	0	0	0	0	0	0	0	0	0	0	0	0	0
PKMYT1	65.11	60.92	62.9	61.76	5.55	5.52	6.59	5.15	1.8	1.78	1	0.37	0.8	1.59	0.98	2.41
PKMYT1AR	0	0	0	0.18	0	0.16	0.3	0	0	0	0	0	0	0.24	0	0
PKN1	95.48	100.36	103.2	94.19	75.75	85.34	83.28	83.07	90.84	114.26	81.6	105.77	85.17	84.8	92.11	92.86
PKN2	12.24	14.2	12.53	13.18	10.67	12.36	12.54	16.23	8.92	3.96	9.41	4.81	9.89	11.68	8.93	13.7
PKN2-AS1	0.33	0.04	0.16	0.02	0	0.3	0.1	0.1	0.02	0.02	0.02	0	0	0.14	0	0
PKN3	6.46	5.7	6.82	5.81	0.33	0.44	0.77	0.72	0.14	0.02	0.1	0.1	0.02	0.14	0.02	0.58
PKNOX1	12.29	12.17	11.87	13.95	4.6	4.78	3.69	6.15	5.61	4.1	4.54	3.46	5.13	7.52	5.54	12.18
PKNOX2	2.37	2.99	2.67	3.15	13.55	13.87	13.03	13.44	10.73	11.06	11.21	9.85	11.48	14.8	10.33	13.38
PKNOX2-AS1	0	0	0	0	0	0	0	0	0	0	0	0	0	0	0	0
PKNOX2-DT	0.12	0.22	0.11	0.16	0.15	0	0.27	0.28	0	0	0	0	0	0	0	0.18
PKP1	0.6	0.35	0.37	0.46	0.06	0	0.03	0	0	0	0.01	0	0.01	0.04	0	0
PKP2	9.37	9.56	8.48	10.21	1.98	3.17	2.47	1.66	4.27	2.97	2.88	1.68	4.13	5.93	3.92	5.22
PKP3	2.25	2.3	2.63	1.9	0.08	0	0	0	0	0	0	0.02	0.08	0	0	0.15
PKP4	28.88	30.94	32.58	30.85	11.07	9.44	10.18	10.35	23.03	21.19	22.98	18.12	24.4	32.91	26.73	28.52
PKP4-AS1	0.15	0.01	0	0.03	0.1	0	0	0	0.09	0	0	0.08	0	0	0	0.04
PKP4P1	0	0	0	0	0	0	0	0	0	0	0	0	0	0	0	0
PLA1A	0.17	0.08	0	0.05	0.08	0	0	0	0.09	0	0	0	0.06	0	0	0.06
PLA2G10	0.38	0.87	0.6	0.54	0	0	0	0	0	0	0	0.26	0	0	0	0
PLA2G10BP	1.21	0.03	0.33	0.41	0	0	0	0	0	0	0	0	0	0.48	0	0
PLA2G10CP	0.37	0.27	0.14	0.12	0.04	0.03	0	0	0	0	0.09	0	0	0.1	0.09	0.13
PLA2G10DP	0	0	0	0	0	0	0	0	0	0	0	0	0	0	0	0
PLA2G10EP	0	0	0	0	0	0	0	0	0	0	0	0	0	0	0	0
PLA2G10FP	0	0	0	0	0	0	0	0	0	0	0	0	0	0	0	0
PLA2G10GP	0	0	0	0	0	0	0	0	0	0	0	0	0	0	0	0
PLA2G10HP	0	0	0	0	0	0	0	0	0	0	0	0	0	0	0	0
PLA2G10IP	0	0	0	0	0	0	0	0	0	0	0	0	0	0	0	0
PLA2G10JP	0	0	0	0	0	0	0	0	0	0	0	0	0	0	0	0
PLA2G10KP	0	0	0	0	0	0	0	0	0	0	0	0	0	0	0	0
PLA2G10P1	0	0	0	0	0	0	0	0	0	0	0	0	0	0	0	0
PLA2G12A	46.97	35.39	33.74	34.72	20.62	17.64	15.58	22.44	13.64	12.04	16.69	14.93	17.32	23.83	15.03	31.35
PLA2G12AP1	0	0	0	0.52	0.17	0.58	0.29	0.31	1.79	1.45	1.49	0.85	3.13	2.09	2.67	2.18
PLA2G12AP2	0	0	0	0	0	0	0	0	0	0	0	0	0	0	0	0
PLA2G12B	0.15	0.05	0.15	0	0.26	0.24	0.06	0.37	0	0.12	0.05	0.17	0	0	0.11	0.08
PLA2G15	4.34	4.2	4.34	3.92	5	4.58	4.66	5.13	5.52	6.39	8.09	4.08	7.25	14.18	9.27	11.43
PLA2G1B	0	0	0	0.17	0.42	0.29	0.71	1.36	2.49	4.01	2.45	4.08	1.76	2.59	3.13	1.56
PLA2G2A	2.1	1.77	1.33	2.11	0.18	0.34	0.1	0.24	0	0	0	0.1	0	0	0	0.54
PLA2G2C	0.02	0.01	0.01	0	0	0	0	0	0.02	0.02	0.02	0	0.02	0	0.03	0
PLA2G2D	0	0	0	0	0	0	0	0	0	0	0	0	0	0	0	0
PLA2G2E	0	0	0	0	0	0	0	0	0	0	0	0	0	0	0	0
PLA2G2F	0	0	0	0	0	0	0	0	0	0	0	0	0	0	0	0
PLA2G3	20.18	20.36	20.49	17.27	0.98	0.8	0.96	0.98	0.02	0	0.12	0.02	0	0.03	0.04	0.35
PLA2G4A	0.39	0.3	0.34	0.43	0	0.02	0.02	0.02	0	0.02	0.04	0.14	0.08	0.03	0.02	0.69
PLA2G4B	3	3.09	3.58	3.24	8.72	4.46	6.92	5.26	6.68	8.13	6.22	4.97	8.15	10.83	8.04	8.68
PLA2G4C	21.86	20.93	19.24	21.27	1.62	2.16	3.29	2.3	5.28	4.58	3.56	5.08	3.69	3.97	5.71	4.98
PLA2G4C-AS1	0	0	0	0	0	0	0	0	0	0	0	0	0	0	0	0
PLA2G4D	0.11	0.2	0.15	0.08	0	0.02	0.03	0.02	0.03	0.02	0.03	0.02	0	0	0.07	0
PLA2G4E	0.01	0.07	0.14	0.02	0	0	0	0.01	0	0	0	0	0	0	0	0
PLA2G4E-AS1	0	0	0	0.06	0	0	0	0	0	0	0	0	0	0	0	0
PLA2G4F	0	0	0.04	0	0	0.01	0	0	0	0	0	0	0	0	0	0
PLA2G5	0	0	0.05	0.07	0.32	0.11	0.05	0.12	0.18	0.06	0	0	0	0	0	0
PLA2G6	1.39	1.71	1.64	1.7	6.5	7.71	8.32	12.31	4.9	5.83	5.59	4.28	4.66	6.11	3.69	5.52
PLA2G7	3.83	3.37	4.01	3.8	1.24	1.33	1.38	1.05	4.42	3.65	3.84	3.41	3.5	2.79	3.86	3.2
PLA2R1	0.62	0.4	0.34	0.42	0.21	0.42	0.25	0.27	0.01	0.02	0.03	0.01	0.01	0.03	0.03	0.35
PLAA	42.74	46.24	49.63	48.48	32.19	35.54	38.31	42.1	26.46	22.24	33.03	18.75	25.57	29.5	28.18	34.58
PLAAT1	7.49	7.41	7.23	6.71	29.14	28.66	32.07	29.51	11.56	11.01	10.73	10.55	8.21	7.55	8.42	7.39
PLAAT2	0.34	0.56	0.16	0.23	1	0	0.29	0.21	0.42	0.1	0.18	0.29	0.13	0.29	0.74	0.13
PLAAT3	85.98	76.31	75.45	77.39	15.67	12.62	12.34	11.07	10.04	10.84	8.31	9.28	11.24	8.91	11.15	12.9
PLAAT4	4.13	4.28	5.16	4.26	0.6	0	0.23	0	0	0	0.22	0	0.13	0	0.22	6.76
PLAAT5	5.51	6.24	5.31	5.18	0.68	0.73	0.44	0.64	0.11	0.59	0.15	0.25	0.21	0.38	0.19	0.28
PLAC1	0.6	0.38	0.61	0.07	0.07	0	0.17	0	0	0	0	0	0.08	0	0	0.16
PLAC4	0	0	0	0	0	0	0	0	0	0	0	0	0	0	0	0
PLAC8	0.86	0.25	0.53	0.62	0.2	1.26	0.29	0.12	0	0.13	0.04	0.57	0.42	0	0.23	0.48
PLAC8L1	1.67	0.49	0.6	0.56	1.36	1.24	1.76	1.14	1.69	2.65	1.82	3.07	1.15	1.06	2.65	2.13
PLAC9	5.1	5.67	4.81	4.64	0.78	0.54	0.26	0.85	0	0	0.39	0.15	0	0.33	0.41	0.21
PLAC9P1	0	1.24	0.84	0	0	0	0	0	0	0	0	0	0	0	0	0
PLAG1	2.98	2.84	3.2	2.95	1.39	1.76	1.74	1.57	0.64	0.46	0.89	0.6	0.53	0.47	0.36	1.4
PLAGL1	1.64	1.56	1.5	1.29	2.22	2.34	2.3	2.65	1.39	0.73	1.39	0.94	2.21	3.55	1.86	6.43
PLAGL2	13.56	14.62	15.22	14.28	6.56	7.39	6.32	7.69	5.7	5.55	6.4	4.45	5.28	7.5	5.99	7.33
PLAT	7.36	6.97	7.66	6.59	2.74	2.44	2.53	2.23	0	0.06	0	0	0.05	0	0	23.79
PLAU	18.43	19.52	19.57	16.54	1.73	2.06	2.17	1.99	0.63	0.82	0.82	0.47	0.55	0.73	0.78	1.76
PLAUR	6.5	5.72	8	6.2	1.9	2.31	2.75	2.1	0.18	0.05	0.26	0.16	0	0	0	3.31
PLB1	0.29	0.52	0.5	0.54	0.24	0.27	0.2	0.32	1.13	1.09	1.45	0.96	2.71	4.38	2.97	3.02
PLBD1	11.65	11.24	12.48	12.97	0.28	0.31	0.16	0.33	0	0	0	0	0	0	0	0.44
PLBD1-AS1	0.13	0.15	0	0	0	0	0	0	0	0	0	0	0	0	0	0
PLBD1-AS2	0	0	0	0	0	0	0	0	0	0	0	0	0	0	0	0
PLBD2	23.31	24.84	24.09	24.76	76.23	80.55	75.5	83.02	49.79	51.76	49.78	45.06	43.4	46.01	46.41	42.99
PLCB1	2.8	2.54	3.35	3.04	12.29	17.44	16.33	15	8.37	6.94	11.8	7.23	10.95	13.24	11.31	12.46
PLCB1-IT1	0	0	0	0	0	0	0	0	0	0	0	0	0	0	0	0
PLCB2	8.08	6.82	8.16	7.94	1.64	1.78	1.33	1.6	0.7	0.4	1	0.22	0.8	0.98	1.77	1.48
PLCB2-AS1	0	0	0	0	0	0	0	0	0	0	0	0	0	0	0	0
PLCB3	45.78	45.79	47.42	41.95	2.28	2.45	1.91	2.03	0.43	0.65	0.63	0.39	0.68	1.3	0.47	2.36
PLCB4	5.41	4.94	4.67	5.33	11.81	14.7	12.63	13.88	11.16	8.25	11.75	8.04	13.22	17.8	14.32	14.71
PLCD1	9.02	7.19	9.1	7.26	19.86	21.27	21.54	18.26	3.75	4.53	2.92	3.58	1.72	0.65	1.19	1
PLCD3	18.2	17.99	17.39	15.73	3.35	5.67	4.9	8.3	2.43	2.75	5.04	1.35	4.45	7.96	3.86	5.11
PLCD4	0.58	0.81	0.98	1.27	1.59	1.77	0.99	2.3	1.55	0.93	0.81	1.06	0.98	0.62	0.49	1.08
PLCE1	0.03	0.15	0.22	0.09	0.29	0.38	0.48	0.23	0.56	0.34	0.59	0.19	1.69	1.34	1.08	2.94
PLCE1-AS1	0	0	0	0	0	0	0	0	0	0	0	0	0	0	0	0.19
PLCE1-AS2	0	0	0	0	0	0	0	0	0	0	0	0	0	0	0	0
PLCE1P1	0	0	0	0	0	0	0	0	0	0	0	0	0	0	0	0
PLCG1	48.84	46.18	48.46	40.64	45.63	50.32	48.86	56.44	38.46	34.83	52.65	16.03	41.33	92.23	44.2	60.04
PLCG1-AS1	0.07	0.04	0.07	0.15	0.19	0.48	0.37	0.36	0.27	0.34	0.4	0.47	0.46	1.12	0.65	0.99
PLCG2	1.49	2.14	1.78	1.56	0.16	0.39	0.27	0.25	0.04	0.03	0.22	0.13	0.21	0.35	0.19	0.4
PLCH1	7.49	7.5	8.07	7.95	0.69	1.02	0.85	1.12	0.81	0.78	1.16	0.49	1.24	1.51	1.29	2.13
PLCH1-AS1	0	0	0	0	0	0	0	0	0	0	0	0	0.13	0	0	0
PLCH1-AS2	0	0	0	0	0	0	0	0	0	0	0	0	0	0	0	0
PLCH2	0.27	0.21	0.05	0.2	6.59	7.99	6.85	8.22	2.21	3.01	2.63	1.47	1.64	3.27	2	2.69
PLCL1	0.03	0.05	0.06	0.04	15.28	19.13	18.25	19.64	11.99	9.69	14.83	8.6	10.09	14.41	10.43	11.58
PLCL2	5.95	6.94	6.19	7.09	34.25	34.9	34.75	38.83	20.69	18.67	22.49	15.49	16.24	20.17	18.15	18.47
PLCL2-AS1	0	0	0	0	0	0	0	0	0	0	0	0	0	0	0	0
PLCXD1	15.78	13.68	14.6	13.26	6.87	7.21	6.41	6.31	6.56	7.51	5.91	5.6	5.58	9.59	7.23	7.11
PLCXD1	15.78	13.68	14.6	13.26	6.87	7.21	6.41	6.31	6.56	7.51	5.91	5.6	5.58	9.59	7.23	7.11
PLCXD2	0.53	0.48	0.59	0.37	6.82	8.51	8.17	8.8	9.25	6.42	10.76	7.59	9.89	14.02	10.92	11.26
PLCXD2-AS1	0	0	0	0	0	0	0	0	0	0	0	0	0	0	0	0
PLCXD3	0.01	0.02	0.01	0.03	2.03	2.17	2.23	2.56	6.01	5.66	6.68	4.69	7.84	11.08	8.83	8.76
PLCZ1	0	0	0.03	0	0	0	0	0	0	0	0	0	0	0	0	0
PLD1	0.79	0.76	0.85	0.89	0.24	0.23	0.22	3	0.02	0.06	0.1	0.31	0.22	0.17	0.19	8.62
PLD2	21.65	22.7	20.87	19.98	4.46	6.2	4.57	5.02	3.45	2.55	2.98	1.38	3.46	4.12	2.6	4.05
PLD3	192.16	201.2	195.54	176.96	786.76	768.36	739.2	758.42	679.9	751.21	729.87	494.98	690.3	899.86	817.59	790.69
PLD4	0.03	0.02	0.14	0.13	0	0	0	0.01	0	0	0	0.01	0	0.01	0.01	0
PLD5	2.8	2.33	2.22	2.83	0.86	0.73	0.88	0.45	0.6	0.37	0.64	0.29	1.13	1.39	1.29	1.74
PLD5P1	0.04	0.02	0.01	0	0	0.03	0.04	0	0	0	0	0	0.02	0	0.01	0.25
PLD6	1.71	1.57	1.52	1.89	1.84	1.8	2.24	1.25	1.99	2.62	2.31	1.93	3.91	3.77	4.4	3.96
PLEC	8.6	8.65	9.6	7.95	5.16	6.18	4.93	5.6	4.94	4.83	4.82	2.71	7.63	15.86	8.71	9.73
PLEK	0.02	0.02	0.03	0	0	0	0.02	0	0	0	0	0	0.03	0.06	0	0.11
PLEK2	0.62	0.89	1.17	0.83	0.36	0.22	0	0	0.04	0.11	0	0.35	0	0	0.13	0
PLEKHA1	16.28	16.81	15.16	16.25	11.97	14.14	13.21	14.25	18.69	13.57	26.76	17.16	29.61	45.48	34.44	43.51
PLEKHA2	1.31	0.75	0.96	0.82	0.15	0.1	0.33	0.28	0.15	0.14	0.3	0.05	0.15	0.29	0.19	5.95
PLEKHA3	10.26	10.19	9.65	11.08	14.7	17.47	13.28	14.75	16.49	14.09	16.8	12.21	16.11	18.26	15.77	16.83
PLEKHA3P1	0	0	0.06	0	0	0	0	0.08	0	0	0	0.08	0	0	0.15	0
PLEKHA4	16.15	13.23	12.09	9.26	1.47	1.42	1.26	2.52	0.69	0.66	0.7	0.33	0.35	1.39	0.57	2.24
PLEKHA5	32.96	35.43	33.6	35.3	58.38	63.15	62.06	60.99	85.1	63.44	88.49	74.45	86.18	91.34	84.73	85.24
PLEKHA6	3.66	3.91	3.13	2.71	17.88	22.01	20.33	21.3	20.42	21.79	26.88	16.74	24.01	47.75	29.22	28.47
PLEKHA7	5.18	5.82	5.17	5.17	0.45	0.61	0.69	0.57	0.6	0.78	0.93	0.74	0.88	1.77	1.49	2.1
PLEKHA8	11.29	11.85	12.69	12.44	15.42	17.03	16.57	18.5	14.69	13.71	17.96	12.24	18.88	26.37	20.08	22.78
PLEKHA8P1	4.75	4.63	3.79	3.41	5.44	6.69	4.46	6.91	6.74	6.09	7.03	4.14	5.25	7.97	6.14	6.98
PLEKHB1	12.35	11.64	12.85	11.91	3.71	3.69	3.08	5.44	2.74	2.51	1.87	2.14	2.38	0.58	1.04	5.46
PLEKHB2	35.26	36.62	37.84	34.7	31.39	33.68	33.8	34.13	30.92	31.41	35.11	25.09	49.55	63.55	52.9	60.2
PLEKHB2P1	0	0	0	0	0	0	0	0	0	0	0	0	0	0	0	0
PLEKHD1	0.57	0.66	0.59	0.37	0.28	0.27	0.44	0.32	0.4	0.41	0.35	0.35	0.67	0.72	0.76	0.4
PLEKHF1	5.35	4.72	5.1	5.02	0.94	0.91	0.67	1.02	0.77	0.69	0.73	0.86	0.44	1	1.08	2.01
PLEKHF2	6.81	5.64	7.23	7.02	2.9	2.85	2.21	2.42	1.59	1.07	1.65	1.44	1.99	1.45	1.13	2.47
PLEKHG1	1.44	1.27	1.19	1.12	1.51	1.95	1.58	1.79	0.96	0.73	1.17	0.72	1.42	2.48	1.81	5.66
PLEKHG2	16.75	19.14	19.62	19.11	19.6	18.71	18.37	25.37	9.42	13.88	11.32	7.12	11.85	20.16	12.85	17.28
PLEKHG3	18.11	23.89	22.76	17.17	7.21	7.21	7.31	7.58	9.62	12.64	11.06	10.42	6.96	17.89	10.62	14.18
PLEKHG4	3.06	3.57	4.15	2.96	0.6	0.5	1.02	0.42	0.16	0.27	0.27	0.1	0.15	0.16	0.13	0.32
PLEKHG4B	15.5	17.49	15.52	15.12	1.51	1.04	1.28	1.1	0.27	0.28	0.14	0.07	0.07	0.14	0.05	0.31
PLEKHG5	7.18	6.01	7.6	6.6	1.91	1.56	1.74	1.58	2.94	4.16	3.61	3.01	7.06	11.14	7.4	8.16
PLEKHG6	10.75	14.7	12.9	11.17	0.05	0.04	0.04	0.04	0	0	0	0	0	0	0.04	0
PLEKHG7	0	0	0.01	0	0	0	0	0	0	0	0	0	0	0	0.01	0
PLEKHH1	10.07	8.13	8.87	9.6	9.05	11.48	10.49	13.95	25.04	21.1	22.62	19.06	30.12	29.98	26.54	24.22
PLEKHH2	1.15	0.83	1.21	1.28	0.4	0.36	0.29	0.32	0.12	0.17	0.16	0.02	0.36	0.15	0.4	2.61
PLEKHH3	6.6	7.97	6.98	4.82	20.43	19.48	18.48	18.59	14.5	17.51	14	13.37	14.91	17.6	15.77	12.13
PLEKHJ1	103.45	97.82	98.69	87.73	97.48	97.83	97.32	85.02	75.05	79.24	71.86	57.01	57.11	68.24	71.99	74.02
PLEKHM1	4.8	3.99	4.22	3.71	8.71	11.62	8.16	8.97	7.27	6.81	8.65	4.78	7.62	13.5	7.67	9.93
PLEKHM1P1	0.48	0.75	0.74	0.58	1.45	1.94	2.01	2.3	0.65	0.51	0.93	0.3	1	4.68	1.26	1.88
PLEKHM2	17.3	18.63	17.38	13.35	19.07	15.94	17.29	19.02	15.28	18.86	21.94	10.74	19.86	32.18	24.41	26.31
PLEKHM3	2.4	2.8	2.72	2.47	11.38	10.9	10.74	11.29	12.46	12.09	13.17	14.49	12.43	12.76	13.54	11.84
PLEKHN1	0.55	0.25	0.47	0.11	0.6	0	0	0.03	0.23	0.08	0.35	0.21	0.13	0.16	0.05	0.14
PLEKHO1	29.96	30.96	33.62	29.4	88.04	86.31	89.85	80.43	78.95	87.9	79.86	61.61	77.91	85.14	82.59	82.75
PLEKHO2	9.93	10.85	9.71	9.75	3.44	3.63	3.26	3.4	1.34	1.06	1.56	0.82	1.36	1.88	1.33	2.27
PLEKHS1	0.02	0	0	0	0	0	0.02	0	0	0	0	0	0	0	0	0
PLET1	0	0	0	0	0	0	0	0	0	0	0	0	0	0	0	0
PLG	0	0.07	0	0	0	0	0.09	0.24	0.24	0	0.32	0.11	0	1	0.41	0.11
PLGLA	0	0	0	0	0	0	0	0	0	0.2	0	0	0	0	0	0.25
PLGLB1	1.51	0.98	1	0.62	5.48	5.61	6.38	5.94	12.45	14.89	10.04	13.6	11.85	11.38	13.1	10.24
PLGLB2	0	0.05	0.39	0.47	0.82	0.82	0.3	1.1	1.39	1.2	1.03	0.76	0.49	1.38	0.76	0.84
PLGRKT	19.53	18.57	19.93	16.94	45.27	41.15	40.69	39.51	27.48	29.93	25.5	26.58	17.21	14.74	17.12	18.56
PLIN1	0	0.39	0.2	0.07	0.02	0	0	0	0.24	0.09	0.06	0.21	0.27	0.06	0.34	0.62
PLIN2	21.33	20.23	18.89	18.75	4.64	4.42	4.94	4.83	2.82	4.11	3.53	2.79	2.79	3.08	3.82	4.62
PLIN3	33.31	30.94	34.38	32.32	2.78	3.33	3.74	3.14	0.56	0.89	0.97	0.29	0.55	0.85	0.95	9.57
PLIN3-AS1	0	0	0	0	0	0	0	0	0	0	0	0	0.23	0	0	0
PLIN4	0.05	0.07	0.1	0.04	0.08	0.07	0.1	0.15	0	0.04	0	0.01	0.11	0.12	0.05	0.05
PLIN5	1.42	0.84	0.73	0.57	1.67	1.56	1.74	0.98	0.36	0.5	0.71	0.31	0.65	1.42	0.47	1.07
PLK1	105.41	116.09	114.36	114.99	9.6	11.6	11.17	11.71	0.8	1.02	0.95	0.85	1.23	1.34	1.44	6.27
PLK2	8.2	9.5	9.09	12.42	18.72	19.15	19.41	25	14.28	12.48	15.66	8.81	29.43	28.01	30.18	38.02
PLK3	5.48	4.93	4.56	5.38	29.21	30.04	31.09	29.45	8	11.03	8.33	6.21	11.66	13.57	11.91	12.85
PLK4	28.79	29.53	31.32	27.16	10.99	10.41	9.37	8.77	4.2	2.95	3.52	4.02	4.14	5.34	3.4	5.98
PLK5	0.19	0.31	0.47	0.48	0.22	0.22	0.3	0.25	1.17	1.39	2.27	1.38	2.98	5.24	4.95	3.47
PLLP	3.94	4.47	3.28	3.89	1.54	1.39	1.05	1	0.31	0.03	0.01	0.24	0.02	0.43	0.12	0.07
PLLPP1	0	0	0	0	0	0	0	0	0	0	0	0	0	0	0	0
PLN	0.03	0.05	0	0.04	0.03	0.06	0.06	0.06	0	0	0	0	0	0	0	0
PLOD1	27.82	28.28	32.17	24.09	29.55	31.78	28.82	28.36	8.34	10.3	11.64	8.07	8.05	12.46	10.18	20.14
PLOD2	9.81	8.58	9.72	10	18.94	22.64	25.59	24.39	4.94	3.8	6.02	4.04	4.26	5.82	4.13	17.98
PLOD3	31.8	28.44	30.82	30.99	15.4	12.35	14.15	13.38	11.28	14.59	11.23	11.06	12.94	16.21	14.96	17.82
PLP1	40.47	37.85	37.59	37.32	6.49	5.39	5.75	6.39	0.69	0.68	1.08	0.55	0.49	0.44	0.5	1.99
PLP2	10.99	10.31	8.59	9.6	2.21	1.81	3.19	2.34	1.05	0.98	0.46	1.07	1.65	1.06	0.75	2.48
PLPBP	26.6	27.96	26.76	24.65	15.09	17	17.21	19.54	14.33	13.7	16.74	12.53	16.08	29.27	22.62	22.77
PLPP1	38.9	40.31	40.92	43.19	26.38	25.53	26.08	23.3	32.67	33.25	29.1	26.98	31.38	34.7	35.64	36.92
PLPP2	17.32	16.5	18.46	13.27	0.47	0.51	0.17	0.28	0.41	0.26	0.33	0.11	0.26	0.4	0.32	0.97
PLPP3	19.26	19.89	20.22	20.54	2.07	2.39	2.54	2.7	0.34	0.39	0.36	0.12	0.53	0.75	0.62	5.87
PLPP4	0.35	0.41	0.24	0.43	1.18	1.21	2.05	1.54	1.35	1.56	0.92	0.97	1.23	0.47	1.15	0.72
PLPP5	29.22	30.52	31.61	27.89	8.87	8.69	8.46	6.95	10.75	12.21	10.38	10.61	10.79	9.1	7.86	12.2
PLPP6	9.63	9.68	9.96	9.54	13.22	13.93	12.75	12.99	19.34	17.03	18.02	15.14	19.65	21.6	20.15	18.18
PLPP7	2.23	2.52	2.58	2.04	8.03	8.44	7.77	8.79	8.23	9.01	8.46	6.93	7.34	10.28	10.62	8.44
PLPPR1	1.31	1.06	1.09	1.06	30.47	34.45	33.63	33.83	102.26	89.11	108.67	91.33	133.66	129.75	134.81	113.52
PLPPR2	10.36	10.14	10.95	8.96	53.2	52.53	50.77	52.33	123.15	143.19	145.95	83.41	171.3	238.93	197.63	176.92
PLPPR3	29.83	28.43	27.9	20.35	137.37	138.01	130.95	132.37	127.66	228	262.29	81.2	237.73	445.11	300.9	300.01
PLPPR4	1.23	1.21	1.38	1.03	0.37	0.26	0.29	0.29	3.04	1.96	3.44	2.14	13.83	17.52	14.34	13.57
PLPPR5	2.61	2.4	2.39	2.76	1.22	1.35	1.2	1.74	13.26	12.58	13.25	11.16	29.01	29.17	28.04	23.67
PLPPR5-AS1	0	0	0	0	0	0.02	0	0	0.12	0	0.22	0.09	0.22	0.57	0.42	0.31
PLRG1	91.52	96.6	93.94	97.48	82.74	80.12	89.8	88.09	76.01	69.37	81.53	68.19	76.56	67.9	64.98	81.33
PLS1	6.69	5.19	5.37	7.33	0.75	0.63	0.46	0.7	0.25	0.13	0.48	0.46	0.12	0.48	0.37	0.86
PLS1-AS1	0	0	0	0	0	0	0	0	0	0	0	0	0	0	0	0
PLS1P1	0	0	0	0	0	0	0	0	0	0	0	0	0	0	0	0
PLS3	226.86	237.79	238.67	242.7	41.7	42.75	43.99	43.91	19.04	14.23	20.22	13.42	8.77	9.02	8.72	21.99
PLS3-AS1	0.03	0.03	0.06	0.58	0.08	0.11	0.13	0.07	0.07	0	0	0.03	0	0	0	0
PLSCR1	44.41	39.59	41.29	44.94	2.37	2.31	1.83	2.82	0.83	0.24	0.43	0.27	0.57	0.13	0.3	5.74
PLSCR2	0.21	0.11	0	0.16	0	0.14	0	0	0	0	0	0	0	0	0	0
PLSCR3	47.79	52.3	53.61	50.94	29.47	30.26	28.93	32.33	22.66	26.55	22.69	15.05	17.07	24.65	19.43	24.59
PLSCR4	0.88	0.5	1.33	0.84	0.17	0.13	0.12	0.09	0	0	0	0	0	0	0	1.32
PLSCR4P1	0	0	0	0	0	0	0	0	0	0	0	0	0	0	0	0
PLSCR5	0	0	0	0	0	0	0	0	0	0	0	0.19	0.08	0.1	0	0.52
PLSCR5-AS1	0	0	0	0	0	0	0	0	0	0	0	0	0	0	0	0
PLTP	78.91	74.75	74.59	76.16	55.05	58.61	55.08	57.59	5.25	5.15	4.77	4.62	2.34	3.17	2.35	17.11
PLUT	0	0	0	0	0	0	0	0	0	0	0	0	0	0	0	0
PLVAP	0.04	0.12	0.06	0.03	0	0.08	0.02	0.15	0	0	0	0	0	0	0	0.04
PLXDC1	0.89	1.08	1.2	1.31	0.75	0.74	0.75	1.28	0.53	1.17	1.44	0.41	4.26	4.94	4.4	5.01
PLXDC2	14.69	16.58	16.44	18.41	2.68	2.87	2.33	2.55	1.41	1.16	1.49	0.89	2.79	3.27	2.69	7.11
PLXDC2-AS1	0	0	0	0	0	0	0	0	0	0	0	0	0	0	0	0
PLXNA1	9.47	10.49	13.28	8.95	23.05	23.36	21.76	23.93	18.13	20.75	23.45	15.48	23.52	52.14	28.34	30.27
PLXNA2	0.2	0.29	0.29	0.72	9.21	10.03	9.06	10.11	11.27	10.02	11.66	9.37	12.4	23.55	15.19	14.57
PLXNA3	3.96	4	4.89	4.5	23.97	25.33	24.33	27.15	16.93	14.08	19.83	9.84	24.45	39.32	21.84	26.15
PLXNA4	0.48	0.46	0.5	0.47	2.99	3.08	2.9	3.67	9.61	8.75	10.76	6.15	16.82	35.88	19.98	21.06
PLXNA4-AS1	0	0	0	0	0	0	0	0	0	0	0	0	0	0	0	0
PLXNA4-AS2	0	0	0	0	0	0	0	0	0	0	0	0	0	0	0	0
PLXNB1	33.09	31.85	28.24	27.35	19.77	20.83	18.31	25.85	18.78	19.11	21.26	12.31	23.64	48.16	29.34	42.94
PLXNB2	28.6	28.48	29.18	26.9	16.28	17.44	17.24	18.23	18.2	22.33	18.52	14.72	21.89	30.1	23.29	32.59
PLXNB3	3.2	1.69	2.9	2.11	2.76	3.89	2.56	2.09	0.24	0.32	0.77	0.52	0.9	0.14	0.24	0.52
PLXNB3-AS1	0	0	0	0	0.08	0	0	0	0	0	0	0	0	0	0	0
PLXNC1	0.3	0.35	0.42	0.38	1.98	2.15	2.06	2.15	5.19	4.31	5.46	3.71	9.29	13.07	10.15	9.61
PLXND1	18.18	15.47	17.06	13.58	10.16	9.02	9.84	9.77	0.83	0.96	0.71	0.52	0.64	0.19	0.29	1.87
PM20D1	0	0.09	0	0.13	0	0	0	0	0	0.03	0	0	0	0	0	0
PM20D2	3.43	4.15	3.69	4.31	0.87	1.27	1.29	1.64	2.09	1.59	3.44	1.75	5.63	6.61	5.23	6.59
PMAIP1	83.34	88.23	92.66	91.14	15.55	17.39	17.38	18.66	0.84	0.56	0.68	0.56	0.27	0.13	0.17	4.04
PMCH	0	0	0	0	0	0	0	0	0	0	0	0	0	0	0	0
PMCHL1	0	0	0	0	0	0	0	0	0	0	0	0	0	0	0	0
PMCHL2	0	0	0	0	0	0.12	0	0	0	0	0	0	0.04	0	0	0
PMEL	76.35	70.63	72.14	62.88	355.6	356.76	355.44	330.26	142.35	133.36	140.88	103.75	34.32	45.48	41.08	30.04
PMEPA1	16.4	18.07	19.3	15.57	6.32	7.12	7.53	6.53	4.93	3.47	5.03	3.71	3.57	6.73	5.35	14.02
PMF1	138.31	142.55	147.77	134.57	57.35	55.64	60.06	58.96	57.23	65.8	59.02	57.67	58.55	62.18	64.98	73.07
PMF1-BGLAP	2.75	3.09	3.69	4.14	4.27	3.52	2.41	3.28	5.95	9.04	7.19	6.18	5.71	5.66	7.5	5.76
PMFBP1	0.28	0.45	0.28	0.7	0.65	1.31	0.93	0.89	1.64	1.38	1.92	0.42	1.78	3.32	2.04	1.37
PMIS2	0	0	0	0.15	0	0	0	0	0	0	0	0	0.18	0	0	0
PML	18.22	18.34	17.55	19.11	13.18	12.65	10.36	12.19	11.26	13.88	10.79	10.68	10.21	12.83	11.24	9.63
PMM1	8.22	7.58	7.81	8	19.94	19.42	18.9	18.21	25.94	32.92	27.98	20	31.49	34.03	34.76	38.49
PMM2	44.17	46.38	47.72	45.46	12.52	13.09	11.85	12.29	7.31	8.13	9.27	5.1	8.35	13.07	8.99	12.2
PMM2P1	0	0	0	0	0	0	0	0	0	0	0	0	0	0	0	0
PMM2P2	0	0	0	0	0	0	0	0	0	0	0	0	0	0	0	0
PMP2	0	0.04	0	0	0	0.02	0	0.02	0	0	0	0	0	0	0	0
PMP22	2.56	2.14	2.12	1.95	2.67	1.88	2.87	2.48	0.55	0.64	0.78	0.28	0.38	0.74	0.26	4.64
PMPCA	55.55	58.75	58.16	54.28	31.84	33.77	31.62	31.02	24.32	26.03	31.01	17.29	26.01	38.42	29.94	36.66
PMPCAP1	0.07	0.06	0.03	0	0	0	0	0	0	0	0	0	0	0	0	0
PMPCB	77.71	80.68	83.28	79.58	73.54	76.56	79.58	71.17	68.27	61.81	65.05	53.63	55.27	57.16	52.96	51.64
PMS1	22.5	25.99	24.44	25.99	10.65	12.39	11.7	13.13	16.25	17.15	17.14	13.28	20.16	17.8	16.18	17.58
PMS2	7.8	8.72	7.76	7.21	5.57	6.41	5.22	7.01	4.73	4.6	7.97	2.27	7.74	14.32	9.29	12.46
PMS2CL	6.77	7.64	7.64	6.4	8.23	7.87	7.75	8.81	9.99	11.4	9.92	9.97	11.87	16.8	13.34	14.56
PMS2P1	7.34	8.03	7.3	6.96	7.4	8.39	6.07	7.6	7.52	7.31	8.32	7.74	8.49	10.02	9.36	9.59
PMS2P10	0	0	0.65	0.34	0.29	1.33	0.28	1.22	0	1	2.74	0	0.06	0	0.77	1.47
PMS2P11	0	0	0	0	0	0	0	0	0	0	0	0	0	0	0	0
PMS2P12	0	0	0	0	0	0	0	0	0	0.28	0	0	0	0	0	0
PMS2P13	0.77	0.84	0.61	0	0.72	0.81	0	1.13	0.67	0	0	0.93	0	1.81	0.84	0.58
PMS2P14	0	0.34	0.62	1.18	0.43	0	2.7	2.97	2.96	1.61	1.64	0	2.37	3.95	4.25	4.85
PMS2P2	0.12	0	0	0.09	0.23	0.22	0.36	0	0.33	0	0	0	0.41	0	0.29	0.43
PMS2P3	4.1	4.54	4.76	3.98	10.19	10.8	12.97	8.94	11.43	10.54	11.42	9.04	11.58	12.17	11.31	9.36
PMS2P4	1.79	1.4	3.19	1.62	10.43	8.46	8.98	10.02	12.46	14.46	14.96	13.61	16	20.12	15.83	17.7
PMS2P5	0.73	1.64	0.97	1.3	1.4	3.18	2.06	3.12	2.35	1.94	1.29	1.24	1.63	1.28	2.45	1.25
PMS2P6	3.94	4.3	3.67	3.23	14.08	10.36	11.9	11.39	10.16	10.93	13.33	11.93	9.85	13.24	13.98	11.35
PMS2P7	0.36	0.47	0.45	0.61	1	1.79	1.79	1.14	1.15	1.75	1.77	1.41	2.23	1.48	0.93	0.94
PMS2P8	0.75	0	0	0	0	2.71	0	0	0	0	0	2.08	0	0	0	0
PMS2P9	0	0.14	0	0	0	0.19	0.29	0	0	0.21	0	0	0.57	0	0.18	0
PMVK	14.54	14.43	14.2	13.43	31.67	30.23	30.63	24.34	29.59	35.47	34.08	21.04	28.64	31.24	36.78	35.52
PNCK	3.71	3.62	3.04	4.37	1.48	0.57	0.81	1.31	2.26	1.9	1.84	1.18	11.87	12.25	10.36	14.38
PNISR	88.61	99.52	95	103.26	43.04	58.7	56.84	69	50.21	40.65	57.47	51.7	62.64	86.91	60.19	81.08
PNISR-AS1	1.5	1.73	0.97	1.4	1.36	0.88	1.34	1.07	0.93	0.79	1.09	0.56	1.17	3.59	1.7	2.35
PNKD	43.05	39.19	39.57	38.58	52.76	55.88	54.44	56.78	58.41	67.1	53.18	57.89	43.85	51.38	52.79	47.76
PNKDP1	0	0.18	0.55	0	0	0.22	0	0	0	0	0	0	0	0.66	0	0
PNKP	39.95	38.01	41.69	25.09	10.42	10.25	12.4	11.5	9.8	9.91	9.69	8.76	9.48	20.64	10.82	15.73
PNLDC1	0.14	0.25	0.15	0	0.43	0.27	0.06	0	0	0.12	0.03	0.1	0.09	0.43	0.06	0.25
PNLIP	0	0	0	0	0	0	0	0.04	0	0	0	0	0	0	0	0
PNLIPP1	0	0	0	0	0	0	0	0	0	0	0	0	0	0	0	0
PNLIPRP1	0	0	0	0	0	0	0	0	0	0	0	0	0	0	0	0
PNLIPRP2	0	0	0	0	0	0	0	0	0	0	0	0	0	0	0	0
PNLIPRP3	0	0	0	0	0	0	0	0	0	0	0	0	0	0	0	0
PNMA1	42.01	48.35	48.07	45.35	175.34	178.18	177.54	181.73	184.36	166.08	191.23	145.17	224.24	248.18	228.56	223.08
PNMA2	3.11	3.54	3.8	2.64	28.9	32.7	32.43	34.46	40.52	35.26	47.52	30.1	59.01	82.2	68.47	70.83
PNMA3	3.63	3.54	3.65	3.23	1.06	0.91	1.04	0.85	2.16	2.79	2.6	1.47	4.97	10.59	7.38	6.64
PNMA5	0.57	0.52	0.48	0.74	0	0.02	0.04	0	0.02	0.09	0.2	0.09	0.55	0.54	0.69	0.48
PNMA6A	5.01	5.14	6.36	4.57	3.26	2.9	3.3	3.92	6.73	8.53	7.33	5.12	14.4	17.6	15.94	15.58
PNMA6B	0.11	0	0	0	0	0	0	0	0	0	0	0	0	0	0	1.42
PNMA6E	0	0.02	0	0	0	0	0	0	0	0	0	0	0	0	0	0
PNMA6F	0.36	0.27	0.36	0.28	0	0.04	0.02	0.04	0.11	0.07	0.05	0	0.14	0.22	0.34	0.28
PNMA8A	21.61	21.77	22.68	22.17	25.18	26.49	24.66	27.64	55.27	55.05	60.42	41.75	82.6	113	90.26	86.68
PNMA8B	0.44	0.34	0.43	0.27	1.65	1.61	1.59	1.79	6.93	8.39	9.58	5.48	12.05	20.52	14.01	14.29
PNMA8C	1.14	1.09	0.99	0.91	4.08	4.08	4.64	4.26	8.73	8.35	7.62	5.63	9.35	12.23	12.17	15.24
PNMT	4.47	5.86	4.67	4.28	0.29	0.34	0.1	0.18	0.18	0	0.2	0.17	0.23	0.15	0.44	0.4
PNN	118.11	122.51	120.47	135.13	53.31	75.41	61.21	72.29	49.31	37.44	54.51	33.5	64.93	80.69	61.68	70.43
PNN-AS1	0.27	0.26	0.13	0	0	0.64	0	0.5	0	0.31	0	0	0.43	0.23	0.15	0.21
PNO1	45.28	56.57	53.27	50.1	15.79	19.8	16.35	17.63	16.84	13.15	14.46	9.97	12.49	15.82	14.85	14.06
PNOC	0	0.12	0	0	0.17	0.15	0.14	0	0	0.07	0	0.07	0.2	0.08	0.06	0.09
PNP	86.85	80.89	85.49	83.15	78.12	82.99	83.68	83.47	7.78	10.5	9.59	9.19	9.1	12.05	10.95	11.71
PNPLA1	0.02	0	0	0.03	0	0.04	0.07	0	0.06	0.1	0.07	0.07	0.23	0.31	0.1	0.17
PNPLA10P	0	0	0	0	0	0	0	0	0	0	0	0	0	0	0	0
PNPLA2	33.81	35.06	31.74	31.63	17.61	18.6	17.87	18.78	16.81	19.62	14.33	15.86	15.2	15.37	15.77	15.87
PNPLA3	3.67	4.03	4.99	3.01	1.34	1.59	0.82	1.55	0.59	0.55	1.05	0.13	1.92	7.8	2.31	5.13
PNPLA4	44.35	38.75	40.07	40.55	43.27	38.19	41.8	39.04	44.31	43.52	46.79	41.84	34.27	39.66	39.86	31.4
PNPLA4P1	0	0	0	0	0	0	0	0	0	0	0	0	0	0	0	0
PNPLA5	2.53	2.49	2.84	2.77	0	0	0.03	0.03	0	0	0.03	0	0	0	0.06	0
PNPLA6	49	53.05	51.91	47.16	26.55	27.6	28.37	24.65	27.94	32.66	25.02	26.33	32.75	29.45	34.43	30.91
PNPLA7	0.19	0.14	0.13	0.11	0.64	0.82	0.52	0.86	0.71	0.83	1.17	1.09	1.37	1.41	1.07	1.18
PNPLA8	4.29	4.34	6.15	5.5	36	37.71	35.61	44.23	33.81	28.38	40.91	23.87	47.71	42.93	45.93	43.49
PNPO	1.99	1.88	2.39	2.01	1.13	0.97	1.07	1.37	2.78	2.65	2.58	2.13	2.63	2.42	3.17	3
PNPP1	0	0	0	0	0	0	0	0	0	0	0	0	0	0	0	0
PNPT1	28.92	27.44	26.93	28.26	11.72	12.41	11.21	13.32	14.78	8.68	12.8	7.5	11.41	16.1	13.54	13.51
PNPT1P1	0	0.02	0	0.03	0	0	0	0	0	0	0	0	0	0	0.02	0.03
PNPT1P2	0	0	0	0	0	0	0	0	0	0	0	0	0	0	0	0
PNRC1	9.56	8.43	10.26	9.05	38.02	40.86	42.79	37.49	42.55	37.65	38.23	38.81	29.71	26.34	31.08	30.78
PNRC1-DT	0	0	0.14	0	0.39	0	0.33	0.18	0.37	0	0	0	0	0	0	0.23
PNRC2	96.2	102.26	99.64	107.7	44.66	47.1	46.36	51.62	37.25	45.54	48.75	35.47	35.32	45.09	40.32	58.55
PNRC2P1	0	0	0.2	0	0	0	0	0	0	0	0	0	0	0	0	0
POC1A	16.75	17.52	17.55	16.63	3.23	3.5	3.41	3.48	1.06	1.74	1.67	0.96	1.33	2.77	2.09	2.9
POC1B	7.49	6.9	7.44	7.25	3.5	4.84	4.22	5.19	2.39	1.41	2.32	1.68	2.42	1.2	2.32	3.01
POC1B-AS1	0.05	0.05	0.06	0.03	0.21	0.14	0.15	0.17	0.2	0.22	0.29	0.12	0.34	0.48	0.37	0.54
POC1B-GALNT4	0	0.79	0.9	1.81	0	1.19	0	0.03	0.34	0	0.43	0	0	0.66	0.86	0.55
POC5	7.28	7.8	7.25	8.25	17.06	16.7	18.25	19.19	14.45	15.41	19.28	15.18	15.11	18.06	12.61	16.1
PODN	0.15	0.09	0.11	0.02	0.52	0.32	0.35	0.38	0.05	0.02	0.1	0.14	0.39	0.15	0.28	1.06
PODNL1	1.18	1.51	1.92	1.73	3.73	3.19	3.74	4.24	2.31	3.07	3.3	1.76	2.62	3.32	3.44	2.36
PODXL	195.26	219.37	228.11	218.73	5.88	6.36	5.7	6.61	5.68	4.67	5.94	3.95	6.1	11.25	7.39	14.34
PODXL2	32.18	31.65	32.58	29.71	138.26	131.41	128.07	125.31	176.01	229.99	219.31	144.5	235.3	331.31	291.09	264.32
POF1B	0.01	0.05	0.08	0.05	0.03	0	0.03	0	0	0	0	0	0	0	0	0
POFUT1	11.86	13.72	13.99	12.2	4.46	5.8	5.62	5.6	4.17	3.62	4.03	2.45	3.87	6.22	5.23	11.35
POFUT2	13.24	15.48	13.41	14.19	8.08	9.73	9.37	7.81	9.9	9.33	9.43	6.78	11.07	18.33	12.75	18.08
POGK	13.73	15.65	15.27	15.28	25.25	26.08	24.24	26.84	25.97	23.44	25.97	21.24	27.54	32.32	29.81	30.38
POGLUT1	5.81	6.82	6.65	5.54	7.18	8.96	7.33	8.17	8.52	6.75	8.42	7.29	9.41	12.37	8.53	10.83
POGLUT2	12.75	12.69	13.31	12.86	11.75	11.58	10.78	11.59	9.01	8.42	9.6	8.13	6.76	7.88	6.54	9.71
POGLUT2P1	0	0	0	0.05	0	0.04	0.12	0.04	0.09	0.08	0.04	0.04	0	0	0.04	0.06
POGLUT3	10.12	11.09	10.26	11.47	1.21	1.38	1.22	0.98	0.13	0.33	0.3	0.21	0.43	0.31	0.29	4.76
POGZ	20.97	22.62	22.72	25.46	24.33	24.9	25.62	28.83	26.79	22.57	32.43	19.58	33.79	55.97	31.69	37.98
POLA1	28.98	30.73	31.34	29.72	5.78	6.51	6.05	7.74	4.9	4.53	5.43	4.42	5.64	7.33	5.79	7.32
POLA2	37.92	35.32	36.64	37.17	10.25	10.63	11.37	11.14	4.14	3.74	6.05	2.85	5.16	7.14	6.13	9.47
POLB	45.02	42.96	44.49	46.49	64.14	66.17	64.26	65.66	116.43	123.86	122.37	116.17	117.9	110.82	113.99	108.39
POLD1	56.42	60.42	61.57	65.76	9.8	8.27	6.08	11.23	4.87	8.61	6.46	5.77	5.4	6.39	5.19	9.69
POLD2	125.98	122.87	117.25	119.93	48.26	47.14	44.56	47	39.46	45.28	50.66	35.09	41.53	62.48	52.11	60.29
POLD2P1	0.12	0.06	0.06	0	0	0.07	0.07	0	0	0	0	0	0	0	0	0
POLD3	22.33	24.98	24.06	24.29	4.44	4.72	4.24	5	5.85	4.22	5.6	3.18	6.94	8.33	7.17	9.14
POLD4	8.13	7.37	11.41	8.21	18.89	13.57	14.08	10.76	10.67	9.27	13.12	6.56	3.24	8.22	7.09	10.95
POLDIP2	73.32	73.77	72.18	69.22	50.16	52.79	52.47	54.74	54.94	58.02	58.69	41.37	57.66	72.13	64.42	66.36
POLDIP3	32.29	33.1	34.06	31.49	24.79	25.61	24.76	23.48	24.04	31.94	31.85	23.38	29.89	47.14	38.51	41.48
POLE	37.26	43.66	43.97	37.93	9.5	9.68	11.14	11.08	14.8	12.91	13.31	8.62	16.29	23.58	15.33	17.06
POLE2	32.32	35.13	33.86	41.48	2.26	3	4.25	4.16	1.99	3.41	1.68	2.01	2.1	3	1.92	2.8
POLE3	53.82	57.3	50.53	56.47	33.5	34.93	35.88	34.9	38.08	30.47	35.32	29.83	35.05	34.64	32.27	40.6
POLE4	29.24	26.63	29.47	26.26	27.25	24.44	29.85	24.6	36.8	47.51	32.72	41.58	33.58	38.81	41.54	41.13
POLE4P1	0	0	0	0	0	0	0	0	0	0	0	0	0	0	0	0
POLG	14.93	16.46	14.46	15.54	13.52	14.21	15.04	13.36	11.58	13.85	13.1	9.94	11.11	14.45	13.34	16.05
POLG-DT	0.31	0.39	0.25	0	0.65	0.24	0.29	0.37	0.57	0.24	0.5	0.41	0.69	0.34	0.11	0.64
POLG2	17.96	14.7	18.33	15.67	7.08	7.24	7.6	8.28	5.97	5.54	7.09	7.53	6.55	8.89	8.33	7.39
POLH	1.04	2.35	1.51	1.05	1.35	2.35	1.25	2.25	0.38	0.65	1.41	0.46	0.75	2.47	1.76	2.32
POLH-AS1	0	0	0	0	0	0	0	0	0	0	0	0	0	0	0	0
POLHP1	0	0	0	0	0	0	0	0	0	0	0	0	0	0	0	0
POLI	21.44	21.84	22.78	23.9	19.1	19.14	18.65	18.42	15.97	11.47	16.55	11.22	14.38	15.84	14.47	13.7
POLK	2.51	2.8	2.8	3.14	5.39	7.22	6.41	8.02	4.87	3.16	5.68	2.6	6.42	10.55	6.26	8.79
POLL	12.02	11.53	13.07	10.57	9.45	10.35	10.08	10.97	10.51	11.61	9.83	8.36	9.45	11.34	10.02	12.47
POLM	6.09	6.39	6.95	4.93	3.95	4.17	3.49	5.29	4.63	4.41	5.07	3.6	6.45	9.9	4.94	6.56
POLN	0.61	0.73	0.72	0.53	2.45	0.57	0.42	0.6	0.52	1.33	0.69	1.11	0.8	2.1	0.77	1.1
POLQ	4.88	6.26	6.78	6.05	0.32	0.41	0.65	0.43	0.02	0.01	0.07	0.01	0	0.18	0.02	0.27
POLR1A	7.44	8.49	9.08	8.05	5.27	5.55	5.29	5.7	4.37	4.59	4.63	3.37	4.77	12.94	5.78	6.67
POLR1B	21.72	23.9	23.56	22	5.82	6.76	7.96	7.71	5.71	3.99	7.26	3.76	7.43	12.88	7.57	10.14
POLR1C	37.62	39.16	37.9	30.6	12.89	11.48	10.82	14.75	15.9	16.11	17.45	12.81	20.53	22.31	20.82	25.53
POLR1D	189.29	183.43	189.9	185.44	96.91	101.7	101.19	92.12	96.35	99.82	102.1	105.74	94.94	96.18	99.31	103.18
POLR1E	18	18.65	18.46	15.75	17.63	19.7	20.34	20.97	12.76	13.06	14.65	9.62	11.3	13.66	12.02	14.25
POLR1F	18.91	17.13	19.93	21.17	14.78	13.89	15.58	15.83	10.45	8.29	13.56	10.5	12.83	16.1	12.06	12.27
POLR1G	20.92	22.97	25.8	20.18	2.59	2.8	3.79	2.79	2.02	2.38	3.69	1.96	2.24	5.66	3.47	3.94
POLR1H	31.02	31.52	31.37	27.94	21.85	20.94	19.15	16.12	16.49	20.38	16.12	19.9	12.52	12.42	14.29	13.77
POLR1HASP	1.19	1.73	1.98	1.25	0.88	1.42	1.04	1.54	1.94	2.05	1.79	1.6	2.3	3.7	2.97	3.1
POLR2A	59.45	66.24	70.52	72.87	53	60.07	58.14	65.42	55.97	50.77	58.24	44.88	50.8	79.53	55.18	55.34
POLR2B	88.43	93.48	90.53	85.92	99.34	103.7	102.11	116	91.55	83.94	104.33	81.38	109.12	116.14	103.87	105.83
POLR2C	58.91	59.23	63.85	52.92	35.89	36.13	36.38	33.02	30.83	32.28	31.04	25.5	34.24	41.73	36.06	39.64
POLR2CP1	0	0	0	0	0	0	0	0	0	0	0	0	0	0	0	0
POLR2D	38.26	39.73	37.67	36.44	14.54	17.89	14.74	15.58	11.99	12.84	13.86	11.12	13.46	22.34	17.76	20.4
POLR2DP1	0	0	0	0	0	0	0	0	0	0	0	0	0	0	0	0
POLR2DP2	0	0	0	0	0	0	0	0	0	0	0	0	0	0	0	0
POLR2E	241.96	233.3	243.6	209.82	159.16	148.25	147.68	139.8	142.1	165.34	155.56	117.03	159.16	199.33	191.78	198.39
POLR2F	178.33	193.23	181.53	171.9	142.43	125.93	127.58	125.09	139.86	148.46	126.77	131.65	102.56	103.89	120.67	116.3
POLR2G	171.49	162.58	163.19	163.9	172.71	147.43	161.15	138.13	143.43	162.76	138.13	140.75	117.54	114.8	114.9	118.82
POLR2H	94.36	89.15	88.31	92.76	37.93	39.36	41.75	34.53	42.85	46.66	44.53	41.8	41.58	42.55	44.17	46.34
POLR2I	112.52	125.75	125.58	120.36	154.65	135.84	144.15	139.34	195.13	212.3	180.12	193.43	176.23	161.97	177.76	173.94
POLR2J	78.99	76.15	78.85	71.41	73.82	69.89	72.44	62.35	70.6	77.67	74.28	78.43	60.41	55.01	60.77	58.12
POLR2J2	0.35	0	0.46	0.4	0.6	0.78	0.44	0.48	0.11	0.24	0.44	0.19	0.23	0.68	0.27	0.27
POLR2J3	69.27	71.87	67.77	91.61	106.72	86.83	97.99	128.15	98.36	93.57	88.53	98.04	73.88	90.46	76.34	75.88
POLR2J4	9.82	11.54	12.46	19.89	10.02	9.24	13.04	14.34	10.8	6.83	7.91	6.16	9.09	10.98	8.51	3.21
POLR2K	95.83	97.73	95.66	98.39	153.27	150.98	154.64	146.58	152.03	165.79	157.72	183.41	145.85	120.12	140.53	120.97
POLR2KP1	0	0	0	0	0	0	0	0	0	0	0	0	0	0	0	0
POLR2KP2	0	0	0	0	0	0	0	0	0	0	0	0	0	0	0	0
POLR2L	149.87	149.54	139.28	121.38	175.22	170.59	154.33	142.18	115.9	144.67	110.47	127.31	89.84	88.22	102.67	109.84
POLR2LP1	0	0	0	0	0	0	0	0	0	0	0	0	0	0	0	0
POLR2M	17.44	21.02	21.06	20.42	22.79	26.08	25.83	27.72	23.35	18.35	28.32	16.89	28.32	33.9	30.48	34.49
POLR2MP1	0.06	0.1	0.05	0.14	0.64	0.84	0.43	1.56	0.53	0.5	0.75	0.43	1.45	1.19	1.18	0.61
POLR3A	11.71	12.23	12.71	13.16	10.64	11.33	10.96	13.32	9.99	10.07	12.87	7.01	11.13	20.59	13.94	15.35
POLR3B	8.27	8.73	8.16	9.1	5.65	6.78	6.74	6.84	4.58	4.41	5.19	3.74	5.2	7.8	5.95	7.17
POLR3C	30.51	32.01	33.33	32.43	23.46	24.3	26.21	24.89	22.12	21.48	26.04	16.04	20.57	26.31	24.62	24.12
POLR3D	26.27	26.75	25.88	26.35	10.84	10.91	12.5	12.14	6.07	6.72	6.74	4.28	5.8	11.9	8.04	13.29
POLR3DP1	0	0.05	0	0	0	0	0	0	0	0	0	0	0	0	0	0
POLR3E	41.01	48.73	47.17	43.8	11.39	13.69	13.83	14.66	14.93	15.32	17.29	14.82	23.61	22.89	21.86	20.89
POLR3F	14.99	15.44	17.19	16.18	15.83	18.2	18.13	18.8	14.35	13.42	15.58	11.32	14.38	16.76	14.36	16.24
POLR3G	123.41	121.14	124.03	137.56	2.19	2.32	1.66	2.84	1.98	1.3	1.27	1.09	1.46	3.07	1.64	1.08
POLR3GL	4.94	5.46	4.68	5.05	28.41	25.42	29.53	29.3	54.05	58.93	52.86	47.79	43.38	47.48	48.5	44.62
POLR3GP1	0	0.52	0	0	0	0	0	0	0	0	0	0	0	0	0	0
POLR3GP2	0	0	0	0	0	0	0	0	0	0	0	0	0	0	0	0
POLR3H	19.22	19.23	20.59	18.37	15.11	16.44	15.95	16.01	18.71	18.92	21.06	16.36	27.4	31.44	28.61	34.2
POLR3K	38.44	36.54	36.52	35.36	17.06	15.09	15.3	13.01	15.82	18.62	15.71	19.51	15.51	16.06	17.29	14.12
POLR3KP1	0	0	0	0	0	0	0	0	0	0	0	0	0	0	0	0
POLR3KP2	0	0	0	0	0	0	0	0	0	0	0	0	0	0	0	0
POLRMT	72.45	77.08	70.83	61.81	37.27	33.54	41.94	32.09	43.57	54.7	40.91	50.78	31.02	33.94	30.37	33.93
POLRMTP1	0.91	1.01	1.35	0.96	0.44	0.38	0.5	0.32	0.52	0.58	0.64	0.61	0.4	0.55	0.56	0.53
POM121	28.27	34.16	32.54	30.84	18.62	20.59	18.55	21.96	19.5	19.23	25.5	12.25	26.75	48.46	31.84	32.83
POM121B	1.74	1.88	1.86	1.23	0.17	0.72	0.65	0.76	0.37	0.38	1.18	0	0.81	3.09	1.64	1.12
POM121C	27.7	33.11	32.6	32.26	27.76	27.47	26.55	32.23	28.59	24.7	31.8	17.2	33.88	57.89	36.92	38.39
POM121L10P	0	0	0	0	0	0	0.02	0	0	0	0	0	0	0	0	0
POM121L12	0	0	0	0	0	0	0	0	0	0	0	0	0	0	0	0
POM121L13P	0	0	0	0	0	0	0	0	0	0	0	0	0	0	0	0
POM121L14P	0	0	0	0	0	0	0	0	0	0	0	0	0	0	0	0
POM121L15P	0	0	0.01	0	0	0.01	0.02	0	0	0	0	0	0	0	0	0
POM121L1P	0	0	0	0	0	0	0	0	0	0	0	0	0	0	0	0
POM121L2	0.02	0.02	0.02	0	0	0.02	0	0	0	0	0	0.02	0	0	0	0
POM121L3P	0	0	0	0	0	0	0	0	0	0	0	0	0	0	0	0
POM121L4P	0	0	0	0	0	0	0	0	0	0	0	0	0	0	0	0
POM121L6P	0	0	0	0	0	0	0	0	0	0	0	0	0	0	0	0
POM121L7P	0	0	0	0	0	0	0	0	0	0	0	0	0	0.04	0	0
POM121L8P	0	0	0	0	0	0	0	0	0	0	0	0	0	0	0	0
POM121L9P	0.1	0.07	0.11	0.13	0.11	0.03	0.11	0.1	0	0.02	0.04	0	0	0.02	0.01	0.03
POMC	2.96	3.37	2.91	1.76	0.22	0.42	0.38	0.52	0.15	0	0.33	0.15	0	0.11	0.41	0.54
POMGNT1	28.55	28.5	28.61	22.11	38.61	39.73	36.04	38.23	48.12	55.15	47.98	47.95	55.08	58.45	54.52	62.95
POMGNT2	10.47	13.03	11.98	10.43	12.55	12.98	11.32	12.89	15.33	16.34	18.49	11.58	22.16	28.73	26.44	26.83
POMK	1.4	2.12	1.72	0.99	1.32	1.23	1.79	1.44	0.77	0.54	1.21	0.16	1.71	9.78	2.89	4.77
POMP	129.3	123.26	121.72	115.4	173.56	158.49	175.04	137.77	163.18	160.47	138.89	175.39	126.04	95.06	111.12	114.63
POMPP1	0	0	0	0	0	0	0	0	0	0	0	0	0	0	0	0
POMT1	12.69	14.77	12.76	11.39	31.72	35.52	31.74	31.53	35.56	36.51	37.29	22.21	38.84	68.8	49.81	52.47
POMT2	9.57	12.11	11.01	9.18	6.6	8.31	8.12	7.16	5.29	5.31	7.49	3.55	8.12	16.56	8.95	12.07
POMZP3	15.73	18.5	17.33	19.42	60.09	57.92	54.71	58	52.53	49.85	50.97	41.58	46.53	47.48	48.48	40.72
PON1	0.77	1.24	0.68	0.96	0.03	0.15	0.06	0.19	0.22	0.15	0.31	0.15	0.29	0	0	0.03
PON2	25.55	29.13	27.21	28.55	32.81	33.29	32.48	33.71	10.08	10.3	10.06	9	8.07	8.67	7.61	43.83
PON3	0.84	0.62	0.69	0.57	0.08	0.07	0	0	0	0	0	0	0	0	0	0
POP1	6.8	6.76	8.36	6.69	3.7	4.22	4.11	4.59	2.32	3.41	2.88	1.82	2.42	4.14	2.53	3.35
POP4	66.94	59.05	61.7	55.36	90.4	87.62	87.45	85.44	78.76	83.95	79.13	62.16	66.46	65.02	68.81	62.47
POP5	50.03	55.16	53.38	51.27	42.49	40.94	39.5	36.69	37.35	40.13	30.95	33.04	33.35	34.35	37.71	36.02
POP7	115.82	119.21	122.46	118.27	66.55	68.16	70.96	72.93	80.7	91.92	73.4	82.56	75.77	71.99	85.75	78.98
POPDC1	1.13	0.8	0.98	1.17	4.96	5.9	5.51	5.47	1.12	1.14	1.33	0.81	1.17	1.9	1.48	2.35
POPDC1-AS1	0.03	0.07	0.32	0.1	1.05	1.12	1.27	0.93	0.46	0.6	0.4	0.68	0.48	0.84	0.75	0.87
POPDC2	0.49	0.35	0.81	0.48	1.31	1.25	1.02	1.05	3.32	4.48	4.79	3.67	4.91	4.94	5.36	5.88
POPDC3	4.59	3.54	3.82	3.24	3.93	3.08	3.68	2.88	1.11	0.95	1.25	0.47	1.38	0.66	1.07	2.45
POR	56.59	59.21	55.08	49.55	50.39	51.03	53.16	47.44	59.08	65.62	58.04	52.81	67.97	96.17	74.82	79.76
PORCN	14.48	11.84	14.03	12.12	19.63	18.56	18.63	18.82	22.97	23.81	27.35	19.64	26.83	33.39	31.54	24.63
PORCN-DT	0	0	0	0.13	0.13	0.12	0.23	0.12	0	0.12	0.22	0.46	0.16	0	0.33	0
POSTN	0.61	0.54	0.63	0.52	0.8	1.38	0.94	1.08	0.6	0.3	0.09	0.27	0.32	0.79	0.68	91.19
POT1	13.25	15.07	12.25	13.81	14.43	15.55	16.29	16.4	11.78	7.4	11.55	10.12	12.2	14.4	10.61	13.36
POT1-AS1	0.15	0.63	0.12	0.72	0.91	0.96	1.39	0.96	1.21	0.71	0.89	0.85	1.13	0.65	1.78	1.71
POTEA	0	0	0	0	0	0	0	0	0	0	0	0	0	0	0	0
POTEB	0	0	0	0	0	0	0	0	0	0	0	0	0	0	0	0
POTEB2	0	0	0	0	0	0	0	0	0	0	0	0	0	0	0	0
POTEB3	0	0	0	0	0	0	0	0	0	0	0	0	0	0	0	0
POTEC	0.01	0.01	0	0	0	0	0	0	0	0	0	0	0	0	0.01	0
POTED	0	0	0	0	0	0	0	0	0	0	0	0	0	0	0	0
POTEE	0.08	0.09	0.09	0.12	0.23	0.2	0.19	0.19	0.31	0.1	0.15	0.03	0.32	0.87	0.38	0.19
POTEF	0.18	0.05	0.15	0.06	0.17	0.08	0.24	0.15	0.36	0.04	0.06	0.03	0.36	0.85	0.25	0.18
POTEF-AS1	0	0	0	0	0	0	0	0	0	0	0	0	0	0	0	0
POTEG	0	0	0	0	0	0	0	0	0	0.01	0	0	0	0	0	0
POTEH	0	0	0	0	0	0	0	0	0	0	0	0	0	0	0	0
POTEH-AS1	0	0	0	0	0	0	0	0	0	0	0	0	0	0	0	0
POTEI	0.03	0.03	0.02	0	0.04	0.02	0.03	0.03	0.05	0.02	0.05	0.04	0.14	0.14	0.08	0.11
POTEJ	0	0.02	0	0	0	0	0	0	0	0	0	0	0	0	0.02	0
POTEKP	0	0	0	0.05	0	0	0	0	0	0	0	0	0	0	0	0
POTEM	0	0	0	0	0	0	0	0	0	0.01	0	0	0	0	0	0
POU1F1	0	0	0	0	0	0	0	0	0	0	0	0	0	0	0	0
POU2AF1	0.02	0	0.04	0.02	0.06	0.11	0.21	0	0.02	0	0	0	0	0.04	0	0
POU2AF2	0	0	0	0	0	0	0	0	0	0	0	0.06	0	0	0	0
POU2AF3	1.91	2.05	1.91	1.43	0.59	0.47	0.52	0.09	0.22	0.26	0.36	0	0.19	0.31	0.08	0.99
POU2F1	8.12	9.5	8.69	9.5	4.84	6.32	6.2	6.32	4.49	4.89	5.26	4.76	4.47	7.52	5.15	5.74
POU2F1-DT	0.57	0.45	0.18	0.13	0.5	0.67	0.11	0.23	0.59	0.55	0.82	0.75	0.89	0.48	0.31	1.04
POU2F2	4.96	4.67	4.9	5.29	11.57	13.14	11.63	11.47	5.12	5.34	5.61	4.85	4.07	10.04	6.02	6.18
POU2F3	3.2	2.9	2.32	3.19	0.07	0.07	0.08	0	0	0	0	0.07	0	0	0	0
POU2F3-AS1	0	0	0	0	0	0	0	0	0	0	0	0	0	0	0	0
POU3F1	17.88	17.86	15.86	12.62	34.32	37.05	31.25	34.9	18.83	18.81	25.54	10.85	9.67	14.42	11.5	12.04
POU3F2	0.21	0.22	0.28	0.19	55.53	65.43	59.67	68.62	30.62	25.17	36.44	25.55	18.29	20.78	19.42	18.6
POU3F3	0.25	0.23	0.27	0.27	0.9	1.26	1.22	0.94	0.61	0.67	0.71	0.4	1.38	1.75	1.63	6.25
POU3F4	1.82	2.07	1.94	1.65	0.47	0.42	0.41	0.36	0.24	0.15	0.19	0.12	0.16	0.13	0.24	0.52
POU4F1	0.03	0.07	0.07	0.06	40.36	38.18	40.03	39.67	72.23	69.65	77.27	59.19	74.06	83.26	78.85	69.25
POU4F2	0.03	0.03	0	0	6.88	8.47	7.89	7.51	12.46	8.87	12.96	10.41	14.21	12.91	14.12	13.14
POU4F3	0.05	0	0.05	0.06	0.43	0.22	0.37	0.29	0.41	0.27	0.87	0.05	0.96	1.27	1.19	1.11
POU5F1	2535.99	2587.12	2561.19	2451.5	14.52	9.56	11.49	12.01	4.28	4.68	5.01	4.51	0.99	1.37	1.06	3.8
POU5F1B	0.63	0.63	0.57	0.49	0.07	0.01	0.04	0.03	0.12	0.16	0.18	0.16	0.14	0.34	0.22	0.36
POU5F1P2	0	0	0	0	0	0	0	0	0	0	0	0	0	0	0	0
POU5F1P3	0.75	0.81	0.9	0.6	0	0	0	0	0	0	0	0	0	0	0	0
POU5F1P4	2.84	3.61	3.26	3.67	0	0	0	0.06	0.07	0	0	0	0	0	0	0
POU5F1P5	0	0	0	0	0	0	0	0	0	0	0	0	0	0.17	0	0
POU5F1P6	0	0	0	0	0	0.07	0	0	0	0	0	0.07	0.09	0.2	0.26	0.09
POU5F1P7	0	0	0	0	0	0	0	0	0	0	0	0	0	0	0	0
POU5F2	0	0	0	0	0.01	0.02	0.01	0	0	0.01	0.01	0.01	0.01	0.03	0.02	0
POU6F1	2.65	2.57	2.4	2.79	4.53	4.58	5.16	4.47	7.34	7.46	9.5	5.29	10.27	23.45	9.69	11.85
POU6F2	0.37	0.35	0.48	0.49	2.71	3.04	2.47	3.98	6	5.1	7.91	4.66	9.27	15.11	9.68	8.96
POU6F2-AS1	0	0	0	0	0	0	0	0	0	0	0	0	0	0	0	0
POU6F2-AS2	0.29	0	0.14	0	0	0	0	0	0	0	0	0.32	0	0	0	0
PP1P	0	0	0	0.09	0	0	0	0	0	0	0.07	0	0	0	0	0
PP2D1	0	0	0	0	0	0	0	0	0	0	0	0	0	0	0	0
PPA1	211.33	201.29	208.44	225.21	144.16	151.24	161	150.42	192	180.41	183.44	159.9	196.18	170.84	193.39	187.42
PPA2	62.65	63.91	64.84	61.44	61.51	59.55	56.24	59.27	58.86	69.35	57.23	58.13	60.11	51.15	57.21	66.63
PPAN	64.03	67.97	72.67	60	9.3	8.71	9.48	8.74	6.59	8.05	7.99	4.14	9.24	17.51	11.62	12.13
PPAN-P2RY11	2.3	2.63	1.41	3.71	0.5	0.99	0.13	0.85	0.13	0.12	0.96	0.22	0	1.2	0.66	1.79
PPARA	1.73	1.77	2.54	1.09	1.21	0.28	0.84	0.39	0.55	0.32	0.83	0.21	0.37	1.17	0.67	1.41
PPARD	9.89	10.12	11.3	8.75	9.9	9.83	9.02	9.26	7.62	7.86	9.17	5.22	7.72	12.29	10.01	10.19
PPARG	0.32	0.34	0.3	0.3	0.22	0.55	0.27	0.53	0.35	0.48	0.49	0.35	0.64	0.76	1.17	1.09
PPARGC1A	0.37	0.42	0.36	0.57	6.37	7.12	7.12	8.48	6.01	5.03	6.07	4.69	6.26	9.15	6.67	6.15
PPARGC1A-AS1	0	0	0	0	0	0	0	0	0	0	0	0	0	0	0	0
PPARGC1B	2.18	2.28	2.6	2.36	0.62	0.81	0.88	0.74	0.47	0.38	0.6	0.43	0.72	1.48	0.77	0.81
PPAT	46.79	45.59	45.64	47.33	11.74	14.6	15.18	13.56	12.75	8.49	13.17	8.85	12.38	16.38	14.01	15.48
PPATP1	0.14	0.27	0.24	0.28	0.05	0	0	0	0.04	0.04	0	0	0.06	0	0.04	0
PPATP2	0	0	0	0	0	0	0	0	0	0	0	0	0	0	0	0
PPBP	0.27	0.42	0.43	0.12	0	0	0	0	0	0	0	0	0	0	0	0
PPBPP1	0	0	0	0	0	0	0	0	0	0	0	0	0	0	0	0
PPBPP2	0	0	0	0	0	0	0	0	0	0	0	0	0	0	0	0
PPCDC	24.13	18.49	16.79	16.77	11.34	12.43	10.83	10.17	6.3	6.76	6.69	6.22	3.58	5.02	6.17	6.48
PPCS	27.75	30.25	30.35	31.61	43.9	50.63	49.03	45.53	72.16	67.82	65.95	69.91	72.45	69.43	81.52	76.23
PPDPF	313.9	308.65	325.7	319.96	1169.64	1127.39	1047.29	1062.06	918.48	991.47	805.62	825.32	691.26	658.52	667.65	626.38
PPDPFL	0	0	0	0	0.05	0	0	0	0	0	0	0	0	0	0	0
PPDPFP1	0	0	0	0	0	0	0	0	0	0	0	0	0	0	0	0
PPDPFP2	0	0	0	0	0	0	0	0	0	0	0	0	0	0	0	0
PPEF1	0.14	0.2	0.12	0.28	4.18	3.83	5.14	3.39	10.44	10.66	12	10.29	9.29	11.51	9.08	8.43
PPEF1-AS1	0	0	0	0	0	0	0	0	0	0	0	0	0	0	0	0
PPEF2	0	0	0	0	0.04	0	0.08	0	0.09	0.05	0.15	0.03	0.16	0.31	0.15	0.07
PPFIA1	23.09	21.94	25.25	22.72	23.05	24.8	22.45	24.25	27.28	21.14	26.2	16.73	25.5	37.32	27.68	24.82
PPFIA1P1	0	0	0	0	0	0	0	0	0	0	0	0	0	0	0	0
PPFIA2	1.96	0.71	1.5	1.13	13.62	14.07	14.84	15.51	21.32	16.25	24.68	18.02	31.5	45.61	32.98	32.77
PPFIA2-AS1	0	0	0	0	0	0	0	0	0	0	0	0	0	0	0.18	0
PPFIA2-AS2	0	0	0	0	0	0	0	0	0	0	0	0	0	0	0	0
PPFIA3	15.7	15.24	16.06	12.14	27.47	25.58	25.65	25.24	31.19	43.01	39.04	27.21	39.45	54.72	49.07	48.08
PPFIA4	1.61	1.01	1.08	0.87	4.61	5.62	5.38	6.46	4.35	4.99	5.3	2.68	5.15	10.81	6.83	6.75
PPFIBP1	5.73	6.78	6.38	8.52	5.42	5.97	5.94	7.27	5.09	4.86	5.82	3.49	7.97	13.49	8.9	11.52
PPFIBP2	3.17	4.8	3.05	4.29	0.68	1.02	0.31	0.92	0.93	1.21	0.79	1.3	2.1	1.64	1.52	4.31
PPHLN1	50.76	50.12	55.77	57.34	65.34	68.87	68.79	68.58	64.36	59.7	62	52.07	58.59	62.15	62.39	60.85
PPIA	3613.13	3503.87	3524.52	3461.95	3481.03	3216.12	3289.41	3114.1	2748.91	2824.67	2622.26	2785.4	2485.1	2163.95	2427.69	2441.14
PPIAL4A	0	0	0	0	0	0.21	0	0	0	0.34	0	0.59	0.16	0.5	0.39	0.31
PPIAL4E	0	0	0	0	0.35	0	0.26	0.1	0.27	0	0.3	0.3	0.08	0.54	0.18	0.12
PPIAL4F	0	0	0	0	0	0	0	0	0.37	0	0.05	0.75	0	0	0	0
PPIAL4G	0	0	0	0	0.05	0.02	0.11	0.03	0.1	0.06	0.01	0.05	0.09	0	0.05	0.05
PPIAL4H	0	0	0	0	0.66	0	0.11	0	0.49	0.69	0	0.63	0.42	0	0.11	0.15
PPIAP1	0	0	0	0	0	0	0	0	0	0	0	0	0	0	0	0
PPIAP10	0	0	0	0	0	0	0	0	0	0	0	0	0	0	0	0
PPIAP11	1.83	1.75	2.65	1.22	0.6	0.87	0.69	0.93	0.76	0.88	0.33	0.86	0.97	0	0.68	1.42
PPIAP13	0.16	0	0	0	0	0	0	0	0	0	0	0	0.25	0.27	0	0
PPIAP14	1.21	0.86	0.15	0.6	0.2	0.18	0.17	0.37	0.57	0	0	0	0	0.26	0.34	0.24
PPIAP15	0	0	0	0	0	0	0	0	0	0	0	0	0	0	0	0
PPIAP16	0	0	0	0	0	0.37	0	0	0.39	0	0	0.7	0	0	0	0
PPIAP17	0	0	0	0	0	0	0	0	0	0	0	0	0	0	0	0
PPIAP19	0	0	0	0	0	0	0	0.19	0	0	0	0	0	0	0	0
PPIAP2	0	0	0	0	0	0.18	0.17	0	0	0.18	0	0	0.24	0	0.17	0
PPIAP20	0	0	0	0	0	0	0	0	0	0	0	0	0	0	0	0
PPIAP21	0	0	0	0	0	0	0	0	0	0	0	0.17	0.47	0	0	0.23
PPIAP22	32.63	32.35	30.15	33.62	40.03	37.58	32.4	27.95	35.08	31.6	29.83	46.65	23.83	15.41	26.45	19.02
PPIAP23	0	0	0	0	0	0	0	0	0	0	0	0	0	0	0	0
PPIAP24	0	0	0	0	0	0	0	0	0	0	0	0	0	0	0	0
PPIAP25	0	0	0	0	0	0	0	0	0	0	0	0.15	0.42	0	0	0
PPIAP26	0	0	0	0	0	0	0.16	0	0	0	0	0	0	0	0	0
PPIAP27	0	0	0	0	0	0	0	0	0	0	0	0	0	0	0	0
PPIAP28	0	0	0	0	0	0	0	0	0	0	0	0	0	0	0	0
PPIAP29	1.63	1.52	1.49	1.17	1.13	1.48	1.86	1.38	1.04	1.79	0.68	2.12	1.71	0.55	0.86	0.73
PPIAP3	0	0	0.14	0	0.19	0.17	0	0.53	0	0.34	0	0	0	0	0	0.23
PPIAP30	0	0	0	0	0.37	0.33	0.16	0.34	0.18	0	0	0	0	0	0	0
PPIAP31	1.97	0.91	0.74	0.81	2.26	2.73	1.91	0.99	1.54	1.76	2.15	2.66	0.71	1.56	1.27	1.67
PPIAP32	0	0	0	0	0	0	0	0	0	0	0	0	0	0	0	0
PPIAP33	0	0	0	0	0	0	0	0	0	0	0	0	0	0	0	0
PPIAP34	0	0	0	0	0	0	0	0	0	0	0	0	0	0	0	0
PPIAP35	0	0	0	0	0	0	0	0	0	0	0	0	0	0	0	0
PPIAP36	0	0	0	0	0	0	0	0	0	0.37	0	0	0	0	0	0
PPIAP37	0	0	0	0	0	0	0	0	0	0	0	0	0	0	0	0
PPIAP38	0	0	0	0	0	0	0	0	0	0	0	0	0	0	0	0
PPIAP39	0	0	0	0	0	0	0	0	0.38	0.34	0	0	0	0	0	0.23
PPIAP4	0	0	0	0	0.34	0	0.3	0.62	0.97	0.59	0.57	0.85	0	0	0.58	0.79
PPIAP40	0.15	0	0.45	0.21	0.81	0	0	0	0.19	0	0	0.17	0	0	0	0
PPIAP41	0	0.15	0	0	0.21	0	0	0	0	0	0	0	0	0.27	0	0
PPIAP42	0	0	0	0	0	0	0	0	0	0	0	0	0	0	0	0
PPIAP43	0	0	0	0	0	0	0	0	0	0	0	0	0	0	0	0
PPIAP44	0	0	0	0	0	0	0	0	0	0	0	0	0	0	0	0
PPIAP45	0	0	0	0	0	0	0	0	0	0	0	0	0	0	0	0
PPIAP46	0.98	0.15	0.21	0.17	0.02	0.02	0	0	0	0.05	0.17	0	0.02	0.03	0.07	0.1
PPIAP47	0.15	0	0.29	0	0.2	0	0	0	0	0.17	0	0	0	0	0.17	0.24
PPIAP48	0	0	0	0	0.46	0.18	0.18	0.21	0	0	0	0	0	0	0	0
PPIAP49	0	0	0	0	0	0	0	0	0	0	0	0	0	0	0	0
PPIAP5	0	0	0	0	0	0	0	0	0	0	0	0	0	0	0	0
PPIAP50	0	0	0.29	0	0	0	0.52	0	0	0.17	0	0	0	0	0	0
PPIAP51	0	0	0	0	0	0	0	0	0	0	0	0	0	0	0	0
PPIAP52	0	0	0	0	0	0	0	0	0	0	0	0	0	0	0	0
PPIAP53	0	0	0	0	0	0	0	0	0	0	0	0	0	0	0	0
PPIAP54	0	0.29	0	0	0.82	2.01	1.06	0.19	1.17	0.89	1.19	0.52	0.98	1.59	0.17	0.24
PPIAP55	0	0	0	0	0	0	0	0	0	0	0	0	0	0.26	0	0
PPIAP56	0	0	0	0	0	0	0	0	0	0	0	0	0	0	0	0
PPIAP57	0	0	0	0	0	0	0	0	0	0	0	0	0	0	0	0
PPIAP58	0	0	0	0	0	0	0	0	0	0	0	0	0	0	0	0
PPIAP59	0	0	0	0	0	0	0	0	0	0	0	0	0	0	0	0
PPIAP6	0	0	0	0	0	0	0	0.2	0	0	0	0	0	0	0.02	0
PPIAP60	0	0	0	0	0	0	0	0	0	0	0	0	0	0	0	0
PPIAP62	0	0	0	0	0	0	0	0	0	0	0	0	0	0	0	0
PPIAP63	0	0	0	0	0	0	0	0	0	0	0	0	0	0	0	0
PPIAP64	0	0	0	0	0	0	0	0	0	0	0	0	0	0	0	0
PPIAP65	0	0	0	0	0	0	0	0	0	0	0	0	0	0	0	0
PPIAP66	0	0	0	0	0	0	0	0	0	0	0	0	0	0	0	0
PPIAP67	0	0	0	0	0.24	0	0.42	0.22	0.23	0.42	0.6	0.81	1.44	0.94	0.61	1.14
PPIAP68	0	0	0	0	0	0	0	0	0	0	0	0	0	0	0	0
PPIAP69	0	0	0	0	0	0	0	0	0	0	0	0	0	0	0	0
PPIAP7	0	0	0	0	0	0	0	0	0	0	0	0	0	0	0	0
PPIAP70	0	0	0	0	0	0	0	0	0	0	0	0	0	0	0	0
PPIAP71	0	0	0	0	0	0	0	0	0	0	0	0	0	0	0	0
PPIAP72	0.15	0	0	0	0	0	0.17	0	0.18	0	0	0.17	0.23	0.5	0.49	0
PPIAP73	0	0	0	0	0	0	0	0	0.27	0	0.71	0	0	0	0	0.33
PPIAP74	0	0	0	0	0	0	0	0	0	0	0	0	0	0	0	0
PPIAP75	0	0	0	0	0	0	0	0	0	0	0	0	0	0	0	0
PPIAP76	0	0	0	0	0	0	0	0	0	0	0	0	0	0	0	0
PPIAP77	0	0	0	0	0	0	0	0	0	0.17	0	0	0.23	0.26	0	0
PPIAP78	0	0	0	0	0	0	0.35	0.19	0	0	0	0.17	0	0.26	0	0
PPIAP79	0	0	0	0	0	0	0	0	0	0	0	0	0	0	0	0
PPIAP8	0	0	0	0	0	0	0	0	0.38	0	0	0	0	0.26	0	0
PPIAP80	0	0	0	0	0	0	0	0	0	0	0	0	0	0	0	0
PPIAP81	0	0	0	0	0	0	0	0	0.36	0	0	0	0	0	0	0
PPIAP82	0	0	0	0	0	0	0	0	0	0	0	0	0	0	0	0
PPIAP83	0	0	0	0	0	0	0	0	0	0	0	0	0	0	0	0
PPIAP84	0	0	0	0	0	0	0	0	0	0	0	0	0	0	0	0
PPIAP85	0	0	0	0	0	0	0	0	0	0	0	0	0	0	0	0
PPIAP86	0	0	0	0	0	0	0	0	0	0	0	0	0	0	0	0
PPIAP87	0	0	0	0	0	0	0	0	0	0	0	0	0	0	0	0
PPIAP88	0	0	0	0	0	0	0	0	0	0	0	0	0	0	0	0
PPIAP89	0	0	0	0	0	0	0	0	0	0	0	0	0	0	0	0
PPIAP9	0	0	0	0	0	0	0	0	0	0	0	0	0	0	0	0
PPIAP90	0	0	0	0	0	0	0	0	0	0	0	0	0	0	0	0
PPIAP91	0	0	0	0	0	0	0	0	0	0	0	0	0	0	0	0
PPIAP93	0	0	0	0	0	0	0.29	0	0	0	0	0	0	0	0	0
PPIB	516.05	512.19	506.4	482.26	358.93	337.74	338.48	329.98	269.51	284.11	273.08	273.13	246.12	240.62	261.33	371.05
PPIC	5.9	7.21	6.69	5.45	2.12	1.97	3.22	3.15	1.14	0.55	1.07	1.41	1.36	1.08	1.66	3.66
PPIC-AS1	0	0.35	0.12	0.17	0	0	0	0	0	0	0	0	0	0	0.14	0
PPID	48.59	50.21	45.74	52.43	35.65	34.11	34.99	36.15	33.49	37.43	34.22	28.95	37.84	35.7	37.79	38.24
PPIE	21.68	21.83	19.1	18.42	17.14	19.76	19.22	17.48	16.36	17.6	16.68	15.78	18.01	23.99	20.93	24.63
PPIEL	0.23	0	0.29	0.37	0.49	1.26	0.94	1.09	1.05	2.33	1.75	0.51	1.06	2.15	1.35	0.84
PPIF	95.83	95.02	100.75	88.71	21.63	24.8	23.91	22.72	17.21	19.68	21.56	14.73	21.41	25.19	27.34	27.81
PPIG	64.82	68.17	69.47	73.3	20.2	27.13	22.55	26.89	24.84	21.27	29.34	16.98	28.35	35.09	29.34	38.8
PPIH	85.5	88.58	89.54	87.59	35.6	35.47	35.01	32.31	34.71	34.63	29.85	33.9	26	29.57	27.89	32.12
PPIHP1	0	0	0	0	0	0	0	0	0	0	0	0	0	0	0	0
PPIHP2	0	0.14	0	0	0	0	0	0	0	0	0	0	0	0	0	0
PPIL1	88.82	88.87	90.64	90.88	48.52	47.64	49.54	48.57	74.46	78.9	73.39	81.01	73.11	67.86	71.48	70.99
PPIL1P1	0	0	0	0	0	0	0	0	0	0	0	0	0	0	0	0
PPIL2	20.15	22.28	19.5	18.72	18.56	19.44	17.85	19.14	17.39	20.98	19.44	13.14	18.06	28.07	21.38	24.24
PPIL3	28.21	28.24	33.97	36.17	40.5	38.57	40.46	37.3	48.2	48.74	40.05	56.03	38.81	41.74	34.87	42.83
PPIL4	30.66	33.11	32.31	33.58	25.72	26.85	26.15	26.13	22.86	19	20.89	21.76	19.43	17.86	17.4	22.77
PPIL6	1.03	0.63	0.68	1.57	1.65	1.32	0.62	0.72	2.8	2.31	2.77	1.5	4.04	3.77	3.61	4.48
PPIP5K1	4.03	5.04	4.76	4.53	5.53	5.92	5.91	6.75	5.36	4.65	6.57	4.3	7.67	16.77	10.03	11.69
PPIP5K1P1	0	0	0	0	0	0	0	0	0	0	0.03	0	0	0.3	0	0
PPIP5K2	21.07	22.23	19.57	28.24	78.93	100.85	91.34	105.59	113.74	89.53	115.39	86.89	127.34	116.59	114.93	114.69
PPL	5.96	5.63	6.26	5.38	0.33	0.47	0.36	0.34	0.22	0.18	0.19	0.11	0.52	0.57	0.5	0.59
PPM1A	30.02	33.49	36.63	37.63	41.69	52.71	47.64	52.81	56.62	47.95	54.95	44.54	55.66	64.22	61.63	63.71
PPM1AP1	0	0	0	0	0	0	0	0	0	0	0	0	0	0	0	0
PPM1B	79.07	83.69	87.4	95.86	46.92	49.78	48.38	51.27	44.83	30.84	47.97	34.26	45.63	39.41	46.72	49.29
PPM1B-DT	0.04	0.04	0.09	0	0	0	0	0.11	0.11	0	0.05	0.41	0.28	0.08	0	0.07
PPM1D	8.12	8.81	8.44	8.94	21.02	23.17	22.06	22.52	20.67	13.66	19.87	16.61	16.37	17.78	17.16	19.83
PPM1E	3.23	3.53	3.7	3.84	25.11	28.99	27.56	30.06	35.23	26.81	42.25	29.35	40.66	54.17	44.3	42.76
PPM1F	7.23	7.59	8.06	6	5.04	7	5.22	5.99	5.73	6.19	7.57	3.4	6.73	13.77	9.18	10.11
PPM1F-AS1	0.02	0.04	0.03	0.02	0.31	0.31	0.26	0.28	0.42	0.51	0.44	0.32	0.36	0.57	0.48	0.44
PPM1G	179.79	180.39	193.43	182.27	81.02	85.7	84.14	86.85	83.23	91.03	88.62	70.29	101.28	114.34	105.76	109.11
PPM1H	14.97	15.79	16.22	15.2	4.71	4.87	4.77	4.92	13.9	13.87	14.37	10.37	19.7	23.72	18.75	16.79
PPM1J	7.45	7.2	7.72	7.7	2.37	2.36	2.14	2.41	2.23	2.17	1.94	1.46	2.01	3.7	2.43	2.66
PPM1J-DT	0	0	0	0	0	0	0	0	0	0	0	0	0	0.04	0	0
PPM1K	2.11	2.42	2.04	1.83	9.6	12.61	11.35	10.59	15.44	15.79	20.76	13.93	25.36	43.88	30.72	28.27
PPM1K-DT	0	0	0	0.04	0.08	0.15	0.25	0	0.48	0.11	0.24	0.15	0.15	0.32	0.32	0.15
PPM1L	1.82	1.99	1.84	1.83	20.81	25.29	25.03	28.64	17.14	12.96	19.75	12.7	12.21	21.25	14.34	16.65
PPM1L-DT	0.06	0.09	0.09	0.04	3.31	2.63	3.65	3.34	3.67	3.21	3.27	3.41	3.13	3.98	3.74	3.15
PPM1M	4.67	3.6	3.75	3.26	0.71	1.04	0.89	1.26	0.61	0.59	0.91	0.81	0.91	1.57	0.88	1.54
PPM1N	4.03	3.96	3.8	2.08	4.36	5.2	5.11	3.56	1.62	1.12	1	1.47	1.27	0.27	0.91	0.68
PPME1	29.63	29.63	29.87	32	77.66	77.2	75.97	78.93	80.14	84.94	80.92	79.84	78.25	86.05	83.75	81.47
PPOX	15.32	12.34	11.01	15.07	16.21	16.27	16.55	18.45	21.93	31.01	29.27	18.19	22.25	30.01	25.3	22.35
PPP1CA	175.76	172.13	178.93	163.19	209.94	208.67	211.56	205.72	142.7	161.82	160.05	120.69	130.75	153.16	165.93	153.55
PPP1CB	74.19	85.17	81.78	83.15	74.85	88.22	88.12	94.73	70.45	53.59	86.78	65.84	90.88	119.48	90.13	123.92
PPP1CB-DT	0.88	0.5	0.59	0.59	0.57	0.31	0.69	0.74	0.22	0.1	0.36	0.5	0.55	0	0.1	0.27
PPP1CC	324.05	320.35	322.48	324.12	157.12	174.55	168	164.78	158.21	120.74	162.09	146.26	171.6	183.2	175.1	181.88
PPP1R10	18.15	20.05	21.47	16.93	14.4	14.26	13.64	14.02	17.84	18.76	21.09	14.45	21.91	35.8	24.44	27.59
PPP1R10P1	0	0	0	0	0	0	0	0	0	0	0	0	0	0	0	0
PPP1R11	33.7	36.63	33.62	34.99	69.37	67.17	66.98	64.78	95.67	95.98	89.71	91.83	102.67	102.5	108.88	100.73
PPP1R11P1	0	0	0	0	0	0	0.28	0	0	0	0	0	0	0	0	0
PPP1R11P2	0	0	0	0	0	0	0	0	0	0	0.26	0	0	0	0	0
PPP1R12A	27.93	31.66	32.09	38.44	14.51	21.94	16.63	19.85	18.66	8	15.2	9.78	20.86	25.92	18.1	21.3
PPP1R12A-AS1	0.22	0.46	0.4	0.36	0.61	0.49	0.67	0.72	0.44	0.61	0.64	0.48	0.65	0.75	0.47	0.54
PPP1R12A-AS2	0	0.26	0	0	0	0	0	0	0	0	0	0	0	0	0	0
PPP1R12B	1.87	0.86	0.9	0.98	2.44	2.66	2.54	3.05	2.34	2.3	3.28	1.64	3.29	6.55	4.2	7.46
PPP1R12BP1	0	0	0	0	0	0	0	0	0	0	0	0	0	0	0	0
PPP1R12BP2	0	0	0	0	0	0	0	0	0	0	0	0	0	0	0	0
PPP1R12C	50.36	55.3	57.66	45.12	46.32	47.04	43.25	48.7	42.26	50.62	48.44	35.83	52.51	66.08	57.94	63.64
PPP1R13B	5.08	5.37	5.33	4.77	9.09	8.59	7.42	7.84	20.79	21.62	23.13	17.69	29.1	45.76	33.58	32.94
PPP1R13B-DT	0.03	0.05	0	0.03	0.07	0.03	0.03	0.03	0.06	0.06	0.08	0.06	0.16	0.04	0.03	0.04
PPP1R13L	8.24	11.9	11.92	11.95	0.89	1.2	0.89	0.45	0.41	0.23	0.28	0.24	0.13	0.26	0.11	0.74
PPP1R14A	22.68	22.66	22.82	21.38	114.11	94.8	97.12	94.44	6.6	7.16	5.59	7.77	1.46	0.4	0.44	1.28
PPP1R14B	461.55	497.37	473.71	420.26	359.62	356.13	325.06	302.4	175.76	219.55	182.87	187.33	151.76	134.35	157.62	181.41
PPP1R14B-AS1	2.38	2.87	1.62	0.76	2.57	2.69	6.12	1.87	3.36	3.41	2.7	3.42	2.42	1.05	2.54	2.26
PPP1R14BP2	1.09	1.02	1.58	1.2	0.48	0.21	0	0.22	0.23	0	0	0.4	0	0.62	0	0
PPP1R14BP3	5.78	5.6	7.71	4.35	3.65	4.31	5.21	3.66	2.98	3.13	4.13	5.5	4.47	2	1.66	2.94
PPP1R14BP4	0	0	0	0	0	0	0	0	0	0	0	0	0	0	0	0
PPP1R14BP5	0	0	0	0	0	0	0	0	0	0	0	0	0	0	0	0
PPP1R14C	0.77	0.52	0.53	0.81	21.42	21.05	21.78	21.28	9.42	7.28	7.49	6.68	7.73	6.91	7.52	8.95
PPP1R14D	0.08	0.08	0.08	0.11	0	0	0	0	0	0	0	0	0	0	0	0
PPP1R15A	11.16	11.93	12.03	11.61	82.09	83.75	80	89.89	48.88	56.44	55.49	38.65	37.15	55.59	46.66	45.68
PPP1R15B	13.25	13.3	13.08	14.39	12.46	14.34	14.25	15.5	11.85	10.21	13.2	9.15	12.88	16.91	14.61	15.9
PPP1R15B-AS1	0	0	0	0	0	0	0	0	0.2	0	0	0	0	0	0	0
PPP1R16A	14.76	14.81	15.42	10.86	7.5	10.29	8.33	9.36	20.66	21.25	15.72	15.03	25.94	27.79	26.61	29.92
PPP1R16B	2.67	2.72	2.87	2.47	2.54	2.21	2.96	2.44	1.06	1.09	1.28	0.86	1.8	2.7	2.22	1.83
PPP1R17	11.65	12.86	10.7	13.06	281.13	289.99	295.97	295.44	110.35	106.6	116.05	98.25	36.89	35.74	39.91	40.48
PPP1R18	29	27.35	27.44	28.81	111.03	113.68	108.61	114.28	104.1	114.49	95.87	113.35	83.13	78.6	79.81	80.82
PPP1R1A	11.61	12.8	12.28	12.5	209.09	204.09	194.79	202.64	266.6	322.24	259.02	279.97	276.27	250.44	282.99	238.29
PPP1R1AP1	0	0	0	0	0	0	0	0	0	0	0	0	0	0	0	0
PPP1R1AP2	0	0	0	0	0	0	0	0	0	0	0	0	0	0	0	0
PPP1R1B	10.89	11.92	11.66	10.39	0.48	0.18	0.48	0.76	0.18	0.1	0.16	0.13	0.14	0.07	0.14	0.68
PPP1R1C	1.57	1.59	2.27	1.4	10.99	10.34	10.46	9.33	36.16	37.21	39.43	40.3	30.65	29.1	31.36	29.38
PPP1R2	19.75	33.54	32.72	23.26	43.82	64.78	52.58	60.7	40.58	31.42	46.56	39.59	53.26	57.23	54.34	65.09
PPP1R21	9.24	7.21	8.61	10.52	15.33	17.54	17.17	19.97	22.16	17.25	23.08	19.96	22.12	26.23	20.06	20.69
PPP1R21-DT	0.51	0.24	0.98	0	1.17	0.75	0.86	0.77	1.74	1.32	1.66	1.57	1.4	0.65	0.7	1.78
PPP1R26	10.01	10.54	11.68	9.25	3.18	3.65	3.3	3.78	6.52	7.06	7.93	4.97	10.42	17.98	12.13	13.13
PPP1R26-AS1	1.98	1.74	2.16	1.77	0.83	0.55	0.69	0.4	1.22	0.94	1.32	0.56	1.38	3.1	1.97	2.55
PPP1R26P1	0	0	0	0	0	0	0	0	0	0	0	0	0	0	0	0
PPP1R26P2	0	0	0	0	0	0	0	0	0	0	0	0	0	0	0	0
PPP1R26P3	0	0	0	0	0	0	0	0	0	0	0	0	0	0	0	0
PPP1R26P4	0	0	0	0	0	0	0	0	0	0	0	0	0	0	0	0
PPP1R26P5	0	0	0	0	0	0	0	0	0	0	0	0	0	0	0	0
PPP1R27	0.6	0.38	0.26	0.26	7.34	8.94	7.33	8.38	0.39	0.92	0.26	0.81	0.06	0.13	0.2	0
PPP1R2B	0.13	0.23	0.13	0.29	0.35	0.25	0.41	0.23	0.12	0.19	0.2	0.25	0.21	0.4	0.47	0.21
PPP1R2C	0	0	0	0	0	0	0	0	0	0	0	0	0	0	0	0
PPP1R2P1	0	0	0	0	0	0	0	0	0	0	0	0	0	0	0	0
PPP1R2P10	0	0	0	0	0	0	0	0.14	0	0	0	0	0.18	0.19	0	0
PPP1R2P2	0	0	0	0	0	0	0	0	0	0	0	0	0	0	0	0
PPP1R2P4	0	0.11	0.13	0	0	0	0.12	0.14	0.14	0.13	0.25	0	0.54	0.05	0.06	0.01
PPP1R2P5	0	0	0	0	0	0	0	0	0	0	0	0	0	0	0	0
PPP1R2P6	0	0	0	0	0	0	0	0	0	0	0	0	0	0	0	0
PPP1R35	37.21	31.45	30.76	25.04	12.96	15.24	11.97	10.05	9.4	14.76	12.44	10.71	7.55	9.09	11.78	14.38
PPP1R35-AS1	0.38	0.36	0	0.5	0	0	0	0	0	0	0	0	0	0	0	0.59
PPP1R36	0.61	0.6	0.52	1.27	1.07	0.59	0.58	0.76	0.5	0.18	0.35	0.32	0.18	0	0	0.41
PPP1R37	11.59	14.3	12.66	11.51	10.38	12.99	10.86	12.47	15.96	15	16.7	8.62	14.89	37.36	21.42	22.94
PPP1R3A	0	0.01	0	0	0.03	0.01	0.08	0.07	0.33	0.31	0.36	0.35	0.14	0.27	0.26	0.28
PPP1R3B	13.94	13.3	15.63	15.3	0.47	0.51	0.61	0.64	0.35	0.24	0.28	0.19	0.22	0.49	0.43	1.23
PPP1R3B-DT	0.63	1.04	0.39	0.37	0.28	0	0.14	0	0	0	0.14	0	0.19	0	0.14	0
PPP1R3C	1.27	1.25	1.19	0.98	6.73	6.83	6.48	7.03	3.07	2.17	2.83	2.36	1.45	1.59	1.76	3.87
PPP1R3D	1.36	1.08	1.05	1.17	2.15	1.99	1.95	1.67	3.26	2.8	3.74	2.78	5.31	6.32	5.91	6.37
PPP1R3E	2.39	2.59	2.25	3.12	15.23	14.73	10.9	19.56	23.11	23.22	20.95	26.5	23.52	22.63	18.02	21.68
PPP1R3F	4.56	4.23	3.58	3.33	6.52	7.64	7.21	7.69	8.03	9.93	9.08	6.62	11.02	16.09	13.62	13.68
PPP1R3G	0.06	0.06	0.07	0.03	0	0	0	0.01	0	0.01	0.01	0.01	0	0.05	0.01	0.13
PPP1R42	0.41	0.1	0.4	0.29	0.47	0.05	0.42	0.45	1.9	1.98	1.17	0.71	1.65	2.78	1.22	1.94
PPP1R7	44.26	46.23	47.65	44.64	85.25	89.08	82.08	81.65	94.59	96.36	94.16	86	99.48	98.38	112.88	102.41
PPP1R8	45.03	45.89	43.5	44.34	56.64	63.72	55.88	60.62	48.02	46.57	60.05	33.31	48.65	61.14	51.05	68.39
PPP1R8P1	0	0.1	0.05	0	0.29	0.26	0.61	0.8	0.41	0.82	0.77	0.25	0.52	0.09	0.48	0.86
PPP1R9A	2.56	3.14	2.93	3.25	2.44	2.85	2.77	2.96	4.71	3.61	5.29	3.73	7.87	11.93	8.17	9.78
PPP1R9A-AS1	0	0	0.02	0	0	0.05	0.02	0.04	0	0	0	0	0	0	0	0.06
PPP1R9B	7.7	7.24	8.03	7.24	33.36	35.38	31.16	39.37	38.82	43.99	45.38	30.75	49.07	71.1	53.58	57.32
PPP2CA	252.88	261.65	270.12	268.43	295.54	334.95	319.85	336.71	324.03	284.75	367.13	256.19	381.27	415.25	375.78	408.53
PPP2CA-DT	0.31	0.25	0.41	0.26	0.45	0.5	0.47	0.51	0.81	0.53	0.54	0.35	0.66	0.51	0.29	0.36
PPP2CB	63.33	64.31	61.45	61.83	177.38	188.81	182.81	178.07	167.27	163.51	161.15	158.63	157.54	134.48	158.64	159.15
PPP2R1A	232.67	226.98	231.1	222.83	246.69	241.78	255.56	235.79	276.92	315.88	280.84	271.11	304	373.27	339.27	343.46
PPP2R1A-AS1	0	0	0	0	0	0	0	0	0	0	0	0	0	0	0	0
PPP2R1B	36.32	39.42	41.88	42.56	20.33	21.98	23.15	23.84	7.7	6.4	8.36	5.09	6.35	9.09	7.8	10.84
PPP2R2A	55.68	60.28	55.03	62.01	51.22	56.38	55.81	54.61	48.97	43.36	49.43	39.78	53.71	48.76	47.06	48.58
PPP2R2B	33.69	37.36	36.39	35.84	33.68	31.82	33.7	30.75	90.01	83.56	90.47	78.1	119.34	112.04	117.51	108.53
PPP2R2B-IT1	0	0	0	0	0	0	0	0	0	0	0	0	0	0	0	0
PPP2R2C	6.04	6.26	6.65	6.84	1.11	1.09	1.3	1.31	8.24	7.27	9.68	5.78	31.54	45.44	34.39	38.2
PPP2R2D	20.69	21.55	21.61	22.07	35.4	37.56	36.54	34.41	43.37	42.75	43.25	38.47	46.73	50.78	45.92	44.37
PPP2R2DP1	0	0	0	0	0	0	0	0	0	0	0	0	0	0	0	0
PPP2R3A	5.27	5.54	5.75	5.95	9.47	11.01	10.62	12.05	13.36	10.35	15.7	9.72	18.46	23.32	19.01	21.91
PPP2R3B	13.93	15.71	14.8	11.59	5.28	4.81	5.36	5.72	7.19	9.48	7.27	5.84	6.92	10.48	7.94	8.18
PPP2R3B	13.93	15.71	14.8	11.59	5.28	4.81	5.36	5.72	7.19	9.48	7.27	5.84	6.92	10.48	7.94	8.18
PPP2R3C	18.36	16.92	15.07	14.72	36.19	31.95	36.82	34.96	31.69	35.05	33.97	32.87	34.16	34.55	31.39	32.14
PPP2R5A	13.89	15.25	14.25	14.24	2.2	2.09	2.27	2.27	0.57	0.5	0.49	0.46	0.31	0.46	0.37	1.92
PPP2R5B	2.84	2.68	2.61	1.97	46.38	52.09	50.29	50.34	45.12	46.69	54.14	29.76	52.32	70.97	59.67	56.23
PPP2R5C	72.86	69.9	70.4	75.79	88.23	92.42	96.86	96.13	76.32	64.22	75.15	66.07	71.9	79.91	71.27	89.7
PPP2R5CP	0.21	0.09	0.09	0.06	0.24	0.27	0.29	0.11	0.17	0.16	0.05	0.52	0.14	0.23	0.28	0.07
PPP2R5D	39.28	41.63	40.69	41.68	39.43	40.43	39.37	43.1	43.38	49.65	49.97	33.27	51.71	67.33	55.19	57.29
PPP2R5E	26.81	29.5	29.61	31.32	27.28	29.19	28.86	30.42	26.25	21.27	30.85	20.75	27.73	33.97	28.6	33.22
PPP3CA	21.53	20.29	21.14	22.95	17.16	19.3	20.26	20.18	25.94	21.98	29.89	26.02	31.32	32.42	33.5	38.12
PPP3CA-DT	6.65	5.91	5.62	5.98	13.7	9.73	9.17	10.39	22.32	21.45	21.65	24.19	16.44	14.3	18.67	18.34
PPP3CB	20.18	19.64	19.3	19.57	55.63	59.51	57.78	59.4	79.66	75.46	89.97	71.27	115.56	141.46	114.04	106.61
PPP3CB-AS1	0.57	0.99	0.41	1.54	1.22	0.89	0.67	0.4	1.05	1.32	1.45	0.92	0.43	0.95	0.59	2.09
PPP3CC	4.14	3.59	3.81	3.93	15.06	16.02	19.1	20.17	25.31	23.49	30.05	17.39	29.69	34.31	38.09	33.79
PPP3R1	52.89	58.97	57.45	62.89	52.82	58.92	55.08	61.93	68.16	59.38	77.29	49.66	111.46	112.08	105.83	104.7
PPP3R2	0	0	0	0	0	0	0.06	0	0.22	0.23	0.19	0.32	0.62	0.85	0.6	0.49
PPP4C	125.83	124.22	124.75	111.06	112.8	107.69	107.55	105.1	83.83	101.78	93.82	73.5	72.96	77.81	97.34	96.45
PPP4R1	37	44.9	41.2	46.41	40.34	47.92	49.84	48.64	40.52	31.6	41.3	28.08	41.38	54.68	41.56	51.28
PPP4R1-AS1	0.24	0	0	0.32	0	0	0	0	0	0	0	1.59	0	0	0	0.37
PPP4R1L	4.71	5.51	3.99	3.95	1.68	1.7	2.25	1.42	0.31	0.1	0.2	0.2	0.11	0.14	0.24	1.36
PPP4R2	43.97	49.66	54.92	53.97	21.91	25.44	30.62	26.83	19.47	11.27	20.17	12.57	15.66	19.69	20.42	27.28
PPP4R2P1	0.28	0.13	0.04	0.06	0	0	0.1	0.06	0	0	0.1	0	0	0	0	0.07
PPP4R2P2	0	0	0.04	0	0	0.13	0	0	0	0	0	0	0	0.08	0.08	0
PPP4R2P3	0	0	0	0	0	0	0.09	0.05	0	0	0	0	0	0	0	0
PPP4R2P4	0	0	0	0	0	0	0	0	0	0	0.12	0	0	0.66	0.05	0
PPP4R2P5	0	0.08	0.05	0.07	0	0	0	0	0	0	0	0	0	0	0	0
PPP4R2P6	0	0	0	0.07	0.14	0	0	0.06	0.13	0	0	0	0.08	0	0	0.08
PPP4R3A	64.25	70.96	74.29	70.79	54.8	59.78	54.81	60.82	52.25	49.41	54.9	37.06	49.16	50.51	52.08	52.26
PPP4R3B	20	21.74	22.66	22.14	27.87	33.24	31.5	31.87	27.83	21.1	35.42	24.48	32	34.62	34.38	37.92
PPP4R3B-DT	1.01	1.9	1.94	1.12	2.43	2.56	2.29	1.83	2.31	4.23	2.93	1.68	1.32	2.3	2.24	2.61
PPP4R3C	0	0	0	0.02	0	0.02	0.04	0.02	0	0	0	0	0	0	0	0
PPP4R4	6.48	5.58	8.28	8.1	4.63	3.96	4.02	4.18	3.5	3.19	4.01	2.91	4.89	6.03	4.19	5.63
PPP5C	82.61	80.29	88.5	84.27	56.25	59.23	61.83	62.05	57.76	68.44	80.96	34.33	81.49	111.1	92.08	100.55
PPP5C-AS1	0	0	0	0	0	0	0	0	0	0	0	0	0	0	0	0
PPP5D1P	0.38	0.45	0.25	0.96	2.02	2.82	2.54	1.63	4.06	3.17	4.09	4.07	5.74	4.07	4.53	3.49
PPP6C	28.24	29.99	28.95	30.35	47.79	57.07	52.04	51.97	45.2	42.67	47.59	42.02	38.78	41.19	37.21	37.89
PPP6R1	36.36	36.83	38.87	36.86	29.1	28.45	26.8	30.63	26.46	30.34	32.21	20.72	28.2	46.06	33.29	35.26
PPP6R2	17.95	17.55	19.46	16.15	26.2	25.79	25.78	24.81	25.24	31.44	34.07	16.93	35.11	60.93	44.39	43.5
PPP6R2P1	0	0	0	0	0	0	0	0	0	0	0	0	0	0	0	0
PPP6R3	53.69	58.71	55.97	56.38	30.37	36.02	29.41	36.81	19.79	17.24	28.22	15.18	28.42	39.51	30.9	41.79
PPRC1	46.72	50.33	49.05	52.71	8.36	9.4	9.78	10.31	12.35	12.14	13.27	9.73	14.55	17.69	17.02	17.21
PPT1	116.25	116.11	113.18	120.1	26.86	26.79	25.15	25.65	29.37	28.6	25.14	25.13	35.34	40.58	34.91	43.03
PPT2	18.23	16.56	17.07	17.5	33.56	33.37	30.52	32.14	27.76	34.38	32.44	25.19	26.26	31.63	30.07	36.85
PPT2-EGFL8	1.36	0.79	0.65	0.33	0.54	0.11	0.48	0.15	0.45	0.74	0.78	0.09	0.29	2.05	1.42	1.34
PPTC7	8.82	9.78	9.79	9.28	9.82	11.23	11.33	11.57	10.09	8.24	12.53	6.72	10.69	13.37	12.14	13.53
PPWD1	34.51	33.61	37.12	34.47	19.5	21.76	22.38	22.45	19.7	17.02	21.27	17.91	20.76	22.21	21.25	22.59
PPY	0.17	0.13	0	0	0.22	0.2	0	0	0	0	0.16	0	0	0	0	0
PPY2P	0.1	0	0	0	0	0	0	0	0	0	0	0	0	0	0	0
PQBP1	146.56	155.87	142.98	152.83	252.94	241.3	248.82	238.67	209.57	223.81	215.92	184.71	178.52	200.98	231.93	197.52
PRAC1	0	0	0	0	0	0	0	0	0	0	0	0	0	0	0	0
PRAC2	0	0	0	0	0.19	0.14	0	0	0	0	0	0	0	0	0	0
PRADC1	6.62	6.03	6.9	6.8	47.63	44.43	44.33	40.18	26.84	29.27	26.7	23.84	21.08	19.97	21.12	21.95
PRADC1P1	0	0	0	0	0	0	0	0	0	0	0	0	0	0	0	0
PRADX	0	0	0.02	0	0	0	0	0	0	0	0	0	0	0	0	0
PRAF2	30.31	35.8	30.2	33.48	171.35	179.21	170.23	193.74	199.4	239.8	212.42	185.47	222.85	226.63	247.53	219.19
PRAG1	12.79	15.27	14.14	14.69	4.1	4.77	3.92	4.33	2.18	2.8	2.38	2.03	2.9	5.63	3.46	5.31
PRAL	0	0	0	0	0	0	0	0	0	0	0	0.02	0	0	0	0
PRAM1	0.11	0.16	0.12	0.03	0.17	0.11	0.15	0.16	0.57	0.45	0.28	0.57	0.81	1.79	0.85	1.54
PRAME	0	0	0	0	0	0.03	0.03	0.03	0	0	0	0	0	0	0	0
PRAMEF1	0.26	0.23	0.27	0.28	4.14	5.71	5.21	5.32	0.12	0.1	0.13	0.05	0	0	0	0
PRAMEF10	0.21	0	0.07	0	0	0	0	0.1	0	0	0	0	0	0	0	0
PRAMEF11	0.03	0	0	0.04	0.21	0.24	0.37	0.53	0	0	0	0	0	0	0	0
PRAMEF12	0.56	0.22	0.54	0.6	3.51	5.3	5.2	5.74	0.11	0.03	0.03	0.03	0	0.15	0	0
PRAMEF13	0.09	0	0.32	0	2.03	2.11	2.29	1.84	0.06	0.05	0	0	0	0	0	0
PRAMEF14	0.04	0.39	0.26	0.15	3.01	3.36	4.73	3.97	0.05	0.17	0	0.14	0	0.05	0.05	0
PRAMEF15	0.21	0.08	0.08	0	0.26	0.7	0.38	0.52	0	0	0.08	0	0	0	0	0
PRAMEF17	0	0	0.03	0	0	0	0	0	0	0	0	0	0	0	0	0
PRAMEF18	0	0	0	0	0	0	0	0	0	0	0.03	0	0	0	0	0
PRAMEF19	0	0	0	0	0	0	0	0	0.11	0	0	0	0	0	0	0
PRAMEF2	0.17	0.17	0.24	0.09	2.27	2.79	3.15	3.89	0.08	0.04	0.07	0	0.1	0.22	0.04	0
PRAMEF20	0.14	0.07	0.21	0	0.23	0.59	0.16	0.39	0.04	0	0	0	0	0	0	0
PRAMEF25	0.08	0	0.12	0	0.88	0	1.1	0.72	0	0.04	0.04	0	0	0	0	0
PRAMEF26	0	0	0	0	0	0.8	0	0	0	0	0	0	0	0	0	0
PRAMEF27	0.16	0.08	0.08	0.04	0.12	0.35	0.25	0.57	0.02	0	0	0	0	0	0	0
PRAMEF28P	0.19	0	0.29	0	1.15	0.99	2.04	1.32	0.13	0	0	0	0	0	0	0
PRAMEF29P	0	0	0	0	0	0	0	0	0	0	0	0	0	0	0	0
PRAMEF30P	0	0	0	0	0	0	0.13	0.03	0	0	0	0	0	0	0	0
PRAMEF31P	0	0	0	0	0	0	0	0	0	0	0	0	0	0	0	0
PRAMEF32P	0	0	0	0	0.07	0	0	0	0	0	0	0	0	0	0	0
PRAMEF33	0	0.07	0	0	0	0	0	0	0	0	0.04	0	0	0	0	0
PRAMEF34P	0.04	0	0.27	0	1.27	0.8	0.85	1.1	0	0	0	0	0	0	0	0
PRAMEF35P	0	0	0	0	0	0	0	0	0	0	0	0	0	0	0	0
PRAMEF36P	0	0.18	0.04	0.26	0	1.04	0.39	0.04	0	0.11	0	0.22	0	0	0	0
PRAMEF4	0.14	0.04	0.03	0	0.45	0.87	0.86	0.63	0.1	0	0	0.13	0	0	0	0
PRAMEF5	0	0.02	0	0	0.16	0.24	0	0	0	0.01	0.04	0	0	0	0	0
PRAMEF6	0.09	0.04	0.39	0	0.08	0.55	0.37	0.28	0	0.03	0	0.04	0	0	0	0
PRAMEF7	0	0	0.12	0	0.66	0.56	0.76	0.33	0	0	0.07	0.04	0	0	0	0.05
PRAMEF8	0.26	0.11	0.26	0.13	1.13	1.47	1.28	1.85	0.07	0.2	0	0.07	0	0.06	0	0
PRAMEF9	0	0	0.05	0.04	0.63	0.81	0.65	1.05	0.02	0.12	0	0	0	0	0	0
PRAMENP	0	0	0.06	0	0.05	0.04	0	0	0.05	0	0.04	0.02	0	0	0	0
PRANCR	7.96	10.1	7.96	10.8	14.54	13.65	14.92	15.56	13.27	17.09	17.42	13.71	11.27	10.53	13.01	14.2
PRAP1	0.82	0.14	0.57	0	0.31	0.36	0.51	0.53	0	0	0	0	0	0	0	0
PRB1	0	0	0	0	0	0	0	0	0	0	0	0.05	0	0	0	0
PRB2	0	0	0	0.05	0	0	0	0	0	0	0	0	0	0.73	0	0
PRB3	0.64	0.61	0.45	0.65	0.07	0.21	0.12	0.06	0.06	0	0.05	0.2	0	0.09	0.11	0.51
PRB4	0	0	0	0	0	0	0	0	0	0	0	0	0	0	0	0
PRC1	73.17	77.04	68.08	75.43	24.95	32.46	29.77	28.58	14.99	18.55	11.56	17.31	11.7	15.89	12.48	20.26
PRC1-AS1	0.04	0.34	0.1	0.24	0.23	0.26	0.16	0.14	0.67	0.92	0.72	0.67	1.41	0.96	1.06	0.77
PRCC	76.75	81.59	78.86	95.37	53.81	54.73	57.1	71.33	79.86	75.07	74.21	79.84	84.17	78.91	74.42	79.97
PRCD	0.99	0.9	0.41	0.79	0.26	0.68	1	1.64	2.21	2.06	1.06	1.23	1.16	0.75	1.77	2.21
PRCP	50.15	48.52	47.16	48.74	24.79	24.44	21.67	24	13.33	11.81	14.29	14.08	14.22	16.19	14.96	27.08
PRCPP1	0	0	0	0	0	0	0	0	0	0	0	0	0	0	0	0
PRDM1	0.13	0.26	0.23	0.18	1.18	1.37	1.15	1.47	0	0	0.02	0	0.02	0	0.01	0
PRDM10	4.06	4.32	3.84	4.37	3.84	4.46	4.62	5.31	4.89	3.86	5.7	3.89	7.13	9.19	7.31	7.63
PRDM10-DT	0.11	0	0.04	0	0.2	0.09	0.13	0.28	0.14	0.31	0.25	0.31	0.3	0.26	0.21	0.12
PRDM11	2.59	2.19	2.33	2.38	1.94	1.79	1.73	1.91	2.11	1.94	2.08	1.68	2.49	5.08	2.86	3.91
PRDM12	0.06	0.14	0.02	0.06	1.05	1	0.99	0.98	0.26	0.5	0.51	0.31	0.58	0.59	0.67	0.91
PRDM13	0.03	0.03	0.04	0.03	3.66	3	3.05	3.11	2.97	3.67	4.12	3.39	4.41	5.22	4.15	3.57
PRDM14	17.06	18.36	17.75	16.06	11.17	13.94	13.21	15.18	6.42	4.99	9.14	2.15	3.01	7.13	5.62	4.2
PRDM15	2.39	2.31	2.33	2.55	1.55	1.99	2.02	2.84	1.71	1.82	2.33	1.64	2.37	4.64	2.73	3.17
PRDM16	0.24	0.36	0.31	0.26	0.06	0.05	0.06	0.05	0.01	0	0	0.01	0.01	0.04	0.03	0.21
PRDM16-DT	0.34	0.54	0.19	0.39	0.13	0.04	0.03	0.04	0	0	0	0	0	0.04	0	0.03
PRDM2	5.85	6.43	6.02	6.3	27.69	31.01	29.47	32.4	38.34	36.32	40.47	32.44	45	55.83	47.62	43.3
PRDM4	9.46	9.99	11.71	9.82	16.49	18.67	19.02	19.8	17.79	15.48	19.16	11.74	18.8	28.85	22.22	23.66
PRDM4-AS1	0	0	0	0	0	0	0	0	0	0	0	0.04	0	0	0	0.05
PRDM5	8.46	8.11	11.77	8.29	1.8	3.74	3.56	2.7	0.33	0.56	0.61	0.42	0.8	1.24	1.02	1.95
PRDM6	0.09	0.09	0.05	0.03	0.29	0.4	0.06	0.71	0.39	0.18	0.32	0.16	0.38	0.39	0.52	0.44
PRDM6-AS1	0	0.2	0.15	0	0.2	0	0	0.09	0.1	0	0	0	0	0	0	0
PRDM7	0.02	0.02	0.04	0	0	0.02	0	0	0	0.02	0	0	0	0	0.03	0
PRDM8	0.1	0	0	0.04	8.34	8.84	8.99	7.97	3.72	3.85	3.89	3.23	3.93	5.88	4.87	8.82
PRDM8-AS1	0	0	0	0	0.32	0.15	0	0	0	0	0	0	0	0.21	0.55	0.39
PRDM9	0.03	0	0	0	0.02	0	0	0	0	0	0.01	0.02	0	0.06	0	0.02
PRDX1	1126.64	1089.21	1115.77	1034.53	3079.77	2909.28	2954.44	2744.79	769.8	812.31	762.65	773.34	429.03	368.5	407.03	400.78
PRDX1P1	0	0	0	0	0	0	0	0	0	0.13	0.25	0.13	0.18	0	0	0.18
PRDX2	425.26	416.66	434.46	419.33	699.89	657.65	679.69	631.89	913.64	1030.75	947.94	897.85	708.85	785.76	846.98	768.1
PRDX2P1	0	0	0	0	0	0	0	0	0	0	0	0	0	0	0	0
PRDX2P2	0	0	0	0	0	0	0	0	0	0	0	0	0	0	0	0
PRDX2P3	0	0	0	0	0	0.55	0.27	0.28	0	0	0.13	0	0	0.2	0.52	0.18
PRDX2P4	0	0	0	0	0	0	0	0	0	0	0	0	0	0	0	0
PRDX3	213.39	209.72	215.39	194.35	140.28	136.29	149.99	125.19	132.62	123.44	147.2	136.46	144.48	131.69	134.09	139.74
PRDX3P1	0	0	0	0	0	0	0	0	0	0	0.09	0	0	0	0	0
PRDX3P2	0	0	0	0	0	0	0	0	0	0	0	0	0	0	0	0
PRDX3P3	0	0	0	0	0	0	0	0	0	0	0	0	0.22	0.48	0	0
PRDX3P4	0	0	0	0	0	0	0	0	0	0	0	0	0	0	0	0
PRDX4	269.64	260.46	278.76	272.35	140.56	137.88	136.35	123.62	128.62	134.93	125.2	116.88	103.94	103.53	116.03	110.64
PRDX4P1	0	0	0	0	0	0	0	0	0	0	0	0	0	0	0	0
PRDX5	331.18	314.79	316.69	274.43	751.09	721.6	730.44	677.39	570.36	630.92	581.09	529.01	400.53	412.2	584.22	571.88
PRDX5P1	0	0	0	0	0	0	0	0	0	0	0	0	0	0	0	0
PRDX6	250.91	259.64	241.94	225.34	89.22	87.08	87.7	76.19	71	83.7	74.88	76.59	67.91	61.19	69.1	82.29
PRDX6-AS1	0.48	0.61	0.85	0.33	0.59	0.48	0.57	0.32	0.62	0.34	0.28	0.37	0.72	0.92	0.87	0.59
PREB	38.57	36.97	39.33	35.01	30.64	29.77	27.45	28.23	31.08	32.11	35.03	25.48	31.16	37.26	33.35	36.17
PRECSIT	0.13	0.12	0.11	0.13	0.07	0.08	0.05	0.09	0.06	0.08	0.03	0.06	0.21	0.14	0.18	0.21
PRELID1	348.08	353.11	337.31	355.79	213.21	220.99	213.89	224.08	150.63	158.69	134.97	140.22	129.69	121.26	142.32	143.96
PRELID1P1	0.2	0.28	0.12	0.49	0.26	0.26	0.09	0.08	0.25	0.31	0.27	0	0.16	0.17	0.21	0
PRELID1P2	0	0	0	0	0	0	0	0	0	0	0	0	0	0	0	0
PRELID1P3	0	0	0	0	0	0	0	0	0	0	0	0	0	0	0	0
PRELID1P4	0.29	0.14	0	0	0	0.68	0	0	0.36	0	0.31	0.32	0.68	0.25	0.32	0.22
PRELID1P5	0	0	0	0	0.13	0.12	0.11	0	0.25	0	0	0.1	0	0	0	0
PRELID1P6	0.67	0.63	1.04	0.67	0.53	1.07	0.59	0.61	0.37	0.47	0.6	0.81	0.31	0.68	0.34	0
PRELID1P7	0	0	0	0	0	0	0	0	0	0	0	0	0	0	0	0
PRELID2	3.83	4.3	3.5	3.76	0.35	0.83	0.64	0.36	0.1	0.25	0.11	0.03	0.04	0.35	0.25	0.39
PRELID2P1	0	0	0	0	0	0	0	0	0	0	0	0	0	0	0	0
PRELID3A	4.14	3.64	3.36	4.36	2.52	2.77	2.64	2.78	3.96	4.01	4.27	2.49	5.59	5.77	6.92	6.17
PRELID3B	29.83	33.31	31.87	35.71	45.74	51.44	50.38	46.81	36.39	30.32	40.23	30.05	31.88	33.33	33.04	33.69
PRELID3BP1	0	0	0	0	0	0	0	0	0	0	0	0	0	0	0	0
PRELID3BP10	0	0	0	0	0.15	0	0	0	0	0	0	0	0	0	0	0
PRELID3BP11	0	0	0	0	0	0	0	0	0	0	0	0	0	0	0	0
PRELID3BP2	0	0	0	0	0	0	0	0	0	0	0	0	0	0	0	0
PRELID3BP3	0	0	0	0	0	0	0	0	0	0	0	0	0	0	0	0
PRELID3BP4	0	0	0	0	0.48	0.43	0.83	0.44	0	0	0	0	0	0	0	0
PRELID3BP5	0	0	0	0	0	0	0	0	0.21	0.39	0	0	0	0	0	0.27
PRELID3BP6	0	0	0	0	0	0	0	0	0	0	0	0	0	0	0	0
PRELID3BP7	0	0	0	0	0	0	0	0	0	0	0	0	0	0	0	0
PRELID3BP8	0	0	0	0	0	0	0	0	0	0	0	0	0	0	0	0
PRELP	0.22	0.23	0.11	0.2	0.01	0	0.02	0	0.01	0.01	0	0	0	0.01	0	0.08
PREP	36.74	37.15	38.61	38.17	53.41	51.81	52.82	52.52	31.81	29.1	32.48	25.8	36.81	38.17	37.09	36.58
PREP-AS1	0	0.04	0	0	0	0.06	0	0.11	0	0	0.05	0	0	0	0	0
PREPL	17.68	18.73	17.56	19.24	26.04	29.84	30.4	33.92	68.81	50.12	85.3	55.88	125.16	160.46	131.15	143.94
PREX1	5.78	5.92	5.38	4.89	61.97	63.07	57.8	63.81	24.46	27.65	31.37	18.54	9.11	16.75	11.72	16.25
PREX2	8.02	6.91	8.43	8.53	1.71	2.02	1.91	1.75	2.28	1.49	2.68	1.82	1.93	3.68	2.13	2.83
PRF1	0.14	0.13	0.29	0.19	0.89	0.52	0.27	0.76	0	0	0.02	0	0	0	0	0
PRG2	0.14	0.08	0.06	0	0.07	0	0.08	0	0	0	0	0	0	0.18	0	0
PRG3	0	0	0	0	0	0	0	0	0	0	0	0	0	0	0	0
PRG4	0	0	0	0	0.01	0.05	0	0.02	0.02	0	0	0.02	0.02	0	0	0
PRH1	0.78	2.17	0.76	0.29	3.8	3.86	3.87	3.9	4.42	4.74	3.88	3.74	2.73	3.18	5.38	3.67
PRH2	0.12	0	0	0	0	0	0	0	0	0	0	0.15	0	0	0.2	0
PRICKLE1	18.89	19.35	19.3	18.06	1.22	1.53	2.2	2.31	1.64	1.84	2.35	1.55	4.52	6.75	4.25	5.71
PRICKLE1P1	0	0	0	0	0	0	0	0	0	0	0	0	0	0	0	0
PRICKLE2	1.34	1.13	1.13	1.3	1.48	2.01	2.03	2.08	5.98	5.24	6.69	3.62	13.95	19.64	15.69	15.14
PRICKLE2-AS2	0	0	0	0	0	0	0	0	0	0	0	0	0	0	0	0
PRICKLE2-AS3	0	0	0	0	0	0.02	0	0	0	0	0	0	0	0	0	0
PRICKLE2-DT	0	0	0	0	0	0	0	0	0	0	0	0	0	0	0	0
PRICKLE3	3.59	2.95	3.96	3.51	0.19	0.11	0.11	0.15	0.09	0.17	0.03	0.12	0.08	0.14	0.35	0.2
PRICKLE4	0	0.06	0.07	0.09	0	0	0.15	0.16	0	0	0.57	0	0	0.13	0	0.17
PRIM1	51.24	48.97	51.03	48.42	10.69	9.43	7.14	9.18	12.6	10.5	13.86	9.2	12.08	15.61	14.73	13.24
PRIM2	23.58	23.43	22.4	21.72	7.49	7.33	7.62	8.3	4.5	5.3	5.01	4.13	3.7	5.04	4.93	4.75
PRIM2BP	0	0	0	0	0.23	0	0.07	0.07	0	0.33	0.12	0.06	0.2	0.59	0.12	0.36
PRIMA1	3.38	3.01	3.15	3.49	0.21	0.24	0.18	0.27	0.13	0.05	0.1	0.13	0.34	0.5	0.33	0.47
PRIMPOL	3.57	3.94	5.16	4.09	7.52	5.76	4.86	5.58	5.06	8.57	6.52	8.47	6.8	6.47	6.15	5.34
PRKAA1	14.01	15.12	16.14	16.47	17.62	26.89	24.78	29.22	20.58	10.82	27.47	12.97	25.28	42.72	31.51	33.54
PRKAA2	2.27	2.27	2.34	2.44	1.33	2.18	1.94	2.09	2.77	1.75	3.44	2.01	4.39	6.86	4.8	5.16
PRKAB1	25.56	32.76	26.05	30.76	32.77	33.69	36.06	38.07	28.29	30.32	37.12	24.02	28.19	33.76	33.48	30.41
PRKAB1-AS1	0.19	0	0	0	0.12	0.11	0.31	0	0.12	0	0.3	0.42	0.29	0	0.17	0.24
PRKAB2	11.49	11.38	11.13	11.06	13.61	16.03	15.13	16.48	11.55	8.26	12.86	7.51	13.88	21.07	15.19	17.62
PRKACA	40.15	48.36	47.86	43.93	108.04	109.04	104.43	107.76	142.9	173.14	165.62	140.98	170.78	200.9	183.37	167.27
PRKACB	13.17	14.08	14.06	16	15.68	18.3	18.65	20.47	44.43	34.03	54.45	40.48	79.47	89.63	76.54	82.52
PRKACB-DT	2.44	2.53	2.48	2.61	4.71	5	3.61	3.65	5.12	5.4	5.15	5.57	5.42	5.58	6.89	5.97
PRKACG	0	0	0	0	0	0	0	0	0	0	0	0	0	0.06	0.04	0
PRKAG1	33.63	31.73	30.17	32.41	28.11	30.4	32.84	30.34	41.18	43.06	44.2	33.77	45.59	52.92	48.91	48.48
PRKAG2	11.36	12.12	12.16	13.46	14.21	14.44	15.78	16.66	24.47	22.04	25.66	23.95	29.72	31.83	31.01	29.44
PRKAG2-AS1	0.64	0.46	0.47	0.22	2.1	1.46	2.5	2.74	2.46	3.29	2.91	1.72	3.19	3.97	4.35	2.95
PRKAG2-AS2	0	0	0	0	0	0	0	0	0	0	0	0	0	0	0	0
PRKAG3	0	0	0.02	0	0	0	0	0	0	0	0	0	0	0	0	0
PRKAR1A	79.09	82.65	85.53	89.36	183.86	208.44	204.85	233.9	156.54	128.29	215.8	135.98	211.9	333.1	265.85	308.86
PRKAR1AP1	0	0	0	0	0	0	0	0	0	0	0	0	0	0	0	0
PRKAR1B	27.97	31.31	31.13	26.67	3.54	3.54	3.79	3.78	14.49	18.86	17.75	10.52	43.09	61.14	48.93	47.42
PRKAR1B-AS1	0	0	0	0	0	0	0	0	0	0	0	0	0	0	0	0
PRKAR1B-AS2	0	0	0	0	0	0	0	0	0	0	0	0	0	0	0	0
PRKAR2A	9.21	9.75	11.43	10.96	21.21	21.21	20.76	24.28	22.19	17.77	25.22	17.28	27.47	46.55	31	34.05
PRKAR2A-AS1	0.23	0.33	0.23	0.31	0.42	0.5	0.5	0.53	1.63	1.33	1.56	0.99	1.24	1.74	1.43	0.98
PRKAR2B	16.25	18.6	17.45	17.48	49.73	59.17	59.03	55.84	142.81	103.29	171.12	129.63	245.02	255.53	250.28	245.35
PRKAR2B-AS1	0	0	0	0	0	0	0	0	0.16	0	0	0.3	0.21	0	0	0
PRKCA	1.85	2.1	2.32	1.74	1.02	1.03	0.9	1.19	2.29	2.29	3.3	1.78	5.85	9.96	6.72	8.52
PRKCA-AS1	0	0	0	0	0	0	0	0	0	0	0	0	0	0	0	0
PRKCB	2.77	2.42	2.46	1.85	6.7	5.86	6.86	6.62	42.25	41.71	49.94	39.84	78.16	96.26	80.01	76.02
PRKCD	13.73	13.95	13.22	12.58	6.22	6.04	6.35	6.24	1.5	1.4	1.56	0.64	1.1	1.59	1.07	0.77
PRKCE	0.34	0.16	0.37	0.17	6.16	7.77	7.46	7.85	11.83	10.29	15.99	7.16	16.51	28.14	19.7	20.32
PRKCE-AS1	0	0	0	0	0	0	0	0	0	0	0	0	0	0	0	0
PRKCE-AS2	0	0	0	0	0	0	0	0	0	0	0	0	0	0	0	0
PRKCG	6.77	7.26	7.29	7.42	6.01	6.86	5.69	6.75	4.36	4.49	3.96	4.28	3.31	3.23	2.64	2.58
PRKCH	2.38	1.84	1.82	1.78	0.64	0.51	0.8	0.46	0.34	0.4	0.19	0.29	0.4	0.46	0.34	3.21
PRKCH-AS1	0	0	0	0	0	0	0	0	0	0.01	0	0	0	0	0	0
PRKCH-AS2	0	0	0	0	0	0	0	0	0	0	0	0	0	0	0	0
PRKCI	36.38	35.5	35.69	36.88	65.82	89.08	79.18	83.85	29.67	25.53	33.74	27.75	21.95	28.99	27.7	26.91
PRKCIP1	0.12	0.14	0.06	0.12	0.04	0.07	0.03	0.04	0.07	0.03	0.06	0	0	0.15	0	0.05
PRKCQ	4.6	4.89	5.27	4.57	0.43	0.4	0.34	0.61	0.6	0.54	0.65	0.6	0.46	0.43	0.79	0.64
PRKCQ-AS1	15.49	14.01	14.33	11.61	2.48	1.48	2.88	1.69	0.51	1.55	0.53	0.58	0.31	0.35	0.59	0.92
PRKCSH	241.09	240.42	235	240.76	106.85	111.88	113.47	110.57	117.97	135.87	117.42	130.44	120.42	152.06	131.5	148.62
PRKCZ	22.7	23.87	21.81	22.65	46.6	44.94	47.21	47.97	60.64	65.62	58.75	42.38	68.71	82.29	76.58	67.18
PRKCZ-AS1	1.89	1.65	1.87	1.25	1.81	1.36	1.41	1.69	4.69	4.5	3.73	3.72	5.05	7.09	4.48	5.81
PRKCZ-DT	0.34	0	0.33	0	0	0	0	0	0	0	0	0	0	0	0	0
PRKD1	1.79	1.92	2.56	1.77	1.19	1.51	1.48	1.29	1.24	1.32	1.2	0.87	3.3	3.24	3.02	5.74
PRKD2	33.4	31.29	28.18	26.05	10.19	11.06	9.94	9.13	5	4.24	4.1	4.01	3.33	5	2.98	4.3
PRKD3	17.44	19.58	19.76	18.33	8.22	9.19	8.56	10.86	2.44	2.14	2.74	1.88	1.4	1.56	1.26	5.06
PRKD3-DT	0.15	0	0.14	0.2	0	0	0	0	0	0	0	0	0.23	0	0	0.46
PRKDC	203.07	212.3	213.89	213.73	78.02	73.6	73.87	84.38	50.22	35.14	54.24	20.89	50.88	61.57	56.87	50.23
PRKG1	3.15	3.12	3	3.33	5.93	5.95	6.73	6.62	2.65	2.76	3.95	2.62	2.54	3.09	3.74	4.58
PRKG1-AS1	0	0.06	0	0	0	0	0	0	0	0	0	0	0	0.11	0	0.11
PRKG2	0.69	0.89	0.93	1.05	11.52	12.42	12.39	11.24	15.23	10.73	15.85	12.74	8.06	9.07	8.14	8.53
PRKG2-AS1	0	0	0	0	0	0	0	0	0	0	0	0	0	0	0	0
PRKN	0.57	0.13	0.12	1.09	2.22	2.86	2.45	2.71	3.06	3.13	3.27	2.29	3.75	4.78	4.28	5.28
PRKRA	41.47	43.08	40.91	39.29	102.17	100.95	102.14	98.23	131.64	118.93	118.68	117.58	132.55	125.87	125.59	127.98
PRKRIP1	22.51	21.82	21.75	20.94	23.52	26.76	23.76	27.13	28.03	28.53	35.24	19.52	36.51	52.62	41.37	45.66
PRKX	23.89	28.3	23.67	25.8	38.82	44.37	39.15	47.38	26.87	25.64	31.34	18.9	24.8	33.35	28.16	24.8
PRKX-AS1	0	0	0	0	0	0	0	0	0	0	0	0	0	0	0	0
PRKXP1	0	0.05	0.15	0	0.33	0.06	0.34	0.12	0.19	0.06	0.22	0	0.16	1.52	0.44	0.63
PRKY	0	0	0	0	0.01	0	0.01	0	0	0	0	0	0	0	0	1.89
PRL	0	0	0	0.11	0.16	0	0.27	0.2	0.05	0	0	0.05	0	0	0	0.32
PRLH	0	0	0	0	0	0	0	0	0	0	0	0	0	0	0	0
PRLHR	0.04	0.05	0.03	0.01	0.22	0.29	0.4	0.41	0.38	0.41	0.51	0.36	0.64	1.16	0.98	0.8
PRLR	0.33	0.32	0.56	0.42	0.07	0.1	0.13	0.12	1.09	1.13	1.3	0.94	0.95	1.75	1.24	0.92
PRM1	1.18	3.32	2.46	2.6	0	0	0	0	0	0	0	0	0	0	0	0
PRM2	0	0	0	0	0	0	0	0	0	0	0	0	0	0	0	0
PRM3	0	0	0	0	0	0	0	0	0	0	0	0	0	0	0	0
PRMT1	457.32	487.27	469.57	459.63	242.14	238.49	239.16	223.68	254.01	292.69	279.97	212.99	253.77	284.9	311.25	318.51
PRMT1P1	0	0	0	0	0	0	0	0	0	0	0.06	0	0	0	0.13	0
PRMT2	34.73	36.41	40.26	35.45	85	87.54	83.73	83.72	76.09	85.34	95.31	66.91	97.94	131.32	112.07	121.25
PRMT3	23.44	23.83	24.03	25.51	8.15	9.37	9.9	10.32	9.05	7.34	8.98	6.77	7.38	8.97	7.63	9.04
PRMT5	123.19	139.54	128.83	130.1	44.72	49.25	43.63	50.6	44.44	41.48	46.75	36.13	51.09	61.18	52.25	69.14
PRMT5-AS1	0.08	0	0	0	0.03	0	0	0	0.19	0.17	0	0.02	0	0	0.08	0
PRMT5-DT	0.23	0	0	0	0.15	0.27	0.13	0	0	0	0	0.13	0	0	0	0
PRMT5P1	0	0	0	0	0	0	0	0	0	0	0	0	0	0	0	0
PRMT6	30.5	32.83	31.68	32.64	31.44	31.28	32.91	30.05	25	26.63	30.42	22.6	24.13	28.12	30.86	31.51
PRMT7	28.07	33.05	32.27	26.59	20.02	23.19	21.76	23.43	23.28	26.84	28.72	16.67	31.66	48.87	41.92	42.43
PRMT8	0.8	0.81	0.67	0.7	32.09	32.06	31.93	35.63	20.73	22.15	20.88	16.49	9.75	11.94	12.34	10.97
PRMT9	7.12	7.57	7.2	7.45	6.92	7.92	6.66	5.8	6.17	5.23	6.24	5.62	5.94	8.12	5.68	6.72
PRNCR1	0.01	0	0.01	0.01	0.02	0.03	0.01	0.01	0.01	0	0.01	0.01	0.01	0.01	0	0.01
PRND	0.91	1.1	1.01	0.96	0.1	0.06	0.01	0.11	0	0.03	0	0.01	0.04	0	0.01	0.04
PRNP	20.4	19.91	21.26	21.71	19.03	21.01	22.1	23.5	62.04	54.89	74.99	52.49	108.7	126.61	134.96	123.98
PRNT	0	0	0	0	0	0	0	0	0	0	0	0	0	0	0	0
PROB1	0.84	0.77	0.89	0.7	0.41	0.42	0.4	0.5	0.76	0.5	1.04	0.45	1	1.55	1.12	1.16
PROC	1.79	1.62	1.18	0.87	0	0.04	0.04	0.18	0.2	0.09	0	0.07	0	0.27	0.29	0.38
PROCA1	7.87	10.62	8.09	10.58	31.91	30.5	33.39	37.12	22.79	26.28	24.86	20.85	15.25	19.15	19.85	19.27
PROCR	19.84	16.67	19.32	18.04	1.65	1.67	1.81	1.33	0	0	0	0.2	0.13	0	0	11.7
PRODH	43.46	42	46.08	37.17	1.12	1.31	1.79	2.46	0.03	0.24	0.06	0	0	0.19	0.06	0.04
PRODH2	0	0	0	0	0	0	0	0	0	0.04	0.16	0	0.22	0.04	0.1	0
PRODHLP	0.09	0.08	0.09	0	0	0	0	0	0	0	0	0	0	0	0	0
PROK1	0	0	0.08	0	0.11	0.15	0.14	0.1	0.2	0.71	0.35	0.19	0.51	0.76	0.31	0.45
PROK2	1.21	1.42	1.28	0.98	0.05	0	0.06	0	0.49	0.44	0.42	0.13	0.4	0.36	0.11	0.53
PROK2-DT	0.19	0.36	0.19	0.39	0.5	1.36	0.87	0.82	1.67	1.88	1.46	1.64	1.2	0.33	0.95	2.55
PROKR1	1.64	1.3	1.45	1.09	1.3	1.26	1.51	1.8	0.44	0.4	0.49	0.36	0.27	0.6	0.55	0.48
PROKR2	1.56	1.43	1.79	1.38	0.25	0.8	0.49	0.71	0.18	0.17	0.37	0	1.83	4.74	2.56	3.36
PROM1	37.73	39.8	39.71	41.21	3.01	3.59	3.29	3.55	2.19	1.45	1.9	1.5	1.31	2.36	2.02	13.37
PROM2	0.67	0.94	1.03	0.51	1.21	0.94	0.99	1.02	0.92	0.79	0.94	0.46	1.06	1.38	1.28	2.13
PROP1	0	0	0	0.05	0	0	0	0	0	0	0	0	0	0	0	0
PRORP	32.36	34.85	33.56	33.55	10.29	12.39	14.77	11.58	10.04	7.1	8.88	6.55	7.62	11.68	8.35	12.36
PRORSD1P	0.82	0.93	1.04	0.67	0.47	1.27	0.72	0.82	1.57	1.13	3.39	1.75	2.14	1.7	1.94	1.21
PRORY	0	0	0	0	0	0	0	0	0	0	0	0	0	0	0	0
PROS1	2.75	2.71	2.93	2.87	8.53	7.97	9.08	7.74	6.77	6.12	7.09	5.43	3.46	3.78	3.31	8.55
PROS2P	0	0	0	0	0	0	0	0	0	0	0	0	0	0	0	0
PROSER1	44.03	48.77	46.99	49.83	25.09	29.21	28.67	30.67	20.49	20.33	23.8	20.2	19.78	23.38	21.64	22.42
PROSER2	4.45	4.66	5.2	3.94	0.24	0.37	0.36	0.34	0.06	0	0	0	0	0.13	0.05	1.68
PROSER2-AS1	0.35	0.08	0.16	0.13	0	0	0.02	0.02	0	0	0	0.02	0.02	0.27	0	0.03
PROSER3	7.5	9.21	6.04	6.19	3.7	4.41	2.79	4.6	2.94	3.42	5.98	1.66	4.3	13.46	6.5	10.38
PROX1	0.15	0.17	0.26	0.23	7.08	9.42	8.58	9.55	14.63	9.14	18.87	10.75	16.34	23.47	18.63	18.28
PROX1-AS1	0	0	0.02	0	1.34	1.5	1.09	0.99	2.04	1.67	1.94	1.4	1.4	6.19	2.84	3.85
PROX2	0.03	0.02	0	0	0.07	0.02	0.04	0	0.11	0.1	0.04	0.12	0.06	0.07	0.09	0.14
PROZ	0.04	0	0.07	0	0	0	0	0	0	0	0	0	0	0	0	0
PRP4K	44.14	46.73	44.7	50.77	24.58	30.35	25.88	29.83	24.6	23.71	29.27	23.79	30.23	35.4	27.83	35.13
PRPF18	10.63	11.41	11.78	13.54	20.78	21.53	23.85	24.07	18.25	18.05	21.11	16.02	16.03	18.23	17.54	17.48
PRPF19	122.99	129.49	127.02	124.2	54.9	55.47	54.98	59.47	53.66	55.23	64.54	39.33	57.47	90.42	70.02	79.27
PRPF19-DT	0	0	0	0.1	0.3	0.09	0.08	0	0.28	0.09	0	0.17	0	0	0	0.12
PRPF19P1	0	0	0	0	0	0	0	0	0	0	0	0	0	0	0	0
PRPF3	49.17	52.1	50.68	53.03	21.91	29.15	24.53	23.29	22.18	18.91	19.76	17.59	24.58	27.44	24.25	26.53
PRPF31	66.18	73.87	71.26	67.65	25.8	27.41	26.26	29.34	21.1	28.52	28.76	21.81	32.39	40.62	37.81	39.8
PRPF31-AS1	0	0.02	0	0	0.02	0.1	0	0.06	0.03	0.06	0	0	0	0.04	0.03	0.06
PRPF38A	42.32	48.06	44.1	53.8	17.36	20.84	19.97	19.71	13.76	12.3	13.89	10.84	14.16	16.38	15.84	18.27
PRPF38AP1	0	0	0	0	0	0	0	0	0	0	0	0	0	0	0	0
PRPF38AP2	0	0	0	0.1	0	0	0	0	0	0	0	0	0	0	0	0
PRPF38B	35.51	40.83	39.09	39.24	21.31	26.95	22.95	26.73	18.74	13.48	19.8	13.34	21.04	27.31	23.14	26.06
PRPF39	22.52	25.63	22.86	21.99	23	27.64	28.61	25.22	30.67	20.3	32.83	20.71	38.77	44.76	36.66	37.36
PRPF39-DT	0	0	0.21	0	0	0.08	0	0	0	0	0	0	0	0	0	0
PRPF4	28.09	27.85	28.77	27.56	13.66	14.79	14.36	14.23	12.37	10.86	11.98	9.07	14.45	16.98	16.17	15.81
PRPF40A	113.98	104.91	108.18	122.39	43.3	47.3	50.98	49.39	19.58	20.76	27.94	22.35	26.23	26.67	25.08	34.04
PRPF40B	6.12	6.8	5.72	5.86	5.09	5.78	5.26	7.07	10.75	10.54	12.13	8.17	12.61	23.18	17.84	16.85
PRPF4BP1	0.87	0.27	0.28	0	0	0	0	0	0.36	0.65	0	0	0.46	0	0	1.07
PRPF6	46.88	41.19	48.88	44.47	28.79	29.07	27.49	30.11	30.48	38.57	42.16	23.8	40.31	62.03	48.6	49.91
PRPF8	153.97	159.06	164.84	170.49	143.08	136.23	131.41	128.08	172.09	211.43	149.43	200.66	174.78	168.76	168.35	152.48
PRPH	0.21	0.89	0.52	0.65	1047.45	905.64	1005.52	937.59	409.83	486.77	448.73	438.06	213.34	170.49	197.9	235.12
PRPH2	1.42	1.67	1.96	1.6	0.09	0.14	0.06	0.14	0.23	0.27	0.37	0.25	0.61	0.85	0.52	0.83
PRPS1	97.11	93.1	93.01	89.88	51.42	54.17	56.99	49.56	55.77	49.91	55.88	40.83	59.09	58.78	55.65	55.89
PRPS1L1	0	0	0	0	0	0	0	0	0	0	0	0.07	0	0	0	0
PRPS1P1	0	0	0	0	0	0	0	0	0	0	0	0	0	0	0	0
PRPS1P2	0	0	0	0	0	0.07	0	0	0	0	0	0	0	0	0	0
PRPS2	34.92	35.13	37.36	35.43	3	4.1	4.21	3.65	3.13	1.67	3.1	2.02	3.16	3.96	4.31	5.15
PRPSAP1	27.27	28.84	29.64	27.7	35.08	36.56	39.04	36.55	37.17	35.56	35.83	27.95	40.77	41.2	36.57	40.34
PRPSAP2	33.97	34.46	37.09	32.13	51.53	57.61	55.21	59.43	70.51	54.76	69.34	47.37	65.59	63.93	66.42	69.4
PRR11	24.54	27.21	26.99	23.38	2.47	3.62	2.9	3.09	0.33	0.57	0.5	0.28	0.62	1.82	0.92	3.97
PRR11-AS1	0	0	0	0	0	0	0	0	0	0	0	0	0	0	0	0
PRR11P1	0	0	0	0	0	0	0	0	0	0	0	0	0	0	0	0
PRR12	22.34	26.76	24.99	22.5	13.21	15.43	13.62	15.39	16.56	20.01	23.26	11.71	20.59	36.73	23.53	25.1
PRR13	244.94	253.03	264.26	262.08	104.47	106.75	104.01	111.93	64.51	55.46	50.96	64.39	35.33	33.49	35.2	44.57
PRR13P1	0	0	0	0	0	0	0	0	0	0	0	0	0	0	0	0
PRR13P2	0	0.2	0	0	0	0.5	0	0	0	0	0	0	0	0	0	0
PRR13P3	0	0	0	0	0	0	0	0	0	0	0	0	0	0	0	0
PRR13P4	0	0	0	0	0	0	0	0	0	0	0	0	0	0	0	0
PRR13P5	2.23	2.31	1.55	3.81	0	0	0.85	0.68	0	1.52	0.79	0	0.88	0.43	0.26	0
PRR13P7	0	0	0	0	0	0	0	0	0	0	0	0	0	0	0	0
PRR14	10.22	11.35	11.32	11.3	39.89	39.55	35.27	45.61	44.39	46.47	48.59	39.78	39.66	48.51	41.82	44.22
PRR14L	15.69	15.52	16.82	15.71	11.03	11.48	10.75	12.08	12.31	10.94	11.8	10.51	10.63	16.1	11.04	12.56
PRR15	5.06	7.13	6.1	5.02	0	0.11	0.07	0.08	0.08	0	0	0	0.05	0.05	0	0
PRR15-DT	0.95	0.73	0.81	0.78	0.11	0.34	0.22	0.19	0.6	0.18	0.3	0	0.93	1.61	1.04	2.18
PRR15L	0.14	0.13	0.38	0.14	0	0	0	0.04	0	0.08	0	0.04	0	0	0.08	0
PRR16	1.78	1.14	0.97	1.19	1.07	0.72	0.91	0.81	0.17	0.11	0.03	0.41	0.27	0.41	0.37	1.09
PRR18	0.41	0.26	0.38	0.29	0.23	0.21	0.2	0.28	0.12	0.17	0.26	0.19	0.35	0.49	0.34	0.49
PRR19	4.98	4.45	4.85	4.08	3.14	2.4	2.72	2.32	9.93	10.96	10.23	7.58	14.32	16.63	14.38	14.14
PRR20A	0.01	0	0.01	0.03	0.02	0.03	0.03	0.05	0	0	0	0	0	0	0	0
PRR20B	0.01	0	0.01	0.03	0.02	0.03	0.03	0.05	0	0	0	0	0	0	0	0
PRR20C	0.02	0	0.03	0.05	0.05	0.06	0.06	0.1	0	0	0	0	0	0	0	0
PRR20D	0.01	0	0.01	0.03	0.02	0.03	0.03	0.05	0	0	0	0	0	0	0	0
PRR20E	0.01	0	0.01	0.03	0.02	0.03	0.03	0.05	0	0	0	0	0	0	0	0
PRR20FP	0	0	0	0	0	0	0	0	0	0	0	0	0	0	0	0
PRR20G	0.11	0.21	0.22	0.45	0.45	1.2	0.64	0.55	0	0.13	0	0	0	0	0	0
PRR22	3.5	3.3	3.97	4.6	2.09	2.98	2.5	2.95	2.15	2.03	1.3	0.99	2.18	1.51	1.75	1.66
PRR23A	0	0.07	0	0	0	0.09	0	0	0	0	0	0	0	0	0	0
PRR23B	0	0	0	0	0	0	0	0	0	0	0	0	0	0	0	0
PRR23C	0	0	0	0	0	0	0	0	0	0	0	0	0	0	0	0
PRR23D1	0.1	0	0.13	0.02	0.18	0.18	0.36	0.18	0.31	0.31	0.31	0.43	0.5	0.23	0.2	0.34
PRR23D2	0.1	0	0.13	0.02	0.18	0.18	0.36	0.18	0.31	0.31	0.31	0.43	0.5	0.23	0.2	0.34
PRR23D3P	0	0.07	0	0	0	0	0.08	0.18	0	0	0.08	0	0	0	0	0.23
PRR23E	0	0	0	0	0	0	0	0	0	0	0	0	0	0	0	0
PRR23E2P	0	0	0	0	0	0	0	0	0	0	0	0	0	0	0	0
PRR27	0	0	0.01	0	0	0	0	0	0	0.02	0	0	0	0	0	0.05
PRR29	0.69	0.93	0.79	0.29	0	0.43	0.07	0.06	0.47	0.17	0.3	0.1	0.85	1.2	0.73	0.74
PRR29-AS1	0.07	0.13	0.06	0.2	0	0	0.04	0	0.08	0	0.07	0	0.11	0.56	0.21	0.29
PRR3	12.98	16.25	15.52	15.47	29.14	28.22	29.54	27.95	39.19	41.16	40.1	34.77	46.94	41.61	45.81	45.23
PRR30	0	0	0	0	0	0	0	0	0	0	0	0	0	0	0	0
PRR32	0	0	0	0	0	0	0	0	0	0	0	0	0	0	0	0.07
PRR33	0.02	0.01	0.06	0	0	0	0	0	0	0	0	0	0	0	0	0
PRR34	0	0	0	0	0	0	0	0	0	0	0	0	0	0	0	0
PRR35	0.19	0.22	0.18	0.22	0.03	0	0	0	0.03	0	0.05	0.05	0.04	0.04	0.03	0
PRR36	14.59	17	16.43	15.85	19.67	20.76	18.34	22.24	34.39	42.49	46.13	25.4	48.52	79.42	53.04	53.09
PRR3P1	0.17	0	0.16	0	0	0	0	0	0	0	0	0	0	0	0	0
PRR4	7.66	7.86	6.14	7.81	23.11	21.12	18.78	24.76	26.55	31.23	29.57	30.15	35.26	33.62	34.5	32.83
PRR5	19.63	20.38	21.25	16.9	5.66	6.96	7.49	7.58	6.81	6.12	6.35	5.49	7.78	12.15	12.44	15.72
PRR5-ARHGAP8	2.04	1.32	1.62	1.45	0	0	0	0	0.19	0.82	0.2	0	0.76	1.21	1	0.52
PRR5L	2.51	2.46	1.98	2.91	1.52	1.74	0.98	0.95	0.16	0.2	0.22	0.29	0.12	0.22	0.17	1.32
PRR7	9.88	10.02	9.77	11.23	4.91	4.41	5.13	5.14	21.07	29.87	29.35	19.13	43.79	57.28	51.3	45.62
PRR7-AS1	0.99	1.06	1.44	1.58	0	0	0.45	0.24	0	0	0	0	0.99	0.59	0.66	0
PRR9	0	0	0	0.12	0	0	0	0	0	0	0	0	0	0	0	0
PRRC1	52.28	54.03	58.42	62.99	34.45	39.73	38.71	39.93	20.15	16.05	29.23	19.52	17.12	30.25	22.16	28.51
PRRC2A	116.42	125.9	126.67	117.14	97.03	93.72	93.63	88.03	100.34	130.17	109.3	85.5	104.54	121.66	103.84	104.15
PRRC2C	80.99	86.65	93.52	93.19	47.41	54.64	50.65	54.2	47.06	38	50.07	32.06	53.3	64.21	50.16	54.37
PRRC2CP1	0	0	0	0	0	0	0	0	0	0	0	0	0	0	0	0
PRRG1	6.91	8.85	7.16	8.86	5.65	5.82	6.67	6.75	5.02	3.38	5.21	3.64	6.73	6.89	6.53	7.93
PRRG2	3.17	2.49	2.77	1.58	0.7	0.18	0.04	0.22	0.14	0.13	0.04	0.04	0	0.06	0.25	0.06
PRRG3	1.87	1.04	1.82	2.36	0.3	0.05	0.28	0.1	0.9	0.26	0.55	0.3	0.7	0.35	1.1	1.53
PRRG4	0.37	0.41	0.42	0.32	0.15	0.14	0.13	0.08	0.01	0.01	0.02	0	0	0.06	0.01	0.03
PRRT1	2.89	3.14	5.01	4.56	15.44	15.59	15.19	15.45	13.95	16.02	13.84	13.99	12.03	15.61	12.7	10.35
PRRT1B	0.21	0.24	0.32	0.11	0	0.05	0	0	0	0	0	0	0	0	0	0
PRRT2	8.97	9.79	9.16	8.15	40.65	43.21	42.61	44.04	101.44	115.96	120.65	74.35	144.41	188.78	163.16	145.16
PRRT3	4.25	4.79	4.83	4.66	2.43	3.03	2.65	2.88	3.25	3.73	3.91	2.6	3.16	8.04	5.69	5.34
PRRT3-AS1	0.22	0.1	0.32	0.15	0.72	0.39	0	0.13	0	0.25	0.12	0.5	0.34	0.56	0	0.69
PRRT4	0.75	0.62	0.74	0.66	0.82	0.85	0.73	1.26	9.26	11.56	11.41	6.96	15.83	22.65	18.47	16.42
PRRX1	0.16	0.05	0.11	0.08	0.08	0.11	0.05	0.04	0	0	0.01	0	0.07	0	0	3.09
PRRX2	8.68	8.35	8.14	7.47	0.33	0.54	0.33	0.41	0	0.05	0	0	0	0	0	0
PRRX2-AS1	0	0	0	0	0	0	0	0	0	0	0	0	0	0	0	0
PRSS1	0	0	0	0	0	0	0	0	0	0	0	0	0	0	0	0
PRSS12	1.95	2.15	2.14	1.8	8.28	10.65	9.61	10.9	7.73	6.7	7.77	5.77	6.33	7.92	6.55	7.27
PRSS16	10.22	9.86	10.75	10.36	0.53	0.93	1.05	0.25	0.39	0.31	0.42	0.31	0	0.15	0.14	0.79
PRSS2	0	0	0	0	0	0	0	0	0	0	0	0	0	0	0	0
PRSS21	0.83	0.77	1.31	0.55	0.32	0.28	0.28	0	0	0	0	0	0	0	0	0
PRSS22	1.08	1.05	1.13	1.09	0	0.08	0.06	0	0	0	0.14	0	0.17	0	0	0
PRSS23	9.63	14.03	12.08	12.28	28.26	28.48	25.27	25.71	4.49	3.58	5.13	3.81	4.64	6.18	6.68	10.42
PRSS23-AS1	0.19	0.37	0.05	0.13	0.13	0.11	0	0.06	0.06	0.22	0.11	0.11	1.18	0	0.05	1.13
PRSS27	1.3	1.51	1.72	1.48	9.45	8.29	7.23	8.08	12.9	14.72	11.18	8.82	13.2	13.71	15.18	13.62
PRSS29P	0.03	0.03	0.03	0	0	0	0	0	0	0	0	0	0	0	0	0
PRSS3	0.81	0.6	1.7	1.37	0	0	0.66	0.13	0	0.09	0.12	0	0.51	0.18	0.47	0
PRSS30P	0.36	0.42	0.64	0.31	0.59	0.74	0.36	0.73	2.32	0.7	1.38	1.52	1.29	1.27	1.92	1.29
PRSS33	0.03	0.06	0.17	0.21	0.08	0.07	0.07	0.12	0	0.04	0.03	0	0	0	0	0
PRSS35	4.07	3.92	4.51	3.6	1.37	1.63	1.94	1.63	0.03	0.1	0.07	0.02	0	0.07	0.07	3.23
PRSS36	0.48	1.41	0.63	0.3	0.36	0.49	0.62	0.8	2.14	0.72	0.9	0.19	0.45	1.64	2.28	1.98
PRSS37	0	0	0	0	0	0	0	0	0	0	0	0	0	0	0	0
PRSS38	0.04	0	0	0	0	0	0	0	0	0	0	0	0	0	0	0
PRSS3P1	0	0	0	0	0	0	0	0	0	0	0	0	0	0	0	0
PRSS3P3	0	0	0	0	0	0	0	0	0	0	0	0	0	0	0	0
PRSS3P4	0	0	0	0	0	0	0	0	0	0	0	0	0	0	0	0
PRSS40A	0	0	0	0	0	0	0	0	0	0	0	0	0	0	0	0
PRSS40B	0	0	0	0	0	0	0	0	0	0	0	0	0	0	0	0
PRSS41	0.05	0.05	0	0	0	0	0	0	0	0	0	0	0	0	0	0
PRSS42P	0	0.08	0.04	0	0	0	0	0	0	0	0	0	0	0	0	0
PRSS44P	0.09	0.6	0.74	0	0	0.06	0	0	0	0	0	0	0	0	0	0
PRSS45P	0.22	0	0.15	0.13	0	0	0	0	0	0	0	0	0	0	0	0
PRSS46P	0	0	0.06	0	0	0	0	0	0	0	0	0	0	0	0	0
PRSS47P	0	0	0	0	0	0	0	0	0	0	0	0	0	0	0	0
PRSS48	0	0.12	0.12	0.34	0	0	0.14	0	0	0	0	0	0	0	0	0
PRSS50	0.4	0.34	0.35	0.08	0	0	0.04	0	0	0	0	0	0	0	0	0
PRSS51	0.35	0.12	0.1	0.1	0	0	0	0.15	0	0	0	0	0	0	0	0
PRSS53	1.04	0.68	0.8	0.81	1.91	2.04	2.38	1.84	3.63	4.67	4.05	3.6	6.25	10.26	7.15	7.55
PRSS54	0	0.03	0	0	0	0	0	0	0	0	0	0	0	0	0	0
PRSS55	0	0	0	0.03	0.03	0.12	0.05	0.07	0.05	0.07	0	0.02	0.1	0.2	0.13	0.24
PRSS56	0.02	0.02	0.05	0	0.03	0.03	0.03	0	0	0	0.03	0.03	0	0.04	0.05	47.96
PRSS57	0.06	0	0	0	0.07	0.13	0.13	0.07	0	0	0	0.06	0	0	0	0
PRSS58	0	0	0	0	0	0	0	0	0	0	0	0	0	0	0	0
PRSS59P	0	0	0	0	0	0	0	0.03	0	0	0	0	0	0	0	0
PRSS8	45.42	42.89	42.06	36.83	0.11	0.2	0.41	0.51	0	0	0.05	0.11	0	0.32	0.09	0.09
PRTFDC1	15.24	12.78	14.22	12.69	23.15	23.06	22.42	21.54	8.63	8.99	7.16	6.41	6.3	6.24	6.45	6.79
PRTG	7.06	7.71	7.31	7.38	7.23	9.39	9.07	10.34	2.9	2.74	3.64	2.16	1.71	2.73	2.25	2.63
PRTN3	0.06	0.11	0.05	0.07	0	0	0	0	0.14	0	0.06	0	0	0	0.06	0
PRUNE1	19.64	21.53	17.67	19.86	13.46	12.52	12.09	13.54	19	19.59	19.92	17.04	20.89	25.48	21.83	23.78
PRUNE1P1	0	0	0	0	0	0	0	0	0	0	0	0	0	0	0	0
PRUNE2	12.42	11.97	13.24	12.52	24.85	23.91	25.31	26.83	20.11	17.22	19.11	17.05	24.22	26.47	23.48	23.9
PRX	5.36	4.65	4.88	4.22	1.43	1.07	1.29	1.59	0.54	0.45	0.46	0.21	0.46	0.52	0.45	0.64
PRXL2A	36.51	38.06	37.26	38.75	55.24	54.02	53.42	55.69	41.35	39.3	43.6	29.76	51.36	62.69	61.52	70.96
PRXL2AP1	0	0	0	0	0	0	0	0	0	0	0	0	0	0	0	0
PRXL2AP2	0	0	0.09	0	0.12	0.45	0	0.34	0.47	0.76	0.72	0.11	1.04	1.6	1.67	0.89
PRXL2B	41.37	39.21	40.72	40.38	36.47	36.88	35.09	38.46	35.04	40.11	38.11	33.84	36.37	39.69	44.88	46.15
PRXL2C	7.57	5.34	4.77	5.08	1.71	2.67	1.83	1.42	0.94	0.7	0.73	1.26	0.94	1.16	1.4	3.34
PRXL2CP1	0	0	0	0	0	0	0	0	0	0	0	0	0	0	0	0
PSAP	196.12	195.01	204.2	185.51	569.16	611.72	599.97	628.22	509.82	522.73	616.35	340.32	499.51	775.25	591.4	734.09
PSAPL1	0	0	0.01	0	0.01	0	0	0	0	0	0	0	0	0	0	0
PSAT1	255.5	257.53	268.72	264.1	47.41	54.09	52.85	48.11	17.71	15.93	18.73	16.66	15.84	15.89	15.38	28.88
PSAT1P1	0	0	0	0	0	0	0	0	0	0.06	0.17	0	0.64	0	0	0
PSAT1P2	0	0	0	0	0	0	0	0	0	0	0	0	0	0	0	0
PSAT1P3	0	0	0	0	0	0	0	0	0	0	0	0	0	0	0	0
PSAT1P4	0	0	0.13	0.18	0	0	0.16	0.17	0	0	0	0	0	0	0	0
PSCA	0	0	0	0.15	0	0	0.06	0	0	0.2	0.06	0.13	0.29	0.19	0.09	0.13
PSD	3.06	3.14	2.64	2.07	31.9	33	30.19	32.12	35.23	40.31	46.35	20.25	53.03	104.56	70.42	72.46
PSD2	0.14	0.17	0.15	0.21	4.97	4.82	4.6	5.09	30.23	31.59	34.41	22.97	47.46	66.97	55.68	46.89
PSD2-AS1	0	0	0	0	0	0	0	0	0	0	0	0	0	0	0	0
PSD3	1.97	2.21	2.59	2.33	12.68	16.31	15.34	18.16	10.45	7.97	12.53	6.98	10.91	19.24	12.7	14.32
PSD3-AS1	0	0	0	0	0	0	0	0	0	0	0	0	0	0	0	0
PSD4	0.92	0.8	0.76	0.62	0.25	0.19	0.1	0.16	0.07	0.28	0.27	0.11	0.32	0.97	1.02	0.79
PSEN1	21.76	23.58	24.35	24.79	54.07	59.98	59.95	64.4	34.58	32.78	37.3	29.5	27.53	33.86	30.74	37.4
PSEN2	14.31	15.14	12.56	11.23	37.27	34.24	32.56	36.82	23.83	25.03	21.71	18.84	32.07	34.64	31.55	27.3
PSENEN	91.36	82.76	81.27	75.99	181.21	166.15	173.11	137.55	120.23	155.42	123.95	148.92	104.2	86.7	105.33	98.95
PSG1	0	0.02	0	0	0	0.07	0	0.2	0	0	0	0	0	0	0	0
PSG10P	0	0	0	0	0	0	0	0	0	0	0	0	0	0	0	0
PSG11	0	0	0	0	0.08	0	0	0	0	0	0	0	0	0	0	0
PSG11-AS1	0	0	0	0	0	0	0	0	0	0	0	0	0	0.05	0	0
PSG2	0	0	0	0	0	0	0	0	0	0	0	0	0	0	0	0
PSG3	0	0	0.08	0	0	0	0	0	0	0	0	0	0	0	0	0
PSG4	0	0.04	0.09	0	0.06	0.33	0.4	0.48	0.52	0.16	0.35	0.33	0.07	0	0.05	0
PSG5	0	0	0.08	0	0	0.03	0	0	0	0	0	0	0	0	0	0
PSG6	0	0	0	0	0	0	0	0	0	0	0	0	0	0	0	0
PSG7	0	0	0	0	0	0	0	0	0	0	0	0	0	0	0	0
PSG8	0	0	0	0	0	0	0	0	0	0	0	0	0	0	0	0
PSG8-AS1	0	0.03	0	0	0	0	0	0	0.03	0	0	0	0	0	0.03	0.04
PSG9	0	0.04	0	0	0	0	0	0	0	0	0	0	0	0	0	0
PSIP1	399.31	425.31	415.6	459.09	126.57	155.37	155.43	160.7	180.29	154.07	193.67	159.51	195.89	197.88	191.32	195.61
PSIP1P1	0.47	0.33	0	0.24	0	0.07	0.07	0.14	0.14	0.27	0.06	0.07	0.09	0.39	0.19	0.27
PSKH1	12.78	12.91	13.86	11.83	10.25	9.84	9.37	10.25	5.29	6.58	7.17	4.78	7.33	8.83	15.44	9.58
PSKH2	0.08	0.12	0.04	0.22	0.11	0.05	0.09	0.05	0	0.2	0	0	0	0	0	0
PSLNR	0	0	0	0	0	0	0	0	0	0	0	0	0	0	0	0
PSMA1	166.21	174.26	161.84	158.53	212.71	190.7	183.82	175.41	161.82	165.58	164.22	154.76	163.01	149.54	139.94	158.99
PSMA1P1	0	0	0	0	0	0	0	0	0	0	0	0	0	0	0	0
PSMA2	243.08	217.65	229.56	212.96	178.96	160.52	165.83	138.79	176.07	204.43	154.49	212.86	153.99	122.27	133.1	132.8
PSMA2P1	0	0	0	0	0	0	0	0	0	0	0	0	0	0	0	0
PSMA2P2	0	0	0	0	0	0	0	0	0	0	0	0	0	0	0	0
PSMA2P3	0	0	0	0	0	0	0	0	0	0	0	0	0	0	0	0
PSMA3	353.74	342.94	355.72	342.66	211.47	203.41	208.4	194.26	196.87	210.95	192.01	195.96	172.02	142.02	157	146.85
PSMA3-AS1	15.69	16.5	15.57	16.25	39.43	40.85	37.56	39	47.68	41.22	46.83	39.3	47.75	49.48	49.21	48.97
PSMA3P1	0	0	0	0	0	0	0	0	0	0	0	0	0	0	0.12	0
PSMA4	353.27	342.97	341.75	329.3	243.27	241.68	250.33	231.43	259.06	293.85	262.81	263.49	257.58	263.77	266.54	246.61
PSMA5	128.53	130.24	131.79	123.1	79.44	71.82	69.73	63.43	68.55	69.6	61.79	57.05	59.35	58.67	59.5	66.24
PSMA5P1	0	0	0	0	0	0	0	0	0	0	0	0	0	0	0	0
PSMA6	270.68	264.39	269.04	257.91	315.02	299.49	308.76	283.39	320.39	338.42	317.06	305.4	298.15	271.06	287.53	286.12
PSMA6P1	0.51	0.65	0.7	0.34	0.78	0.8	0.48	0.72	0.95	1.51	0.74	1.54	1.33	0.14	0.19	1.06
PSMA6P2	0.09	0	0	0	0	0	0	0	0	0.27	0	0.11	0	0	0.1	0
PSMA6P3	0	0	0	0	0	0	0	0	0	0	0	0	0	0	0	0
PSMA6P4	0	0	0	0	0	0	0	0	0	0	0	0	0.14	0	0	0.14
PSMA7	401.65	377.85	377.56	339.45	439.32	412.21	414.43	352.64	402.35	422.2	354.2	392.27	326	304.33	320.37	322.31
PSMA8	0.22	0.19	0.08	0.22	0.04	0	0.05	0.04	0.05	0.08	0.07	0.04	0.13	0	0	0
PSMB1	379.48	377.45	377.14	335.64	347.63	312.13	327.12	294.73	256.58	266.13	249.38	226.71	217.4	192.22	206.5	220.22
PSMB10	29.94	27.43	27.4	26.17	14.76	16.7	15.16	14.55	19.54	22.27	19.47	21.18	19.82	22.1	23.31	23.52
PSMB11	0.02	0	0	0	0	0	0	0	0	0	0	0	0	0	0.05	0
PSMB2	124.47	115.41	115.09	123.81	160.26	158.68	168.59	167.76	136.23	129.55	142.57	121.94	126.9	153.07	149.32	148.09
PSMB3	256.24	244.52	254.36	231.62	218.15	191.56	193.31	182.1	187.82	232.16	182.86	211.46	162.44	162.26	177.52	185.39
PSMB3P1	0	0	0	0	0	0	0	0	0.14	0	0	0	0	0	0	0
PSMB3P2	0	0	0	0	0	0	0	0	0	0	0	0	0	0	0	0
PSMB4	484.95	468.26	446.04	435.85	359.95	345.24	363.19	318.12	335.83	356.7	319.55	323.55	320.9	313.08	321.85	327.7
PSMB5	265.49	252.25	264.73	235.5	233.48	215.89	219.04	202.98	183.14	214.89	195.08	190.88	176.22	201.29	212.95	234.55
PSMB6	254.09	252.26	259.34	244.63	193.76	187.58	195.94	183.47	172.97	194.91	175.67	175.76	150.16	146.54	169.53	173.93
PSMB7	278.53	277.89	274.22	248.42	331.57	316.43	302.69	305.35	281.55	325.18	303.9	266.14	271.3	270.43	294.31	300.99
PSMB7P1	0	0	0	0	0	0	0	0	0	0	0	0	0	0	0	0
PSMB8	19.96	19.71	19.28	20.13	0.17	0.19	0.41	0.18	0	0	0.05	0	0	0.12	0.08	4.13
PSMB8-AS1	0.69	1.27	0.69	0.97	0.15	0.08	0	0	0.05	0.07	0.05	0.1	0.21	0	0.05	0.21
PSMB9	4.5	3.53	4.36	4.2	0.35	0.09	0.26	0.22	0	0	0	0	0	0.32	0	2.64
PSMC1	252.12	268.76	250.17	256.14	277.28	275.2	266.26	264.37	196.8	200.06	222.17	155.05	228.41	242.65	230.27	252.83
PSMC1P1	4.51	4.48	4.21	5.99	5.45	5.02	5.47	5.25	4.19	4.75	4.02	4.63	4.06	4.53	4.12	4.38
PSMC1P10	0	0	0	0	0	0	0	0	0	0	0	0.14	0	0	0	0
PSMC1P11	0	0	0	0	0	0	0	0	0	0	0	0	0	0	0	0
PSMC1P12	0	0	0	0	0	0	0	0	0	0	0	0	0	0	0	0
PSMC1P13	0	0	0	0	0	0	0	0	0	0	0	0	0	0.1	0.06	0
PSMC1P2	0	0	0	0	0	0	0	0	0	0	0	0	0	0	0	0
PSMC1P3	0.04	0.17	0.04	0	0.06	0	0	0	0	0	0.06	0.26	0.04	0.07	0.05	0
PSMC1P4	0	0	0	0	0	0	0	0.1	0	0	0	0	0.06	0	0	0.06
PSMC1P5	0	0	0	0.32	0	0	0	0	0	0	0	0	0	0	5.46	0
PSMC1P6	0	0	0	0	0	0	0	0	0	0	0	0	0	0	0	0
PSMC1P7	0	0	0	0	0	0	0	0	0	0	0	0	0	0	0	0
PSMC1P8	0	0	0	0	0	0	0	0	0	0	0	0	0	0	0	0
PSMC1P9	0.04	0.04	0	0.06	0	0	0.05	0	0	0	0	0	0	0.07	0	0
PSMC2	151.08	160.12	158.74	154.93	139.63	134.82	135.87	136.24	110.63	98.57	112.87	89.37	124.25	123.62	111.96	128.96
PSMC2P1	0	0	0.04	0	0	0	0	0	0	0	0.05	0	0.07	0	0	0
PSMC2P2	0	0	0	0	0	0	0	0	0	0.06	0	0.13	0.09	0	0	0
PSMC3	169.35	172.51	175.14	164.26	125.89	118.57	126.63	120.34	88.82	108.87	109.1	81.79	101.37	124.13	125.74	132.96
PSMC3IP	30.16	32.48	34.46	33.25	16.32	16.51	17.79	19.55	9.34	10.73	11.57	9.6	9.63	10	12.49	13.67
PSMC3P1	0	0	0	0	0	0	0	0	0	0	0	0	0	0	0	0
PSMC4	114.6	120.13	116.14	114.38	99.5	96.17	99.64	99.3	71.82	84.18	80.42	67.11	84	87.82	96.19	99.27
PSMC5	161.56	165.64	173.25	164.42	158.47	154.69	157.56	155.8	134.11	151.06	155.47	122.14	128.83	153.03	159.17	153.47
PSMC6	139.14	140.78	135.53	148.11	99.16	104.93	111.28	113.91	108.05	91.51	109.24	82.22	119.95	110.67	111.73	121.58
PSMD1	129.08	130.56	127.41	129.69	115.8	120.61	111.96	129.71	121.79	132.44	105.9	100.75	104.01	126.57	125.62	119.01
PSMD10	62.82	62.23	63.81	62.01	65.33	68.85	63.41	61.44	98.87	89.61	97.87	96.95	110.31	103.13	104.35	108.63
PSMD10P1	0.1	0	0	0	0.12	0	0	0.12	0	0	0	0	0	0.32	0	0
PSMD10P2	0.17	0	0	0	0	0	0	0	0	0	0	0	0	0	0	0
PSMD10P3	0	0	0	0	0	0	0	0	0	0	0	0	0	0	0	0
PSMD11	112.66	112.69	114.37	105.76	50.36	50.49	50.75	50.83	31.78	29.7	38.51	22.33	43.01	50.81	41.24	43.5
PSMD12	76.54	81.02	83.52	84.75	44.37	51.31	45.16	48.82	37.45	35.15	44.5	32.92	41.34	48.98	44.58	49.63
PSMD12P1	0	0	0	0	0	0	0	0	0	0	0	0	0	0	0	0
PSMD13	97.94	103.99	101.47	88.43	102.5	97.8	95.78	94.41	77.15	91.49	91.02	71.42	86.79	107.83	98.01	106.57
PSMD14	122.37	121.05	121.54	115.96	132.06	134.48	137.7	125.64	108.64	96.44	98.67	98.56	86.57	86.42	82.41	91.07
PSMD14-DT	0	0	0	0	0	0	0.3	0.06	0	0.06	0	0.15	0	0	0	0
PSMD14P1	0	0	0	0	0	0	0	0	0	0	0	0	0	0	0	0
PSMD2	238.61	229.6	249.09	232.75	215.33	212.57	201.09	207.62	136	156.12	175.78	105.76	143.55	201.69	169.5	204.99
PSMD3	143.6	148.56	144.4	136.12	81.78	87.29	83.46	86.64	69.21	76.57	86.95	52.76	83.33	121.73	102	112.28
PSMD3-AS1	0	0	0	0	0	0	0	0	0	0	0	0	0	0.13	0	0
PSMD4	189.9	198.76	202.27	200.73	234.87	233.25	247.38	235.05	202.67	247.09	225.23	244.62	179.83	194.47	186.83	190.04
PSMD4P1	0	0	0	0	0	0	0	0	0	0	0	0	0	0	0	0
PSMD5	29.74	35.99	30.66	27.79	13.77	17.23	15.3	20.58	19.63	13.02	18.61	14.18	22.47	26.45	20.45	18.47
PSMD6	134.4	138.3	140.53	134.86	150	144.19	148.35	143.11	147.4	137.96	140.04	128.68	116.69	109.56	118.19	117.41
PSMD6-AS1	0.18	0.17	0.35	0	0	0.22	0.42	0.22	0.23	0.42	0	0	1.44	0.31	1.02	1.14
PSMD6-AS2	0.4	0.28	0.56	0.34	0.38	0.54	0.32	0.43	0.51	0.41	0.27	0.31	0.26	0.8	0.27	0.56
PSMD7	172.73	169.63	167.83	179.43	133.73	136.78	130.94	139.18	103.45	98.21	104.91	94.6	96.72	105.89	99.24	114.66
PSMD7-DT	0.12	0	0	0	0.09	0	0.23	0.15	0	0	0.1	0	0.32	0.34	0	0.7
PSMD7P1	0	0	0	0	0	0	0	0	0	0	0	0	0	0	0	0
PSMD8	210.62	217.84	222.09	208.53	284.71	274.64	294.31	283.82	284.63	302.95	303.46	245.41	298.78	290.14	304.94	312.18
PSMD8P1	0	0.15	0	0	0	0	0	0	0	0	0	0	0	0	0	0
PSMD9	36.84	35.62	37.89	32.18	55.27	54.92	54.36	57.43	42.19	49.53	43.46	34.65	37.82	44.92	45.93	57.83
PSME1	76.05	73.09	69.41	62.87	28.65	29.31	27.24	29.02	32.84	32.48	31.89	32.3	25.98	22.74	24.33	38.94
PSME2	123.18	119.23	115.59	110.01	61.55	65.18	53.34	54.63	64	76.23	64.92	70.66	63.46	59.85	58.38	61.64
PSME2P1	2.08	2.31	2.49	1.42	0.79	1.04	1.22	0.72	1.49	1.58	1.03	1.66	0.47	0.97	1.24	0.96
PSME2P2	1.86	1.5	1.57	1.6	1.46	1.4	1.82	1.03	1.52	1.84	1.32	0.98	0.8	1.62	0.92	1.72
PSME2P3	0	0	0	0	0.12	0	0	0.22	0	0	0.1	0	0.14	0	0	0
PSME2P4	0	0	0	0	0	0	0	0	0	0	0	0	0	0	0.1	0
PSME2P5	0.08	0	0	0	0	0	0	0	0.1	0	0	0	0.12	0.26	0.08	0.12
PSME2P6	0	0	0	0	0	0	0	0	0	0	0	0	0	0	0	0
PSME3	172.83	191.93	202.97	194.62	100.87	93.59	97.63	107.77	73.87	78.44	100.94	65.22	74.3	98.97	96.76	104.3
PSME3IP1	89.33	102.27	87.47	98.47	123.69	122.59	119.47	137.95	142.96	131.56	157.59	137.5	152.79	144.68	163.22	164.35
PSME4	50.71	53.77	50.52	50.18	35.64	38.94	39	39.93	28.15	25.08	27.42	21.65	21.88	22.66	23.22	24.15
PSMF1	107.46	121.18	115.17	113.87	193.16	185.98	174.59	206.7	146.73	148	156.28	125.98	136.94	139.24	144.28	147.69
PSMG1	107.19	113.76	106.77	105.61	61.14	54.85	64.25	58.59	76.05	69.42	69.39	73.89	64.48	59.04	63.43	61.66
PSMG2	75.49	73.41	71.65	65.84	63.52	64.89	63.78	53.72	59.88	67.63	59.28	76.45	58.1	46.93	50.28	57.45
PSMG3	85.96	84.94	84.7	83.4	72.48	70.26	72.02	65.13	73.8	94.02	71.95	70.02	61	66.32	79.54	70.87
PSMG3-AS1	1.34	1.76	1.77	1.7	3.81	4.24	3.84	4.29	2.83	2.95	3.45	2.33	2.16	4.99	2.83	2.85
PSMG3P1	0	0	0	0	0	0	0	0	0	0	0	0	0	0	0	0
PSMG3P2	0	0	0	0	0	0	0	0	0	0	0	0	0	0	0	0
PSMG4	35.21	33.95	32	33.55	20.11	21.39	20.51	20.78	33.16	36.42	31.71	33.75	37.03	35.09	38.06	38.52
PSORS1C1	0.11	0.48	0.5	0.23	0.9	0.02	0.11	0	0	0.17	0	0	0	0	0	0
PSORS1C2	3.43	2.78	2.46	3.96	0.19	0.69	0.44	0.65	0.97	0.34	0.53	0.34	0	0.25	0	0.15
PSORS1C3	0	0	0	0	0	0	0	0	0	0	0	0	0	0	0	0
PSPC1	99.14	98.81	100.06	102.57	75.68	79.47	77.97	80.32	73.03	67.01	79.59	56.66	89.78	106.14	94.32	98.88
PSPC1-AS2	0.24	0	0	0.32	0	0	0	0	0	0.28	0	0.27	0	0.85	0	0
PSPC1P1	0	0	0	0	0	0.34	0.25	0.13	0	0	0.12	0	0	0.19	0.01	0
PSPC1P2	0	0	0	0	0	0	0	0	0	0	0	0	0	0	0	0
PSPH	33.29	30.15	31.56	32.24	22.65	19.5	21.33	22.88	14.32	10.86	12.28	7.61	9.79	14.78	10.58	19.32
PSPHP1	0	0	0	0	0	0	0	0	0	0	0	0	0	0	0	0
PSPN	0.52	0.49	0.58	0.41	1.06	2.46	1.09	1.31	2.05	3.08	1.94	2.38	2.24	3.56	3.5	2.51
PSRC1	59.36	61.81	63.64	57.96	8.3	7.15	8.29	8.21	4.23	3.72	5.32	3.51	3.37	4.61	2.85	11.8
PSTK	4.18	6.2	6.59	4.74	10.19	9.38	11.45	11.06	13.15	11.01	10.11	10.09	12.12	10.31	11.75	12.99
PSTPIP1	3.94	2.25	2.09	2.5	11.44	10.62	8.65	7.43	0.25	0.63	0.36	0.38	0	0.19	0.14	0
PSTPIP2	2.4	2.23	2.77	3.03	1.64	1.96	1.49	1.97	2.83	2.56	2.79	2.29	4.58	5.11	4.81	3.91
PTAFR	1.09	1.29	1.37	1.3	0.22	0.21	0.21	0.3	0.04	0.1	0.15	0.06	0.07	0.22	0.14	0.09
PTAR1	20.44	24.19	22.38	24.65	5.24	7.66	7.09	7.86	3.45	3.01	5.09	3.66	4.81	6.71	4.87	9.05
PTBP1	315.31	370.51	333.92	332.73	57.61	61.22	57.05	57.06	20.75	23.56	30.72	16.76	17.31	31.46	21.35	49.18
PTBP1P	0	0	0	0	0	0	0	0	0	0	0	0	0	0	0	0
PTBP2	45.29	43.42	43.62	45.95	86.9	92.52	88.26	88.43	129.56	85.69	127.03	85.59	121.47	126.3	127.74	125.07
PTBP3	37.87	39.32	40.31	44.23	18.64	23.93	22.8	23.42	24.06	16.86	28.53	19.24	24.98	31	23.04	25.82
PTCD1	4.91	5.18	5.01	4.56	2.38	2.5	2.2	2.66	2.47	2.11	2.56	1.78	2.93	5.32	3.11	4.31
PTCD2	6.72	6.73	6.87	8.85	2.72	2.56	2.73	3.22	3.7	3.64	3.99	3.3	3.15	4.73	3.46	4.27
PTCD2P1	0	0	0	0	0	0	0	0	0	0	0	0	0	0	0	0
PTCD2P2	0	0	0	0	0	0	0	0	0	0	0	0	0	0	0	0
PTCD3	85.34	105.49	105.37	97.6	43.36	60.52	42.52	56.57	45.77	27.08	55.44	21.01	57.39	93.79	44.99	78.8
PTCH1	4.27	4.2	4.21	7.04	10.67	15.15	11.35	13.87	6.43	5.33	8.7	5.11	9.06	12.33	9.64	8.73
PTCH2	0.4	0.31	0.19	0.13	0.86	1.43	0.96	1.07	0.69	1.08	0.97	0.67	2.23	3.1	2.41	1.95
PTCHD1	0.76	0.88	1.41	0.91	0.09	0.19	0.14	0.13	1.17	0.92	1.52	0.89	2.73	4.01	3.22	2.97
PTCHD1-AS	0	0.17	0	0	0	0	0	0	0	0	0	0	0	0	0	0
PTCHD3	0	0.02	0	0	0	0	0.02	0	0	0	0	0	0	0	0.04	0
PTCHD3P1	0	0	0	0	0	0	0	0	0	0	0	0	0	0	0	0
PTCHD3P2	0	0	0	0	0	0	0	0	0	0	0	0	0	0.08	0	0
PTCHD3P3	0	0	0	0	0	0	0	0	0	0	0	0	0	0	0	0
PTCHD4	0.09	0.14	0.27	0.27	2.76	2.42	2.41	2.52	0.39	0.26	0.61	0.18	0.55	0.79	0.62	1.23
PTCRA	0	0	0	0	0	0	0	0	0	0.06	0.18	0	0	0	0	0
PTCSC2	0	0	0	0	0	0	0	0	0	0	0	0	0	0	0	0
PTCSC3	0	0	0	0	0	0	0	0	0	0	0	0	0	0	0	0
PTDSS1	74.48	75.89	77.01	74.95	37.06	38.66	37.08	41.15	47.31	45.33	57.9	33.48	70.69	90.77	78.43	82.11
PTDSS2	21.13	23.49	20.27	20.37	17.17	17.81	15.54	16.63	14.16	16.97	18.02	10.37	18.7	28.92	22.9	26.24
PTEN	22.7	22.13	22.43	23.68	21.98	27.35	22.66	26.57	22.46	15.88	25.78	18.8	31.71	37.81	27.4	34.7
PTENP1	0.74	0.84	0.97	0.65	3.07	1.97	2.42	1.78	3	2.37	1.97	2.41	2.03	2.03	2.83	2.95
PTENP1-AS	0.41	0.39	0.53	0.18	0.9	1.05	0.69	0.42	0.6	0.55	1.26	0.78	0.21	0.81	0.38	0.32
PTER	5.65	4.57	4.52	4.47	0.34	1.11	1	0.79	0	0	0.05	0	0	0	0.06	0.1
PTF1A	0	0	0	0	0.5	0.12	0.48	0.38	0.22	1.17	0.71	1.36	0.22	0.06	0.15	0.05
PTGDR	0.19	0.36	0.12	0.12	0	0	0	0	0	0	0	0	0	0	0	0.37
PTGDR2	0.19	0.17	0.02	0.12	0.09	0.27	0.12	0.15	0.58	0.28	0.55	0.4	0.9	1.11	0.65	0.6
PTGDS	0.86	1.34	0.44	1.49	1.89	2.17	1.21	2.18	0	0	0.11	0	0.2	0.14	0.18	1.47
PTGER1	0.27	0.18	0.18	0.05	0.85	1.26	1.02	0.93	0.05	0.13	0.17	0.22	0.06	0.06	0.21	0.3
PTGER2	0.86	0.8	1.1	1.25	0	0	0.02	0.03	0.16	0.35	0.56	0.3	1.68	1.94	2.2	2.24
PTGER3	0.24	0.17	0.33	0.31	0.33	0.33	0.36	0.38	0.52	0.53	0.72	0.37	1.77	1.89	1.95	1.72
PTGER3-AS1	0	0	0	0	0	0	0.19	0.1	0	0	0	0	0	0	0	0
PTGER4	0.44	0.43	0.56	0.52	0.38	0.56	0.63	0.66	0.21	0.35	0.17	0.09	0.21	0.24	0.42	1.02
PTGER4P2	0	1.15	0	0	0	0	0	0	0	0	0	0	0	0	0	0
PTGER4P3	0	0	0	0	0	0	0	0	0	0	0	0	0	0	0	0
PTGES	3.3	2.78	2.58	2.37	1.59	1.22	1.49	1.59	0.77	1.07	1.38	0.99	0.84	0.85	0.97	1.33
PTGES2	82.38	83.32	86.32	78.48	53.77	45.1	44.37	41.97	32.68	41.65	43.9	26.8	37.02	46.17	49.17	46.7
PTGES2-AS1	0.27	0.16	0.07	0.13	0.48	0.67	0.49	0.39	0.24	0.11	0.27	0.14	0.12	0.17	0.22	0.16
PTGES3	423.16	421.17	418.04	442.94	295.75	310.06	319.01	295.94	322.7	293.4	288.85	288.12	321.88	278.71	297.68	280.15
PTGES3L	7.05	5.2	4.84	6.76	10.99	11.77	10.59	11.02	12.18	14.59	11.33	12.67	16.78	14.98	18.12	14.02
PTGES3L-AARSD1	2.3	1.88	3.33	2.1	1.75	2.3	2.67	2.25	3.27	1.42	3.4	2.21	4.8	5.42	4.45	5.54
PTGES3P1	1.58	0.89	2.29	2.52	1.45	0.72	0.9	1.91	1.38	1.09	1.04	0.88	1.49	1.35	1.05	1.47
PTGES3P2	0.16	0.3	0.76	0.42	2.29	2.04	2.52	3.26	7.91	5.08	7.95	3.71	7.2	5.14	4.56	3.69
PTGES3P3	1.11	1.34	1.07	1.48	0	0.76	0.54	1.15	0.4	0.91	0.69	1.06	0.5	0.54	0.7	0.49
PTGES3P4	0	0	0	0	0	0	0	0	0	0	0	0	0	0	0	0
PTGES3P5	0	0	0	0	0	0	0	0	0	0	0	0	0	0	0	0
PTGFR	0.05	0.06	0.08	0.15	0.04	0.08	0.08	0.08	0.06	0.11	0.33	0.1	0.95	0.92	0.88	0.87
PTGFRN	25.13	22.9	24.78	24.54	35.26	31.19	32.78	24.72	26.85	26.79	18.24	26.33	25.27	21.08	17.66	21.24
PTGIR	0.38	0.19	0.27	0.34	0.52	0.46	0.3	0.51	0.07	0	0	0.03	0.04	0	0.03	0.15
PTGIS	9.05	9.31	9.32	8.63	0.1	0.42	0.23	0.14	0.26	0.21	0.3	0.31	0.55	1.74	0.97	9.83
PTGR1	32.02	32.25	30.54	29.61	15.21	13.81	13.65	13.21	11.75	12.48	12.96	10.19	14.92	15.88	16.81	15.35
PTGR2	9.65	5.19	7.82	9.62	6.25	5.83	6.65	6.47	5.32	4.82	8.11	4.59	5.21	6.54	5.21	8.2
PTGR3	1.26	1.33	0.98	1.62	11.8	9.64	12.4	10.62	12.8	11.82	11.56	9.37	12.7	16.17	15.02	21.12
PTGS1	0.85	0.94	0.9	0.51	1.48	1.65	1.54	1.91	0.12	0.1	0.18	0.08	0.13	0.07	0.04	0.12
PTGS2	0.12	0.08	0.05	0.06	0.05	0.05	0.06	0.04	0.17	0.18	0.06	0.04	0.26	0.27	0.24	0.26
PTH	0	0	0	0	0	0	0	0.09	0	0	0	0	0	0	0	0.12
PTH1R	0.27	0.93	0.59	0.63	0.42	0.74	0.72	0.59	0.2	0.46	0.03	0.32	0.29	0.38	0.47	0.79
PTH2	0.34	0.97	0	0.23	23.9	19.72	16.99	17.65	12.43	10.61	7.49	12.6	2.15	1.17	1.9	0.27
PTH2R	0.44	0.48	0.52	0.51	0.17	0.02	0.12	0.09	0.07	0.13	0.12	0.23	0.03	0.47	0.22	0.13
PTHLH	0.26	0.25	0.17	0.04	1.82	1.12	1.03	1.54	0.47	0.48	0.56	0.68	0.81	1.63	0.53	6.03
PTK2	49.62	51.5	51.95	47.95	51.13	56.33	53.2	57.86	51.14	40.97	49.8	41.28	44.37	65.8	47.68	53.5
PTK2B	1.64	1.83	1.89	1.52	2.04	2.06	2.25	2.22	1.89	1.78	2.09	1.62	1.85	3.73	2.2	2.87
PTK6	0.09	0.11	0.17	0.19	0	0.04	0.04	0	0.02	0.02	0	0	0.03	0.07	0	0
PTK7	71.49	71.72	67.29	66.69	26.68	28.4	24.61	25.28	21.32	21.42	21.79	15.1	17.42	23.15	21.4	31.34
PTMA	3272.96	3356.04	3438.15	3406.89	1714.18	1803.01	1702.95	1763.23	1652.99	1663.47	1657.17	1647.79	1600.97	1363.65	1499.6	1524.31
PTMAP1	0.33	0	0	0.86	0	0.38	0	1.19	0	0.37	0.36	0	0	0.58	0	0
PTMAP10	0	0	0	0	0	0	0	0	0	0	0	0	0	0	0	0
PTMAP11	0	0	0	0	0	0	0	0	0	0	0	0	0	0	0	0
PTMAP12	0.32	0	0	0	0	0	0.74	0	0	0	0	0	0	0.56	0	0.49
PTMAP15	0	0	0	0	0	0	0	0	0	0	0	0	0	0	0	0
PTMAP2	11.76	15.72	13.78	17.28	6.59	8.04	10.84	6.8	6.55	8.12	3.65	5.52	6.15	4.42	5.15	6.17
PTMAP3	0	0	0	0	0	0	0	0	0	0	0	0	0	0	0	0
PTMAP4	0	0	0.28	0	0	0.34	0	0	0	0	0	0	0	0	0	0
PTMAP5	10.38	10.31	14.85	11.58	6.87	7.07	6.97	5.03	7.13	4.87	5.11	7.41	4.53	6.81	4.82	4.9
PTMAP6	0	0	0	0	0	0	0	0	0	0	0	0	0	0	0	0
PTMAP8	0	0.28	0.29	0	0	0	0	0	0	0	0	0	0	0	0.33	0
PTMAP9	0.32	0	0	0	0	0	0	0	0	0	0	0	0	0	0	0
PTMS	592.15	550.59	542.53	537.65	1963.51	1902.95	1958.58	2033.41	2109.46	2395.86	1805.78	1878.91	1606.42	1673.69	1691.09	1531.1
PTN	68.61	78.51	74.51	81.14	87.55	89.13	96.56	86.01	131.83	123.2	166.44	129.16	116.51	116.75	124.64	161.61
PTOV1	125.8	129.15	127.24	115.29	188.71	190.19	180.73	174.67	269.41	301.7	258.37	184.25	281.39	314.32	313.61	293.5
PTOV1-AS1	0.34	0.55	0.47	0.4	0.67	0.94	0.81	1.08	1.57	1.52	1.44	1.38	1.39	1.41	1.02	1.33
PTOV1-AS2	4.3	6.11	2.93	4.24	1.44	1.32	0.65	1.47	0.4	0.44	1.91	0	1.14	3.74	2.55	2.49
PTOV1P1	0	0	0	0	0	0	0.05	0	0.11	0	0.05	0	0	0.15	0.05	0
PTP4A1	126.71	141.61	134.67	252.43	228.35	368.26	362.52	329.84	109.36	114.47	340.93	110.33	173.54	323.53	202.81	228.26
PTP4A1P1	0	0	0	0	0	0	0	0	0	0	0	0	0	0	0	0
PTP4A1P2	0	0	0	0	0	0	0	0	0	0	0	0	0	0.6	0	0
PTP4A1P3	0	0	0	0	0	0	0	0	0	0	0	0	0	0	0	0
PTP4A1P4	0	0	0	0	0	0	0	0	0	0	0	0	0	0	0	0
PTP4A1P5	0	0	0	0	0	0	0	0	0	0	0	0	0	0	0	0
PTP4A1P6	0	0	0	0	0	0	0	0	0	0	0	0	0	0	0	0
PTP4A1P7	0	0	0	0	0	0	0	0	0	0	0	0	0	0	0	0
PTP4A2	170.28	194.39	184.72	191.24	145.35	154.86	152.25	169.2	128.59	99.59	131.63	75.6	132.11	157.15	139.88	175.5
PTP4A2P1	0.64	0	0.15	0	0	0.38	0.18	0	0	0.37	0.35	0	0.25	0.27	0.18	1
PTP4A2P2	0	0.14	0	0.2	0.19	0	0.34	0	0.19	0	0.16	0.17	0.23	0	0	0
PTP4A3	18.44	19.05	19.64	15.43	45.2	46	46.89	42.22	20.12	24.19	23.57	17.66	16.73	18.76	18.2	20.67
PTPA	78.69	79.95	83.07	66.66	60.16	63.29	56.97	60.36	38.22	50.46	47.13	31.56	33.69	73.77	50.49	59.18
PTPDC1	3.42	3.1	3.45	3.97	1.85	2.47	1.89	2.43	2.26	2.11	3.27	1.4	2.87	3.49	2.54	3.33
PTPMT1	46.56	43.06	47.33	44.05	24.27	24.66	24.31	22.26	23.75	23.71	19.53	22.29	19.96	17.36	20.29	21.78
PTPN1	23.45	25.91	26.78	25.85	51.21	55.59	52.63	54.99	59.38	58.59	66.07	39.01	52.1	71.85	58.01	52.21
PTPN11	43.18	46.13	46.66	47.58	24.97	29.24	29.16	31.03	19.62	16.04	25.87	16.14	25.86	39.45	28.96	39.04
PTPN11BP	1.99	2.15	3.09	1.54	15.63	15.11	14.59	14.32	4.72	6.54	3.87	6.94	3.4	1.79	1.29	3.72
PTPN11P1	0.03	0	0.06	0	0	0	0	0	0	0	0	0	0.05	0.05	0.03	0
PTPN11P2	0	0	0	0	0	0	0	0	0	0	0	0	0	0	0	0
PTPN11P3	0	0	0	0	0	0	0	0	0	0	0	0	0	0	0	0
PTPN11P4	0	0	0	0	0	0	0.04	0	0	0	0	0	0	0	0	0
PTPN11P5	0	0.04	0.04	0.06	0	0	0	0	0	0	0	0	0	0	0	0
PTPN12	61.88	63.31	61.52	75.53	47.02	63.54	50.32	55.37	46.97	33.6	44.15	31	42.17	37.13	40.3	41.7
PTPN13	20.72	22.91	22.89	24.12	8.86	10.83	11.19	12.43	5.62	4.66	6.24	3.89	2.31	4.04	2.7	6.53
PTPN14	4.9	5.66	5.83	6.02	0.29	0.4	0.41	0.41	0.04	0.01	0.04	0	0.02	0.05	0.01	1.45
PTPN18	6.65	5.29	6.19	4.74	6.99	7.3	7.96	8.1	6.48	5.51	7.67	4.86	8.55	14.86	9.68	7.94
PTPN2	43.08	44.6	45.24	45.4	18.12	20.72	21.6	21.37	20.37	15.16	18.46	15.76	20.52	17.93	17.1	16.93
PTPN20	0.44	0.74	0.55	0.24	0.63	0.5	0.69	0.71	1.94	1.53	1.67	1.65	1.15	2.21	1.73	0.98
PTPN20CP	0.06	0	0	0	0	0	0	0	0.09	0	0	0	0	0	0	0
PTPN21	3.17	4.34	3.46	3.07	9.75	15.15	11.52	15.58	5.6	4.33	6.59	3.75	5.48	9.2	6.53	8.66
PTPN22	0.02	0	0.02	0	0.13	0.13	0.21	0.11	0.14	0.28	0.29	0.12	0.24	0.18	0.08	0.17
PTPN23	14.84	17.02	15.37	15.96	12.34	13.21	12.12	15.11	13.33	15.23	15.39	11.48	15.57	28.48	18.76	18.59
PTPN23-DT	0.47	0.31	0.42	0.18	1.64	1.39	1.16	0.97	1.46	1.36	1.48	1.07	2.35	2.56	2.84	2.02
PTPN2P1	0.05	0	0.05	0.07	0	0	0	0	0	0	0	0	0	0	0	0
PTPN2P2	0	0	0	0	0.07	0	0	0	0	0	0	0	0	0	0	0
PTPN3	1.31	0.87	1.27	0.82	2.01	1.18	0.79	1.44	3.79	6.43	3.59	2.12	8.45	12.42	10.8	8.3
PTPN4	14.33	14.7	16.51	13.96	9.48	9.12	8.96	7.69	6.43	4.56	5.88	4.14	6.66	8.5	5.1	8.67
PTPN5	2.79	2.69	2.69	2.8	17.91	18.38	17.29	18.1	35.8	40.34	46.34	29.31	50.22	75.94	62.22	64.25
PTPN6	14.53	15.51	14.53	12.53	1.53	1.58	2.11	1.28	2.89	2.62	1.71	2.44	1.15	3.01	1.7	1.58
PTPN7	0.23	0.34	0.16	0.17	0.02	0	0	0.02	0	0	0	0	0	0	0	0
PTPN9	19.94	21.67	22.97	20.65	52.58	51.53	51.16	52.63	30.35	30.37	31.58	24.21	22.62	28.74	25.2	26.53
PTPRA	28.14	31.2	30.1	31.05	64.28	68.98	65.18	72.87	73.25	74.02	86.27	60.07	83.72	103.84	87.52	94.76
PTPRB	0.24	0.2	0.18	0.2	0.02	0.02	0.02	0.03	0.12	0.09	0.09	0.08	0.44	0.55	0.5	0.37
PTPRB-AS1	0.08	0.07	0.1	0.2	0.04	0.1	0.09	0.15	0.03	0.02	0.01	0.01	0.06	0.18	0.02	0.01
PTPRC	0.02	0.01	0.04	0.09	0.01	0	0.02	0	0.03	0.09	0	0.02	0.02	0.04	0.01	0
PTPRC-AS1	0	0	0	0	0	0	0	0	0	0	0	0	0	0	0	0
PTPRCAP	2.4	1.62	1.65	2	1.58	1.84	1.69	1.15	1.29	1.23	0.8	0.96	1.15	1.19	0.84	0.8
PTPRD	10.43	10.36	12.16	13.49	41.58	49.03	48.21	57.25	50.27	38.28	60.89	34.04	44.93	81.22	53.99	62.08
PTPRD-AS1	0.54	0.53	0.46	0.34	5.17	5.34	6.06	5.37	4.34	4.24	5.51	2.94	3.24	3.45	3.71	3.23
PTPRD-DT	0	0.08	0	0	0.09	0.04	0.1	0.02	0.04	0.14	0.38	0.06	0.17	0.54	0.27	0.17
PTPRE	0.36	0.53	0.58	1.44	1.39	1.22	1.44	1.49	5.54	4.34	5.66	3.79	8.81	11.1	10.02	8.55
PTPRF	40.72	40.79	41.76	39.38	17.04	18.7	20.43	20.92	25.1	24.09	33.42	16.26	34.55	63.11	39.85	43.25
PTPRG	17.06	15.95	18.33	17.16	18.25	21.26	21.24	22.04	17.19	11.35	22.45	12.12	20.43	32.33	21.35	24.11
PTPRG-AS1	4.91	3.73	3.49	4.51	5.33	5.88	6.44	5.83	2.81	3.79	3.45	3.11	3.57	2.66	2.64	2.96
PTPRH	0.17	0.23	0.16	0.17	3.7	2.66	3.36	3.21	1.26	1.35	1.98	1.3	1.05	2.24	1.3	1.07
PTPRJ	5.15	5.52	5.33	5.09	1.52	1.62	1.55	1.7	4.48	4.02	5.12	3.31	7.06	12.15	8.71	8.76
PTPRJ-AS1	0	0	0	0	0	0	0	0	0	0	0	0	0	0	0	0
PTPRK	14.67	15.45	17.36	17.89	5.85	7.48	7.22	9.48	9.37	6.47	11.21	6.58	11.38	18.13	12	16.47
PTPRK-AS1	0	0	0	0	0	0	0.09	0	0	0	0	0	0	0	0	0
PTPRM	3.64	3.66	4.7	4.6	12.31	14.56	15.34	12.25	18.32	16.95	16.38	17.4	32.34	34.53	27.95	29.42
PTPRN	10.86	10.89	11.05	8.44	76.07	77.15	78.9	77.18	110.36	123.49	87.87	98.51	119.66	125.46	112.41	97.4
PTPRN2	0.8	1.01	1.1	0.95	10.98	11.04	11.64	11.67	19.77	20.1	21.52	15.41	30.69	44.6	35.3	33.57
PTPRN2-AS1	0	0	0	0	0	0	0	0	0	0	0	0	0	0	0	0
PTPRO	0.99	1.32	1.18	1.25	20.22	19.65	21.06	26.01	51.78	47.41	53.54	40.97	64.02	72.57	67.89	65.14
PTPRQ	0.02	0	0.01	0.02	0	0.01	0.01	0.1	0.65	0.47	0.58	0.51	1.02	1.1	1.14	2.03
PTPRR	0.14	0.08	0.25	0.31	0.42	0.43	0.5	0.35	2.61	4.31	4.78	4.02	11.1	11.64	10.7	9.78
PTPRS	33.66	34.78	36.39	29.41	69.56	86.56	76.15	95.34	39.53	33.84	71.59	14.86	52.03	134.44	71.82	86.91
PTPRS-AS1	0	0.27	0	0	0	0	0	0	0	0	0	0	0	0	0	0
PTPRT	0.34	0.26	0.29	0.44	0.67	0.44	0.7	0.62	7.21	7.02	8.29	5.43	13.67	24.01	16.35	13.72
PTPRT-AS1	0	0	0	0	0	0	0	0	0	0	0	0	0	0	0	0
PTPRT-DT	0.16	0.07	0.16	0.03	0.12	0.35	0.18	0.28	4.94	4.72	5.16	4.23	14.64	11.4	15.19	11.32
PTPRU	9.02	13.21	11.98	9.76	10.53	9.76	7.81	8.75	8.95	8.79	14.12	5.56	9.59	25.3	14.06	13.72
PTPRVP	0	0	0.01	0	0	0.01	0	0.05	0.01	0	0	0	0	0.03	0	0
PTPRZ1	102.64	100.55	104.88	110.41	12.32	17.37	16.14	19.15	4.28	3.65	5.03	3.37	4.22	5.55	4.21	16.89
PTRH1	11.74	13.61	11.36	9.35	11.6	9.26	10.2	8.73	9.85	13.61	11.61	10.06	8.18	6.21	9.96	11.86
PTRH2	48.06	45.5	48.72	50.97	22.07	20.15	20.52	20.82	20.1	24.36	21.71	23.07	25.09	28.18	24.61	27.83
PTRHD1	41.45	42.86	40.02	39.25	51.44	47.57	52.35	43.17	73.24	78.47	58.91	84.64	41.48	37.06	47.64	47.02
PTS	26.93	31.49	30.69	32.16	90.06	81.4	81.88	74.88	81.55	90.97	74.56	102.75	89.5	72.04	86.1	76.88
PTTG1	245.97	226.14	234.75	245.18	52.09	46.91	46.94	48.58	3.46	5.06	3.65	3.64	1.69	1.47	2.86	13.69
PTTG1IP	67.57	70.09	66.32	65.6	145.72	151.27	151.74	151.11	81.85	82.55	78.93	70.72	59.42	71.05	70.26	84.48
PTTG1IP2	0	0	0	0	0	0	0	0	0	0	0	0.26	0	0	0	0
PTTG1P1	0	0	0	0	0	0	0	0	0	0	0	0.3	0	0	0	0
PTTG1P2	0	0	0	0	0	0	0	0	0	0	0	0	0	0	0	0
PTTG2	0	0.09	0	0	0	0	0	0	0	0	0	0	0	0	0.1	0
PTTG3P	0	0	0	0	0	0	0	0	0	0	0	0	0	0	0	0
PTX3	3.69	2.89	2.7	2.33	2.92	2.16	1.98	1.8	1.4	1.56	1.63	1.77	1.39	2.43	1.85	2.88
PTX4	0	0.05	0	0	0	0.14	0	0.23	0.06	0	0.12	0	0	0	0	0
PUDP	36.64	38.3	38.99	35.96	63.99	66.02	62.71	57.86	62.43	60.17	63.18	55.11	64	61.08	60.61	53.5
PUDPP1	0	0	0	0	0	0	0	0	0	0	0	0	0	0	0	0
PUDPP2	0	0	0	0	0	0	0	0	0	0	0	0	0	0	0	0
PUDPP3	0	0	0	0	0	0	0	0	0	0	0	0	0	0	0	0
PUF60	123.65	132.98	128.04	122.77	106.95	103.75	104.58	107.59	88	93.5	96.81	65.53	86.14	117.71	103.34	115.32
PUM1	44.65	44.72	47.28	45.21	35.77	40.19	39.64	40.73	39.34	30.93	45.36	34.38	49.07	60.17	48.38	55.86
PUM2	30.76	33.33	35	33.98	39.02	46.77	44.76	48.49	42.82	34.31	48.53	38.35	44.26	54.7	48.39	50.7
PUM3	70.94	71.17	75.41	80.99	16.31	19.45	14.1	17.42	8.49	8.71	6.59	14.21	9.13	9.86	6.52	10.52
PURA	0.75	1.39	1.26	0.79	2.28	2.16	2.19	2.55	1.67	1.67	2.6	1.53	3.43	6.3	3.19	3.69
PURB	8.57	9.45	9.34	9.35	3.17	3.69	3.68	4.14	3.36	2.74	3.38	2.16	3.5	5.63	4.25	5.04
PURG	2.7	2.88	3.27	1.99	3.23	3.5	3.29	3.24	7.77	7.31	8.21	8.77	9.61	12.79	10.56	11.53
PURPL	2.51	2.25	2.52	2.16	14.55	18.27	14.82	14.92	1.74	2.14	1.69	2.38	0.58	0.84	0.39	2.82
PUS1	57.53	57.45	54.54	48.93	10.48	7.79	8.71	9.15	8.2	9.08	8.81	6.86	8.54	7.68	9.44	8.68
PUS1-AS1	0.19	0.73	0.56	0	0.51	0.23	0.44	0	0	0.45	0.21	0.22	0	0.33	0.22	0
PUS10	2.31	1.78	1.42	1.94	1.76	2.28	2.47	2.93	1.6	1.2	2.87	1.25	1.48	1.69	1.86	2.14
PUS3	26.89	26.68	27.61	22.71	15.06	14.07	16.7	12.48	11.74	11.04	14.9	11.33	13.87	14.01	14.14	14.44
PUS7	40.53	44.64	42.14	47.65	11.6	13.64	14.19	15.42	8.88	6.9	10.52	6.52	8.43	13.13	8.75	9.91
PUS7L	6.52	6.97	7.17	7.65	3.62	4.8	4.21	4.05	3.11	2.51	4	2.72	4.94	6.15	4.74	6.37
PUSL1	36.6	35.37	38.35	31.63	24.83	23.38	21.9	19.91	15.68	20.94	17.18	13.27	14.29	19.89	19.2	16.45
PVALB	3.88	5.01	3.58	4.3	0.16	0	0.23	0.15	1.92	1.55	0.53	1.6	2.54	2.66	3.18	2.44
PVALEF	0	0	0	0	0	0.05	0.04	0.05	0.1	0.04	0.04	0.1	0.23	0.07	0.19	0.16
PVR	8.8	10.78	10.38	9.52	4.47	4.66	4.51	4.89	5.81	4.79	6.86	3.37	6.24	12.76	8.62	13.64
PVRIG	0	0.04	0	0	0	0.04	0.04	0	0	0	0	0	0.16	0	0.08	0
PVRIG2P	0	0.31	0.34	0	0	0	0	0	0	0	0	0	0.03	0.1	0	0.62
PVT1	18.85	19.17	18.78	21.31	6.1	18.68	4.79	8.98	1.06	1.56	1.76	1.44	2.6	2.18	1.88	3.08
PWAR1	0.59	0.78	0.49	0.6	0.91	1.03	0.99	0.85	0.92	0.47	0.82	0.42	0.63	1.17	0.74	1.23
PWAR5	4.11	6.23	6.46	6.66	0.62	0.91	0.93	1.29	0.35	0.13	0.54	0.15	0.99	3.03	1.91	2.83
PWP1	86.23	76.98	80.42	92.59	62.72	68.24	71.36	75.37	62.98	50.2	63.38	48.09	63.71	66.42	63.61	62.63
PWP2	1.32	1.77	0.74	0.88	0.62	0.15	0.17	0.08	0.15	0.17	0.3	0	0.35	0.53	0.06	1.33
PWRN1	0.64	0.69	1.07	0.3	0.46	0.1	0.05	0.05	0.42	0.53	0.75	0.05	1.25	1.1	1.18	0.92
PWRN2	0	0	0	0	0	0	0	0	0	0	0	0	0	0	0	0
PWRN4	0	0	0	0.26	0	0.23	0.23	0	0	0	0.22	0	0.31	0	0.22	0
PWWP2A	29.33	29.39	32.36	37.59	30.88	34.1	32.74	39.47	29.14	20.49	29.64	17.97	26	37.1	29.92	33.82
PWWP2AP1	0	0	0	0	0	0	0	0	0	0	0	0	0	0	0	0
PWWP2B	4.94	4.33	5.64	3.96	6.5	6.44	5.73	6.45	6.17	7.24	9.2	4.88	9.33	14.77	13.04	12.93
PWWP3A	23.67	29.42	26.6	20.12	27.88	29.13	31.83	33.4	27.21	29.34	32.16	22.48	29.67	44.33	32.53	37.89
PWWP3B	0.46	0.57	0.56	0.61	0.83	1.3	1	1.22	0.74	0.71	0.83	0.52	0.92	1.05	0.93	2.21
PWWP4	0	0	0.06	0	0	0	0	0	0	0	0.01	0	0	0.45	0.14	0.52
PXDC1	1.04	1.54	0.99	1.27	3.93	3.98	4.62	3.84	1.21	1.06	1.73	0.72	0.74	0.97	1.44	3.41
PXDN	31.3	34.23	35.59	31.65	19.74	20.09	19.22	22.56	29.68	28.55	40.93	20.5	43.29	102.74	51.82	72.08
PXDNL	1.91	1.66	1.63	1.44	0.9	0.77	0.84	0.7	1.09	1.02	1.31	0.8	0.82	1.26	1.11	0.83
PXK	6.93	7.31	7.01	7.23	13.74	15.53	12.84	12.56	30.19	23.82	21.07	20.97	31.36	30.88	31.1	32.71
PXMP2	11.29	12.84	11.27	13.4	16.01	15.93	15.78	16.6	24.14	25.32	23.31	22.55	25.93	29.35	30.32	31.82
PXMP4	2.48	2.39	2.6	3.31	4.57	4.43	3.09	3.78	4.2	4.33	3.89	3.28	3.05	6.69	4.51	4.8
PXN	50.15	49.9	53	50.48	15.15	17.55	16.33	16.36	21.85	22.13	28.29	15.56	24.03	37.83	25.07	28.79
PXN-AS1	12.46	14.44	12.08	10.96	9.58	8.41	8.31	7.49	10.73	15.06	12.31	9.76	14.94	13.96	13.22	12.23
PXT1	0.02	0.05	0.14	0.15	0.62	0.85	1.31	0.92	1.17	1.35	0.35	1.17	1	0.45	0.96	0.64
PXYLP1	19.26	20.13	18.01	20.02	13.24	14.75	15.2	14.52	29.29	23.29	29.75	20.58	34.19	36.73	31.28	36.4
PYCARD	30.35	24.53	27.77	25.25	0.4	0.21	0.21	0.34	0.57	0.32	0	0.2	0.43	0.35	0.97	0.46
PYCARD-AS1	1.35	2.16	2.15	2.1	0.2	0.12	0.12	0.25	0.39	0.54	0	0.3	0.24	0	0.28	0.08
PYCR1	80.79	79.06	82.91	70.91	7.35	6.46	8.12	9.25	11.01	11.09	10.79	7.39	12.28	19.01	22	35.95
PYCR1-AS1	0.18	0	0	0.47	0	0	0	0	0	0.2	0	0	0	0.3	0	0
PYCR2	76.46	70.52	74.17	68.83	21.98	20.41	21.77	20.02	21.77	23.34	23.53	19.59	23.48	27.77	26.04	31.12
PYCR3	9.44	10.29	10.72	8.88	4.35	4.66	4.4	3.31	2.69	3.75	3.96	2.39	2.64	4.66	4.47	3.77
PYDC1	1.95	2.26	7.15	3.95	0	0	0	0	0	0	0.08	0.09	0	0.13	0	0
PYDC2	0	0	0	0	0	0	0	0	0	0	0	0	0	0	0	0
PYDC2-AS1	0	0	0	0	0	0	0.17	0	0.08	0	0.07	0	0	0	0	0
PYGB	27.18	28.75	26.37	23.6	81.02	79.91	74.81	81.05	59.54	64.55	81.82	42.68	65.81	116.51	80.66	85.54
PYGL	12.81	13.15	14.17	12.94	1.16	1.07	0.93	1.16	1.05	0.57	0.62	0.39	1.16	1.52	0.67	2.43
PYGM	6.91	6.96	6.7	6.46	4.66	3.7	3.88	3.83	2.12	2.83	2.06	1.74	0.73	0.82	0.82	1
PYGO1	0.82	1.03	0.96	1.14	3.23	3.7	3.64	4.34	2.9	1.97	3.91	2.33	4.16	7.4	4.96	6.94
PYGO2	16.45	18.77	18.94	16.49	18.09	18.03	17.79	18.85	21.77	24.24	24.78	17.56	24.77	33.71	26.06	27.23
PYGO2-AS1	1.54	1.89	1.78	0.62	7.44	5.79	6.04	6.16	12.49	16.47	14.91	11.37	11.42	11.65	14.51	11.42
PYHIN1	0	0	0	0	0	0	0	0	0	0	0	0	0	0	0	0
PYHIN5P	0	0	0	0	0	0	0	0	0	0	0	0	0	0	0	0
PYM1	69.81	71.73	68.46	68.82	59.44	51.16	52.54	50.02	39.15	36.83	39.17	39.14	38.03	35.32	39.04	37.68
PYROXD1	4.55	3.28	3.49	4.16	9.41	10.05	10.75	11.25	8.72	7.56	11.31	8.66	11.72	12.86	11.96	11.84
PYROXD2	2.53	1.47	1.13	0.67	0.45	0.84	0.84	1.81	0.25	0.02	0.11	0	0	0.87	0.08	1.92
PYURF	58.93	63.91	63.16	58.5	68.54	70.47	75.81	67.71	76.9	78.78	84.99	67.73	84.12	82.98	85.41	93.14
PYY	6.6	6.07	6.17	6.19	0.3	0.68	0.54	0.43	0.13	0	0	0.27	0	0.2	0	0
PYY2	0.74	0.45	0.31	0.78	0.69	1.5	1.68	1.35	1.25	1.28	1.38	1.58	2.48	1.51	1.91	1.41
PYY3	0	0	0	0	0	0	0	0	0	0	0	0	0	0	0	0
PZP	0.04	0.01	0.03	0	0	0	0	0.19	0	0	0	0	0	0	0	0
QARS1	218.49	226.37	218.27	213.79	107.81	112.09	110.74	114.24	74.67	74.08	99.44	67.77	77.62	90.28	80.99	101.59
QDPR	38.36	39.69	39.62	31.58	47.86	49.23	50.38	46.04	40.84	31.51	33.09	26.9	35.7	29.92	34.34	34.26
QKI	62.91	71.79	70.26	77.23	11.02	14.42	12.89	16.06	9.1	5.75	13.01	6.64	15.88	24.52	18.42	34.64
QKILA	0	0.05	0	0	0	0	0.06	0	0.06	0.12	0.06	0.24	0.08	0.17	0.17	0.08
QNG1	9.81	9.51	8.86	9.96	6.56	7.15	6.34	6.14	5.44	5.57	6.67	4.07	5.85	6.33	7.71	6.5
QPCT	4.59	3.75	3.63	2.5	1.86	1.72	1.86	1.59	1.11	1.18	1.38	1.61	4.7	2.44	3.72	2.82
QPCTL	11.77	12.72	12.93	9.56	2.68	3.15	3.18	2.43	2.17	3.38	2.47	1.53	3.21	6.22	4.96	3.45
QPRT	70.23	76.09	72.74	73.79	47.16	44.11	45.34	45.96	46.04	48.25	42.89	41	20.37	21.99	23.59	54.36
QRFP	0	0.39	0	0	0	0	0	0	0	0	0	0	0	0	0	0
QRFPR	0.71	0.97	1.02	0.89	0	0.05	0.08	0	0	0	0	0	0	0	0	0
QRICH1	53.66	65.33	61.34	63.88	44.68	47.46	50.21	55.37	51.4	39.83	51.48	32.48	46.19	56.5	51.34	54.98
QRICH2	1.46	1.66	1.39	1.68	3.79	3.97	3.42	4.47	6.49	8.93	7.72	6.5	6.27	11.56	8.45	9.32
QRSL1	9.48	10.17	10.46	11.65	5.54	5.76	5.81	5.75	6.32	5.94	6.6	5.1	6.83	8.89	6.24	8.97
QRSL1P1	0	0	0	0	0	0	0	0	0	0	0	0	0	0	0	0
QRSL1P2	0	0	0	0	0	0	0	0	0	0	0	0	0	0	0	0
QRSL1P3	0	0	0	0	0	0	0	0	0	0	0	0	0	0	0	0
QSER1	29.52	33.7	31.71	38.38	10.27	13.39	11.82	16.72	7.83	5.78	10.36	4.95	7.37	11.27	8.11	10.94
QSOX1	41.83	38.51	39.88	31.29	20.44	21.5	17.68	17.13	22.09	26.52	21.01	22.37	22.93	25.33	22.78	26.58
QSOX2	12.03	12.78	13.17	12.11	5.58	7.03	6.18	6.22	4.48	4.3	5.94	3.65	5.76	9.12	6.48	7.87
QTRT1	31.86	30.84	31.06	29.01	18.31	19.6	21.45	18.67	26.01	27.97	27.16	20.64	29.97	35.4	35.88	36.63
QTRT1P1	0	0	0	0	0	0	0	0	0	0	0	0	0	0	0	0
QTRT2	21.99	26.73	24.11	27.56	5.98	7.05	6.27	6.9	4.14	4.53	4.98	3.45	5.08	11.46	7.62	7.76
R3HCC1	17.66	20.2	21.56	17.97	52.6	52.16	51.01	53.05	44.53	58.52	61.25	38.98	63.79	87.47	73.96	75.16
R3HCC1L	12.5	13.37	13.91	13.1	16.67	17.01	15.05	15.41	19.71	19.69	18.59	18.41	18.69	17.39	19.84	19.97
R3HDM1	41.12	45.66	43.98	49.46	30.04	36.17	32.04	34.53	64.11	47.71	61.31	52.06	78.27	91.66	75.42	73.07
R3HDM2	9.76	10.4	10.02	11.5	23.26	23.77	24.54	26.5	25.41	25.21	23.12	25.67	28.16	43.83	36.22	38.71
R3HDM2-DT	0	0	0	0	0	0	0	0	0	0	0.14	0	0	0	0	0
R3HDM2P1	0	0	0	0	0	0	0	0	0	0	0	0	0	0	0	0
R3HDM2P2	0	0	0	0	0	0	0	0	0	0	0	0	0	0	0	0
R3HDM4	64.27	64.64	62.29	59.37	109.36	78.99	80.1	79.23	125.36	109.76	117.98	90.79	112.26	114.79	114.76	107.08
R3HDML	0.08	0	0	0.05	0.05	0	0	0	0	0	0	0	0	0	0	0
R3HDML-AS1	0	0	0	0	0	0	0	0	0	0	0	0	0	0	0	0
RAB10	82.85	93.31	89.76	100.33	129.62	151.24	149.67	160.14	138.71	97.17	137.36	89.56	137.58	134.52	142.6	154.96
RAB11A	264.97	254.66	265.98	263.81	293.36	267.41	292.68	277.93	348.05	331.55	352.56	344.35	331.24	312.66	311.43	344.72
RAB11AP1	0	0	0	0	0	0	0	0	0	0	0	0	0	0	0	0
RAB11AP2	0	0	0	0	0	0	0	0	0	0	0	0	0	0	0	0
RAB11B	73.56	81.08	78.71	74.99	219.22	219.19	218.65	235.83	288.79	307.14	283.17	248.67	247.69	299.82	282.46	288.88
RAB11B-AS1	5.73	6.03	4.9	5.45	8.42	6.19	7.3	7.55	6.89	4.08	3.46	6.47	2.44	1.53	1.44	4.4
RAB11FIP1	9.96	9.99	10.9	10.84	3.06	3.44	3.01	3.43	1.36	1.31	1.56	1.19	1.5	2.7	2.02	13.35
RAB11FIP1P1	0	0.03	0	0	0	0	0	0	0	0	0	0	0	0	0	0
RAB11FIP2	4.53	5.09	6.51	5.75	12.49	15.87	16.31	19.29	15.42	9.63	18.03	10.37	16.23	28.4	19.3	21.86
RAB11FIP3	16.7	17.38	17.14	16.19	24.03	25.02	21.37	22.41	23.11	26	27.38	18.82	27.67	45.71	32.27	35.21
RAB11FIP4	18.68	21.59	22.76	20.13	8.79	8.36	11.43	9.64	12	12.5	14.26	7.81	17.39	39.95	25.24	22.22
RAB11FIP5	7.1	6.25	6.35	5.95	4.71	3.97	3.82	5.14	5.89	6.89	6.57	3.73	7.46	10.67	7.63	8.99
RAB12	43.09	41.26	41.73	44.09	35.85	39.88	36.34	35.11	54.08	46.59	55.69	48.28	67.95	63.61	70.52	65.64
RAB12-AS1	0	0	0	0	0	0	0.09	0	0	0	0	0	0	0	0	0
RAB13	223.59	220.12	223.26	205.85	26.8	29.26	26.49	28.26	2.34	3.26	3	2.4	0.97	0.99	0.63	20.8
RAB14	23.15	26.15	23.81	29.37	58.88	61.34	65.77	65.24	75.82	59.48	77.38	59.02	89.45	95.24	86.22	87.55
RAB15	45.07	51.79	50.34	46.01	29.32	28.68	28.76	30.13	45.43	53.04	58.53	33.6	82.02	118.35	94.92	93.93
RAB17	9.07	8.13	9.52	7.32	0	0	0.26	0.09	0.08	0	0.36	0.07	0.46	0.83	0.41	1
RAB17-DT	0.13	0.24	0.16	0.11	0	0	0	0	0	0	0	0	0	0	0	0
RAB18	69.8	75.26	69	81.47	134.13	157.83	138.07	150.48	115.05	87.39	139.73	90.74	143.78	142.17	138.37	153.1
RAB19	1.76	0.99	1.13	2.09	0	0.09	0	0	0	0	0	0	0	0	0.08	0
RAB1A	86.19	82.06	80.02	81.5	278.62	289.01	285.38	267.16	310.58	303.3	333.78	321.25	334.93	298.07	331.01	313.45
RAB1AP1	0	0	0	0	0	0	0	0	0	0	0	0	0	0	0	0
RAB1AP2	0	0	0	0	0	0	0	0	0	0	0	0	0	0	0	0
RAB1B	110.21	113.06	111.42	107.28	118.1	116.38	112.86	115.72	102.17	117.1	104.71	89.59	99.25	120.35	107.5	111.19
RAB1C	0	0.21	0	0	0	0.13	0	0	0.14	0	0	0	0	0	0	0
RAB20	8.61	8.7	9.41	8.56	1.02	1.3	1.34	1.16	0.26	0.33	0.46	0.24	0.44	0.36	0.15	0.83
RAB21	22.04	24.69	21.22	26.31	27.58	32.96	30.86	35.72	22.7	18.23	22.25	12.72	21.87	30.59	30.18	32.56
RAB22A	3.09	4.2	3.32	3.59	7.22	7.24	7.06	7.38	9.32	8.24	8.96	7.56	9.33	11.02	10.46	10.26
RAB23	8.34	9.39	9.3	9.35	6.5	8.7	8.33	9.05	7.36	5.09	8.8	7.04	8.45	8.99	9.22	11.13
RAB24	13.87	14.21	13.73	12.05	16.15	15.72	15.6	16.9	28.99	33.33	31.89	26.3	35.19	40.4	47.57	47.4
RAB25	28.84	30.24	31.08	29.84	0.51	0.41	0.33	0.85	0.59	2.01	1.63	2.11	1.61	1.7	1.65	1.7
RAB26	2.81	3.53	3.02	2.26	80.55	76.82	76.2	76.46	30.93	29.17	23.09	26.96	11.48	14.89	14.7	11.9
RAB27A	4.01	3.59	4.24	5	1.18	2.13	1.86	1.43	0.89	0.75	1.16	0.52	1.21	0.73	1.13	2.71
RAB27B	0.19	0.06	0.17	0.08	0.21	0.39	0.27	0.64	1.65	1.44	2.74	1.43	5.93	8.15	5.93	5.43
RAB27B-AS1	0	0	0	0	0	0	0	0	0	0	0	0	0	0	0	0
RAB28	17.2	18.12	16.92	18.34	18.06	17.87	19.24	17.61	19.01	17.82	20.23	19.96	24.08	17.28	18.13	20.64
RAB28P1	0	0	0	0	0	0	0	0	0	0	0	0	0	0	0	0
RAB28P2	0	0	0	0	0	0	0	0	0	0	0	0	0	0	0	0
RAB28P3	0	0	0	0.15	0	0	0	0	0	0	0	0	0	0	0	0
RAB28P4	0	0	0	0	0	0	0	0	0	0	0	0	0	0	0	0
RAB28P5	0	0	0	0.14	0	0	0	0	0	0	0	0	0	0	0	0
RAB29	5.75	4.88	5.63	4.92	1.73	2.14	1.47	1.58	0.72	1.42	1.24	0.78	1.98	3.07	3.79	5.14
RAB2A	81.48	77.77	76.05	81.74	212.13	223.97	214.63	240.4	243.57	192.64	255.27	181.03	250.33	292.58	275.23	276.85
RAB2B	13.86	14.28	11.81	13.82	50.38	50.67	51.88	54.41	52.22	48.21	53.26	61.36	49.85	56.16	52.71	50.72
RAB30	3.38	4.53	3.86	4.09	11.2	11.99	10.94	14.75	12.53	8.85	16.02	8.04	11.81	21.5	13.41	14.46
RAB30-DT	7.52	11.52	9.05	9.53	17.45	13.58	15.91	8.78	15.94	16.11	12.65	18.78	15.06	12.05	12.89	14.69
RAB31	13.39	13.08	14.2	14.02	3.68	4.29	4.68	4.35	1.12	1.2	1.28	1.19	2.28	2.61	1.82	6
RAB32	3.98	3.38	3.49	3.33	4.72	4.86	4.09	4.01	1.53	1.8	1.39	2.15	1.14	1.38	1.25	2.37
RAB33A	2.73	3.09	4.16	2.14	24.96	18.33	22.71	18.04	51.25	63.04	56.2	56	65.05	70.48	71.08	67.03
RAB33B	4.49	4	3.43	4.74	3.14	5.31	4.71	4.92	3.58	2.8	4.13	2.9	3.42	4.49	4.76	6.02
RAB33B-AS1	2.82	3.44	2.38	3.99	1.68	1.64	2.22	2.33	2.75	3.27	2.47	2.33	4.81	4.98	5.23	5.18
RAB34	173.12	175.77	172.79	168.06	12.57	14.74	14.3	15.63	1.7	1.14	0.61	0.87	0.28	0.64	0.16	8.91
RAB35	25.37	27.78	30.35	26.44	28.47	30.1	30.01	32.64	18.14	20.87	29.83	10.93	25.59	49.25	36.6	36.73
RAB35-AS1	3.39	3.19	2.96	3.44	11.73	9.71	10.42	10.51	14.06	15.15	14.54	13.75	14.65	14.4	15.5	14.51
RAB36	2.39	2.06	2.15	2.17	2.46	2.58	2.74	2.51	3.4	3.38	4.02	2.31	4.35	6.91	5.51	6.21
RAB37	2.1	2.59	2.63	2.43	0.88	1.08	1.27	0.68	0.31	0.19	0.16	0.12	0.16	0.28	0.22	0.29
RAB38	7.38	7.79	9.34	6.67	0.41	0.3	0.67	0.27	0.18	0	0	0	0.06	0.06	0	0.58
RAB39A	5.69	6.1	6.4	6.52	2.33	3.56	2.66	3.88	0.71	0.23	1.83	0.4	0.94	3.65	1.66	2.66
RAB39B	5.97	6.83	6.24	6.22	16.61	18.88	18.89	19.31	20.75	17.39	22.27	15.35	23.98	30.06	26.37	24.45
RAB3A	11.15	9.39	9.85	9.8	143.71	136.57	136.72	156.34	295.27	357.12	359.86	271.08	430.03	497.79	447.99	394.12
RAB3B	8.85	10.11	9.88	9.77	2.22	2.69	2.48	2.56	6.48	5.51	7.35	5	13.14	20.96	13.73	13.75
RAB3C	8.29	8.72	8.84	7.55	28.52	27.12	28.05	25.35	64.99	67.71	68.78	68.66	107.87	170.52	112.57	130.2
RAB3D	5.24	5.13	4.87	4.69	28.66	27.96	28.77	27.71	19.15	21.34	19.11	17.07	14.26	17.48	17.33	15.55
RAB3GAP1	17.26	18.17	17.42	17.88	14.02	19.86	18.91	18.49	18.47	18.86	22.89	18.94	21.02	25.06	23.42	26.3
RAB3GAP2	18.24	17.7	17.6	19.54	14.36	16.26	13.5	16.47	11.67	9.39	13.83	9.94	14.25	19.65	15.57	20
RAB3IL1	5.91	6.04	5.5	5.38	0.94	0.81	0.85	0.57	1.24	1.69	1.41	1.66	3.69	4.03	3.41	4.04
RAB3IP	16.23	20.63	12.59	19.35	18.81	16.42	22.19	18.87	13.97	16.25	15.21	16.98	22.22	22.73	19.52	18.83
RAB40A	0.14	0.05	0.18	0.17	0.86	0.69	0.48	0.94	1.27	1	2.49	1.1	2.83	5.62	2.7	2.99
RAB40AL	0.07	0.05	0.05	0.32	0.08	0.13	0	0.23	0.07	0.22	0	0.25	0.24	0.44	0.07	0.32
RAB40B	2.94	2.42	2.36	3.63	12.05	12.45	12.31	15.34	22.72	23.56	22.36	18.7	21.52	25.14	26.34	23.38
RAB40C	13.36	13.3	13.62	11.26	25.71	24.12	23.74	24.58	22.65	28.88	25.56	20.75	32.45	39.63	36.97	37.51
RAB41	0	0	0	0	0	0	0	0	0	0	0	0	0.17	0	0	0
RAB42	5.97	6.76	5.58	6.13	0	0	0.03	0.03	0	0.06	0	0	0	0.04	0.03	0.48
RAB42P1	0	0	0	0	0	0	0	0	0	0	0	0	0	0	0	0
RAB43	6.75	4.25	6.23	3.76	1.22	1.46	0.88	0.7	1.25	2.33	1.54	1.42	3.07	2.03	2.98	4.02
RAB43P1	0	1.04	0.76	0	0	0	0.17	0	0	0	0.39	0	0	0.87	0	0
RAB44	0.01	0	0.02	0	0.05	0.02	0.04	0.04	0	0	0	0	0	0	0	0
RAB4A	44.42	52.14	55.23	54.6	65.61	67.63	70.79	65.57	87.73	77.4	95.72	63.81	107.55	97.38	116.4	105.76
RAB4A-AS1	1.76	2.37	1.02	1.38	0.18	0.41	0.49	0.43	0.45	0.4	0.86	0.08	0	0.12	0.4	0
RAB4B	10.38	10.31	10.43	10.32	68.22	56.66	61.4	54.3	53.57	60.01	52.72	47.71	45.85	57.86	57	49.27
RAB4B-EGLN2	0	0.15	0.31	0	0.25	0.64	0.4	1.02	0.78	0	0.38	0.19	1.41	2.78	3.22	1.42
RAB5A	65.73	70.69	68.33	74.56	81.11	85.96	82.73	84.84	77.45	51.64	75.96	54.25	77.01	75.55	73.31	77.08
RAB5B	42.61	42.54	42.79	44.67	105.86	109.32	104.48	120.04	97.74	94.16	99.69	78.76	102.34	127.7	110.56	111.03
RAB5C	103.48	103.09	99.58	95.26	153.75	173.13	153.6	171.96	141.45	159.16	160.31	108.83	149.88	177.87	181.52	182.86
RAB5C-AS1	0	0	0	0	0	0.23	0	0	0	0	0	0	0	0	0	0
RAB5CP1	0	0	0	0	0	0	0	0	0	0	0	0	0	0	0	0
RAB5CP2	0.1	0	0	0	0	0	0	0.13	0	0	0	0	0.33	0	0	0
RAB5IF	101.09	94.68	101.72	90.5	87.16	83.17	87.28	77.34	94.82	96.03	85.11	88.34	91.95	84.72	91.26	87.23
RAB6A	44.91	47.73	47.1	50.76	232.09	252.5	243.13	266.92	248.36	203.68	247.16	207.76	250.15	252.17	267.5	250.28
RAB6B	16.6	18.11	15.5	18.48	98	107.78	107.41	123.49	90.56	84.36	105.15	61.01	106.96	194.68	132.25	132.52
RAB6C	0	0.02	0.04	0	0.41	0.35	0.39	0.35	1.25	0.67	0.68	0.53	1.26	1.82	1.09	1.44
RAB6C-AS1	0.1	0.1	0.08	0	2.04	2.12	1.97	2.42	6.05	4.64	5.47	4.78	7.93	7.28	7.76	6.51
RAB6D	0.03	0.04	0.04	0.05	0.73	0.76	0.83	0.92	2.29	2.35	3.16	1.73	3.63	3.64	4.11	3.47
RAB7A	155.93	149.05	159.87	187.25	365.91	377.63	384.41	425.26	334.98	334.55	322.33	345.37	318.52	289.54	338.11	285.43
RAB7B	0.03	0.03	0.03	0	0.23	0.29	0.28	0.18	0	0	0	0	0	0	0	0.1
RAB8A	40.92	42.58	47.98	42.64	35.6	36.46	37.02	38.62	27.04	22.72	26.74	23.87	26.42	28.86	24.77	29.13
RAB8B	20.9	23.94	22.04	25.34	29.44	34.41	33.47	40.82	25.11	15.73	30.36	21.45	26.78	33.53	26.88	31.79
RAB9A	56.72	56.3	61.43	52.25	39.99	44.37	44.6	42.56	33.39	37.72	34.34	38.78	31.33	25.47	28.74	28.85
RAB9AP1	0	0	0	0	0	0	0	0	0	0	0	0	0	0	0	0
RAB9AP2	0	0	0	0	0	0	0	0	0	0	0	0	0	0	0	0
RAB9AP3	0	0	0	0	0	0	0	0	0	0	0	0	0	0	0	0
RAB9AP4	0	0	0	0	0	0	0	0	0	0	0	0	0	0	0	0
RAB9AP5	0	0	0	0	0	0	0	0	0	0	0	0	0	0	0	0
RAB9B	0.56	0.81	0.85	0.52	15.01	16.45	16.05	15.72	35.1	31.87	42.87	30.03	46.17	55.4	49.57	45.95
RAB9BP1	0	0	0	0	0	0	0	0	0	0	0	0	0	0	0	0
RABAC1	106.65	98.59	99.93	85.24	260.76	236.9	240.49	211.87	173.41	218.97	182.53	178.05	148.01	168.72	194.7	194.33
RABEP1	18.95	18.54	19.11	18.18	29.75	31.51	29.28	36.08	34.86	28.76	36.76	25.74	43.43	63.16	44.75	52.72
RABEP2	6.87	6.19	5.47	5.92	4.3	3.56	3.63	3.19	2.62	4.36	4.05	1.67	3.05	6.15	4.93	5.89
RABEPK	27.83	27.4	26.98	24.43	19.89	18.48	17.69	17.56	24.82	28.61	27.82	25.95	25.9	29.51	30.54	29.45
RABEPKP1	0	0	0	0	0	0	0	0	0	0	0	0	0	0	0	0
RABGAP1	10.94	9.58	9	10.99	17.93	19.98	19.3	23.94	22.4	18.48	24.62	16.2	27.29	39.12	28.93	35.83
RABGAP1L	25.81	27.29	29.45	28.4	20.85	25.21	24.44	26.66	26.91	21.97	28.91	22.97	31.64	38.08	33.56	33.73
RABGAP1L-AS1	0	0	0	0	0	0	0	0	0	0	0	0	0	0	0	0
RABGAP1L-DT	0	0	0	0	0.12	0.43	0	0.35	0.35	0.73	0.2	0	0.44	0.16	0.72	0.28
RABGAP1L-IT1	0	0	0	0	0	0	0	0	0	0	0	0	0	0	0	0
RABGEF1	10.33	11.78	10.18	11.42	8.62	8.99	8.89	12.06	10.79	9.53	10.86	9.72	14.05	17.59	17.26	15.4
RABGEF1P1	14.83	15.12	14.93	14.84	23.36	21.95	23.04	20.35	19.31	22.04	20.11	15.89	16.71	18.5	22.16	18.2
RABGEF1P2	0	0	0	0	0	0	0	0.07	0	0	0	0	0	0	0	0
RABGEF1P3	0.28	0.09	0.09	0.13	0	0	0.11	0.34	0.23	0.11	0.2	0	0	0.16	0	0
RABGGTA	9.09	8.72	9.63	10.7	18.33	17.5	19.43	20.82	25.29	23.24	24.32	19.86	24.97	30.42	22.12	24.05
RABGGTB	96.37	89.49	90.6	100.51	54.43	58.08	59.97	56.39	62.05	49.37	56.51	52.97	65.5	63.91	59.53	63.63
RABGGTBP1	0	0	0	0	0	0	0	0	0	0	0	0	0	0	0	0
RABIF	6.15	5.89	6.34	5.63	22.73	21.83	23.29	22.44	21.69	21.24	22.15	23.76	24.15	25.68	24.43	25.61
RABL2A	6.01	5.75	5.97	5.1	19.55	16.04	17.84	20.07	29.42	33.68	31.27	29.38	36.85	40.79	41.64	39.51
RABL2B	13.04	14.75	13.98	14.48	17.65	22.26	25.17	22.88	36.41	35.58	33.55	29.04	43.42	50.26	47.12	47.43
RABL3	12.54	14.15	14.28	12.14	6.41	7.96	8.46	7.26	5.36	3.95	6.67	3.82	6.64	9.78	7.39	8.86
RABL6	59.67	68.59	66.05	55.52	39.19	41.89	40.05	40.09	32.92	38.38	41.48	24.27	36.15	65.3	45.87	48.73
RAC1	247.02	244.06	258.82	250.73	226.47	232.82	240.25	234.03	197.27	197	214.12	165.6	205.03	212.6	219.07	212.64
RAC1P1	0	0	0	0	0	0	0	0	0	0	0	0	0	0	0	0
RAC1P2	1.98	2.2	1.87	2.48	2.7	2.68	2.01	2.03	1.74	1.46	2.07	1	1.2	2.21	1	2.02
RAC1P3	0	0	0	0	0	0	0	0	0	0	0	0	0	0	0.13	0
RAC1P4	0	0	0	0	0	0	0	0	0	0	0	0	0	0	0	0
RAC1P5	0	0	0	0	0	0.14	0	0	0	0	0	0	0.19	0	0	0
RAC1P6	0	0	0	0	0	0	0	0	0	0	0	0	0	0	0	0
RAC1P7	0	0	0	0	0	0	0	0	0	0	0	0	0	0	0	0
RAC1P8	0	0	0	0	0	0	0	0	0	0	0	0	0	0	0	0
RAC1P9	0	0	0	0	0	0	0	0	0	0	0	0	0	0	0	0
RAC2	5.25	4.66	4.25	4.32	1.4	1.5	1.75	1.24	0.23	0.14	0.24	0.33	0	0.06	0	0
RAC3	155.94	161.98	164.17	143.9	34.18	35.33	36.28	34.82	59.66	73.97	69.19	41.66	126.12	145.14	155.41	158.22
RACGAP1	28.8	28.93	30.58	30.17	15.5	15.05	16.79	19.07	6.06	5.58	8.24	5.25	9.03	12.1	8.19	12.46
RACGAP1P1	0	0	0	0	0.04	0	0.03	0	0	0	0.03	0	0	0	0	0
RACK1	2740.58	2715.97	2720.03	2446.67	1643.23	1552.8	1474.58	1452.37	1110.02	1112.55	1275.94	928.11	1102.13	1129.79	1165.95	1393.22
RACK1P1	0	0	0	0	0	0	0	0	0	0	0	0	0	0	0	0
RACK1P2	0	0	0	0	0	0	0	0	0	0	0	0	0	0	0	0
RACK1P3	0	0	0	0	0	0	0	0	0	0	0	0	0	0	0	0
RAD1	27.55	33.09	29.6	25.98	20.72	21.27	19.88	19.85	17	17.45	23.26	16.16	22.17	35.16	25.37	28.98
RAD17	26.16	26.17	25.14	27.19	27.33	28.58	29.09	30.56	33.16	26.13	33.14	25.46	32.19	29.36	29.19	29.86
RAD17P1	0	0	0	0	0	0	0	0	0	0	0	0	0	0	0	0
RAD17P2	0	0	0	0	0	0	0	0	0	0	0	0	0	0	0	0
RAD18	12.16	11.88	11.8	12.74	3.18	3.84	3.58	3.98	3.11	1.98	2.8	2.47	2.39	3.12	2.56	3.77
RAD1P1	0	0	0	0	0	0	0	0	0	0	0	0	0	0	0	0
RAD1P2	0.1	0.37	0.38	0	0.26	0.12	0.11	0.48	0.12	0.11	0.21	0	0.15	0.17	0	0
RAD21	100.89	111.52	105.76	111.54	63.13	72.84	66.2	73.62	68.91	49.74	81.36	48.69	93.71	111.85	92.77	111.81
RAD21-AS1	0.08	0	0.27	0.07	0.1	0.12	0.09	0.13	0.19	0.18	0.14	0.24	0.24	0.17	0.2	0.16
RAD21L1	0.16	0.03	0.2	0.12	0.08	0	0.07	0.21	0.04	0	0	0	0.05	0	0	0.1
RAD21P1	0	0	0	0	0	0	0	0	0	0	0	0	0	0	0	0
RAD23A	42.13	41.8	41.34	39.57	38.82	40.77	38.61	41.35	37	46.02	41.8	36.9	44.18	56.36	48.88	50.21
RAD23B	139.46	147.46	153.42	162.56	143.53	149.22	137.72	169.08	86.54	71.98	115.63	65.41	91.25	107.09	104.24	125.93
RAD23BP1	0.14	0.04	0.09	0.12	0.18	0	0.2	0.17	0.22	0.05	0.2	0.1	0.21	0.53	0.3	0.21
RAD23BP2	0	0	0	0	0	0	0	0	0	0	0	0	0	0	0	0
RAD23BP3	0	0	0	0	0	0	0	0	0	0	0	0	0	0	0	0
RAD50	19.91	22.54	21.42	18.82	9.29	10.22	8.88	9.1	10.06	6.44	8.67	5.83	7.44	14.04	11.73	14.25
RAD51	36.45	37.74	34.19	35.96	4.43	3.03	4.41	4.32	0.2	0.3	0.25	0.06	0.32	0.12	0.23	2.7
RAD51-AS1	3.59	2.46	3.19	3.28	5.8	5.9	4.72	6.57	10.73	6.04	6.43	7.49	7.98	11.05	8.18	6.33
RAD51AP1	49.13	51.69	45.79	47.77	6.65	7.36	7.81	6.88	1.88	0.5	1.53	0.76	0.46	1.5	1.11	3.12
RAD51AP1P1	0	0	0	0	0	0	0	0	0	0	0	0	0	0	0	0
RAD51AP2	0.01	0.06	0.08	0.02	0	0.06	0.01	0.07	0.15	0.14	0.19	0.28	0.1	0.29	0.15	0.11
RAD51B	3.82	4.52	3.61	4.81	2.38	3.37	3.77	3.17	1.54	0.64	1.27	1.54	1.1	0.33	0.52	1.92
RAD51B-AS1	0	0	0	0	0	0	0	0	0	0	0	0	0	0	0	0
RAD51C	41.11	30.21	34.81	37.18	48	47.04	44.8	44.83	29.85	32.63	28.75	29.57	27.44	24.42	29.4	23.05
RAD51D	6.04	5.15	5.48	4.66	4.05	3.93	4.21	3.81	5.45	6.11	5.9	4.98	6.29	10.16	7.7	7.06
RAD52	7.7	6.87	8.22	5.39	4.7	6.51	3.2	5.5	7.33	4.71	6.85	4.61	11.12	15	10.09	10.88
RAD52P1	0	0	0	0	0	0	0	0	0	0.06	0	0	0	0	0	0
RAD54B	14.06	15.62	13.82	13.93	2.49	3.76	3.94	4.85	1.47	0.75	1.21	1.08	0.47	1.9	0.91	2.72
RAD54L	18.47	15.96	19.19	15.65	1.78	1.4	1.13	1.3	0.66	0.17	0.19	0.02	0.34	0.39	0.53	2.13
RAD54L2	5.25	5.42	5.54	5.26	7.2	8.17	8.2	9.18	7.82	7.47	8.73	4.83	8.15	14.21	10.04	10.73
RAD54L2P1	0	0	0	0	0	0	0	0	0	0	0	0	0	0	0	0
RAD9A	12.77	12.27	13.62	9.78	5.16	6.91	5.97	5.71	11.12	15.75	16.05	8.34	22.8	33.05	26.61	37.05
RAD9B	0.13	0.24	0.14	0.25	0.43	0.35	0.35	0.16	0.23	0.67	0.26	0.26	0.26	0.53	0.28	0.32
RADIL	3.46	3.63	3.41	2.33	11.15	10.44	10.7	9.24	10.64	11.91	11.02	9.33	9.79	12.71	9.44	9.85
RADX	4.61	5.3	4.33	4.45	8.09	13.45	9.45	12.44	37.37	27.68	37.85	27.96	45.48	51.87	46.37	41.87
RAE1	39.52	40.64	36.79	42.92	44.66	45.81	44.83	40.07	56.63	57.9	62.66	42.29	58.93	62.19	60.37	56.56
RAET1E	0	0	0	0	0	0	0	0	0	0	0	0	0	0	0	0
RAET1E-AS1	0	0.13	0	0.15	0	0	1.03	0	0	0	0	2.14	3.98	0.89	0	0
RAET1G	0	0.1	0.06	0.07	0.09	0.08	0.24	0	0	0	0	0	0	0	0	0
RAET1K	0.53	0.66	0.7	0.46	0.15	0.33	0.29	0.32	0	0	0.06	0	0.04	0.09	0.22	0.27
RAET1L	0	0.04	0	0.06	0.21	0	0	0	0.2	0	0	0	0.12	0	0.09	0.12
RAET1M	0	0	0	0	0	0	0	0	0	0	0	0	0	0	0	0
RAF1	55.38	54.98	55.51	53.38	71.33	68.68	70.22	72.71	68.63	63.96	75.77	55.2	67.99	95.84	79.28	87.54
RAF1P1	0	0	0	0	0	0	0	0	0	0	0	0	0	0	0	0
RAG1	0.4	0.19	0.24	0.18	0.51	0.69	0.1	0.29	0.33	0.44	0.98	1.19	0.83	0.79	0.66	0.41
RAG2	0	0.02	0	0.03	0.06	0.03	0.02	0	0.08	0.07	0	0.02	0.13	0.04	0.07	0.13
RAI1	2.23	3.55	3.95	3.53	15.76	24.92	18.91	21.05	19.67	19.2	30.13	11.71	28.83	48.18	34.99	40.76
RAI1-AS1	0	0	0	0	0	0	0	0	0	0	0	0	0	0	0	0
RAI14	37.2	39.77	40.79	42.04	67.99	74.64	74.25	76.34	72.44	61.9	86.29	56.61	40.37	54.02	47.63	60.07
RAI14-DT	0.38	0.89	0	0	5	1.56	3.69	4.37	5.47	6.52	5.41	9.27	3.28	1.63	4.02	2.94
RAI2	2.56	2.8	2.11	2.46	6.96	7.64	6.84	8.01	19.83	17.22	20.27	16.98	24.82	24.91	25.12	22.45
RALA	51.79	55.43	57.61	55.84	67.59	73.14	69.84	69.26	72.03	62.89	76.26	60.64	71.25	71.67	69.88	75.16
RALB	17.19	18.72	17.68	15.98	43.74	42.23	45.9	44.43	45.97	45.85	51.64	44.08	58.12	63.51	63.16	60.57
RALBP1	25.9	25.29	25.52	24.69	21.41	22.87	22.77	25.55	17.12	17.76	21.18	14.29	16.38	23.06	19.72	23.12
RALBP1P1	0	0	0	0	0	0	0	0	0	0	0	0	0	0	0	0
RALBP1P2	0	0	0	0	0	0	0	0	0	0	0	0	0	0	0	0
RALGAPA1	10.61	11.51	10.76	12.64	30.13	34.04	34.28	36.9	45.01	41.11	47.11	45.01	47.78	60.67	55.79	51.63
RALGAPA1P1	0.1	0.12	0.08	0.13	0.55	0.52	0.47	0.67	0.43	0.36	0.4	0.13	0.42	1.03	0.4	0.81
RALGAPA2	3.31	4.3	3.72	3.63	6.98	7.98	7.56	9.05	7.57	7.01	9.05	5.69	7.96	12.91	9.17	10.74
RALGAPB	11.31	12.84	12.61	12.42	13.27	14.95	14.11	17.34	13.71	11.49	14.95	8.93	16.34	27.26	18.18	22.61
RALGDS	9.58	9.31	11.87	10.8	149.25	154.85	142.02	148.74	141.75	161.41	164.35	89.63	140.23	188.2	156.19	150.72
RALGPS1	8.18	7.7	8.21	9.64	15.95	18.1	16.92	19.12	29.5	23.34	28.72	20.1	46.34	65.82	49.04	48.76
RALGPS2	11.43	12.22	11.59	15	6.86	8.23	8.05	11.25	12.7	9.58	17.33	10.54	15.96	24.43	17.86	20.17
RALGPS2-AS1	0.13	0.17	0.03	0.18	0.1	0.12	0.12	0.13	0.33	0.24	0.28	0.24	0.12	1.1	0.69	0.41
RALY	134.91	133.51	135.16	111.88	426.27	413.71	398.89	406.82	247.6	303.11	299.55	195.02	194.16	250.77	244.73	239.49
RALYL	0.02	0.18	0.08	0.05	3.92	4.47	4.89	4.77	33.88	31.3	34.7	27.02	67.15	65.54	63.32	62.6
RAMAC	38.67	41.35	41.38	40.11	56.06	56.56	59.18	51.23	58.23	52.17	62.9	56.99	58.43	57.96	60.37	59.91
RAMACL	2.28	2.74	0	1.02	7.52	5.25	3.99	7	3.08	10.22	4.69	10.32	4.67	1.22	2.14	3.32
RAMP1	1.25	0.82	0.53	0.88	2.28	3.07	2.66	1.9	0.5	0.53	1.06	0.3	0.81	0.36	0.86	3.79
RAMP2	31.09	36.4	36.16	34.83	6.9	6.23	7.83	8.41	6.29	8.66	7.56	9.2	10.04	10.74	11.58	14.88
RAMP2-AS1	1.7	1.64	1.79	1.73	0.1	0.28	0.11	0.09	0.37	0.09	0.28	0.13	0.37	1.05	0.6	1.21
RAMP3	1.2	1.73	1.16	1.06	0	0	0	0	0.05	0	0	0	0	0.07	0.05	0.23
RAN	1790.77	1740.84	1741.72	1745.64	737.54	680.16	704.27	663.24	482.36	481.35	507.7	470.67	471.87	393.57	427.05	496.61
RANBP1	706.7	739.64	722.84	730.83	215.68	228.46	238.58	222.92	205.61	216.5	195.69	219.93	210.18	167.46	198.34	226.34
RANBP10	5.33	5.76	6.51	5.7	5.28	5.67	4.74	6.35	5.82	5.51	6.81	3.96	6.32	12.21	7.05	9
RANBP17	4.78	4.73	5.36	4.11	6.93	7.9	9.13	9.92	11.78	12.03	13.06	9.69	13.28	13.82	11.31	12.62
RANBP1P1	1.29	1.73	1.61	2.42	0.5	1.43	0.26	0.44	0.62	0.15	0.53	0.45	1.44	0.39	0.39	0.61
RANBP2	26.92	29.44	29.81	31.57	13.62	17.61	16.71	20.06	13.65	9.83	15.32	8.62	14.9	25.12	17.03	22.3
RANBP20P	0	0	0	0	0	0	0	0	0	0	0	0	0	0	0	0
RANBP3	51.37	51.06	52.83	57.28	31.85	38.05	32.02	37.09	28.59	32.67	39.32	23.3	37.48	58.14	42.04	49.66
RANBP3-DT	0	0	0.1	0	0	0.12	0	0	0	0	0.11	0.12	0	0	0	0
RANBP3L	0	0	0	0	0	0.03	0	0.08	0	0	0.02	0	0	0.04	0	0.6
RANBP6	10.57	10.82	11.45	11.75	19.19	21.05	20.64	22.51	21.88	16.33	24.7	15.99	27.92	35.93	28.34	32.69
RANBP9	19.05	21.1	19.68	19.43	43.01	43.26	45.5	47.24	49.36	53.7	62.28	48.53	49.76	60.91	63.44	54.16
RANGAP1	53.13	52.18	51.66	47.08	25.51	23.46	23.58	23.68	22.15	27.11	27.39	13.96	29.8	63.35	42.25	42.82
RANGRF	39.79	36.85	37.14	31.18	34.21	30.12	33.36	28.34	39.29	38.28	31.68	35.8	32.9	33.03	34.99	32.91
RANP1	1.76	1.48	1.95	0.83	0.71	0.49	0.23	0.25	0.51	1.07	0.56	0.96	0.5	0.17	0.57	0.48
RANP2	0	0	0	0	0	0	0	0	0	0	0	0	0	0	0	0
RANP3	0	0	0	0	0	0	0	0	0	0	0	0	0	0	0	0
RANP4	0.3	0.38	0.39	0	0.79	0.94	1.13	0.97	1	1.15	2.4	0.57	2.83	5.77	1.55	3.91
RANP5	0	0	0	0	0	0	0	0	0	0	0	0	0	0	0	0
RANP6	0	0	0	0	0	0	0	0	0	0	0	0	0	0	0	0
RANP7	0	0	0	0	0	0	0	0	0	0	0	0	0	0	0	0
RANP8	0	0	0	0	0	0	0	0.11	0	0	0	0	0	0.15	0	0
RANP9	0	0	0	0	0	0	0	0	0	0	0	0	0	0	0	0
RAP1A	25.54	23.56	27.06	27.07	18.88	22.88	25.88	22.9	19.35	17.29	21.1	19.32	20.44	21.31	20.04	28.05
RAP1AP	0	0	0	0	0	0	0	0	0	0	0	0	0	0	0	0
RAP1B	128.25	128.78	138.94	149.49	143.04	140.83	150.85	149.1	132.67	104.58	146.83	103.44	142.33	132.23	134.46	166.05
RAP1BL	0.79	1.33	0.99	0.91	0.31	1	1.18	0.81	1.56	1.68	1.49	1.01	1.1	1.18	1.17	1.13
RAP1BP1	0	0	0	0	0	0	0	0	0	0	0	0	0	0	0	0
RAP1BP2	0	0	0	0	0	0	0	0	0	0	0	0	0	0	0	0
RAP1BP3	0	0	0	0	0	0	0	0	0	0	0	0	0	0	0	0
RAP1GAP	6.85	5.59	6.41	5.29	0.53	0.72	0.76	0.65	1.58	2.5	2.36	0.97	6.91	11.42	7.5	8.24
RAP1GAP2	8.71	10.59	9.09	8.34	5.69	5.46	4.99	6.04	6.85	6.85	8.2	3.91	9.77	15.19	11	9.31
RAP1GDS1	17.27	17.4	18.44	18.83	105.6	114.37	111.87	120.61	86.69	73.24	74.59	64.7	101.63	107.1	99.1	88.5
RAP2A	13.53	14.51	13.68	14.42	21.02	26.65	25.52	26.77	18.02	11.08	24.6	11.49	21.73	27.08	26.46	26.86
RAP2B	7.73	7.41	7.9	7.21	9.17	9.98	9.77	9.34	6.51	6.63	6.5	6.04	5.93	6.28	6.56	6.85
RAP2C	30.71	30.25	31.02	29.77	34.54	36.39	36.65	38.97	35.39	23.06	40.02	28.49	41.3	40.87	40.89	44.67
RAP2C-AS1	1.04	0.88	0.93	0.8	2.25	3.36	2.99	3.4	1.81	1.4	3.41	1.56	1.97	2.86	2.46	2.22
RAP2CP1	0.78	0.35	0.71	0.95	0	0	0.12	0.12	0	0	0	0	0.25	0	0.45	0
RAPGEF1	18.94	21.76	23.24	19.83	38.72	43.65	38.8	48.34	21.01	22.48	31.92	11.65	29.38	86.19	39.73	42.49
RAPGEF2	19.7	19.58	21.69	20.31	7.84	11.66	11.31	13.89	10	7.32	16.04	5.88	12.61	34.18	18.57	27.16
RAPGEF3	1.42	1.92	1.67	1.75	0.44	0.29	0.76	0.29	0	0.06	0.1	0	0.04	0.54	0.46	0.32
RAPGEF4	1.31	1.73	0.94	0.94	5.29	8.36	7.62	9.66	23.67	17.65	21.54	15.47	31.05	34.75	29.62	27.42
RAPGEF4-AS1	0.01	0.02	0	0.03	0.52	0.01	0.04	0.01	1.3	0.82	0.44	1.46	1.13	1.8	1.09	1.46
RAPGEF5	2.75	3.13	3.39	2.9	46.26	54.7	49.02	54.99	33.96	26.36	37.08	25.7	28.73	41.99	31.49	31.48
RAPGEF6	4.08	3.96	4.55	4.13	19.58	27.01	23.06	28.9	26.09	17.49	35.83	19.22	28.55	55.3	34.81	39.73
RAPGEFL1	8.66	8.52	8.74	9.02	6.1	5.19	5.57	5.19	7.41	7.87	9.7	7.42	11.17	21.26	12.84	15.86
RAPH1	4.68	5.54	5.67	5.6	7.96	8.88	8.87	9.64	10.66	8.64	12.4	7.79	14.97	23.23	16.45	15.64
RAPSN	0.56	0.04	0.23	0.33	0.56	0	0.24	0.08	0	0	0	0	0	0	0	0.83
RARA	10.83	10.69	10.53	10.85	18.57	19.79	16.93	20.56	10.35	12.45	13.73	8.5	12.43	16.75	12.78	22.59
RARA-AS1	0.12	0.14	0.11	0.12	3.92	3.72	2.82	3.26	3.9	4.22	3.88	3.02	2.39	3.45	3.98	3.93
RARB	0.04	0.04	0.05	0.13	0.6	0.73	0.6	0.85	1.92	1.66	2.65	1.88	2.39	3.25	2.51	23.04
RARG	31.17	30.09	31.08	26.59	0.33	0.31	0.17	0.44	0.05	0.04	0.05	0.02	0	0.06	0.08	1.57
RARRES1	0.5	1.39	1.47	0.89	0.1	0.33	0.17	0.07	0.72	0.36	1.89	0.22	1.15	0.74	0.51	2.63
RARRES2	335.43	318.56	336.85	302.72	1.74	0.5	1.02	0.97	0.11	0.39	0.3	0.19	0	0.21	0.14	1.93
RARRES2P1	0	0	0	0	0.63	0.19	0.36	0	0.2	0	0	0.18	0	0.54	0.35	0.49
RARRES2P10	0	0	0	0	0	0	0	0	0	0	0	0	0	0	0	0
RARRES2P11	0	0	0	0	0	0	0	0	0	0	0	0	0	0	0	0
RARRES2P2	0	0	0	0	0	0	0	0	0	0	0.34	0	0.25	0	0	0
RARRES2P3	0	0	0	0	0	0	0	0	0	0	0	0	0	0	0	0
RARRES2P4	0	0	0	0	0	0.37	0.18	0.38	0.2	0	0	0.18	0	0.27	0.17	0.98
RARRES2P5	0	0	0	0	0	0	0	0	0	0	0	0	0	0	0	0
RARRES2P6	0	0	0	0	0	0	0	0	0	0	0	0	0	0	0	0
RARRES2P7	0	0	0	0	0	0	0	0	0	0	0	0	0	0	0	0
RARRES2P8	0	0	0	0	0	0	0	0	0	0	0	0	0	0	0	0
RARRES2P9	0	0	0	0	0	0	0	0	0	0	0	0	0	0	0	0
RARS1	96.9	96.46	101.04	102.93	50.68	51.11	50.8	55.49	53.05	49.74	53.42	46.05	51.6	55.38	55.96	59.11
RARS1P1	0	0	0	0	0	0	0	0	0	0	0	0	0	0	0	0
RARS2	38.2	39.33	39.04	36.87	66.22	60.92	61.86	60.32	65.29	69.07	68.21	61.98	61.4	62.55	66.8	59.22
RASA1	14.93	16.4	17.34	16.98	37.91	45.41	41.39	46.53	28.95	19.54	29.19	20.03	25.38	28.6	25.43	26.21
RASA2	5.19	5.24	6.09	6.88	4.39	5.71	5.83	5.83	5.1	3.52	6.25	3.86	8.22	8.73	7.44	7.84
RASA2-IT1	0	0	0	0	0	0	0	0	0	0	0	0	0	0	0	0
RASA3	6.77	7.12	7.86	6.69	8.67	9	8.95	8.56	10.05	10.42	12.26	8.02	10.17	15.26	10.23	12.49
RASA3-IT1	0	0	0	0	0	0	0	0	0	0	0	0	0	0	0	0
RASA4	6.09	5.81	6.46	5.1	31.07	35.11	32.26	30.9	24.33	26.61	26.33	17.3	20.1	42.28	26.55	26.65
RASA4B	2	1.55	1.73	2.72	16.71	14.91	15.09	16.28	5.73	8.55	13.27	2.53	7.26	21.57	13.21	12.42
RASA4CP	0.23	0.62	0.66	0.72	5.34	6.52	4.7	6.14	2.29	2.53	2.97	1.65	1.39	4.63	3.45	2.85
RASA4DP	0.14	0.2	0.48	0.09	0.54	0.94	0.91	0.77	0.45	1.27	0.43	0.1	1.37	2.37	1.23	1.65
RASA4EP	0	0	0	0	0.11	0	0	0.07	0	0	0.07	0	0	0.24	0	0.09
RASAL1	2.44	2.36	2.39	1.38	0.24	0.06	0.25	0.03	0	0.15	0	0.08	0.2	0.03	0.04	0.42
RASAL2	5.61	5.34	6.29	6.97	4.66	5.14	5.22	5.45	12.51	10.21	15.67	7.79	18.21	35.31	22.03	24.7
RASAL2-AS1	0.7	0.59	1.15	1.25	1.43	0.31	0.41	1.04	1.84	1.35	1.83	2.05	1.28	1.53	1.91	1.47
RASAL3	0.61	0.57	0.76	0.54	0.08	0.05	0.07	0.04	0.09	0.04	0.08	0.04	0.18	0.06	0.2	0.43
RASD1	1.91	2.27	2.03	1.97	78.75	74.66	71.71	70.89	22.67	25.09	28.38	19.69	10.63	12.96	11.99	12.22
RASD2	2.01	2.02	2.04	1.8	0.52	0.29	0.42	0.27	0.24	0.34	0.13	0.24	0.41	0.56	0.54	0.55
RASEF	0.47	0.51	0.47	0.44	0.31	0.46	0.47	0.54	0.25	0.11	0.28	0.08	0.39	0.51	0.21	0.59
RASGEF1A	8.55	7.84	7.64	6.74	0.24	0.35	0.29	0.19	0.13	0.41	0.29	0.23	1.28	2.89	1.41	1.05
RASGEF1B	4.21	4.32	5.24	4.63	30.27	33.85	32.62	36.06	49.95	44.66	56.16	40.11	72.8	87.95	79.97	74.93
RASGEF1C	0.33	0.33	0.41	0.55	12.44	12.34	11.71	11.92	9.83	10.5	10.87	7.7	12.37	15.2	11.5	11.05
RASGRF1	0.23	0.15	0.11	0.12	0.32	0.38	0.55	0.25	1.88	2.1	3.07	1.59	4.75	7.13	6.67	6.95
RASGRF2	3.77	4.56	4.83	3.95	0.35	0.42	0.22	0.24	0.29	0.31	0.25	0.17	0.87	1.41	1.18	1.59
RASGRF2-AS1	0.4	0.38	1.17	1.26	0	0	0.11	0	0	0.15	0	0	0.21	0.46	0.15	0.21
RASGRP1	0.99	1.21	1.25	0.91	0.02	0.07	0.16	0.11	0.16	0.19	0.34	0.31	0.54	0.55	0.71	0.86
RASGRP2	29.71	26.23	27.85	24.72	3.51	5.46	4.28	4.83	4.75	4.96	4.9	4.91	6.41	6.77	7.18	5.86
RASGRP3	0.06	0.1	0.15	0.21	0.03	0.06	0.17	0.15	0.22	0.14	0.37	0.19	1.03	0.94	0.79	1.1
RASGRP4	4.03	4.41	3.57	2.61	0.1	0.25	0.04	0.11	0	0.03	0.02	0	0	0	0	0
RASIP1	6.1	5.14	5.58	6.84	3.09	3.43	3.09	4.2	1.06	1.28	1.31	1.64	1.36	1.21	1.1	1.01
RASL10A	0.77	0.38	0.76	0.77	2.12	2.52	1.13	1.1	1.82	1.69	1.27	0.75	1.12	1.7	1.58	1.22
RASL10B	6.97	7.8	7.71	6.29	2.35	2.03	2.58	2.31	8.51	10.54	12.53	6.64	18.57	25.45	20.93	20.54
RASL11A	2.93	2.53	3.34	4.89	4.3	3.11	3.34	3.34	3.52	3.65	3.37	2.52	6.18	4.61	7.01	5.21
RASL11B	33.55	28.78	30.73	27.36	14.7	14.63	15.67	14.24	8.27	7.23	8.38	6.74	4.86	4.58	5.14	7.02
RASL12	3.18	2.59	3.74	2.42	0.03	0.05	0.06	0.02	0	0.02	0	0	0.03	0	0.04	0.22
RASSF1	8.32	8.11	7.48	7.42	14.18	15.49	15.67	17.77	15.6	16.58	17.32	11.95	16.66	23.21	20.65	21.18
RASSF1-AS1	0.23	0.44	0.3	0.63	0.61	1.84	1.14	1.8	2.81	2.97	1.44	1.77	1.1	2.1	1.54	2.19
RASSF10	1.33	1.32	1.42	1.23	0.08	0.02	0.04	0.1	0	0	0	0.02	0	0.03	0	0.22
RASSF10-DT	0	0.09	0	0.26	0	0.11	0	0	0	0	0	0	0	0	0	0.15
RASSF2	4.17	4.53	4.48	4.32	12.88	14.83	14.42	15.23	13.45	12.72	14.84	10.65	12.81	18.17	15.12	20.15
RASSF3	23.76	24.65	24.99	24.23	10.71	11.86	11.63	12.51	1.54	1.34	1.23	1.01	0.71	1.07	0.89	3.42
RASSF3-DT	0	0	0	0	0	0	0	0	0	0	0	0	0	0	0	0
RASSF4	5.35	4.63	5.4	4.61	14.38	16.43	14.99	15.91	8.88	8.32	10.54	6.53	6.8	12.8	8.08	11.37
RASSF5	1.61	1.3	1.37	1.19	2.57	2.82	3.09	2.65	10.68	9.48	10.92	7.75	12.55	15.49	14.07	11.99
RASSF6	0.16	0.19	0.09	0.13	0.01	0	0.07	0	0	0	0	0	0	0	0	0.02
RASSF7	14.42	12.59	16.03	10.38	1.4	1.52	1.82	1.82	3.63	5.13	6.15	2.43	5.94	10.36	6.33	9.59
RASSF8	10.16	11.79	10.99	11.17	8.34	9.01	8.52	10.21	5.75	4.66	7.3	5.03	7.05	9.64	6.8	10.5
RASSF8-AS1	4.77	4	4.74	3.71	7.78	8.12	8.85	6.87	8.45	11.1	8.81	8.83	7.61	9.93	7.88	9.06
RASSF9	0.1	0.16	0.16	0.09	0.02	0.05	0.04	0.03	0	0	0	0	0	0	0	0.32
RAVER1	27.04	31.16	30.73	23.57	6.08	6.73	5.45	5.15	2.38	3.61	6.17	1.27	4.61	13.66	7.26	9.72
RAVER2	11.82	13.19	13.7	14.58	4.94	6.47	5.96	6.49	4.37	3.53	4.96	4.21	6.13	6.71	5.04	7.06
RAX	4.51	4.93	5.2	3.99	0.09	0.2	0.25	0.17	0	0	0	0	0.03	0.03	0	0.03
RAX2	0.02	0.05	0.02	0.03	0	0	0	0	0	0	0	0	0	0	0.03	0
RB1	8.58	8.37	9.28	10.85	25.22	30.8	29.14	31.45	17.11	9.44	14.89	9.54	12.76	14.43	13.04	17.81
RB1-DT	0	0	0.96	0.07	0.19	0.35	0.39	0.24	0.49	0	0.21	0.17	0	0.41	0.22	0.08
RB1CC1	16	16.82	17.09	17.04	22.86	27.11	25.72	26.08	32.4	23.62	27.48	16.74	32.22	40.6	34.67	31.58
RBAK	6.22	6.79	6.72	7.52	7.65	8.68	8.74	9.7	8.61	6.53	8.27	5.61	8.52	9.14	8.17	9.49
RBAK-RBAKDN	0	0.13	0.15	0.1	0.35	0.16	0.67	0.19	0.88	0.22	0.3	0.14	0	0.2	0.33	0.33
RBAKDN	0.14	0.01	0	0	0.55	0.15	0.17	0.3	0	0	0.12	0	0.9	0.05	0.08	0
RBBP4	275.53	273.48	270.88	270.75	177.22	187.82	184.71	188.26	126.37	115.11	142.68	93.58	126.03	145.68	126.63	160.24
RBBP4P1	0.17	0.25	0.25	0.23	0.28	0.2	0.24	0.16	0.21	0.2	0.19	0.1	0.27	0.07	0.07	0.14
RBBP4P2	0.13	0.08	0.08	0.12	0.06	0.05	0.1	0.11	0	0	0	0.1	0	0.22	0.13	0
RBBP4P3	0	0	0	0	0	0	0	0	0	0	0	0	0	0	0	0
RBBP4P4	0	0	0	0	0	0	0	0	0	0	0	0	0	0	0	0
RBBP4P5	0.04	0	0	0	0	0.05	0	0	0	0	0	0	0	0	0	0
RBBP4P6	0	0	0	0	0	0	0	0	0	0	0	0	0	0	0	0
RBBP4P7	0	0	0	0	0	0	0	0	0	0	0	0	0	0	0	0
RBBP5	7.62	7.29	8.62	8.16	6.55	7.07	7.05	7.46	5.28	4.63	5.93	3.72	6.44	9.16	6.5	8.99
RBBP6	39.22	41.97	38.09	41.34	34.69	39.04	37.38	41.37	29.24	23.02	34.43	22.56	32.24	42.06	37.28	36.55
RBBP7	217.96	226.67	226.7	223.12	198.48	209.62	209.12	188.94	235.57	235.32	229.61	229	210.51	212.81	218.05	204.73
RBBP8	27.13	29.98	32.56	36.68	8.8	8.87	9.35	9.16	6.5	3.97	5.11	4.31	7.56	6.94	6.17	7.82
RBBP8-AS1	0	0	0	0.31	0.31	0	0	0	0	0	0	0	0	0	0.49	0.37
RBBP8NL	0.16	0.07	0.09	0.02	0	0	0	0	0	0	0	0	0	0	0	0
RBBP8P1	0	0	0	0	0	0	0	0	0	0	0	0	0	0	0	0
RBBP9	10.5	11.37	10.46	10.59	8.29	8.88	8.25	10.54	7.6	7.12	10.26	7.54	7.16	10.73	9.58	15.59
RBCK1	35.66	35.87	35.4	34.31	27.08	26.49	25.65	28.79	33.25	33.97	25.57	28.87	26.17	32.98	24.79	31.18
RBFA	35.51	33.24	32.19	34.07	31.09	27.22	27.94	29.12	26.73	27.09	28.97	23.87	22.93	29.31	24.28	23.58
RBFADN	0.43	0.42	0.35	0.5	0.63	1.04	0.81	0.76	1.16	0.73	0.93	0.72	1.09	2.15	1.34	1.47
RBFOX1	1.99	1.42	2.08	2.79	9.56	10.85	12.36	12.38	46.85	38.44	55.63	35.64	106.69	127.45	111.8	82.75
RBFOX2	43.68	48.96	47.94	46.36	148.16	165.19	164.02	181.89	180.19	159.59	210.04	127.47	207.35	363.23	240.31	267.77
RBFOX3	18.81	15.25	15.42	15.02	22.59	23.87	23.82	25.81	21.75	28.15	27.59	20.04	27.31	45.39	36.36	31.68
RBIS	129.03	127.62	123.56	137.8	142.18	142.12	143.64	123.67	113.3	121.78	98.65	129.7	94.89	75.47	77.95	88.78
RBISP1	0	0	0	0	0	0	0	0	0	0.44	0	0	0	0	0	0
RBISP2	0	0	0	0	0	0	0	0	0	0	0	0	0	0	0	0
RBISP3	0	0	0	0	0	0	0	0	0	0	0.32	0	0	0	0	0
RBISP4	0	0	0	0	0	0	0	0	0	0	0	0	0	0	0	0
RBISP5	0	0	0	0	0	0	0	0	0	0	0	0	0	0	0	0
RBISP6	0	0	0	0	0	0	0	0	0	0	0	0	0	0	0	0
RBKS	2.51	1.76	2.18	1.6	5.32	4.83	5.25	4.53	7.6	8.22	7.33	7.03	5.86	7.99	6.76	6.99
RBL1	4.69	5.47	4.98	5.59	1.01	1.5	1.19	1.41	0.96	0.86	1.67	0.97	1.36	1.93	1.3	2.35
RBL2	8.03	8.37	8.19	6.85	9.19	12.97	10.38	13.33	11.22	8.34	14	7.05	15.58	21.17	13.05	21.61
RBM10	39.05	40.18	40.4	39.36	33.31	35.23	32.88	36.97	29.9	27.21	32.32	19.29	31.44	38.14	32.97	37.27
RBM11	4.58	3.46	5.29	4.56	6.79	7.46	6.19	4.95	9.98	8.84	8.83	10.92	10.15	11.38	8.43	9.89
RBM11P1	0	0	0	0	0	0	0	0	0	0	0	0	0	0	0	0
RBM12	64.93	73.58	78.12	83.68	27.73	31.33	33.75	40.23	22.92	17.93	31.81	14.6	29.03	51.42	31.49	49.69
RBM12B	15.35	17.44	14.78	14.43	4.52	6.85	5.55	7.76	5.33	4.97	8.4	3.41	8.12	12.22	7.78	14.21
RBM12B-AS1	0	0.19	0	0	0.26	0.24	0.23	0.49	0.25	0.23	0.44	0	0.16	0.34	0.33	0.47
RBM12B-DT	0	0	0.66	0	0.36	0.32	0.46	0.99	0.85	0.31	0.89	1.53	0.86	0.46	0.6	0.21
RBM14	58.34	65.46	63.09	57.86	41	40.64	38.83	37.37	38.94	39.81	37.4	37.09	36.93	46.25	37.94	40.53
RBM14-RBM4	3.49	4.21	3.71	4.81	3.83	3.14	3.29	3.93	3	1.81	3.9	1.88	3.61	7.23	3.71	4
RBM15	6.29	6.1	6.8	6.53	1.75	2.13	1.85	2.42	1.32	1.25	1.54	0.97	1.72	2.94	1.81	2.86
RBM15-AS1	0.21	0.15	0.21	0.16	0	0.07	0.07	0.07	0	0.09	0.08	0.04	0.06	0.03	0.02	0.06
RBM15B	28.55	30.13	32.01	29.26	26.84	26.16	24.89	27.56	22.95	22.81	25.04	17.49	24.81	33.81	27.37	30.19
RBM17	124.92	129.38	125.31	138.6	89.47	96.16	99.13	107.78	67.64	62.16	74.78	56.63	64.72	68.99	61.77	68.99
RBM17P1	0	0	0	0	0	0	0	0	0	0	0	0	0	0	0	0
RBM17P2	0	0	0	0	0	0	0	0	0	0	0	0	0	0	0	0
RBM17P3	0	0	0	0	0	0	0	0	0	0	0	0	0	0	0	0
RBM17P4	0	0.04	0	0	0	0	0	0	0	0.05	0	0	0	0	0	0
RBM18	10.45	10.28	10.44	12.33	24.08	26.32	25.53	24.23	26.68	19.52	28.67	17.21	28.97	28.15	29.22	30.02
RBM19	21.34	20.04	22.6	19.33	9.92	9.33	9.99	8.72	8.53	8.74	7.96	6.79	9.63	12.51	10.08	11.37
RBM20	0.16	0.14	0.11	0.07	2.23	2.84	2.68	3.09	2.44	2.17	2.67	1.85	2.12	4.44	3.07	3.65
RBM22	27.69	27.89	28.6	29.78	35.73	38.88	38.5	38.83	49.08	45.54	52.44	49.07	57.6	61.76	55.14	57.13
RBM22P1	0	0	0	0	0	0	0	0	0	0	0	0	0	0	0	0
RBM22P12	0	0	0	0	0	0	0	0	0	0	0	0	0	0	0	0
RBM22P13	0	0	0	0	0	0	0	0	0	0	0	0	0	0	0	0
RBM22P2	0.03	0.14	0.17	0.04	0.61	0.92	0.87	0.81	1.11	0.6	0.56	0.5	0.5	0.58	0.57	0.59
RBM22P3	0	0	0	0	0	0	0	0	0	0	0	0	0	0	0	0
RBM22P4	0	0	0	0	0	0	0	0	0	0	0	0	0	0	0	0
RBM22P5	0	0	0	0	0	0	0	0	0	0	0	0	0	0	0	0
RBM22P6	0	0	0	0	0	0	0	0	0	0	0	0	0	0	0	0
RBM22P7	0	0	0	0	0	0	0	0	0	0	0	0	0	0	0	0
RBM23	29.35	30.76	31.44	34.71	34.74	29.89	32.71	34.27	37.28	42.07	48.25	35.1	54.44	69.22	61.76	59.29
RBM24	0.73	0.9	0.75	0.43	1.17	1.78	1.11	2	1.19	0.87	0.59	0.76	1.81	2.04	2.28	2.32
RBM25	92.2	97.3	100.28	108.17	55.79	71.37	66.36	75.37	49.76	37.39	57.86	39.43	67.69	80.66	67.89	81.18
RBM25-AS1	0.98	1.1	0.39	0.31	1.74	1.98	1.75	1.62	3.88	4.95	4.64	3.38	4.07	4.87	3.93	4.17
RBM26	33	35.45	35.32	37.94	19.62	26.35	23.64	27.12	20.94	17.49	24.88	21.31	24.24	30.34	26.11	31.12
RBM26-AS1	2.35	2.14	2.59	1.87	2.58	2.67	2.44	3.42	3.78	2.62	4.88	2.4	4.62	9.09	5.33	7.77
RBM27	18.71	19.59	19.24	19.01	5.96	7.45	6.76	8.41	4.76	3.98	6.77	3.9	6.32	8.09	6.6	8.96
RBM28	33.87	37.64	40	37.44	8.96	11.33	12	14.33	5.05	5.95	7.36	5.38	6.9	9.86	6.83	12.55
RBM3	315.85	319.92	318.19	302.4	566.79	591.01	616.82	570.09	274.14	273.82	265.85	198.89	244.55	270.15	288.61	275.71
RBM33	10.2	10.82	12.56	10.02	10.98	12.18	13.34	14.18	15.02	12.94	17.36	11.57	22.72	42.32	25.7	28.36
RBM33-DT	7.48	3.3	5.17	3.6	3.11	6.45	3.28	4.43	2.07	1.34	2.73	1.71	5.71	8.82	3.86	3.45
RBM34	105.78	112.59	112.86	127.7	106.91	99.59	108.81	109.96	113.83	95.17	107.27	106.74	108.69	99.23	105.07	96.48
RBM38	49.95	57.96	55.79	46.51	11.27	13.37	11.56	11.96	4.87	6.41	8.85	3.62	5.68	8.97	6.76	9.74
RBM38-AS1	0.03	0	0	0	0	0	0	0.04	0.04	0	0	0	0	0	0	0
RBM39	180.68	187.17	183.96	186.31	201.86	237.99	240.14	245.83	186.88	138.11	188.73	157.25	173.47	182.49	176.68	201.06
RBM39P1	0	0.1	0	0.05	0.04	0.12	0.04	0	0.04	0.12	0	0	0	0	0.04	0.11
RBM4	164.67	173.41	180.17	176.14	192.33	205.08	203.57	204.69	199.46	210.72	220.31	207.65	185.43	204.24	199.22	211.8
RBM41	6.61	8.2	8.53	7.32	3.41	3.56	2.68	3.39	3.02	1.58	3.8	2.37	2.85	6.52	3.87	5.25
RBM42	63.64	70.18	70.74	57.52	64.22	59.04	62.84	61.17	43.32	52.39	51.9	36.63	36.57	45.74	48.87	49.38
RBM43	2.23	2.05	2.27	2.23	0.52	0.64	0.5	0.6	0.12	0.14	0.15	0.08	0.06	0.14	0.09	0.56
RBM43P1	0	0	0	0	0	0	0	0	0	0	0	0	0	0	0	0
RBM44	0.38	0.12	0.29	0.3	0.23	0.17	0.22	0.49	0.49	0.36	0.47	0.26	0.67	1.25	0.72	0.39
RBM45	9.63	9.01	7.8	7.65	11.79	11.2	11.16	11.34	11.35	10.62	12.36	9.84	13.63	11.87	11.86	12.13
RBM46	1.04	1.1	1.06	0.92	0.03	0.25	0.02	0.15	0	0	0	0	0	0	0.01	0.03
RBM47	32	33.37	31.87	32.88	0.17	0.08	0.06	0.09	0.05	0	0.03	0	0.08	0	0.02	2.26
RBM47-AS1	0	0	0	0	0	0	0	0	0	0	0	0	0	0	0	0
RBM48	5.73	5.91	5.86	6.56	11.74	11.82	12.41	13.1	14.98	12.59	13.07	12.19	13.15	13.34	13.52	12.21
RBM48P1	0	0	0	0	0	0	0	0	0	0	0	0	0	0	0	0
RBM4B	17.02	18.76	15.4	15.55	54.51	53.88	56.23	54.68	92.61	93.54	98.42	93.17	101.94	96.38	100.94	90.25
RBM5	34.18	38.95	36.37	37.46	65.96	81.66	78.53	86.13	76.79	72.23	95.72	54.32	93.11	178.36	114.97	135.16
RBM5-AS1	0	0	0	0	0	0	0	0	0	0	0	0	0.18	0	0	0
RBM6	46.48	44.77	47.21	46.85	41.81	48.05	45.2	47.66	43.31	42.22	40.95	34.33	49.59	58.26	48.66	57.42
RBM7	48.5	45.46	43.3	46.63	31.12	34.85	38.01	39.11	36.65	24.45	36.03	24.89	29.45	25.66	30.2	43.49
RBM7P1	0.09	0	0.09	0	0	0	0.1	0	0	0	0	0	0	0	0	0
RBM8A	274.39	289.37	289.4	281.22	187.79	177.46	183.29	186.53	109.04	118.17	123.63	118.14	95.94	123.73	106.01	129.4
RBMS1	28.09	31.38	31.68	33	37.63	45.67	42.78	47.51	35.86	27.35	42.42	23.89	38.08	48.48	36.87	45.39
RBMS1P1	0	0.09	0.19	0.07	0	0.06	0.16	0.3	0.06	0	0.05	0	0	0.16	0.05	0.08
RBMS2	3.48	3.32	3.58	3.5	3.53	3.91	4.14	3.56	2.48	1.37	1.77	1.98	2.18	1.52	1.9	4.23
RBMS2P1	0.15	0	0	0	0	0.06	0	0	0.12	0	0	0	0.07	0	0	0
RBMS3	2.49	4.15	4.34	5.4	19.01	21.42	21.17	23.75	51.72	34.25	46.59	33.71	35.26	32.13	37.29	32.42
RBMS3-AS1	0	0	0	0	0	0	0	0	0	0	0	0	0	0	0	0
RBMS3-AS2	0	0	0	0	0	0	0	0	0	0	0	0	0	0	0	0
RBMS3-AS3	0.11	0	0	0	0.89	0.4	0.38	0	0.55	0.25	0.46	0	0.27	0	0	0.17
RBMX	369.56	380.84	388.66	405.92	219.41	240.48	225.51	238.62	196.33	183.34	215.62	159.77	201.87	231.1	204.99	236.81
RBMX2	24.36	23.38	22.92	21.77	13.69	16.42	14.36	15.32	15.61	13.98	13.88	12.15	13.84	18.36	14.61	17.84
RBMX2P1	0	0	0	0	0	0	0	0	0	0	0	0	0	0	0	0
RBMX2P2	0	0	0	0	0	0	0	0	0	0	0	0	0	0	0	0
RBMX2P3	0	0	0	0	0	0	0	0	0	0	0	0	0	0	0	0
RBMX2P4	0	0	0	0	0	0	0	0	0	0	0	0	0	0	0	0
RBMX2P5	0	0	0.06	0.19	0	0	0.07	0.07	0	0	0	0.07	0	0	0	0
RBMXL1	9.78	10.73	10.8	11.55	5.83	6.89	7.08	7.63	8.89	7.83	9.35	6.98	9.85	12.35	10.87	12.17
RBMXL2	0	0	0.03	0	0.11	0	0.09	0.03	0	0.03	0.03	0.06	0.04	0.05	0	0.04
RBMXL3	0	0.01	0	0	0	0	0	0	0	0	0	0	0	0	0	0
RBMXP1	0	0	0.05	0	0	0.06	0.1	0	0	0	0.05	0	0	0	0	0.07
RBMXP2	0.24	0.27	0.1	0.39	0.1	0.06	0.05	0.12	0.06	0.06	0.26	0.06	0	0.08	0	0.08
RBMXP3	0	0	0	0	0	0	0	0	0	0	0	0	0	0	0	0
RBMXP4	0	0.09	0.05	0.1	0.81	0.7	0.67	0.79	0.99	1.61	1.45	1.08	1.01	0.75	1.31	1.25
RBMXP5	0	0.13	0.19	0.18	0.12	0.08	0	0.16	0.08	0.29	0.07	0	0	0.11	0	0.1
RBMY1A1	0	0	0	0	0	0	0	0	0	0	0	0	0	0	0	0
RBMY1A3P	0	0	0	0	0	0	0	0	0	0	0	0	0	0	0	0
RBMY1B	0	0	0	0	0	0	0	0	0	0	0	0	0	0	0	0
RBMY1D	0	0	0	0	0	0	0	0	0	0	0	0	0	0	0	0
RBMY1E	0	0	0	0	0	0	0	0	0	0	0	0	0	0	0	0
RBMY1F	0	0	0	0	0	0	0	0	0	0	0	0	0	0	0	0
RBMY1HP	0	0	0	0	0	0	0	0	0	0	0	0	0	0	0	0
RBMY1J	0	0	0	0	0	0	0	0	0	0	0	0	0	0	0	0
RBMY1KP	0	0	0	0	0	0	0	0	0	0	0	0	0	0	0	0
RBMY2AP	0	0	0	0	0	0	0	0	0	0	0	0	0	0	0	0
RBMY2BP	0	0	0	0	0	0	0	0	0	0	0	0	0	0	0	0
RBMY2CP	0	0	0	0	0	0	0	0	0	0	0	0	0	0	0	0
RBMY2DP	0	0	0	0	0	0	0	0	0	0	0	0	0	0	0	0
RBMY2EP	0	0	0	0	0	0	0	0	0	0	0	0	0	0	0	0
RBMY2FP	0	0	0	0	0	0	0	0	0	0	0	0	0	0	0	0
RBMY2GP	0	0	0	0	0	0	0	0	0	0	0	0	0	0	0	0
RBMY2HP	0	0	0	0	0	0	0	0	0	0	0	0	0	0	0	0
RBMY2JP	0	0	0	0	0	0	0	0	0	0	0	0	0	0	0	0
RBMY2KP	0	0	0	0	0	0	0	0	0	0	0	0	0	0	0	0
RBMY2NP	0	0	0	0	0	0	0	0	0	0	0	0	0	0	0	0
RBMY2OP	0	0	0	0	0	0	0	0	0	0	0	0	0	0	0	0
RBMY2QP	0	0	0	0	0	0	0	0	0	0	0	0	0	0	0	0
RBMY2TP	0	0	0	0	0	0	0	0	0	0	0	0	0	0	0	0
RBMY2UP	0	0	0	0	0	0	0	0	0	0	0	0	0	0	0	0
RBMY2WP	0	0	0	0	0	0	0	0	0	0	0	0	0	0	0	0
RBMY2XP	0	0	0	0	0	0	0	0	0	0	0	0	0	0	0	0
RBMY2YP	0	0	0	0	0	0	0	0	0	0	0	0	0	0	0	0
RBMY3AP	0	0	0	0	0	0	0	0	0	0	0	0	0	0	0	0
RBP1	65.89	65.73	69.24	64.42	661.09	621.36	612.8	614.29	307.82	343	326.9	308.34	135.41	125.98	157.29	386.78
RBP2	0.09	0.09	0.09	0	0	0	0	0	0	0.11	0	0	0	0	0.31	3.4
RBP3	0	0	0	0	0	0	0.01	0	0.01	0	0	0	0.02	0.04	0.01	0
RBP4	0.27	0.4	0.51	0.2	0.39	0.13	0.34	0.39	3.7	3.28	3.04	3.29	12.66	11.17	12.16	12.67
RBP5	1.61	1.03	1.6	1.9	0.45	0.68	0.7	0.56	0.78	2.25	1.85	1.18	1.43	1.71	1.72	2.14
RBP7	3.45	3.36	4.24	3.64	0.27	0.51	0	0	0.13	0.12	0.11	0.47	0.49	0	0.23	0.65
RBPJ	52.54	57.52	58.7	64.91	50.06	57.53	52.05	62.02	52.45	49.13	49.87	55.03	46.48	51.31	47.33	53.69
RBPJL	0.9	0.79	0.59	0.57	0	0.04	0	0.11	0	0	0	0	0	0	0	0
RBPJP2	0	0	0	0	0	0	0	0	0	0	0	0	0	0	0	0
RBPJP5	0	0	0	0	0	0	0	0	0	0	0	0	0	0	0	0
RBPJP6	0	0	0	0.05	0	0	0	0	0	0	0	0	0	0	0	0
RBPJP7	0	0	0	0	0	0	0	0	0	0	0	0	0	0	0	0
RBPMS	228.71	242	248.38	243.99	28.41	27.79	26.19	30.68	8.35	8.9	8.88	8.24	2.63	3.14	2.45	19.7
RBPMS-AS1	0.95	1.42	0.94	0.89	0.11	0.1	0.15	0.1	0.21	0	0.28	0	0	0	0.09	0.1
RBPMS2	147.43	152.07	152.92	162.16	4.06	5.22	4.89	5.06	0.22	0.39	0.26	0.1	0.52	0.61	0.62	1.51
RBPMS2P1	0	0	0	0	0	0	0.12	0	0	0	0	0	0	0	0	0
RBPMSLP	0	0	0	0	0	0	0	0	0	0	0	0	0	0	0	0
RBSN	6.41	6.55	6.89	6.88	9.67	10.86	10.55	10.88	11.15	10.66	10.75	8	11	19.61	14.06	16.54
RBX1	62.55	59	57.48	58.49	105.05	91.55	100.8	81.12	91.82	106.48	87.12	115.26	85.44	76.79	89.32	84.93
RBX1P1	0	0	0	0	0	0	0	0	0	0	0	0	0	0	0	0
RBX1P2	1.44	1.34	0.7	1.41	2.87	2.52	4.22	2.61	9.14	6.97	6.39	6.6	9.15	5.7	8.6	4.98
RC3H1	4.16	3.95	3.84	4.23	5.62	7.46	6.67	7.57	6.06	4.97	7.11	5.48	7.8	9.4	7.78	8.27
RC3H1-DT	0.31	0	0	0.4	0.41	0	0	0	0	0.35	0	0	0.49	0	0.35	0
RC3H1-IT1	0	0	0	0	0	0	0	0	0	0	0	0	0	0.31	0	0
RC3H2	10.19	11.9	12.09	12.05	14.48	18.42	15.78	19.78	16.18	13.4	17.94	9.79	17.8	22.84	17.03	21.27
RCAN1	4.55	4.78	4.58	4.54	35.44	35.66	36.23	35.59	57.66	53.48	58.02	50.3	66.89	69.83	66.49	75.88
RCAN2	6.05	6.21	6.52	7.49	28.3	31.16	30.92	32.41	33.73	26.43	37.76	25.6	46.62	52.29	48.36	57.28
RCAN2-DT	0	0	0	0	0	0	0	0	0	0	0	0	0	0	0	0
RCAN3	5.05	5.89	6.98	5.61	15.54	18.9	18.12	17.84	12.68	9.99	12.98	9.7	16.35	23.64	18.31	15.49
RCBTB1	19.28	18.68	19.83	21.92	23.53	28.69	28.97	28.1	21.39	16.52	25.39	17.64	23.59	31.9	27.02	26.55
RCBTB2	6.8	7.31	6.24	6.87	11.85	11.23	11.46	9.86	15.63	13.93	17.25	14.6	16.85	21.59	16.55	19.18
RCBTB2P1	0	0	0	0	0	0	0	0	0	0	0	0	0	0	0	0
RCC1	65.18	68.47	71.33	66.78	6.8	6.76	5.94	5.41	5.87	5.84	6.63	3.73	7.1	9.34	9.33	12.69
RCC1L	33.51	34.34	37.57	30.98	15.04	14.63	15.18	13.89	11.33	11.8	12.74	7.96	9.94	12.32	11.92	14.76
RCC2	202.45	215.2	213.82	205.86	32.77	33.2	31	32.43	23.48	22.66	24.91	18.48	18.59	22.34	19.4	24.81
RCC2-AS1	0.36	0.34	0	0	0	0	0	0.44	0	0	0	0	0	0	0	0
RCC2P1	0	0	0	0	0	0	0	0	0	0	0	0	0	0	0	0
RCC2P2	0	0	0	0	0	0	0	0	0	0	0	0	0	0	0	0
RCC2P3	0	0	0	0	0	0	0	0	0	0	0	0	0	0	0	0
RCC2P4	0	0	0	0	0	0	0	0	0	0	0	0	0	0	0	0
RCC2P5	0	0	0	0	0	0	0	0	0	0	0	0	0	0	0	0
RCC2P6	0.03	0	0	0.05	0.13	0.04	0.04	0.04	0	0	0.07	0.04	0.05	0.12	0.04	0.11
RCC2P7	0.04	0	0	0	0	0	0.1	0	0.05	0	0	0	0.07	0	0.1	0.07
RCC2P8	0	0	0	0	0	0	0	0	0	0	0	0	0	0	0	0
RCCD1	9.34	9.35	8.27	8.57	3.95	3.57	3.02	3.17	2.93	2.95	3.5	2.93	6.73	7.41	6.24	8.54
RCCD1-AS1	0.06	0	0	0	0.07	0	0.13	0.1	0	0.03	0	0	0	0	0	0.09
RCE1	28.88	29.41	30.15	26.44	19.35	18.42	18.69	16.93	22.22	27.53	22.67	23.35	22.4	24.76	23.15	26.78
RCHY1	42.75	46.47	45.08	45.37	35.53	39.93	41.25	38.19	66.2	58.79	64.75	52.63	67.42	65.84	68.97	73.66
RCL1	20.1	18.5	21.63	17.83	11.06	9.98	9.09	9.49	8.4	8.75	9.02	10.24	10.16	11.79	10.01	8.36
RCN1	96.85	101.14	98.16	106.56	165.57	172.7	170.46	177.81	42.87	37.45	43.35	32.07	37.85	37.04	39.12	81.91
RCN1P1	0.06	0.11	0.17	0.16	0	0	0	0	0	0.07	0	0	0	0	0.06	0
RCN1P2	1.7	1.59	2.19	1.67	3.35	3.68	3.45	2.43	0.51	0.54	0.93	0.31	1.25	0.46	0.75	1.54
RCN2	184.8	189.5	196.56	207.44	220.16	238.96	235.66	244.58	162.16	150.54	185.11	145.66	167.86	153.38	149.53	196.12
RCN3	13.42	12.77	12.13	11.17	3.65	2.77	2.99	3.34	2.06	1.88	2.38	1.4	3.54	3.51	3.11	1.51
RCOR1	9.76	10.34	10.31	10.03	5.93	7.32	6.61	7.18	5.23	3.85	5.88	3.71	5.95	7.42	5.8	7.84
RCOR2	43.58	48.53	47.12	43.72	71.2	72.14	69.69	72.04	43.39	51.18	64.22	24.9	34.24	63.19	47.16	45.06
RCOR3	17.97	19.04	19.07	22.46	29	35.52	35.89	39.54	33.85	22.59	40.81	23.46	51.55	63.5	50.12	53.37
RCSD1	0.68	0.49	0.6	0.45	0.11	0.23	0.14	0.18	0	0	0	0	0	0	0	0
RCVRN	0.09	0	0.03	0.12	0.24	0.11	0.4	0.22	0.45	0.42	0	0	0.29	0.3	0.31	0.29
RD3	0.08	0.17	0.08	0.16	0.38	0.14	0.2	0.22	0.08	0.17	0.05	0.09	0.05	0.03	0	0.03
RD3L	0	0	0	0	0	0	0	0	0	0	0	0	0	0	0	0
RDH10	4.02	4.65	4.27	4.23	3.65	2.76	3.26	2.87	2.37	1.69	1.46	1.65	2.81	3.01	2.87	3.92
RDH10-AS1	0	0	0	0	0	0.04	0	0	0	0	0	0	0	0	0	0.02
RDH11	78.17	76.45	74.91	72.62	91.02	93.77	90.35	93.36	104.61	99.63	105.42	87.01	135.14	142.17	135.78	132.86
RDH12	1.21	1.33	1.33	0.81	0.3	0.37	0.54	0.42	0.71	0.56	0.71	0.99	0.9	0.53	0.94	0.54
RDH13	11.77	10.3	10.98	9.52	8.99	8.29	8.51	6.76	11.95	13.15	14.96	8.85	11.48	20.85	17.5	13.98
RDH14	26.7	25.18	27.84	26.27	17.17	15.77	13.45	13.51	20.27	18.24	15.94	16.77	20.05	18.32	22.44	19.61
RDH16	0.26	0.27	0.29	0.2	0.17	0.23	0.24	0.17	0.05	0.12	0.11	0	0	0.04	0.05	0.15
RDH5	3.04	2.93	3.23	3.1	2.9	2.37	1.64	3.66	5.28	4.36	3.99	4.26	3.07	3.76	4.9	3.68
RDH8	0.09	0.09	0.26	0.08	0	0.07	0	0.04	0	0	0	0	0	0	0	0
RDM1	3.75	2.27	1.82	2.05	0.83	0.87	1.05	0.29	0.36	0.3	0.1	0.11	0.06	0.22	0.3	0.64
RDM1P1	0	0	0	0	0	0	0	0	0	0	0	0	0	0	0	0
RDM1P2	0	0	0	0	0	0	0	0	0	0	0	0	0	0	0	0
RDM1P3	0	0	0	0	0	0	0	0	0	0	0	0	0	0	0	0
RDM1P4	0	0	0	0	0	0	0	0	0	0	0	0	0	0	0	0
RDM1P5	0.17	0.04	0.05	0.03	0.04	0.08	0	0.03	0.03	0.05	0.02	0	0	0.04	0.09	0.04
RDUR	0	0	0	0	0	0	0	0	0	0	0	0	0	0	0	0
RDX	57.32	58.9	60.23	67.81	39.27	43.04	39.87	48.6	43.68	33.55	42.64	34.04	49.99	47.96	47.64	52.13
RDXP1	0	0	0	0	0	0	0	0	0	0	0	0	0	0	0	0
RDXP2	0	0	0	0	0	0	0	0	0	0	0	0	0	0	0	0
RDXP3	0	0	0	0	0	0	0	0	0	0	0	0	0	0	0	0.05
REC114	0	0.06	0.07	0	0.1	0.09	0.16	0	0	0	0	0	0	0.11	0.14	0
REC8	18.6	17.18	16.51	16.73	8.9	7.98	7.38	8.74	11.05	12.82	12.25	12.58	15.44	19.65	14.78	17.72
RECK	4.69	4.1	5.21	3.94	3.06	4.88	4.76	4.5	3.7	2.87	4.08	3.01	3.2	5.35	4.33	5.78
RECQL	25.71	26.68	27.17	26.56	12.25	12.63	11.76	12.64	6.03	4.28	6.2	4.44	5.2	6.77	5.91	8.18
RECQL4	42.23	44.9	35.33	35.1	8.92	7.05	8.27	7.35	7.47	7.98	6.41	8.38	8.73	10.29	8.99	9.14
RECQL5	10.77	10.99	9.59	11.07	4.39	3.88	3.58	4.45	5.12	5.13	5.76	4.15	3.17	7.58	5.08	5.97
REDIC1	0	0	0.05	0.05	0.04	0	0	0.05	0	0	0	0	0	0	0	0
REELD1	0.26	0.21	0.35	0.81	0.6	0.49	0.84	0.88	1.2	0.99	1.36	0.55	0.65	1.3	1.08	0.83
REEP1	0.97	0.96	1.08	1.01	104.77	103.79	107.82	108.07	148.06	126.87	153.48	109.52	178.34	206.87	178.16	172.46
REEP2	25.28	26.63	25.99	21.92	117.97	118.02	116.02	113.08	110.22	131.29	126.93	86.52	133.49	195.69	159.34	146.8
REEP3	12.67	12.97	15.57	14.11	18.78	18.2	19.34	20.5	5.58	4.94	5.7	3.47	3.9	5.49	4.73	8.89
REEP4	19.17	16.01	20.56	15.55	6.53	6.13	7.29	7.67	2.02	2.6	4.12	1.94	1.11	1.93	1.57	4.11
REEP5	32.58	28.15	31.35	31.68	75.03	84.64	84.72	86.75	70.48	62.76	73.33	59.88	106.05	111.04	109.14	108
REEP6	11.72	10.45	11.34	11.78	18.84	17.61	18.43	17.72	18.46	23.63	21.13	15.12	15.58	17.66	18.09	14.84
REG1A	0	0	0	0	0.09	0.15	0	0.14	0	0	0	0	0	0	0.17	0
REG1B	0	0	0	0	0	0	0	0	0	0	0	0	0	0	0	0
REG1CP	0	0	0	0	0	0	0	0	0	0	0	0	0	0	0	0
REG3A	0	0	0	0	0	0	0	0	0	0	0	0	0	0	0	0
REG3G	0	0	0	0	0	0	0	0	0	0	0	0	0	0	0	0.44
REG4	0	0	0	0	0	0	0	0	0	0.05	0	0	0	0	0	0
REL	0.74	1.02	0.61	0.71	0.2	0.14	0.12	0.09	0.08	0.06	0.21	0.08	0.15	1.09	0.44	0.98
REL-DT	0	0	0	0	0.17	0	0	0	0	0.15	0.13	0.14	0.05	0	0.17	0.2
RELA	16.32	18.28	17.45	16.63	17.5	18.6	18.31	20.57	16.47	17.87	19.56	12.81	20.47	31.01	24.66	26.22
RELB	11.37	14.75	13.02	9.13	1.68	1.11	0.76	0.71	0.75	0.99	1.35	0.69	1.4	1.95	1.19	2.04
RELCH	12.25	10.55	12.24	13.18	18.16	18.75	17.48	22.13	21.05	13.09	19.6	11.65	19.32	24.88	20	23.07
RELL1	2.03	2.46	2.23	2.14	2.55	3.93	3.48	3.86	0.8	0.47	1.36	0.05	0.19	0.34	0.89	1.97
RELL2	10.52	11.59	10.9	11.11	11.54	9.59	9.11	9	14.67	20.66	16.8	16.4	23.66	25.1	22.68	23.85
RELN	0.14	0.42	0.11	0.02	4.14	4.65	4.62	5.38	6.32	6.26	8.01	6.54	10.79	10.49	11.59	12.16
RELT	4.12	3.99	3.96	3.63	4.38	3.46	3.71	3.36	5.37	5.99	6.18	3.46	6.65	8.98	7.75	8.29
REM1	0.29	0.67	0.43	0.73	0.04	0	0.04	0	0	0	0	0	0	0	0	0
REM2	2.33	1.5	2.04	1.54	16.09	16.43	14.75	16.82	21.77	25.74	22.68	16.43	20.27	24.16	23.18	19.51
REN	0	0	0	0	0	0	0	0.09	0	0	0	0	0	0	0	0
RENBP	15.66	13.71	14.6	11.73	5.13	7.05	4.85	4.04	1.25	1.39	1.24	1.09	1.33	1.64	0.48	1.8
REP15	0.16	0.2	0.15	0.07	0.28	0.19	0.59	0.26	0.13	0.31	0.34	0.12	0.25	0.62	0.46	0.08
REPIN1	55.54	59.69	59.74	53.81	57.22	64.07	56.47	65.51	49.54	51.24	62.39	35.21	47.55	87.53	58.73	70.75
REPIN1-AS1	0.24	0.11	0	0	0.16	0	0.41	0.29	0.15	0.28	0.26	0.14	0.56	0.41	0.53	0.56
REPS1	57.02	57.77	57.91	57.39	67.02	74.66	67.94	74.03	84.99	81.24	82.26	77.6	72.7	77.71	79.05	66.56
REPS2	1.09	0.97	0.99	1.37	2.78	3.87	3.63	4.29	2.68	2.74	3.02	2.42	3.12	4.2	3.22	3.87
RER1	96.34	89.61	91.79	81.61	79.34	67.4	75.42	67.7	54.75	56.2	52.66	47.48	57.34	50.32	52.21	62.61
RERE	40.65	41.25	40.11	52.36	62.89	72.87	76.36	92.99	90.25	105.37	109.49	107.37	99.45	120.69	101.58	101.95
RERE-AS1	0	0	0	0	0	0	0	0	0	0	0	0	0	0	0	0
REREP1Y	0	0	0	0	0	0	0	0	0	0	0	0	0	0	0	0
REREP2Y	0	0	0	0	0	0	0	0	0	0	0	0	0	0	0	0
RERG	0.45	0.23	0.37	0.3	0.41	0.64	0.62	0.64	1.12	1.54	1.67	1.66	1.66	1.46	1.43	2.34
RERG-AS1	0	0	0	0	0	0	0	0	0	0	0	0	0	0	0	0.47
RERG-IT1	0	0	0	0	0	0	0	0	0	0	0	0	0	0	0	0
RERGL	0	0	0.06	0.08	0.33	0.47	0.19	0.42	1.15	1.12	1.18	1.29	0.6	0.41	1.15	0.66
RESF1	49.36	51.16	52.37	48.9	15.97	14.83	15.58	12.52	13.2	14.52	15.62	20.3	15.57	15.54	14.27	15.2
RESP18	0.23	0.15	0	0	0	0.46	0.09	0.09	0.19	0	0	0	0.12	0	0	0.12
REST	11.43	13.01	12	13.01	0.79	1.22	1.05	1.12	0.08	0.13	0.26	0.14	0.12	0.16	0.09	3.39
RET	4.24	5.64	4.6	5.52	20.54	18.61	21.4	19.67	26.94	24.64	25.23	18.96	30.53	40.46	33.38	38.61
RETN	0	0	0	0	0	0	0	0	0	0	0	0	0	0	0	0
RETNLB	0	0	0	0	0	0	0	0	0	0	0	0	0.15	0	0	0
RETREG1	2.66	2.19	2.54	2.09	6.32	7.3	7.37	8.36	14.68	14.45	14.03	11.05	21.18	24.66	20.53	20.51
RETREG1-AS1	0.06	0	0	0	0	0	0	0	0.08	0.04	0	0	0	0.11	0.03	0.1
RETREG2	30.52	29.45	31.38	26.13	75.66	76.39	72.42	73.24	86.04	91.42	96.73	68.51	107.66	135.64	124.54	119.82
RETREG3	9.24	9.89	8.9	9.31	19.23	20.1	19.27	21.16	20.14	20.59	20.87	13.99	13.38	22.3	19.43	22.05
RETSAT	5.79	5.57	6.2	6.18	15.42	16.35	15.63	15.84	9.63	7.89	8.65	5.78	8.74	12.53	10.74	11.6
REV1	15.71	15	13.07	16.7	12.13	13.49	13.26	16.8	19.31	12.25	19.57	11.68	24.8	28.54	25.3	25.06
REV3L	2.6	2.53	2.81	2.15	7.33	7.72	7.63	8.59	16.02	13.46	18.47	15.45	25.12	35.79	28.27	32.37
REV3L-IT1	0	0	0	0	0	0	0	0	0	0	0.26	0	0	0	0	0
REX1BD	58.67	56.71	59.05	47.99	62.75	66.45	60.8	56.69	78.09	98.98	86.93	68.74	76.58	63.03	103.25	84.17
REXO1	16.72	18.99	17.23	15.56	21.86	20.45	18.92	22.91	16.95	18.35	22.73	7.93	17.44	33.31	24.94	24.51
REXO1L10P	0	0	0	0	0	0	0	0	0	0	0	0	0	0	0	0
REXO1L11P	0	0	0	0	0	0	0	0	0	0	0	0	0	0	0	0
REXO1L12P	0	0	0	0	0	0	0	0	0	0	0	0	0	0	0	0
REXO1L1P	0	0	0	0	0	0.01	0	0	0	0	0	0	0	0	0	0
REXO1L2P	0	0	0	0	0	0	0	0	0	0	0	0	0	0	0	0
REXO1L3P	0	0	0	0	0	0	0	0	0	0	0	0	0	0	0	0
REXO1L4P	0	0	0	0	0	0	0	0	0	0	0	0	0	0	0	0
REXO1L5P	0	0	0	0	0	0	0	0	0	0	0	0	0	0	0	0
REXO1L6P	0	0	0	0	0	0	0	0	0	0	0	0	0	0	0.04	0.06
REXO1L8P	0	0.03	0	0	0	0	0	0	0	0	0	0	0	0	0	0
REXO1L9P	0	0	0	0	0	0	0	0	0	0	0	0	0	0	0	0
REXO2	109.99	112.57	114.71	117.75	39.48	41.38	42.33	37.19	25.16	27.52	29.33	28.51	25.24	26.09	29.44	34.2
REXO4	30.02	29.66	29.76	28.56	14.24	12.73	13.02	11.58	13.87	15.97	16	12.46	15.62	19.45	17.65	20.52
REXO5	2.84	3.01	2.73	3.42	3.85	2.88	2.88	3.54	2.77	2.69	3.36	2.05	2.1	5.42	2.72	3.64
REXO6P	0	0	0	0.12	0	0	0	0	0	0	0	0	0	0	0.09	0
RFC1	48.13	51.35	53.82	54.31	13.2	15.12	13.12	16.53	10.39	7.31	15.32	8.51	14.18	17.12	13.71	18.92
RFC2	82.26	82.65	80.54	78.37	21.42	22.91	20.97	21.84	19.59	21.16	19.87	15.65	20.54	19.71	24.24	21.64
RFC3	48.02	49.47	50.43	48.76	13.26	16.19	15.63	14.78	11.57	8.99	11.68	10.51	10.74	11.44	11.03	13.65
RFC3P1	0	0	0	0	0	0	0	0	0	0	0	0	0	0	0	0
RFC4	94.7	94.26	94.23	93.04	38.61	44.15	42.71	43.86	37.84	34.58	36.92	36	32.64	28.99	27.92	31.92
RFC5	41.12	43.94	42.54	43.67	13.77	13.32	13.98	15.11	10.07	8.87	11.83	7.32	11.74	14.12	11.79	13.82
RFC5P1	0	0	0	0	0	0	0	0	0	0	0	0	0	0	0	0
RFESD	1.44	2.07	1.61	1.48	1.67	0.97	2.36	1.15	1.45	3.15	2.84	2.1	2.52	1.95	3.16	3.32
RFESDP1	0	0	0	0	0	0	0	0	0	0	0	0	0	0	0	0
RFFL	11.45	12.56	13.96	11.69	5.16	6.63	5.75	6.01	5.98	5.66	6.29	5.07	8.47	12.9	9.53	10.8
RFK	10.08	8.89	11.36	8.76	17.98	18.71	21.65	20.95	31.1	23.9	37.81	29.31	63.1	69.07	60.78	65.96
RFKP1	0	0	0	0	0	0	0	0	0.73	0	0.21	0	0.3	0	0	0
RFKP2	0	0	0	0	0	0	0	0	0	0	0	0	0	0	0	0
RFKP3	0	0	0	0	0	0	0	0	0	0	0	0	0	0	0	0
RFKP4	0	0	0.3	0	0	0	0	0	0	0	0	0	0	0	0	0
RFKP5	0	0	0	0	0	0	0	0	0	0	0	0	0	0	0	0
RFKP6	0	0	0	0	0	0	0	0	0	0	0	0	0	0	0	0
RFLNA	4.47	4.05	5.05	3.27	5.18	7.23	5.21	5.39	2.73	2.42	3.43	1.97	2.19	4.07	3.52	5.03
RFLNB	15.87	16.26	15.47	16.17	1.89	1.64	1.88	2.09	2.59	3.15	3.34	2.32	3.09	3.77	3.48	5.21
RFNG	13.01	14.62	14.99	12.5	46.73	47.94	44.88	48.76	38.49	42.64	45.97	24.18	44.21	74.37	50.25	53.48
RFPL1	0.07	0.07	0.38	0.29	2.11	2.5	2.34	1.94	0.09	0.13	0.04	0.08	0.06	0.31	0	0.36
RFPL1S	0.29	0.42	0.6	0.47	3.15	3.49	3.57	3.62	7.86	6.84	9.99	6	16.17	24.34	19.49	18.26
RFPL2	0.84	0.96	1.17	0.41	16.24	18.02	18.6	17.27	3.79	4.15	3.78	3.31	6.93	7.42	7.68	6.45
RFPL3	0	0.22	0.04	0.06	0.59	0.6	0.47	0.68	0.29	0.21	0.15	0.21	0.51	0.3	0.15	0
RFPL3S	1.16	1.11	1.29	0.67	1.6	2.01	1.53	1.86	4.54	2.64	2.96	2.69	3.81	3.4	3.14	4.2
RFPL4A	0.36	0.51	0.93	0.6	7.22	11.83	9.07	10.69	0.18	0.54	0.42	0.31	0.09	0	0	0
RFPL4AL1	0.1	0.27	0.55	0	3.04	4.42	5.41	4.09	0.11	0.12	0.14	0.08	0.1	0	0	0
RFPL4AP1	0	0	0.07	0	0	0	0	0	0	0	0	0	0	0	0	0
RFPL4AP3	0	0	0	0	0	0	0	0	0	0	0	0	0	0	0	0
RFPL4AP5	0	0	0	0	0	0	0	0	0	0	0	0	0	0	0	0
RFPL4AP6	0	0	0	0	0	0	0	0	0	0	0	0.08	0	0	0	0
RFPL4AP7	0	0	0	0	0	0	0	0	0	0	0	0	0	0	0	0
RFPL4B	0.69	0.34	0.61	0.18	18.07	23.94	21.82	23.51	0.45	0.32	0.24	0.15	0.04	0.05	0.03	0
RFT1	20.74	20.65	21.4	18.74	6	5.51	5.68	5.85	4.79	5.42	6.24	3.9	5.03	7.56	5.92	8.79
RFTN1	1.58	1.57	1.63	1.43	3.42	3.1	2.71	2.82	3.74	3.95	4.29	2.98	3.71	4.74	4.16	7.36
RFTN1P1	0	0	0	0	0	0	0	0	0	0	0	0	0	0	0	0
RFTN2	0.96	0.6	0.86	0.55	0.47	0.78	0.94	0.42	0	0.01	0.01	0	0	0.01	0	2.78
RFWD3	48.01	48.71	49.14	50.35	8.18	8.75	8.86	10.7	5.5	5.29	6.53	4.52	4.34	8.66	6.12	8.1
RFX1	13.42	17.71	16.12	13.4	2.2	3.82	2.28	2.33	4.26	4.38	4.86	3.57	5.42	9.95	6.71	6.92
RFX2	3.47	3.52	4.56	5.34	0.99	1.44	1.86	2.07	1.56	1.02	1.09	0.41	1.18	1.29	1.14	4.81
RFX2-AS1	0	0	0	0	0	0	0	0	0	0	0	0	0	0	0	0
RFX2-AS2	0	0	0	0	0	0	0	0	0	0	0	0	0	0	0	0
RFX3	3.49	3.38	3.53	3.07	6.13	8.96	7.55	8.93	5.18	3.94	7.39	5.21	5.84	8.89	6.26	8.68
RFX3-DT	0.15	0.44	0.58	0.72	1.24	0.41	1.07	1.56	0.53	0.06	0.72	0.06	0.3	2.69	2.19	0.57
RFX4	0.42	0.26	0.27	0.22	0.35	0.14	0.31	0.13	0	0.02	0	0	0	0	0.06	13.37
RFX5	22.49	24.68	23.34	21.17	14.47	15.21	15.69	16.31	9.55	9.17	9.59	7.37	9.36	14.16	10.57	15.43
RFX5-AS1	9.35	10.69	9.56	11.51	20.97	24.84	20.37	17.69	20.85	20.4	17.98	22.01	12.95	11.61	11.99	14.09
RFX6	0.03	0	0	0	0	0	0	0	0.07	0.03	0.11	0.05	0.14	0.24	0.39	0.25
RFX7	8.65	10.78	11.2	10.94	7.49	9.25	8.89	10.53	7.31	4.35	8.74	5.22	9.96	17.41	10.95	13.96
RFX8	0.78	0.94	0.55	0.7	3.45	2.81	2.61	2.59	2.67	3.3	3.18	3.54	1.7	2.04	1.68	1.34
RFXANK	51.39	61.53	53.71	50.32	49.54	52.26	57.9	47.24	25.58	29.73	22.1	17.55	18.3	14.28	20.44	27.38
RFXAP	8.23	7.79	7.78	8.29	3.16	3.48	3.72	3.53	5.6	4.95	7.39	5.53	6.44	6.7	6.2	8.41
RGCC	0.37	0.06	0.29	0.08	0.08	0	0.34	0.22	0.08	0.07	0	0.21	0	0	0	0.95
RGL1	1.7	1.69	1.67	1.64	9.87	10.96	10.78	12.59	11.16	9.66	12.33	8.1	13.3	19.8	15.85	18.56
RGL2	17.93	17.82	19.84	15.29	9.82	9.38	8.33	10.63	12.84	14.2	17.14	11.05	19.35	29.45	22.69	25.24
RGL3	11.1	11.36	11.23	12.37	0	0.26	0.1	0	0	0	0	0	0	0	0	0.04
RGL4	0	0	0	0	0	0	0.02	0	0.03	0	0	0	0	0	0	0
RGL4P1	0	0	0	0	0	0	0	0	0	0	0	0	0	0	0	0
RGMA	25.25	26.79	26.11	23.26	40.14	43.57	41.4	45.51	82.58	98.9	100.36	57.24	94.54	160.45	125.36	106.62
RGMB	6.05	7.3	7.21	6.61	58.76	59.54	60.42	64.92	44.39	35	45.77	29.1	54.26	69.19	53.75	54.55
RGMB-AS1	0.05	0	0.95	0	2.69	1.67	1.93	2	1.72	1.47	0.48	2.52	1.5	0.47	1.63	0.04
RGN	4.78	5.23	5.12	5.84	0.98	1.74	0.6	0.98	2.2	1.56	0.78	1.1	0.68	1.11	0.79	1.07
RGP1	4.84	4.92	5.56	4.82	4.81	4.99	4.51	5.32	3	2.43	3.12	1.52	3.63	10.69	5.27	7.25
RGPD1	2.1	1.31	1.76	2.1	3.28	3.57	3.02	5.64	0.74	1.46	3.7	0.5	2.84	8.02	1.63	3.89
RGPD2	1.97	1.87	1.81	1.92	7.18	8.7	8.38	8.97	10.29	8.03	9.62	7.75	10.6	13.44	12.67	10.39
RGPD3	0.08	0.06	0.07	0.09	0.06	0.15	0.06	0.07	0.12	0.08	0.11	0.05	0.14	0.2	0.09	0.07
RGPD4	0	0	0	0.03	0	0	0.01	0.03	0.02	0	0.02	0	0.02	0.04	0	0
RGPD4-AS1	0	0	0	0	0	0	0	0	0	0	0.08	0	0	0	0	0.11
RGPD5	5.47	4.32	4.54	4.86	3.17	3.08	1.6	5.63	0.95	0.41	2.75	0	2.26	7.84	4.05	7.8
RGPD6	8.07	10.13	9.27	9.61	5.74	8.88	8.99	7.53	10.35	7.62	10.74	8.43	15.08	16.44	14.51	16.09
RGPD8	1.13	1.34	1.71	1.3	0.93	1.31	1.21	1.7	0.81	0.26	0.77	0.15	1.35	3.32	2	2.15
RGR	0	0.09	0	0	0	0.1	0	0	0	0	0	0	0	0	0	0.03
RGS1	0	0	0	0	0.05	0	0	0	0	0	0	0	0	0	0	0.06
RGS10	13.26	13.13	11.92	11.65	437.17	407.69	419.41	350.86	439.82	475.01	434.18	464.02	211.98	172.02	203.21	198.49
RGS11	0.88	0.6	0.92	0.79	0.54	0.55	0.44	0.34	1.88	1.89	1.94	1.22	4.06	5.98	4.57	3.45
RGS12	5.87	6.3	6.37	7.13	27.78	26.89	25.57	24.33	28.01	28.79	25.51	22.56	28.73	46.26	29.58	28.7
RGS13	0	0	0	0	0	0	0	0	0	0	0.04	0	0	0	0	0.06
RGS14	17.88	19.45	15.07	16.26	5.07	6.64	6.02	7.25	7.26	6.76	7.3	4.08	7.06	9.68	8.12	11.25
RGS16	10.08	8.8	9.34	7.61	34.65	33.07	31.86	30.38	9.36	10.9	9.53	9.19	3.36	3.87	3.91	3.61
RGS17	1.94	2.18	2.24	1.91	7.13	7.33	7.4	6.55	11.22	9.48	14.54	10.11	18.24	20.88	16.8	17.21
RGS17P1	0	0	0	0	0	0	0	0.16	0	0	0	0	0	0	0	0
RGS18	0	0	0	0	0	0	0.05	0.03	0.27	0.19	0.31	0.06	0.25	0.12	0.08	0.37
RGS19	7.26	8.29	7.87	6.81	0.88	1.09	0.68	0.7	0.44	0.95	0.92	0.7	2.57	2.58	3.81	7.33
RGS2	12.63	13.49	12.61	12.59	29.14	26	29.92	25.75	25.53	22.21	23.21	21.92	22.29	20.76	22.44	22.99
RGS20	1	0.83	0.38	0.74	8.94	9.14	8.9	7.36	0.9	0.6	0.99	0.92	0.06	0.14	0.35	0.46
RGS21	0	0	0	0	0	0	0	0	0	0	0	0	0	0	0	0
RGS22	0.09	0.16	0.07	0.16	0	0.14	0.05	0.42	0.2	0.03	0.07	0	0.25	0.6	0.44	0.78
RGS3	10.16	11.44	12.2	8.85	13.59	16.12	14.32	17.52	25.88	23.88	21.5	19.56	27.81	31.7	31.83	29.93
RGS4	0.44	0.26	0.72	0.65	37.23	35.71	43.29	48.01	107.77	68.36	96.46	67.08	21.65	27.1	21.73	24.23
RGS5	24.33	23.88	25.78	27.85	5.43	6.58	7.27	5.29	9.72	7.3	9.57	7.96	1.34	2.2	1.91	20.58
RGS5-AS1	0	0	0.02	0	0	0	0.04	0	0	0	0	0	0	0	0	0
RGS6	0.27	0.33	0.51	0.57	0.38	0.33	0.41	0.66	2.42	1.56	2.11	1.18	1.11	1.96	2.21	1.37
RGS7	1.45	1.6	1.96	1.77	8.46	8.35	10.46	9.38	19.35	16.67	18.98	15.33	23.07	25.47	26.65	23.31
RGS7BP	0.96	0.82	0.53	0.73	0.09	0.17	0.12	0.17	0.73	0.7	1.89	0.28	3.79	7.23	4.62	5.45
RGS8	0.21	0.45	0.22	0.22	5.8	6.35	5.78	6.02	13.15	13.21	16.11	8.66	13.62	27.09	17.12	18.54
RGS9	6.65	6.33	6.14	5.17	2.07	0.9	1.44	1.06	2.73	2.53	1.74	1.32	9.98	10.25	9.96	10.98
RGS9BP	0.05	0.07	0.12	0.02	0	0.04	0.08	0	0.06	0.06	0	0.02	0.11	0.12	0.13	0.05
RGSL1	0.03	0	0	0	0	0	0	0	0	0.06	0	0	0	0	0	0
RHAG	0	0	0.08	0	0	0	0	0	0	0	0	0	0	0	0	0
RHBDD1	8.33	8.75	9.56	8.13	8.26	11.67	8.2	10.76	5.69	5.17	6.18	4	3.63	5.39	5.09	6.09
RHBDD2	35.47	31.51	32.72	28.66	98.3	98.63	101.04	91.57	143.8	177.38	154.5	158.54	173.18	185.19	186.11	180.04
RHBDD3	32.69	34.7	33.7	26.61	15.97	17	15.21	15.45	15.69	18.82	21.66	8.54	19.02	37.65	29.17	31.87
RHBDF1	16.94	16.95	14.91	12.79	2.33	3.83	3.9	2.09	0.27	0.68	0.63	0.68	0.35	0.42	0.32	2.44
RHBDF1P1	0.05	0.03	0.03	0.04	0	0.03	0	0.1	0	0	0	0	0.04	0.05	0	0.04
RHBDF2	6.37	6.4	6.57	6.68	0.1	0.28	0.13	0.35	0.02	0.04	0.02	0.07	0	0.03	0	0.26
RHBDL1	2.33	2.52	3.24	2.02	1.17	0.73	0.8	0.58	1.27	1.85	1.45	1.23	2.1	2.81	1.72	2.39
RHBDL2	1.27	1.22	1.02	1.54	0	0	0	0	0.03	0	0	0	0.04	0	0	0
RHBDL3	9.73	11.19	9.91	10.56	49.99	54.76	49.73	54.37	11	10.87	11.66	8.96	6.99	9.85	7.29	8.11
RHBG	0.67	0.63	0.57	0.63	0	0	0	0	0	0.03	0.03	0	0	0.05	0	0.05
RHCE	0	0.22	0.19	0.46	1.52	1.51	1.86	0.8	1.79	1.57	1.57	1.4	0.7	0.3	1.58	0.57
RHCG	0.16	0.11	0.18	0.05	0	0	0	0.03	0	0	0	0	0	0	0	0
RHD	0.06	0.19	0.22	0.21	0	0	0.04	0.02	0	0	0.05	0	0.03	0.1	0	0
RHEB	119.97	121.71	121.34	131.3	177.68	175.87	175.44	166.68	187.87	182.71	160.29	201.62	184.41	142.1	174.48	170.99
RHEBL1	3.93	4.31	4.17	3.46	2.39	2.4	2.42	2.52	2.69	4.17	2.64	2.68	3.29	3.15	2.92	3.21
RHEBP1	1.37	0	1.3	2.37	1.11	1.38	2.75	2.27	3.32	2.36	2.35	2.71	2.35	1.29	0	0.42
RHEBP2	1.24	1.72	1.12	0	2.12	2.09	1.66	1.76	0	0.58	0.6	0	0	0	1.76	1.66
RHEBP3	0	0	0	0	0	0	0	0	0	0	0	0	0	0	0	0
RHEX	0	0.08	0.05	0	0.14	0	0	0	0	0	0	0	0.52	0.29	0	0
RHNO1	55.23	54.53	54.66	61.8	13.96	17.35	14.79	16.09	32.17	36.38	33.67	27.62	33.74	32.12	37.96	39.48
RHO	0	0	0	0	0	0	0	0	0	0	0	0.02	0	0.03	0	0.03
RHOA	390.25	388.69	395.99	397.66	345.97	358.94	353.66	363.71	222.17	219.12	243.9	209.06	189.8	181.05	191.3	212.39
RHOA-IT1	0	0.13	0.14	0	0.19	0	0	0.17	0	0	0	0	0.22	0.24	0.16	0.44
RHOB	11.09	13.7	12.93	10.86	103.11	105.75	105.58	102.01	122.49	141.15	155.37	109.02	126.27	162.13	151.02	145.62
RHOBTB1	5.18	5.2	6.31	5.01	6.07	6.41	5.51	6.47	5.47	4.3	5.55	3.16	6.96	7.77	7.83	7.95
RHOBTB2	4.52	4.26	5.01	3.63	4.78	5.18	5.51	5.55	9.23	10.61	12.08	4.81	13.96	32.98	21.03	22.64
RHOBTB2-AS1	0.21	0.53	0.21	0.25	0.11	0.06	0.03	0.03	0.03	0	0.06	0	0.34	0.28	0.03	0.21
RHOBTB3	2.7	3.66	4.05	3.72	9.12	10.16	9.62	10.96	12.31	9.19	13.88	10.56	15.75	21.75	16.98	31.59
RHOC	48.91	46.45	45.06	46.19	94.53	94.05	98.42	92.98	16.82	17.7	18.36	16.37	10.98	14.76	13.29	41.59
RHOD	11.8	11.89	13.01	8.76	1.37	1.18	1.97	1.81	0	0	0	0	0	0	0	1.01
RHOF	11.4	9.77	10.05	9.35	1	1.33	1.22	1.47	0.98	1.39	1.65	0.71	2.27	4.7	1.98	3.85
RHOG	35.49	32.14	37.04	33.79	5.93	7.85	7.78	6.07	3.94	4.05	3.02	3.44	2.86	2.72	3.44	6.49
RHOG2P	0.12	0	0.12	0	0.16	0.29	0.14	0	0.3	0.14	0.27	0.14	0.38	0.21	0	0.19
RHOH	8.81	7.93	9.28	7.02	0.2	0.1	0.12	0.11	0	0	0	0.03	0	0	0	0.21
RHOJ	0.38	0.21	0.12	0.08	1.21	1.11	1.46	1.51	0.06	0.02	0.07	0.09	0.02	0.1	0.16	4.8
RHOQ	33.86	36.38	35.72	35.58	45.65	54.09	51.19	56.08	39.85	31.6	39.49	30	35	35.21	40.67	38.48
RHOQ-AS1	0	0	0	0	0.05	0	0.04	0	0	0	0	0	0.06	0.06	0	0
RHOQP1	2.54	3.38	3.37	2.43	1.75	0.85	1.37	1.79	2.39	1.27	2.5	0.68	0.19	1.27	1.75	3.55
RHOQP2	0.12	0.23	0.13	0.35	0	0.29	0.17	0	0	0	0.13	0	0	0	0	0
RHOQP3	0.07	0	0.11	0	0	0.08	0.28	0.14	0.11	0.13	0.12	0	0.36	0	0.38	0.52
RHOT1	18.91	18.63	20.3	20.96	28.86	35.25	31.11	31.94	42.87	36.65	40.09	35.45	48.34	48.87	44.13	47.92
RHOT1P1	0	0	0	0.43	0.44	0	0.39	0	0.42	0	0.37	0	0	0.58	0	0
RHOT1P2	0	0.29	0	0	0	0	0	0.75	0	0	0	0	0	0	0	0.48
RHOT1P3	0	0	0	0	0	0	0	0	0	0	0	0	0	0	0	0
RHOT2	86.98	90.36	92.14	80.23	34.99	36.19	34.05	34.55	31.82	30.11	31.62	21.42	35.66	61.65	42.96	52.29
RHOU	2.95	2.83	2.93	2.77	25.9	30.7	30.28	30.87	17.12	15.18	20.7	13.57	16.21	19.91	18.65	21.24
RHOV	2.05	2.24	2.04	1.51	0.53	0.59	0.73	0.61	0.62	1.04	0.74	0.43	1.31	1.66	1.7	1.61
RHOXF1	0.08	0.08	0.16	0	0.63	1.43	0.36	1.18	3.11	2.05	3.77	2.02	4.55	3.13	4.26	4.29
RHOXF1-AS1	1.43	1.61	1.71	1.5	0	0	0.03	0.06	0.03	0	0	0.03	0.19	0.21	0.16	0.04
RHOXF1P1	0.3	0	0.14	0.2	0	0	0	0	0	0	0	0	0	0	0	0
RHOXF1P2	0	0.28	0.14	0	0	0	0	0	0	0	0	0	0	0	0	0
RHOXF1P3	0.31	0.15	0.02	0.08	0.17	0.09	0.4	0.2	0.25	0.34	0.76	0.08	0.43	0.06	0.15	0.03
RHOXF2	0	0	0	0	0	0	0	0.02	0	0	0	0	0	0	0	0
RHOXF2B	0.02	0	0	0	0	0	0	0	0	0	0.02	0	0	0	0	0
RHPN1	7.66	7.13	6.41	4.86	0.82	0.66	0.67	0.46	1.65	1.62	1.8	0.82	2.79	4	3.03	4.46
RHPN1-AS1	1.15	0.98	0.71	0.7	0.04	0.29	0.15	0.23	0	0.13	0.03	0.03	0.04	0	0	0.26
RHPN2	11.85	13.64	12.82	11.9	1.57	3.11	2.91	2.34	0.57	1	1.43	0.71	0.65	1.27	0.98	8.63
RHPN2P1	0	0	0	0	0	0	0	0	0	0.02	0	0	0	0	0	0
RIBC1	2.35	1.87	1.89	2.53	1.5	1.48	1.64	2.39	1.4	1.9	2.01	1.33	2.22	1.47	1.47	1.79
RIBC2	0.55	1.23	1.01	0.89	0.14	0.12	0.04	0.1	0.05	0.21	0	0	0	0.24	0.23	0.32
RIC1	6.52	6.58	6.73	6.64	6.03	5.98	5.94	6.35	4.62	2.81	5.7	2.75	6.12	7.59	6.02	7.97
RIC3	9.57	9.01	10.16	10.24	13.11	18.31	17.93	17.06	19.74	16.57	26.86	13.25	33.98	54.5	34.53	38.43
RIC3-DT	0.01	0.01	0.01	0.02	0.03	0	0.03	0.02	0.1	0.03	0.07	0.06	0.1	0.29	0.09	0.1
RIC8A	51.33	52.62	52.09	65.45	36.81	39.92	36.01	55.79	44.9	46.9	45.09	31.81	48.14	53.97	45.37	57.23
RIC8B	12.8	12.41	12.28	12.81	10.5	9.78	9.5	9.94	9.63	9.32	11.22	8.54	14.11	17.99	16.67	19.18
RICTOR	3.38	4.03	3.69	4.2	5.69	7.58	7.58	8.58	3.96	3.11	6.05	3.96	4.82	8.48	5.42	7.28
RIDA	59.46	56.04	58.36	51.38	10.28	9.64	12.18	8.79	14.09	13.64	12.13	13.31	15.35	13.83	9.76	14.19
RIF1	22.19	25.66	24.72	26.82	5.12	5.91	6.39	6.36	4.46	3.19	5.18	2.79	5.21	8.04	5.55	8.36
RIGI	4.51	4.19	4.32	4.97	1.23	1.38	1.84	1.53	1	0.6	0.91	0.63	1.04	1.11	0.69	1.53
RIIAD1	0.18	0.5	0	0	13.39	8.69	12.78	6.6	22.29	31.24	26.87	29.38	29.59	26.98	28.67	29.62
RILP	7.68	9.21	6.84	7.6	3.01	1.88	1.69	2.47	2.59	1.88	3.41	1.71	1.89	3.17	2.28	1.6
RILPL1	6.58	6.71	6.16	6.54	7.55	7.3	7.47	6.29	12.7	13.25	12.03	16.5	16.43	16.29	17.57	17.21
RILPL2	2.62	2.13	2.27	2.25	0.29	0.34	0.19	0.35	0.11	0.06	0.08	0.08	0.04	0.11	0.06	0.69
RIMBP2	0	0.03	0.04	0.17	4.33	4.37	5.51	5.94	15.69	11.22	16.8	11.19	15.53	22.89	16.67	18.85
RIMBP2-AS1	0	0	0	0	0	0	0	0	0	0	0	0	0	0	0	0
RIMBP3	0.14	0.1	0.13	0.11	0.31	0.25	0.21	0.26	0.35	0.47	0.39	0.06	0.45	0.78	0.4	0.61
RIMBP3B	0.07	0.04	0.07	0.11	0.53	0.35	0.37	0.32	0.53	0.47	0.83	0.52	0.23	0.87	0.5	0.45
RIMBP3C	0	0.1	0.11	0	0.12	0.07	0.04	0.1	0.25	0.16	0.12	0.18	0.23	0.18	0.12	0.06
RIMKLA	2.95	3.26	3.1	2.77	2.95	2.64	2.21	3.35	4.71	4.86	6.33	3.78	8.89	13.22	10.58	9.69
RIMKLB	48.89	55.27	57.01	60.21	43.81	50.06	49.56	49.57	73.79	65.57	73.63	64.36	86.33	104.68	91.98	91.74
RIMKLBP1	0	0	0	0	0	0	0	0	0	0	0	0.06	0.08	0.08	0	0
RIMKLBP2	0	0	0	0	0	0	0	0	0	0	0	0	0	0	0	0
RIMOC1	15.74	16.39	16.81	16.32	23.04	24.05	24.33	24.88	22.49	18.44	26	17.97	26.56	31.58	27.18	26.7
RIMS1	0.52	0.58	1	0.8	7.12	9.18	9.15	11.38	11.42	9	15.29	7.39	17.75	32.08	22.93	23.11
RIMS2	6.11	6.88	6.78	7.01	12.54	15.45	15.84	17.59	12.07	8.99	15.88	9.19	15.12	21.05	16.81	16.85
RIMS3	7.38	7.93	7.96	7.16	33.18	34.24	33.82	36.11	42.72	41.97	48.84	33.03	49.21	86.48	58.92	57.59
RIMS4	18.69	18.56	20.68	15.64	23.03	23.8	22.24	23.07	22.67	28.64	36.43	16.7	38.03	76.72	45.02	46.57
RIN1	3.04	2.56	2.81	3.05	2.09	1.66	2.31	2.13	0.23	0.41	0.38	0.16	0.13	0.35	0.16	0.83
RIN2	0.42	0.39	0.45	0.18	13.18	15.36	14.1	13.76	9.48	8.8	9.37	7.19	6.78	8.91	6.44	6.25
RIN3	1.29	1.17	1.23	0.89	0.27	0.28	0.48	0.28	0.02	0.08	0.01	0.02	0.02	0.09	0.05	0.39
RING1	13.99	14.07	13.59	15.15	27.43	28.85	27.81	26.68	33.77	42.55	37.15	37.72	35.48	41.23	40.77	41.49
RINL	7.44	7.84	7.1	6.8	0.98	0.95	0.61	0.7	0.5	0.4	0.46	0.33	0.23	0.71	0.38	1.21
RINT1	16.5	18.15	16.27	18.16	11.26	12.61	12.74	13.46	11.21	10.42	12.45	9.07	14.44	15.31	12.44	13.9
RIOK1	21.66	24.42	23.87	25.44	15.34	16.68	15.87	16.97	15.07	13.91	17.66	12.56	15.45	19.62	18.03	20.34
RIOK2	42.2	48.58	37.19	53.16	31.52	34.1	27.99	34.72	19.27	24.11	19.06	25.67	14.69	13.65	17.53	17.27
RIOK3	17.75	15.81	14.91	15.35	86.13	115.67	95.38	109.54	62.42	47.68	63.11	50.83	61.35	78.82	68.44	69.88
RIOK3P1	0	0	0	0	0	0	0	0	0	0	0	0	0	0	0	0
RIOX1	22.04	23.91	25.7	23.63	8.85	11.07	9.92	10.87	11.12	10.6	10.23	7	11.41	14.96	14.19	12.28
RIOX2	17.94	20.64	20.9	21.63	7.6	9.81	9.05	8.57	6.13	5.31	6.76	5.64	8.66	9.16	7.15	9.28
RIPK1	8.18	8.58	9.01	8.62	4.16	5.35	4.77	5.24	4.36	3.03	4.58	2.79	4.96	6.81	5.78	7.34
RIPK2	18	19.11	17.87	18.04	6.09	6.01	6.6	5.68	7.48	6.71	7.35	5.92	8.84	8.27	9.31	9.38
RIPK3	0.25	0.11	0.45	0.45	0	0	0.07	0	0.04	0.03	0.03	0.13	0	0.05	0.1	0
RIPK4	1.35	1.3	1.43	1.02	0.07	0.18	0.14	0.12	0.03	0	0.04	0	0	0	0	0.06
RIPOR1	4.59	3.5	4.58	4.2	30.64	33.92	30.26	37.19	22.94	25.01	29.34	16.94	33.31	50.67	36.06	33.37
RIPOR2	4.45	4.89	4.36	4.92	15.96	19.8	19.42	20.12	16.59	14.48	16.73	11.99	13.73	19.95	15.45	17.1
RIPOR3	1.43	1.67	1.17	1.02	0	0.03	0	0	0	0	0	0	0	0	0	0.11
RIPOR3-AS1	0	0	0	0	0	0	0.12	0	0	0.12	0	0	0	0	0	0
RIPPLY1	0	0	0	0	0	0.11	0.2	0.17	0.06	0	0.05	0.05	0.12	0.08	0	0
RIPPLY2	1	2.6	2.43	3	3.83	3.88	2.88	3.13	14.56	12.66	13.01	14.12	18.97	10.91	14.79	12.81
RIPPLY3	0.89	1.02	1.33	1.06	0.04	0.07	0.09	0.11	0.13	0	0.2	0.03	0.09	0.19	0.25	0.24
RIT1	16.7	14.37	15.25	13.69	22.09	23.12	24.33	21.34	18.61	14.81	21.01	14.02	21.08	24.58	20.29	24.34
RIT2	1.04	0.49	0.8	0.7	0.09	0.25	0.41	0.06	7.23	6.84	7.93	5.96	15	11.67	12.88	11.61
RITA1	26.68	25.44	26.13	24.18	14.37	11.66	12.99	12	14.19	15.03	17.33	14.97	19.46	23.74	20.93	20.67
RLBP1	0.09	0.17	0.11	0.17	0.04	0	0.25	0.07	0	0	0	0.09	0.17	0.05	0.09	0.09
RLF	8.16	8.08	7.97	8.26	7.3	8.64	8.05	10.02	8.84	7.17	9.98	6.45	10.85	14.23	12.28	12.73
RLIG1	19.15	23.1	18.6	24.76	15.23	13.02	16	12.26	10.68	9.37	13.49	9.72	14	11.35	10.88	16.23
RLIG1P1	0	0	0.07	0	0	0	0	0	0	0	0	0	0	0	0	0
RLIG1P2	0	0	0	0	0	0	0	0	0	0	0	0	0	0	0	0
RLIG1P3	0	0.07	0	0	0	0	0	0.09	0	0	0	0	0	0	0	0
RLIM	11.31	12.13	12.51	12.46	17.32	20.08	19.83	21.27	20.78	17.08	23.96	16.3	22.16	32.91	24.97	28.5
RLIMP1	0	0	0	0	0	0	0	0	0	0	0	0	0	0	0	0
RLIMP2	0	0	0	0	0	0	0	0	0	0	0	0	0	0	0	0
RLN1	1.06	0.77	1.1	0.77	0.47	0.58	0.73	0.69	0.71	0.19	0.44	0.56	0.25	0.96	0.18	0.13
RLN2	2	1.73	2.6	1.79	0.23	0.61	0.11	0.21	0.21	0.79	0.84	0.39	0.27	0.29	0.38	0.27
RLN3	0	0	0	0	0	0	0	0.29	0	0	0	0	0	0	0	0
RMB8AP1	0.28	0.65	0.27	0.37	0	0	0.63	0.17	0.17	0	0.3	0.16	0.22	0	0.15	0.22
RMC1	10.21	9.28	10.84	11.29	193.74	183.28	183.7	175.32	103.3	108.53	81.52	114.43	49.98	48.92	50.73	41.77
RMDN1	27.85	24.89	26.76	26.07	25.4	26.31	28.01	27.96	18.72	17.46	19.82	17.68	17.43	25.56	22.96	23.06
RMDN2	1.51	1.75	1.64	1.46	3.31	2.13	2.41	2.49	3.05	2.95	3.84	3.69	3.08	2.69	3.3	3.54
RMDN2-AS1	0	0	0	0	0	0.1	0	0	0	0	0	0	0	0	0	0
RMDN3	18.66	19.42	19.77	17.41	21.9	22.41	17.43	20.3	17.95	19.38	19.57	16.98	19.86	23.88	22.77	22.38
RMEL3	0	0.13	0	0	0	0	0	0	0	0	0	0	0	0	0	0
RMI1	20	19.64	19.68	19.06	14.75	16.96	14.67	15.29	14.38	9.92	15.59	9.78	15.6	16.14	14.91	16.89
RMI2	60.26	54.61	57.36	52.3	11.84	11.85	11.85	8.9	8.78	8.1	7.17	7.81	3.84	2.67	3.98	5.12
RMND1	15.24	16.34	13.53	15.86	27.38	26.46	27.02	28.16	26.23	24.9	22.81	19.79	21.53	21.12	22.33	23.19
RMND5A	24.25	24.79	27.66	27.78	15.85	19.03	17.19	21.14	15.84	12.45	16.63	11.61	15.85	17.76	14.69	19.33
RMND5B	33.43	31.91	28.38	28.26	26.78	24.51	26.12	23.16	17.41	18.51	17.25	15.13	17.26	25.78	19.97	21.72
RMRP	10.29	4.04	4.2	2.12	123.36	126.6	151.89	83.87	13.92	19.19	7.34	14.98	16.08	43.95	21.52	4.15
RMRPP5	0	0	0	0	0	0	0	0	0	0	0	0	0	0	0	0
RMST	49.05	43.23	46.38	40.61	41.51	42.92	44.26	39.92	205.47	208.22	199.91	266.25	282.9	258.06	235.4	231.77
RN7SK	7.4	5.13	7.47	5.92	171.03	185.29	280	181.25	92.18	47.4	38.53	34.25	121.16	67.72	104.03	21.32
RN7SKP1	0	0	0	0	0	0	0	0	0	0	0	0	0	0	0	0
RN7SKP10	0	0	0	0	0	0	0	0	0	0	0	0	0	0	0	0
RN7SKP100	0	0	0	0	0	0	0	0	0	0	0	0	0	0	0	0
RN7SKP101	0	0	0	0	0	0	0	0	0	0	0	0	0	0	0	0
RN7SKP102	0	0	0	0	0	0	0	0	0	0	0	0	0	0	0	0
RN7SKP103	0	0	0	0	0	0	0	0	0	0	0	0	0	0	0	0
RN7SKP104	0	0	0	0	0	0	0	0	0	0	0	0	0	0	0	0
RN7SKP105	0	0	0	0	0	0	0	0	0	0	0	0	0	0	0	0
RN7SKP106	0	0	0	0	0	0	0	0	0	0	0	0	0	0	0	0
RN7SKP107	0	0	0	0	0	0	0	0	0	0	0	0	0	0	0	0
RN7SKP108	0	0	0	0	0	0	0	0	0	0	0	0	0	0	0	0
RN7SKP109	0	0	0	0	0	0	0	0	0	0	0	0	0	0	0	0
RN7SKP11	0	0	0	0	0	0	0	0	0	0	0	0	0	0	0	0
RN7SKP110	0	0	0	0	0	0	0	0	0	0	0	0	0	0	0	0
RN7SKP111	0	0	0	0	0	0	0	0	0	0	0	0	0	0	0	0
RN7SKP112	0	0	0	0	0	0	0	0	0	0	0	0	0	0	0	0
RN7SKP113	0	0	0	0	0	0	0	0	0	0	0	0	0	0	0	0
RN7SKP114	0	0	0	0	0	0	0	0	0	0	0	0	0	0	0	0
RN7SKP115	0	0	0	0	0	0	0	0	0	0	0	0	0	0	0	0
RN7SKP116	0	0	0	0	0	0	0	0	0	0	0	0	0	0	0	0
RN7SKP117	0	0	0	0	0	0	0	0	0	0	0	0	0	0	0	0
RN7SKP118	0	0	0	0	0	0	0	0	0	0	0	0	0	0	0	0
RN7SKP119	0	0	0	0	0	0	0	0	0	0	0	0	0	0	0	0
RN7SKP12	0	0	0	0	0	0	0	0	0	0	0	0	0	0	0	0
RN7SKP120	0	0	0	0	0	0	0	0	0	0	0	0	0	0	0	0
RN7SKP121	0	0	0	0	0	0	0	0	0	0	0	0	0	0	0	0
RN7SKP122	0	0	0	0	0	0	0	0	0	0	0	0	0	0	0	0
RN7SKP123	0	0	0	0	0	0	0	0	0	0	0	0	0	0	0	0
RN7SKP124	0	0	0	0	0	0	0	0	0	0	0	0	0	0	0	0
RN7SKP125	0	0	0	0	0	0	0	0	0	0	0	0	0	0	0	0
RN7SKP126	0	0	0	0	0	0	0	0	0	0	0	0	0	0	0	0
RN7SKP127	0	0	0	0	0	0	0	0	0	0	0	0	0	0	0	0
RN7SKP128	0	0	0	0	0	0	0	0	0	0	0	0	0	0	0	0
RN7SKP129	0	0	0	0	0	0	0	0	0	0	0	0	0	0	0	0
RN7SKP13	0	0	0	0	0	0	0	0	0	0	0	0	0	0	0	0
RN7SKP130	0	0	0	0	0	0	0	0	0	0	0	0	0	0	0	0
RN7SKP131	0.19	0	0	0	0	0	0	0	0.1	0.87	0.39	0.48	0	0	0.27	0.13
RN7SKP132	0	0	0	0	0	0	0	0	0	0	0	0	0	0	0	0
RN7SKP133	0	0	0	0	0	0	0	0	0	0	0	0	0	0	0	0
RN7SKP134	0	0	0	0	0	0	0	0	0	0	0	0	0	0	0	0
RN7SKP135	0	0	0	0	0	0	0	0	0	0	0	0	0	0	0	0
RN7SKP136	0	0	0	0	0	0	0	0	0	0	0	0	0	0	0	0
RN7SKP137	0	0	0	0	0	0	0	0	0	0	0	0	0	0	0	0
RN7SKP139	0	0	0	0	0	0.49	0	0	0	0	0.46	0	0	0	0.48	0
RN7SKP14	0	0	0	0	0	0	0	0	0	0	0	0	0	0	0	0
RN7SKP140	0	0	0	0	0	0	0	0	0	0	0	0	0	0	0	0
RN7SKP141	0	0	0	0	0	0	0	0	0	0	0	0	0	0	0	0
RN7SKP142	0	0	0	0	0	0	0	0	0	0	0	0	0	0	0	0
RN7SKP143	0	0	0	0	0	0	0	0	0	0	0	0	0	0	0	0
RN7SKP144	0	0	0	0	0	0	0	0	0	0	0	0	0	0	0	0
RN7SKP145	0	0	0	0	0	0	0	0	0	0	0	0	0	0	0	0
RN7SKP146	0	0	0	0	0	0	0	0	0	0	0	0	0	0	0	0
RN7SKP147	0	0	0	0	0	0	0	0	0	0	0	0	0	0	0	0
RN7SKP148	0	0	0	0	0	0	0	0	0	0	0	0	0	0	0	0
RN7SKP149	0	0	0	0	0	0	0	0	0	0	0	0	0	0	0	0
RN7SKP15	0	0	0	0	0	0	0	0	0	0	0	0	0	0	0	0
RN7SKP150	0	0	0	0	0	0	0	0	0	0	0	0	0	0	0	0
RN7SKP151	0	0	0	0	0	0	0	0	0	0	0	0	0	0	0	0
RN7SKP152	0	0	0	0	0	0	0	0	0	0	0	0	0	0	0	0
RN7SKP153	0	0	0	0	0	0	0	0	0	0	0	0	0	0	0	0
RN7SKP154	0	0	0	0	0	0	0	0	0	0	0	0	0	0	0	0
RN7SKP155	0	0	0	0	0	0	0	0	0	0	0	0	0	0	0	0
RN7SKP156	0	0	0	0	0	0	0	0	0	0	0	0	0	0	0	0
RN7SKP157	0	0	0	0	0	0	0	0	0	0	0	0	0	0	0	0
RN7SKP158	0	0	0	0	0	0.38	0	0	0	0	0	0	0	0	0	0
RN7SKP159	0	0	0	0	0	0	0	0	0	0	0	0	0	0	0	0
RN7SKP16	0	0	0	0	1.06	0	0.47	1.44	0	0	0	0	0	1.4	0.45	0.61
RN7SKP160	0.3	0	0	0	0.79	1.05	0.69	1.81	0.38	1.36	2.64	0.97	0	0.52	2.02	0.46
RN7SKP161	0	0	0	0	0	0	0	0	0	0	0	0	0	0	0	0
RN7SKP162	0	0	0	0	0	0	0	0	0	0	0	0	0	0	0	0
RN7SKP163	0	0	0	0	0	0	0	0	0	0	0	0	0	0	0	0
RN7SKP164	0	0	0	0	0	0	0	0	0	0	0	0	0	0	0	0
RN7SKP165	0	0	0	0	0	0	0	0	0	0	0	0	0	0	0	0
RN7SKP166	0	0	0	0	0	0	0	0	0	0	0	0	0	0	0	0
RN7SKP167	0	0	0	0	0	0	0	0	0	0	0	0	0	0	0	0
RN7SKP168	0	0	0	0	0	0	0	0	0	0	0	0	0	0	0	0
RN7SKP169	0	0	0	0	0	0	0	0	0	0	0	0	0	0	0	0
RN7SKP17	0	0	0	0	0	0	0	0	0	0	0	0	0	0	0	0
RN7SKP170	0	0	0	0	0	0	0	0	0	0	0	0	0	0	0	0
RN7SKP171	0	0	0	0	0	0	0	0	0	0	0	0	0	0	0	0
RN7SKP172	0	0	0	0	0	0	0	0	0	0	0	0	0	0	0	0
RN7SKP173	0.35	0	0	0.46	0	0	0.41	0	0	0	0	0	0	0	0	0
RN7SKP174	0	0	0	0	0	0	0	0	0	0	0	0	0	0	0	0
RN7SKP175	0	0	0	0	0	0	0	0	0	0	0	0	0	0.76	0	0
RN7SKP176	1.1	1.21	1.57	0	0.37	0	0	0	0.39	0.76	0	0.32	0.46	0.44	0.63	0
RN7SKP177	0	0	0	0	0	0	0	0	0	0	0	0	0	0	0	0
RN7SKP178	0	0	0	0	0	0	0	0	0	0	0	0	0	0	0	0
RN7SKP179	0	0	0	0	0	0	0	0	0	0	0	0	0	0	0	0
RN7SKP18	0	0	0	0	0	0	0	0	0	0	0	0	0	0	0	0
RN7SKP180	0	0	0	0	0	0	0	0	0	0	0	0	0	0	0	0
RN7SKP181	0	0	0	0	0	0	0	0	0	0	0	0	0	0	0	0
RN7SKP182	0	0	0	0	0	0	0	0	0	0	0	0	0	0	0	0
RN7SKP183	0	0	0	0	0	0	0	0	0	0	0	0	0	0	0	0
RN7SKP184	0	0	0	0	0	0	0	0	0	0	0	0	0	0	0	0
RN7SKP185	0	0	0	0	0	0	0	0	0	0.37	0	0	0	0	0	0
RN7SKP186	0	0	0	0	0	0	0	0	0	0	0	0	0	0	0	0
RN7SKP187	0	0	0	0	0	0.35	0	0	0	0	0	0	0	0	0	0
RN7SKP188	0	0	0	0	0	0	0	0	0	0	0	0	0	0	0	0
RN7SKP189	0	0	0	0	0	0	0	0	0	0	0	0	0	0	0	0
RN7SKP19	0	0	0	0	0	0	0	0	0	0	0	0	0	0	0	0
RN7SKP190	0	0	0	0	0	0	0	0	0	0	0	0	0	0	0	0
RN7SKP191	0	0	0	0	0	0	0	0	0	0	0	0	0	0	0	0
RN7SKP192	0	0	0	0	0	0	0	0	0	0	0	0	0	0	0.37	0
RN7SKP193	0	0	0	0	0	0	0	0	0	0	0	0	0	0	0	0
RN7SKP194	0	0	0	0	0	0	0	0	0	0	0	0	0	0	0	0
RN7SKP195	0	0	0	0	0	0	0	0	0	0	0	0	0	0	0	0
RN7SKP196	0	0	0	0	0	0	0	0	0	0	0	0	0	0	0	0
RN7SKP197	0	0	0	0	0	0	0	0	0	0	0	0	0	0	0	0
RN7SKP198	0	0	0	0	0	0	0	0.91	0.48	0	0	0	0	0	0.86	1.15
RN7SKP199	0	0	0	0	0	0	0	0	0	0	0	0	0	0	0	0
RN7SKP2	0	0	0	0	0	0	0	0	0	0	0	0	0	0	0	0
RN7SKP20	0	0	0	0	0	0	0	0	0	0	0	0	0	0	0	0
RN7SKP200	0	0	0	0	0	0	0	0	0	0	0	0	0	0	0	0
RN7SKP202	0	0	0	0	0	0	0	0	0	0	0	0	0	0	0	0
RN7SKP203	0	0	0	0	0	0	0	0	0	0	0	0	0	0	0	0
RN7SKP204	0	0	0	0	0	0	0	0	0	0	0	0	0	0	0	0
RN7SKP205	0	0	0	0	0	0	0	0	0	0	0	0	0	0	0	0
RN7SKP206	0	0	0	0	0	0	0	0	0	0	0	0	0	0	0	0
RN7SKP207	0	0	0	0	0	0	0	0	0	0	0	0	0	0	0	0
RN7SKP208	0	0	0	0	0	0	0	0	0.33	0.3	0	0	0	0.92	0	0
RN7SKP209	0	0	0	0	0	0	0	0	0	0	0	0	0	0	0	0
RN7SKP21	0	0	0	0	0	0	0	0	0	0	0	0	0	0	0	0
RN7SKP210	0	0	0	0	0	0	0	0	0	0	0	0	0	0	0	0
RN7SKP211	0	0	0	0	0	0	0	0	0	0	0	0	0	0	0	0
RN7SKP212	0	0	0	0	0	0	0	0	0	0	0	0	0	0	0	0
RN7SKP213	0	0	0	0	0	0	0	0	0	0	0	0	0	0	1.37	0
RN7SKP214	0	0	0	0	0	0	0	0	0	0	0	0	0	0	0	0
RN7SKP216	0	0	0	0	0	0	0	0	0	0	0	0	0	0	0	0
RN7SKP217	0	0	0	0	0	0	0	0	0	0	0	0	0	0	0	0
RN7SKP218	0	0	0	0	0	0	0	0	0	0	0	0	0	0	0	0
RN7SKP219	0	0	0	0	0	0	0	0	0	0	0	0	0	0	0	0
RN7SKP22	0	0	0	0	0	0	0	0	0	0	0	0	0	0	0	0
RN7SKP220	0	0	0	0	0	0	0	0	0	0	0	0	0	0	0	0
RN7SKP221	0	0.36	0	0	0	0	0	0	0	0	0.16	0	0.48	0	0	0
RN7SKP222	0	0	0	0	0	0	0	0	0	0	0	0	0	0	0	0
RN7SKP223	0	0	0	0	0	0	0	0	0	0	0	0	0	0	0	0
RN7SKP224	0	0	0	0	0	0	0	0	0	0	0	0	0	0	0	0
RN7SKP225	0	0	0	0	0	0	0.32	0	0.35	0.63	0	0	0	0	1.25	0
RN7SKP226	0	0	0	0	0	0	0	0	0	0	0	0	0	0	0	0
RN7SKP227	0	0	0	0	0	0	0	0	0	0	0	0	0	0	0	0
RN7SKP228	0	0	0	0	0	0	0	0	0	0	0	0	0	0	0	0
RN7SKP229	0	0	0	0	0	0	0	0	0	0	0	0	0	0	0	0
RN7SKP23	0	0	0	0	0	0	0	0.01	0	0	0	0	0	0	0	0
RN7SKP230	0	0	0	0	0	0	0	0	0	0	0	0	0	0	0	0
RN7SKP231	0	0	0	0	0	0	0	0	0	0	0	0	0	0	0	0
RN7SKP232	0	0	0	0	0	0	0	0	0	0	0	0	0	0	0	0
RN7SKP233	0	0	0	0	0	0	0	0	0	0	0	0	0	0	0	0
RN7SKP234	0	0	0	0	0	0	0	0	0	0	0	0	0	0	0	0
RN7SKP235	0	0	0	0	0	0	0	0	0	0	0	0	0	0	0	0
RN7SKP236	0	0	0	0	0	0	0	0	0	0	0	0	0	0	0	0
RN7SKP237	0	0	0	0	0	0	0	0	0	0	0	0	0	0	0	0
RN7SKP238	0	0	0	0	0	0	0	0	0	0	0	0	0	0	0	0
RN7SKP239	0	0	0	0	0	0	0	0	0	0	0	0	0	0	0.94	0
RN7SKP24	0	0	0	0	0	0	0	0	0	0	0	0	0	0	0	0
RN7SKP240	0	0	0	0	0	0	0	0	0	0	0	0	0	0	0	0
RN7SKP241	0	0	0	0	0	0	0	0	0	0.12	0	0.34	0	0	0	0
RN7SKP242	0	0	0	0	0	0	0	0	0	0	0	0	0	0	0	0
RN7SKP243	0	0	0	0	0	0	0	0	0	0	0	0	0	0	0	0
RN7SKP244	0	0	0	0	0	0	0	0	0	0	0	0	0	0	0	0
RN7SKP245	0	0	0	0	0	0	0	0	0	0	0	0	0	0	0	0
RN7SKP246	0	0	0	0	0	0	0	0	0	0	0	0	0	0	0	0
RN7SKP247	0.37	0	0.36	0	0	0	0	0	0	0	0	0	0	0	0	0
RN7SKP248	0	0	0	0	0	0	0	0	0	0	0	0	0	0	0	0
RN7SKP249	0	0	0	0	0	0	0	0	0	0	0	0	0	0.48	0	0
RN7SKP25	0	0	0	0	0	0	0	0	0	0	0	0	0	0	0	0
RN7SKP250	0	0	0	0	0	0	0	0	0	0	0	0	0	0	0	0
RN7SKP251	0	0	0	0	0	0	0	0	0	0	0	0	0	0	0	0
RN7SKP252	0	0	0	0	0	0	0	0	0	0	0	0	0	0	0	0
RN7SKP253	0	0	0	0	0	0	0	0	0	0	0	0	0	0	0	0
RN7SKP254	0	0	0	0	0	0	0	0	0	0	0	0	0	0	0	0
RN7SKP255	0	0	0	0	0.48	0	0	0	0	0.81	0	0	0.98	0	0	0
RN7SKP256	0	0	0	0	0	0	0	0	0	0	0	0	0	0	0	0
RN7SKP257	0	0	0	0	0	0	0	0	0	0	0	0	0	0	0	0
RN7SKP258	0	0	0	0	0	0	0	0	0	0	0	0	0	0	0	0
RN7SKP259	0	0	0	0	0	0	0	0	0	0	0	0	0	0	0	0
RN7SKP26	0.42	0	0	0	0	0	0.49	0	0	0	0	0	0	0	0.48	0
RN7SKP260	0	0	0	0	0	0	0	0	0	0	0	0	0	0	0	0
RN7SKP261	0	0	0	0	0	0	0	0	0	0	0	0	0	0	0	0
RN7SKP262	0	0	0	0	0	0	0	0	0	0	0	0	0	0	0	0
RN7SKP263	0	0	0	0	0	0	0	0	0	0	0	0	0	0	0	0
RN7SKP264	0	0	0	0	0	0	0	0	0	0	0	0	0	0	0	0
RN7SKP265	0	0	0	0	0	0	0	0	0	0	0	0	0	0	0	0
RN7SKP266	0	0	0	0	0	0	0	0	0	0	0	0	0	0	0	0
RN7SKP267	0	0	0	0	0	0	0	0	0	0	0	0	0	0	0	0
RN7SKP268	0	0	0	0	0.46	0	0	0	0	0	0	0	0	0	0	0
RN7SKP269	0.34	0.32	0	0.45	0	0	0.4	0	0.43	0	0.38	0	0	0	0	0.53
RN7SKP27	0	0	0	0	0	0	0	0	0	0	0	0	0	0	0	0
RN7SKP270	0	0	0	0	0	0	0	0	0	0	0	0	0	0	0	0
RN7SKP271	0	0	0	0	0	0	0	0	0	0	0	0	0	0	0	0
RN7SKP272	0	0	0	0	0	0	0	0	0	0	0	0	0	0	0	0
RN7SKP273	0.35	0	0	0	0	0	0	0	0	0	0	0	0	0	0	0
RN7SKP275	0	0	0	0	0	0	0	0	0	0	0	0	0	0	0	0
RN7SKP276	0	0	0	0	0	0	0	0	0.67	0	0	0	0	0	0	0
RN7SKP277	0	0	0	0	0	0	0	0	0	0	0	0	0	0	0	0
RN7SKP278	0	0	0	0	0	0	0	0	0	0	0	0	0	0	0	0
RN7SKP279	0	0	0	0	0	0	0	0	0	0	0	0	0	0	0	0
RN7SKP28	0	0	0	0	0	0	0	0	0	0	0	0	0	0	0	0
RN7SKP280	0	0	0	0	0	0	0	0	0	0	0	0	0	0	0	0
RN7SKP281	0	0	0	0	0	0	0	0	0	0	0	0	0	0	0	0
RN7SKP282	0	0	0	0	0	0	0	0	0	0	0	0	0	0	0	0
RN7SKP283	0	0	0	0	0	0	0	0	0	0	0	0	0	0	0	0
RN7SKP284	0	0	0	0	0	0	0	0	0	0	0	0	0	0	0	0
RN7SKP285	0	0	0	0	0	0	0	0	0	0	0	0	0	0	0	0
RN7SKP286	0	0	0	0	0	0	0	0	0	0	0	0	0	0	0	0
RN7SKP287	0	0	0	0	0	0	0	0	0	0	0	0	0	0	0	0
RN7SKP288	0	0	0	0	0	0	0	0	0	0	0	0	0	0	0	0
RN7SKP289	0	0	0	0	0	0	0	0	0	0	0	0	0	0	0	0
RN7SKP29	0	0	0	0	0	0	0	0	0	0	0	0	0	0	0	0
RN7SKP290	0	0	0	0	0	0	0	0	0	0	0	0	0	0	0	0
RN7SKP291	0	0	0	0	0	0	0	0	0	0	0	0	0	0	0	0
RN7SKP292	0	0	0	0	0	0	0	0	0	0	0	0	0	0	0	0
RN7SKP293	0	0	0	0	0	0	0	0	0	0	0	0	0	0	0	0
RN7SKP294	0	0	0	0	0	0	0	0	0	0	0	0	0	0	0	0
RN7SKP295	0	0	0	0	0	0	0	0	0	0	0	0	0	0	0	0
RN7SKP296	0	0	0	0	0	0	0	0	0	0	0	0	0	0	0	0
RN7SKP297	0	0	0	0	0	0	0	0	0	0	0	0	0	0	0	0
RN7SKP298	0	0	0	0	0	0	0	0	0	0	0	0	0	0	0	0
RN7SKP299	0	0	0	0	0	0	0	0	0	0	0	0	0	0	0	0
RN7SKP3	0	0	0	0	0	0	0	0	0	0	0	0	0	0	0	0
RN7SKP30	0.31	0	0	0	0	0.36	0	0	0	0	0	0	0	0.54	0.7	0
RN7SKP31	0	0	0	0	0	0	0	0	0	0	0	0	0	0	0	0
RN7SKP32	0	0	0	0	0	0	0	0	0	0	0	0	0	0	0	0
RN7SKP33	0	0	0	0	0	0	0	0	0	0	0	0	0	0	0	0
RN7SKP34	0	0	0	0	0	0	0	0	0	0	0	0	0	0	0	0
RN7SKP35	0	0	0	0	0	0	0	0	0	0	0	0	0	0	0	0
RN7SKP36	0	0	0	0	0	0	0	0	0	0	0	0	0	0	0	0
RN7SKP37	0	0	0	0	0	0	0	0	0	0	0	0	0	0	0	0
RN7SKP38	0	0	0	0	0	0	0	0	0	0	0	0	0	0	0	0
RN7SKP39	0	0	0	0	0	0	0	0	0	0	0	0	0	0	0	0
RN7SKP4	0	0	0	0	0	0	0	0	0	0	0	0	0	0	0	0
RN7SKP40	0	0	0	0	0	0	0	0	0	1.59	0	0	0	0	0	0
RN7SKP42	0	0	0	0	0	0	0	0	0	0	0	0	0	0	0	0
RN7SKP43	0	0	0	0	0	0	0	0	0	0	0	0	0	0	0	0
RN7SKP44	0	0	0	0	0	0	0	0	0	0	0	0	0	0	0	0
RN7SKP45	0	0	0	0	0	0	0	0	0	0	0	0	0	0	0	0
RN7SKP46	0	0	0	0	0	0	0	0	0	0	0	0	0	0	0	0
RN7SKP47	0	0	0	0	0	0	0	0	0	0	0	0	0	0	0	0
RN7SKP48	0	0	0	0	0	0	0	0	0	0	0	0	0	0	0	0
RN7SKP49	0	0	0	0	0	0	0	0	0	0	0	0	0	0	0	0
RN7SKP5	0	0	0	0	0	0	0	0	0	0	0	0	0	0	0	0
RN7SKP50	0	0	0	0	0	0.41	0	0	0	0	0	0	0	0	0	0
RN7SKP51	0	0	0	0	0	0	0	0	0	0	0	0	0	0	0	0
RN7SKP52	0	0	0	0	0	0	0	0	0	0	0	0	0	0	0	0
RN7SKP53	0	0	0	0	0	0	0	0	0	0	0	0	0	0	0	0
RN7SKP54	0	0	0	0	0	0	0	0	0	0	0	0	0	0	0	0
RN7SKP55	0	0	0	0	0	0	0	0	0	0	0	0	0	0	0	0
RN7SKP56	0	0	0	0	0	0	0	0	0	0	0	0	0	0	0	0
RN7SKP57	0	0	0	0	0	0	0	0	0	0	0	0	0	0	0	0
RN7SKP58	0	0	0	0	0	0	0	0	0	0	0	0	0	0	0	0
RN7SKP59	0	0	0	0	0	0	0	0	0	0	0	0	0	0	0	0
RN7SKP6	0	0	0	0	0	0	0	0	0	0	0	0	0	0	0	0
RN7SKP60	0	0	0	0	0	0	0	0	0	0	0	0	0	0	0	0
RN7SKP61	0	0	0	0	0	0	0	0	0	0	0	0	0	0	0	0
RN7SKP62	0	0	0	0	0	0	0	0	0	0	0	0	0	0	0	0
RN7SKP63	0.19	0	0	0	0	0	0	0	0.1	0.87	0.39	0.48	0	0	0.27	0.13
RN7SKP64	0	0	0	0	0	0	0	0	0	0	0	0	0	0	0	0
RN7SKP65	0	0	0	0	0	0	0	0	0	0	0	0	0	0	0	0
RN7SKP66	0	0	0	0	0	0	0	0	0	0	0	0	0	0	0	0
RN7SKP67	0	0	0	0	0	0	0	0	0	0	0	0	0	0	0	0
RN7SKP68	0	0	0	0	0	0	0	0	0	0	0	0	0	0	0	0
RN7SKP69	0	0	0	0	0	0	0	0	0	0	0	0	0	0	0	0
RN7SKP7	0	0	0	0	0	0	0	0	0	0	0	0	0	0	0	0
RN7SKP70	0.51	0.47	0.49	0	0	0.59	1.82	3.07	1.3	0	1.22	0	0	1.82	0.59	1.55
RN7SKP71	0	0	0	0	0	0	0	0	0	0	0	0	0	0	0	0
RN7SKP72	0	0	0	0	0	0	0	0	0	0	0	0	0	0	0	0
RN7SKP73	0	0	0	0	0	0	0	0	0	0	0	0	0	0	0	0
RN7SKP74	0	0	0	0	0	0	0	0	0	0	0	0	0	0	0	0
RN7SKP75	0	0	0	0	0	0	0	0	0	0	0	0	0	0	0	0
RN7SKP76	0	0	0	0	0	0	0	0	0	0	0	0	0	0	0	0
RN7SKP77	0	0	0	0	0	0	0	0	0	0	0	0	0	0	0	0
RN7SKP78	0.34	0.32	0.33	0.45	0.46	0.4	0.81	1.25	0	0	0	0	0	0	0	0
RN7SKP79	0	0	0	0	0	0	0	0	0	0	0	0	0	0	0	0
RN7SKP8	0	0	0	0	0	0	0	0	0	0	0	0	0	0	0	0
RN7SKP80	0	2.11	0	0	0	0	0.54	0	0	0	0.51	0	0.73	3.23	0	0.69
RN7SKP81	0	0	0	0	0	0	0	0	0	0	0	0	0	0	0	0
RN7SKP82	0	0	0	0	0	0	0	0	0	0	0	0	0	0	0	0
RN7SKP83	0	0	0	0	0	0	0	0	0	0	0	0	0	0	0	0
RN7SKP85	0	0	0	0	0	0	0	0	0	0	0	0	0	0	0	0
RN7SKP86	0	0	0	0	0	0	0	0	0	0	0	0	0	0	0	0
RN7SKP87	0	0	0	0	0	0	0	0	0	0	0	0	0	0	0	0
RN7SKP88	0	0	0	0.27	0	0	0.26	0.26	0	0	0.24	0	0	0	0.19	0
RN7SKP89	0	0	0	0	0	0	0	0	0	0	0	0	0	0	0	0
RN7SKP9	0	0	0	0	0	0	0	0	0	0	0	0	0	0	0	0
RN7SKP90	0	0	0	0	0	0	0	0	0	0	0	0	0	0	0	0
RN7SKP91	0	0	0	0	0	0	0	0	0	0	0	0	0	0	0	0
RN7SKP92	0	0	0	0	0	0	0	0	0	0	0	0	0	0	0	0
RN7SKP93	0	0	0	0	0	0	0	0	0	0	0	0	0	0	0	0
RN7SKP94	0	0	0	0	0	0	0	0	0	0	0	0	0	0	0	0
RN7SKP95	0	0	0	0	0	0	0.45	0	0	0	0	0	0	0	0	0
RN7SKP96	0	0	0	0	0	0	0	0	0	0	0	0	0	0	0	0
RN7SKP97	0	0.29	0	0.41	0	0	0	0	0.39	0	0	0	0	0	0	0
RN7SKP98	0	0	0	0	0	0	0	0	0	0	0	0	0	0	0	0
RN7SKP99	0	0	0	0	0	0	0	0	0	0	0	0	0	0	0	0
RN7SL1	97.78	145.5	237.19	50.31	811.83	703.07	954.21	573.64	390.22	414.13	1045.49	160	3550.98	3756.02	783.94	185.32
RN7SL100P	0	0	0	0	0	0	0	0	0	0	0	0	0	0	0	0
RN7SL101P	0	0	0	0	0	0	0	0	0	0	0	0	0	0	0	0
RN7SL104P	0	0	0	0	0	0	0	0	0	0	0	0	0	0	0	0
RN7SL105P	0	0	0	0	0	0	0.94	0	0	0	0	0	0	0	0.91	0
RN7SL106P	0	0	0	0	0	0	0	0	0	0	0	0	0	0	0	0
RN7SL107P	0	0	0	0	0	0	0	0	0	0	0	0	0	0	0	0
RN7SL108P	0	0	0	0	0	0	0	0	0	0	0	0	0	0	0	0
RN7SL110P	0	0	0	0	0	0	0	0	0	0	0	0	0	0	0	0
RN7SL111P	0	0	0	0	0	0	0	0	0	0	0	0	0	0.79	0	0
RN7SL113P	0	0	0	0	0	0	0	0	0	0	0	0	0	1.4	0	0
RN7SL116P	0	0	0	0	0	0	0	0	0	0	0	0	0	0	0	0
RN7SL117P	0	0	0	0	0	0	0	0	0	0	0	0	0	0	0	0
RN7SL118P	0	0	0	0	0	0	0	0	0	0	0	0	0	0	0	0
RN7SL11P	0	0	0	0	0	0	0	0	0	0.47	0	0	0	0	0	0
RN7SL120P	0	0	0	0	0	0	0	0	0	0	0	0	0	0	0	0
RN7SL121P	0	0	0	0	0	0	0	0	0	0	0	0	0	0	0	0
RN7SL122P	0	0	0	0	0	0	0	0	0	0	0	0	0	0	0	0
RN7SL123P	0	0	0	0	0	0	0	0	0	0	0	0	0	0	0	0
RN7SL124P	0	0	0	0	0	0	0	0	0	0	0	0	0	0	0	0
RN7SL125P	0	0	0	0	0	0	0	0	0	0	0	0	0	0	0	0
RN7SL126P	0	0	0	0	0	0	0	0	0	0	0	0	0	0	0	0
RN7SL127P	0	0	0	0	0	0	0	0	0	0	0	0	0	0	0	0
RN7SL128P	0	0	0	0	0	0	0	0	0	0	0	0	0	0	0	0
RN7SL12P	0	0	0	0	0	0	0	0	0	0	0	0	0	1.52	0	0
RN7SL130P	0.38	0	0	0.5	0	0	0	0	0	0	0	0	0	0	0.43	0.58
RN7SL131P	0	0	0	0	0	0	0	0	0	0	0	0	0	0	0	0
RN7SL132P	0	0	0	0	0	0	0	0	0	0	0	0	0	0	0	0
RN7SL134P	0	0	0	0	0	0	0	0	0	0	0	0	0	0	0	0
RN7SL135P	0	0	0	0	0	0	0	0	0	0	0	0	0	0	0	0
RN7SL138P	0	0	0	0	0	0	0	0	0.56	1	0	0	0	0	0	0
RN7SL140P	0	0	0	0	0	0	0	0	0	0	0	0	0	0	0	0
RN7SL141P	0	0	0	0	0	0	0	0	0	0	0	0	0	0	0	0
RN7SL143P	0	0	0	0	0	0	0	0	0	0	0	0	0	0	0	0
RN7SL144P	0	0	0	0	0.55	0.48	0	0	0	0	0	0	0	0.73	0	0
RN7SL145P	0.41	0.38	0.79	0	0.54	0	0.96	0.49	0.52	0.93	0.45	0	0	0	0.47	3.12
RN7SL146P	0	0	0	0	0	0	0	0	0	0	0	0	0	0	0	0
RN7SL147P	0	0	0	0	0	0	0	0	0	0	0	0	0	0	0	0
RN7SL148P	0	0	0	0	0	0	0	0	0	0	0	0	0	0	0	0
RN7SL149P	0	0	0	0	0	0	0	0	0	0	0	0	0	0	0	0
RN7SL14P	0	0	0	0	0	0	0	0	0	0	0	0	0	0	0	0
RN7SL150P	0	0	0	0	0	0	0	0	0	0	0	0	0	0	0	0
RN7SL151P	0	0	0	0	0	0	0	0	0	0	0	0	0	0	0	0
RN7SL152P	0	0	0	0	0	0	0	0	0.51	0	0.45	0	0	0	0	0.61
RN7SL153P	0	0	0	0	0	0	0	0	0	0	0	0	0	0	0	0
RN7SL154P	0	0	0	0	0	0	0	0	0	0	0	0	0	0	0	0
RN7SL155P	0	0	0	0	0	0	0	0	0	0	0	0	0	0	0	0
RN7SL156P	0	0	0	0	0	0	0	0	0	0	0	0	0	0	0	0
RN7SL159P	0	0	0	0	0	0	0	0	0	0	0	0	0	0	0	0
RN7SL15P	0	0	0	0	0	0	0	0	0	0	0	0	0	0	0	0
RN7SL160P	0	0	0	0	0	0	0	0	0	0	0	0	0	0	0	0
RN7SL162P	0	0	0	0	0	0	0	0	0	0	0	0	0	0	0	0
RN7SL163P	0	0	0	0	0	0	0	0	0	0	0	0	0	0	0	0
RN7SL164P	0	0	0	0	0	0	0	0	0	0	0	0	0	0	0	0
RN7SL165P	0	0	0	0	0	0	0	0	0	0	0	0	0	0	0	0.65
RN7SL166P	0	0	0	0	0	0	0	0	0	0	0	0	0	0	0	0
RN7SL167P	0	0	0	0	0	0	0	0	0	0	0	0	0	0	0	0
RN7SL168P	0	0	0	0	0	0	0	0	0	0	0	0	0	0	0	0
RN7SL169P	0	0	0	0	0	0	0	0	0	0	0	0	0	0	0	0
RN7SL16P	0	0	0	0	0	0	0	0	0	0	0	0	0	0	0	0
RN7SL170P	0	0	0	0	0	0	0	0	0	0	0	0	0	0	0	0
RN7SL172P	0	0	0	0	0	0	0	0	0	0	0	0	0	0	0	0
RN7SL173P	0	0	0	0	0	0	0	0	0	0	0	0	0	0	0	0
RN7SL174P	0	0	0	0	0	0	0	0	0	0	0	0	0	0	0	0
RN7SL176P	0	0	0	0	0	0	0	0	0	0	0	0	0	0	0	0
RN7SL177P	0	0	0	0	0	0	0	0	0	0	0	0	0	0	0	0
RN7SL178P	0	0	0	0	0	0	0	0	0	0	0	0	0	0	0	0
RN7SL180P	0	0	0	0	0	0	0	0	0	0	0	0	0	0	0	0
RN7SL181P	0	0	0.46	0	0	1.12	0	0.58	0	1.09	0.54	0.51	0	0.86	0.55	0.73
RN7SL182P	0	0	0	0	0	0	0	0	0	0	0	0	0	0	0	0
RN7SL183P	0	0	0	0	0	0	0	0	0	0	0	0	0	0	0	0
RN7SL184P	0	0	0	0	0	0	0	0	0	0	0	0	0	0	0	0
RN7SL185P	0	0	0	0	0	0	0	0	0	0	0	0	0	0	0	0
RN7SL186P	0	0	0	0	0	0	0	0	0	0	0	0	0	0	0	0
RN7SL187P	0	0	0	0	0	0	0	0	0	0	0	0	0	0	0	0
RN7SL188P	0	0	0	0	0	0	0	0	0	0	0	0	0	0	0	0
RN7SL189P	0	0	0	0	0	0	0	0	0	0	0	0	0	0	0	0
RN7SL18P	0	0	0	0	0	0	0	0	0	0	0	0	0	0	0	0
RN7SL190P	0	0	0	0	0	0	0	0	0	0	0	0	0	0	0	0
RN7SL191P	0	0	0	0	0	0	0	0	0	0	0	0	0	0	0	0
RN7SL192P	0	0.37	0	0	0	0	0	0.48	0	0	0	0	0	1.4	0	0
RN7SL193P	0	0	0	0	0	0	0	0	0	0	0	0	0	0	0	0
RN7SL196P	0	0	0	0	0	0	0	0	0	0	0	0	0	0	0	0
RN7SL197P	0	0	0	0	0	0	0	0	0	0	0	0	0	0	0	0
RN7SL198P	0	0	0	0	0	0	0	0	0	0	0	0	0	0	0	0
RN7SL199P	0	0	0	0	0	0	0	0	0	0.18	0	0	0	0	0	0.24
RN7SL19P	0	0	0	0	0	0	0	0	0	0	0	0	0	0	0	0
RN7SL2	82.57	166.23	311.04	37.89	841.78	826.07	972.97	646.47	417.09	432.17	1423.2	182.32	4841.29	5177.5	1418.12	289.9
RN7SL200P	0	0	0	0	0	0	0	0	0	0	0	0	0	0	0	0
RN7SL201P	0	0	0	0	0	0	0	0	0	0	0	0	0	0	0	0
RN7SL202P	0	0	0	0	0	0	0	0	0	0	0	0	0	0	0	0
RN7SL203P	0	0	0	0	0	0	0	0	0	0	0	0	0	0	0	0
RN7SL204P	0	0	0	0	0	0	0	0	0	0	0	0	0	0	0	0
RN7SL205P	0	0	0	0	0	0	0	0	0	0	0	0	0	0	0	0
RN7SL208P	0	0	0	0	0	0	0	0	0	0	0	0	0	0	0	0
RN7SL209P	0	0	0	0	0	0	0	0	0	0	0	0	0	0	0	0
RN7SL20P	0	0	0	0	0	0	0	0	0	0	0	0	0	0	0	0
RN7SL210P	0	0	0	0	0	0	0	0	0	0	0	0	0	0	0	0
RN7SL211P	0	0	0	0	0	0	0	0	0	0	0	0	0	0	0	0
RN7SL213P	0	0	0.34	0	0	0	0	0	0	0	0	0	0	0	0	0
RN7SL214P	0	0	0	0	0	0	0	0	0	0	0	0	0	0	0	0
RN7SL215P	0	0	0	0	0	0	0	0	0	0	0	0	0	0	0	0
RN7SL216P	0	0	0	0	0	0	0	0	0	0	0	0	0	0	0	0
RN7SL217P	0	0	0	0	0	0	0.52	0	0	0	0	0	0	0	0	0.68
RN7SL218P	0	0	0	0.52	0	0	0	0	0	0	0	0	0	0	0	0
RN7SL219P	0	0	0.39	0	0	0	0	0	0	0	0	0	0	0	0	0
RN7SL220P	0	0	0	0	0	0	0	0	0	0	0	0	0	0	0	0
RN7SL221P	0	0	0	0	0	0	0	0	0	0	0	0	0	0	0	0
RN7SL222P	0	0	0	0	0	0	0	0	0	0	0	0	0	0	0	0
RN7SL223P	0	0	0	0	0	0	0	0	0	0	0	0	0	0	0	0
RN7SL225P	0	0	0	0	0	0	0	0	0	0	0	0	0	0	0	0
RN7SL228P	0	0	0	0	0	0	0	0	0	0.44	0	0	0	0.68	0	0
RN7SL229P	0	0	0	0	0	0	0	0	0	0	0	0	0	0	0	0
RN7SL22P	0	0	0	0	0	0	0	0	0	0	0	0	0	0	0	0
RN7SL230P	0	0	0	0	0	0	0	0	0	0	0	0	0	0	0	0
RN7SL231P	0	0	0	0	0	0	0	0	0	0	0	0	0	0	0	0
RN7SL233P	0	0	0	0	0	0.56	0	0	0	1.09	0	0	0	0	0	0
RN7SL234P	0	0	0	0	0	0	0	0	0	0	0	0	0	0	0	0
RN7SL236P	0	0	0	0	0	0	0	0	0	0	0	0	0	0	0	0
RN7SL237P	0	0	0	0	0	0	0	0	0	0	0	0	0	0	0	0
RN7SL238P	0	0	0	0	0	0	0	0	0	0	0	0	0	0	0	0
RN7SL239P	0	0	0	0	0	0	0	0	0	0	0	0	0	0	0	0
RN7SL23P	0	0.91	0.94	0	0.65	0.57	0	1.77	0	0	1.09	0	0.78	0.87	0	0
RN7SL240P	0	0	0	0	0	0	0	0	0	0	0	0	0	0	0	0
RN7SL241P	0	0	0	0	0	0	0	0	0	0	0	0	0	0	0	0
RN7SL242P	0	0	0	0	0	0	0	0	0	0	0	0	0	0	0	0
RN7SL244P	0	0.02	0	0	0	0	0	0	0.64	0	0	0	0	0	0	0
RN7SL246P	0	0	0	0	0	0	0	0	0	0	0	0	0	0	0	0.62
RN7SL248P	0	0	0	0	0	0	0	0	0	0	0	0	0	0	0	0
RN7SL250P	0	0	0	0	0	0	0	0	0	0	0	0	0	0	0	0
RN7SL251P	0	0	0	0	0	0	0	0	0	0	0	0	0	0	0	0
RN7SL252P	0	0	0	0	0	0	0	0	0	0	0	0	0	0	0	0
RN7SL253P	0	0	0	0	0	0	0	0	0	0	0	0	0	0	0	0
RN7SL254P	0	0	0	0	0	0	0	0	0	0	0	0	0	0	0	0
RN7SL255P	0	0	0	0	0	0	0	0	0	0	0	0	0	0	0	0
RN7SL258P	0	0.37	0	0	0	0	0	0	0	0	0	0	0	0	0	0
RN7SL259P	0	0	0	0	0	0	0	0	0	0	0	0	0	0	0	0
RN7SL25P	0	0	0	0	0	0	0	0	0	0	0	0	0	0	0	0
RN7SL260P	0	0	0	0	0	0	0	0	0	0	0	0	0	0	0	0
RN7SL261P	0	0	0	0	0	0	0	0	0	0	0	0	0	0	0	0
RN7SL262P	0	0	0	0	0	0	0	0	0	0	0	0	0	0	0	0
RN7SL263P	0	0	0	0	0	0	0	0	0	0	0	0	0	0	0	0
RN7SL265P	0	0	0	0	0	0	0	0	0	0	0	0	0	0	0	0
RN7SL266P	0	0	0	0	0	0	0	0	0	0	0	0	0	0	0	0
RN7SL267P	0	0	0	0	0	0	0	0	0	0	0	0	0	0	0	0
RN7SL268P	0	0.37	0	0	0	0	0	0	0	0	0.45	0	0	0	0	0
RN7SL269P	0	0	0	0	0	0	0	0	0	0	0	0	0	0	0	0
RN7SL26P	0	0	0	0	0	0	0	0	0	0	0	0	0	0	0	0
RN7SL270P	0	0	0	0	0	0	0	0	0	0	0	0	0	0	0	0
RN7SL271P	0	0	0	0	0	0	0	0	0	0	0	0	0	0	0	0
RN7SL272P	0	0	0	0	0	0	0	0	0	0	0	0	0	0	0	0
RN7SL273P	0	0	0	0.52	0	0	0	0	0	0	0	0	0	0	0	0
RN7SL274P	0	0	0	0	0	0	0	0	0	0	0	0	0	0	0	0
RN7SL275P	0	0	0	0	0	0	0	0	0	0	0	0	0	0	0	0
RN7SL277P	0	0	0	0	0	0	0	0	0	0	0	0	0	0	0	0
RN7SL278P	0	0	0	0	0	0	0	0	0	0	0	0	0	0	0	0
RN7SL279P	0	0	0	0	0	0	0	0	0	0	0	0	0	0	0	0
RN7SL280P	0	0	0	0	0.58	0	0	0	0	0	0	0	0	0	0	0
RN7SL282P	0	0	0	0	0	0	0	0	0	0	0	0	0	0	0	0
RN7SL283P	0	0	0	0	0	0	0	0	0	0	0	0	0	0	0	0
RN7SL284P	0	0	0	0	0	0	0	0	0	0	0	0	0	0	0	0
RN7SL285P	0	0	0	0	0	0	0	0	0	0	0	0	0	0	0	0
RN7SL286P	0	0	0	0	0	0	0	0	0	0	0	0	0	0	0	0
RN7SL288P	0	0	0	0	0	0	0	0	0	0	0	0	0	0	0	0
RN7SL28P	0	0	0	0	0	0	0	0	0	0	0	0	0	0	0	0
RN7SL290P	0	0	0	0	0	0	0	0	0	0	0	0	0	0	0	0
RN7SL291P	0	0	0	0	0	0	0	0	0	0	0	0	0	0	0	0
RN7SL292P	0	0	0	0	0	0	0	0	0.69	0	0.6	0	0	0	0	0
RN7SL293P	0	0	0	0	0	0	0	0	0	0	0	0	0	0	0	0
RN7SL294P	0	0	0	0	0	0	0	0	0	0	0	0	0	0	0	0
RN7SL296P	0	0	0	0	0	0	0	0	0	0	0	0	0	0	0	0
RN7SL297P	0	0	0	0	0	0	0	0	0	0	0	0	0	0	0	0
RN7SL299P	0	0.43	0	0	0	0	0	0	0	0	0	0	0	0	0	0
RN7SL3	1.58	2.63	5.34	0.52	5.84	3.72	8.94	6.25	1.01	1.81	2.66	0.43	8.23	11.25	1.83	0
RN7SL300P	0	0	0	0	0	0	0	0	0	0	0	0	0	0	0	0
RN7SL301P	0	0	0	0	0	0	0	0	0	0	0	0	0	0	0	0
RN7SL302P	0	0	0	0	0	0	0	0	0	0	0	0	0	0	0	0
RN7SL303P	0	0	0	0	0	0	0	0	0	0	0	0	0	0	0	0
RN7SL304P	0	0	0	0	0	0	0	0	0	0	0	0	0	0	0	0
RN7SL305P	0	0	0	0	0	0	0	0	0	0	0	0	0	0	0	0
RN7SL306P	0	0	0	0	0	0	0	0	0	0	0	0	0	0	0	0
RN7SL307P	0	0	0	0	0	0	0	0	0	0	0	0	0	0	0	0
RN7SL308P	0	0	0	0	0	0	0	0	0	0	0	0	0	0	0	0
RN7SL309P	0	0	0	0	0	0	0	0	0	0	0	0	0	0	0	0
RN7SL30P	0	0	0	0	0	0	0	0	0	0	0	0	0	0	0	0
RN7SL310P	0	0	0	0	0	0	0	0	0	0	0	0	0	0	0	0
RN7SL311P	0	0	0	0	0	0	0	0	0	0	0	0	0.6	0	0	0
RN7SL313P	0	0	0	0	0	0	0	0	0	0	0	0	0	0	0	0
RN7SL314P	0	0	0	0	0	0	0	0	0	0	0	0	0	0	0	0
RN7SL316P	0	0	0	0	0	0	0.6	0	0	0	0	0	0	0	0	0.77
RN7SL317P	0	0	0	0	0	0	0	0	0	0	0	0	0	0	0	0
RN7SL318P	0	0	0	0	0	0	0	0	0	0	0	0	0	0	0	0
RN7SL319P	0	0	0	0	0	0	0	0	0	0	0	0	0	0	0	0
RN7SL320P	0	0	0	0	0	0	0	0	0	0	0	0	0	0	0	0
RN7SL321P	0	0	0	0	0	0	0	0	0	0	0	0	0	0	0	0
RN7SL322P	0	0	0	0	0	0	0	0	0	0	0	0	0	0	0	0
RN7SL323P	0	0	0	0	0	0	0	0	0	0	0	0	0	0	0	0
RN7SL325P	0	0	0	0	0	0	0	0	0	0	0	0	0	0	0	0
RN7SL326P	0	0	0	0	0	0	0	0	0	0	0	0	0	0	0	0
RN7SL327P	0	0	0	0	0	0	0	0	0	0	0	0	0	0	0	0
RN7SL328P	0	0	0	0	0	0	0	0	0	0	0	0	0	0	0	0
RN7SL329P	0	0	0	0	0	0	0	0	0	0	0	0	0	0	0	0
RN7SL32P	0	0	0	0	0	0	0	0	0	0	0	0	0	0	0	0
RN7SL330P	0	0	0	0	0	0	0	0	0	0	0	0	0	0	0	0
RN7SL331P	0	0	0	0	0	0	0	0	0	0	0	0	0	0	0	0
RN7SL332P	0	0	0	0	0	0	0	0	0	0	0	0	0	0	0	0
RN7SL333P	0.8	0.75	0.78	0	0	0	0.48	0	0	0	0	0	0	0	0	0.62
RN7SL334P	0	0	0	0	0	0	0	0	0	0	0	0	0	0	0	0
RN7SL335P	0	0	0	0	0	0	0	0	0	0	0	0	0	0	0	0
RN7SL336P	0	0	0	0	0	0	0.95	0	0.51	0.46	0.9	0	0.64	0	0	0
RN7SL337P	0	0	0	0	0	0	0	0	0	0	0	0	0	0	0	0
RN7SL338P	0	0	0	0	0	0	0	0	0	0	0	0	0	0	0	0
RN7SL339P	0	0	0	0	0	0	0	0	0	0	0	0	0	0	0	0
RN7SL33P	0	0	0	0	0	0	0	0	0	0	0	0	0	0	0	0
RN7SL340P	0	0	0	0	0	0	0	0	0	0	0	0	0	0	0	0
RN7SL341P	0	0	0	0	0	0	0	0	0	0	0	0	0	0	0	0
RN7SL342P	0	0	0	0	0	0	0	0	0	0	0	0	0	0	0	0
RN7SL343P	0	0	0	0	0	0	0	0	0	0	0	0	0	0	0	0
RN7SL344P	0	0	0	0	0	0	0	0	0	0	0	0	0	0	0	0
RN7SL346P	0	0	0	0	0	0	0	0	0	0	0	0	0	0	0	0
RN7SL34P	0	0	0	0	0	0	0	0	0	0	0	0	0	0	0	0
RN7SL350P	0	0	0	0	0	0	0	0	0	0	0	0	0	0	0	0
RN7SL351P	0	0	0	0	0	0	0	0	0	0	0	0	0	0	2.28	0
RN7SL352P	0	0	0	0	0	0	0	0	0	0	0	0	0	0	0	0
RN7SL353P	0	0	0	0	0	0	0	0	0	0	0	0	0	0	0	0
RN7SL354P	0	0	0	0	0	0	0	0	0	0	0	0	0	0	0	0
RN7SL356P	0	0	0	0	0	0	0	0	0	0	0	0	0	0	0	0
RN7SL357P	0	0	0	0	0	0	0	0	0	0	0	0	0	0	0	0
RN7SL359P	0	0	0	0	0	0	0	0	0	0	0	0	0	0	0	0
RN7SL35P	0	0	0	0	0	0	0	0	0	0	0	0	0	0	0	0
RN7SL361P	0	0	0	0	0	0	0	0	0	0	0	0	0	0	0	0
RN7SL362P	0	0	0	0	0	0	0	0	0	0	0	0	0	0	0	0
RN7SL363P	0	0	0	0	0	0	0	0	0	0	0	0	0	0	0	0
RN7SL364P	0	0	0	0	0	0	0	0	0	0	0	0	0	0	0	0.77
RN7SL366P	0	0	0	0	0	0	0	0	0	0	0	0	0	0	0	0
RN7SL368P	0	0	0	0	0	0	0	0	0	0	0	0	0	0	0	0
RN7SL369P	0	0	0	0	0	0	0	0	0	0	0	0	0	0	0	0
RN7SL36P	0	0	0	0	0	0	0	0	0	0	0	0	0	0	0	0
RN7SL370P	0	0	0	0	0	0	0	0	0	0	0	0	0	0	0	0
RN7SL371P	0	0	0	0	0	0	0	0	0	0	0	0	0	0	0	0
RN7SL372P	0	0	0	0	0	0	0	0	0	0	0	0	0	0	0	0
RN7SL375P	0	0	0	0	0	0	0	0	0	0	0	0	0	0	0	0
RN7SL376P	0	0	0	0	0	0	0	0	0	0	0	0	0	0	0	0
RN7SL377P	0	0	0	0	0	0	0	0	0	0	0	0	0	0	0	0
RN7SL378P	0	0	0	0	0	0	0	0	0	0	0	0	0	0	0	0
RN7SL379P	0	0	0	0	0	0	0	0	0	0	0	0	0	0	0	0
RN7SL37P	0	0	0	0	0	0	0	0	0	0	0	0	0	0	0	0
RN7SL380P	0	0	0	0	0	0	0	0	0	0	0	0	0	0	0	0
RN7SL381P	0	0.75	0	0	0	0	0.47	0	0	0	0	0	0	0.71	0	0.61
RN7SL382P	0	0	0	0	0	0	0	0	0	0	0	0	0	0	0	0
RN7SL383P	0	0	0	0	0	0	0	0	0	0	0	0	0	0	0	0
RN7SL384P	0	0	0	0	0	0	0	0	0	0	0	0	0	0	0	0
RN7SL385P	0	0	0	0	0	0	0	0	0	0	0	0	0	0	0	0
RN7SL386P	0	0	0	0	0	0	0	0	0	0	0	0	0	0	0	0
RN7SL387P	0	0	0	0	0	0	0	0	0	0	0	0	0	0	0	0
RN7SL388P	0	0	0	0	0	0	0	0.36	0	0	0.33	0	0.48	0.52	1.02	0
RN7SL38P	0	0	0	0	0	0	0	0	0	0	0	0	0	0	0	0
RN7SL390P	0	0.42	0	0	0	0	0	0	0	0	0	0	0	0	0	0
RN7SL391P	0	0	0	0	0	0	0	0	0	0	0	0	0	0	0	0
RN7SL392P	0	0	0	0	0	0	0	0	0	0	0	0	0	0	0	0
RN7SL393P	0	0	0	0	0	0	0	0	0	0	0	0	0	0	0	0
RN7SL394P	0	0	0	0	0	0	0	0	0.54	0	0	0	0	0.75	0	0
RN7SL395P	0	0	0	0	0	0	0	0	0	0	0	0	0	0	0	0
RN7SL396P	0	0	0	0	0	0	0	0	0	0	0	0	0	0	0	0
RN7SL397P	0	0	0	0	0	0	0	0	0	0	0	0	0	0	0	0
RN7SL398P	0	0	0	0	0	0	0	0	0	0	0	0	0	0	0	0
RN7SL399P	0	0	0.45	0	0	0.55	0	0	0	0.54	0.53	0	0	0.84	0	0
RN7SL39P	0	0	0	0	0	0	0	0	0	0	0	0	0	0	0	0
RN7SL400P	0	0	0	0	0	0	0	0	0	0	0	0	0	0	0	0
RN7SL401P	0	0	0	0	0	0	0	0	0	0	0	0	0	0	0	0
RN7SL402P	0	0	0	0	0	0	0	0	0	0	0	0	0	0	0	0
RN7SL403P	0	0	0	0	0.5	0	0	0	0	0	0	0	0.6	0.67	0	0
RN7SL404P	0	0	0	0	0	0	0	0	0	0	0	0	0	0.82	0	0.24
RN7SL405P	0	0	0	0	0	0	0	0	0	0	0	0	0	0	0	0
RN7SL408P	0	0	0	0	0	0	0	0	0	0	0	0	0	0	0	0
RN7SL40P	0	0	0	0	0	0	0	0	0.37	0.34	0	0	0.93	0.51	0.33	0
RN7SL411P	0	0	0	0	0	0	0	0	0	0	0.44	0	0	0.7	0	0
RN7SL413P	0	0	0	0	0	0	0	0	0	0	0	0	0	0	0	0
RN7SL414P	0	0	0	0	0	0	0	0	0	0	0	0	0	0	0	0
RN7SL415P	0	0	0	0	0	0	0	0	0	0	0	0	0	0	0	0
RN7SL416P	0	0	0	0	0	0	0	0	0	0	0	0	0	0	0	0
RN7SL417P	0	0	0	0	0	0	0	0	0	0	0	0	0	0	0	0
RN7SL418P	0	0	0	0	0	0	0	0	0	0	0	0	0	0	0	0
RN7SL419P	0	0	0	0	0	0	0	0	0	0	0	0	0	0	0	0
RN7SL41P	0	0	0	0	0	0	0	0	0	0	0	0	0	0	0	0
RN7SL420P	0	0	0	0	0	0	0	0	0	0	0	0	0	0	0	0
RN7SL422P	0	0	0	0	0	0	0	0	0	0	0	0	0	0	0	0
RN7SL423P	0	0	0	0	0	0	0	0	0	0	0	0	0	0	0	0
RN7SL424P	0	0	0	0	0	0	0	0	0	0	0	0	0	0	0	0
RN7SL426P	0	0	0	0	0	0.96	0	0	0	0	0	0	0.65	0	0	0
RN7SL428P	0	0	0	0	0	0	0	0	0	0	0	0	0	0	0	0
RN7SL429P	0	0	0	0	0	0	0	0	0	0	0	0	0	0	0	0
RN7SL42P	0	0	0	0	0	0	0	0	0	0	0	0	0	0	0	0
RN7SL430P	0	0	0	0	0	0	0	0	0	0	0	0	0	0	0	0
RN7SL431P	0	0	0	0	0.5	0	0	0	0	0	0	0	0	0	0	0
RN7SL432P	0	0	0	0	0	0	0	0	0	0	0	0	0	0	0	0
RN7SL434P	0	0	0	0	0	0	0	0	0	0	0	0	0	0	0	0
RN7SL435P	0	0	0	0	0	0	0	0	0	0	0	0	0	0	0	0
RN7SL43P	0	0	0	0	0	0	0	0	0	0	0	0	0	0	0	0
RN7SL440P	0	0	0	0	0	0	0	0	0	0	0	0	0	0	0	0
RN7SL441P	0	0.38	0	0	0	0	0	0	0.52	0	0	0	0	0	0	0
RN7SL442P	0	0	0	0	0	0	0	0	0	0	0	0	0	0	0	0
RN7SL443P	0	0	0	0	0	0	0	0	0	0	0	0	0	0	0	0
RN7SL444P	0	0	0	0	0	0	0	0	0	0	0	0	0	0	0	0
RN7SL445P	0	0	0	0	0	0	0	0	0	0	0	0	0	0	0	0
RN7SL446P	0	0	0	0	0	0	0	0	0	0	0	0	0	0	0	0
RN7SL447P	0	0	0	0	0	0	0	0	0	0	0	0	0	0	0	0
RN7SL448P	0	0	0	0	0	0	0	0	0	0	0	0.44	0	0	0	0
RN7SL449P	0	0	0	0	0	0	0	1.07	0	0	0	0	0	0.79	0	0
RN7SL44P	0	0	0	0	0	0	0	0	0	0	0	0	0	0	0	0
RN7SL451P	0	0	0	0	0	0	0	0	0	0	0	0	0	0	0	0
RN7SL452P	0	0	0.41	0	0	0	0	0	0	0	0	0	0	0	0	0
RN7SL453P	0	0	0	0	0	0	0	0	0	0	0	0	0	0	0	0
RN7SL454P	0	0	0	0	0	0	0	0	0	0	0	0	0	0	0	0
RN7SL455P	0	0	0	0	0	0	0	0	0	0	0	0	0	0	0	0
RN7SL456P	0	0	0	0	0	0	0	0	0	0	0	0.88	0	0	0.47	0
RN7SL457P	0	0	0	0	0	0	0	0	0	0	0	0	0	0	0	0
RN7SL459P	0	0	0	0	0	0	0	0	0	0	0	0	0	0	0	0
RN7SL45P	0	0	0	0	0	0	0	0	0	0	0	0	0	0	0	0
RN7SL460P	0	0	0	0	0	0	0	0	0	0	0	0	0	0	0	0
RN7SL461P	0	0	0	0	0	0	0	0	0	0	0	0	0	0	0	0
RN7SL462P	0	0	0	0	0	0	0	0	0	0	0	0	0	0	0	0
RN7SL464P	0	0	0	0	0	0	0	0	0	0	0	0	0	0	0	0
RN7SL465P	0	0	0	0	0	0	0	0	0	0	0	0	0	0	0	0
RN7SL466P	0	0	0	0	0	0	0	0	0	0	0	0	0	0	0	0
RN7SL468P	0	0	0	0	0	0	0	0	0	0	0	0	0	0	0	0
RN7SL469P	0	0	0	0	0	0	0	0	0	0	0	0	0	0	0	0
RN7SL470P	0	0	0	0	0	0	0	0	0	0	0	0	0	0	0	0
RN7SL471P	0	0.37	0.38	1.56	0	0	0	0	0	0	0	0	0.63	0.7	0	0
RN7SL472P	0	0	0	0	0	0.49	0	0	0	0	0	0	0	0	0	0
RN7SL473P	0	0	0	0	0	0	0	0	0	0	0	0	0	0	0	0.61
RN7SL474P	0	0	0	0	0	0	0	0	0	0	0	0	0	0	0	0
RN7SL475P	0	0	0	0	0	0	0	0	0	0	0	0	0	0	0	0
RN7SL477P	0	0	0	0	0	0	0	0	0	0	0	0	0	0	0	0
RN7SL478P	0	0	0	0	0	0	0	0	0	0	0	0	0	0	0	0
RN7SL479P	0	0	0	0	0	0	0	0	0	0	0	0	0	0	0	0
RN7SL47P	0	0	0	0	0	0	0	0	0	0	0	0	0	0	0	0
RN7SL480P	0	0	0	0	0	0	0	0	0	0	0	0	0	0.73	0	0
RN7SL481P	0	0	0.38	0.52	0	0	0.47	0	0	0	0	0	0	1.4	0	0
RN7SL482P	0	0	0	0	0	0	0	0	0	0	0	0	0	0	0	0
RN7SL483P	0	0	0	0	0	0	0	0	0	0	0	0	0	0	0	0
RN7SL484P	0	0	0	0	0	0	0	0	0	0	0	0	0	0	0	0
RN7SL487P	0	0	0	0	0	0	0	0	0	0	0	0	0	0	0	0
RN7SL488P	0	0	0	0	0	0	0	0	0	0	0	0	0	0	0	0
RN7SL489P	0	0	0	0	0	0	0	0	0	0	0	0	0	0	0	0
RN7SL48P	0	0	0	0	0	0	0	0	0	0	0	0	0	0	0	0
RN7SL491P	0	0	0	0	0	0	0	0	0	0	0	0	0	0	0	0
RN7SL492P	0	0	0	0	0	0	0	0	0	0	0	0	0	0	0	0
RN7SL493P	0	0	0	0	0	0	0	0	0	0	0	0	0	0	0	0
RN7SL494P	0	0	0	0	0	0	0	0	0	0	0	0	0	0	0	0
RN7SL495P	0	0	0	0	0	0	0	0	0	0	0	0	0	0	0	0
RN7SL496P	0	0	0	0	0	0	0	0	0	0	0	0	0	0	0	0
RN7SL497P	0	0	0	0	0	0	0	0	0	0	0	0	0	0	0	0
RN7SL498P	0	0	0	0	0	0	0	0	0	0	0	0	0	0	0	0
RN7SL499P	0	0	0	0	0	0	0	0	0	0	0	0	0	0	0	0
RN7SL49P	0	0	0	0	0	0	0.47	0	0	0	0	0	0	0.71	0	0
RN7SL4P	2.08	1.1	1.55	2.38	2.29	17.32	3.67	6.23	4.11	1.81	10.86	0	45.73	27.72	8.87	0.64
RN7SL502P	0	0	0	0	0	0.5	0	1.03	0	0	0	0	0	0	0	0
RN7SL503P	0	0	0	0	0	0	0	0	0	0	0	0	0	0	0	0
RN7SL504P	0	0	0	0	0	0	0	0	0	0	0	0	0	0	0	0
RN7SL505P	0	0	0	0	0	0	0	0	0	0	0	0	0	0	0	0
RN7SL507P	0.81	0.38	0	0	0	0	0	0	0	0	0	0	0	0	0	0
RN7SL508P	0	0	0	0	0	0.45	0	0	0	0	0	0	0	0	0	0
RN7SL509P	0	0	0	0	0	0	0	0	0	0	0	0	0	0	0	0
RN7SL50P	0	0	0	0	0	0	0	0	0	0	0	0	0	0	0	0
RN7SL510P	0	0	0	0	0	0	0	0	0	0	0	0	0	0	0	0
RN7SL513P	0	0	0	0	0	0	0	0	0	0	0	0	0	0	0	0
RN7SL515P	0	0	0	0	0	0	0	0	0	0	0	0	0	0	0	0
RN7SL516P	0	0	0	0	0	0	0	0	0	0	0	0	0	0	0	0
RN7SL517P	0	0	0	0	0	0	0.45	0	0	0	0	0	0	0.67	0	0
RN7SL518P	0	0	0	0	0	0	0	0	0	0	0	0	0	0	0	0
RN7SL519P	0	0	0	0	0	0	0	0	0	0	0	0	0	0	0	0
RN7SL51P	0	0	0	0	0	0	0	0	0	0	0	0	0	0	0	0
RN7SL520P	0	0	0	0	0	0	0	0	0	0	0	0	0	0	0	0
RN7SL521P	0	0.38	0	0.53	0	0	0.48	0.98	1.03	0	0	0.87	0	0	0.46	1.24
RN7SL523P	0	0	0	0	0	0	0	0	0	0	0	0	0	0	0	0
RN7SL524P	0	0	0	0	0	0	0	0	0	0	0	0	0	0	0	0
RN7SL525P	0	0	0	0	0	0	0	0	0	0	0	0	0	0	0	0
RN7SL526P	0	0	0	0	0	0	0	0	0	0	0	0	0	0.6	0.39	0.53
RN7SL52P	0	0	0	0	0	0	0	0	0	0	0	0	0	0	0	0
RN7SL530P	0	0	0	0	0	0	0	0	0	0	0	0	0	0	0	0
RN7SL531P	0	0	0	0	0	0	0	0	0	0	0	0	0	0	0	0
RN7SL535P	0	0.38	0	0	0	0.47	0	0	0	0.46	0	0	0	0.72	0	1.25
RN7SL536P	0	0	0	0	0	0	0	0	0	0	0	0	0	0	0	0
RN7SL538P	0	0	0	0	0	0	0	0	0	0	0	0	0	0	0	0
RN7SL539P	0	0	0	0	0	0	0	0	0	0	0	0	0	0	0	0
RN7SL541P	0	0	0	0	0	0	0	0	0	0	0	0	0	0	0	0
RN7SL542P	0	0	0	0	0	0	0	0	0	0	0	0	0	0	0	0
RN7SL543P	0	0	0	0	0	0	0	0	0	0	0	0	0	0	0	0
RN7SL544P	0	0	0	0	0	0	0	0	0	0	0	0	0	0	0	0
RN7SL545P	0	0	0	0	0	0	0	0	0	0	0	0	0	0	0	0
RN7SL546P	0	0	0	0	0	0	0	0	0	0	0	0	0	0	0	0
RN7SL547P	0	0	0	0	0	0	0	0	0	0	0	0	0	0	0	0
RN7SL549P	0	0	0	0	0	0	0	0	0	0	0	0	0	0	0	0
RN7SL551P	0	0	0	0	0	0	0	0	0	0	0	0	0	0	0	0
RN7SL552P	0	0	0	0	0	1.13	0	0	0	0	0	0	0	0	0	0
RN7SL553P	0	0	0	0	0	0	0	0	0	0	0	0	0	0	0	0
RN7SL554P	0	0	0	0	0	0	0	0	0	0	0	0	0	0	0	0
RN7SL555P	0	0	0	0	0	0	0	0	0	0	0	0	0	0	0	0
RN7SL556P	0	0	0	0	0	0	0	0	0	0	0	0	0	0	0	0
RN7SL557P	0	0	0	0	0	0	0	0	0	0	0	0	0	0	0	0
RN7SL558P	0	0	0.38	0	0	0	0.47	0	0	0	0	0	0	0	0	0
RN7SL559P	0	0	0	0	0	0	0	0	0	0	0	0	0	0	0	0.62
RN7SL55P	0	0	0	0	0	0	0	0	0	0	0	0	0	0	0	0
RN7SL560P	0	0	0	0	0	0	0	0	0	0	0	0	0	0	0	0
RN7SL561P	0	0	0	0	0	0	0	0	0	0	0	0	0	0	0	0
RN7SL563P	0	0	0	0	0	0	0	0	0	0	0	0	0	0	0	0
RN7SL564P	0	0	0	0	0	0	0	0	0	0	0	0	0	0	0	0
RN7SL565P	0	0	0	0	0	0	0	0	0	0	0	0	0	0	0	0
RN7SL566P	0	0	0	0	0	0	0	0	0	0	0	0	0	0	0	0
RN7SL567P	0	0	0	0	0	0	0	0	0	0	0	0	0	0	0	0
RN7SL568P	0	0	0	0	0	0	0	0	0	0	0	0	0	0	0	0
RN7SL569P	0	0	0	0	0	0	0	0	0	0	0	0	0	0	0	0
RN7SL570P	0	0	0	0	0	0	0	0	0	0	0	0	0	0	0	0
RN7SL571P	0	0	0	0	0	0	0	0	0	0	0	0	0	0	0	0
RN7SL573P	0	0	0	0	0	0	0	0.59	0	0	0	0	0	0	0	0
RN7SL574P	0	0	0	0	0	0	0	0	0	0	0	0	0	0	0	0
RN7SL575P	0	0	0	0	0	0	0	0	0	0	0	0	0	0	0	0
RN7SL577P	0	0	0	0	0	0	0	0	0	0	0	0	0	0	0	0
RN7SL578P	0	0	0	0	0	0	0	0	0	0	0	0	0	0	0	0
RN7SL57P	0	0	0	0	0	0	0	0	0	0	0	0	0	0	0	0
RN7SL580P	0	0	0	0	0	0	0	0	0	0	0	0	0	0	0	0
RN7SL581P	0	0	0	0	0	0	0	0.44	0	0	0	0	0	0	0	0
RN7SL582P	0	0	0	0	0	0	0	0	0	0	0	0	0	0	0	0
RN7SL583P	0	0	0	0	0	0	0	0	0	0	0	0	0	0	0	0
RN7SL584P	0	0	0	0	0	0	0	0	0	0	0	0	0	0	0	0
RN7SL585P	0	0.43	0	1.21	0	0	0	0	0	0	0	0	0	0	0	0
RN7SL586P	0	0	0	0	0	0	0	0	0	0	0	0	0	0	0	0
RN7SL587P	0	0	0	0	0	0	0	0	0	0	0	0.49	0	0	0	0
RN7SL589P	0	0	0	0	0	0	0	0	0	0	0	0	0	0	0	0
RN7SL58P	0	0	0	0	0	0	0	0	0	0	0	0	0	0	0	0
RN7SL591P	0	0	0	0	0	0	0	0	0	0	0	0	0	0	0	0
RN7SL592P	0	0	0	0	0	0	0	0	0	0	0	0	0	0	0	0
RN7SL594P	0	0	0	0	0	0	0	0	0	0	0	0	0	0	0	0
RN7SL596P	0	0	0	0	0	0	0	0	0	0	0.49	0	0	0	0	0
RN7SL597P	0	0	0	0	0	0	0	0	0	0	0	0	0	0	0	0
RN7SL598P	0	0	0	0	0	0	0	0	0	0	0	0	0	0	0	0
RN7SL5P	0	0.89	0.06	0	0	0	0.59	0	0.59	0	0	0	4.51	1.06	0	0
RN7SL600P	0	0	0	0	0	0.46	0	0	0	0	0	0	0	0	0	0
RN7SL601P	0	0	0	0	0	0	0	0	0	0	0	0	0	0	0	0
RN7SL602P	0.33	0	0	0	0	0	0	0	0	0	0	0.36	0	0	0	0
RN7SL604P	0	0	0	0	0	0	0	0	0	0	0	0	0	0	0	0
RN7SL605P	0.46	0	0	0	0	0	0	0.56	0.59	0	0	0.49	0	0	0.53	1.41
RN7SL606P	0	0	0	0	0	0	0	0	0	0	0	0	0	0	0	0
RN7SL607P	0	0	0	0	0	0	0	0	0	0	0	0	0	0	0	0
RN7SL608P	0	0.88	0.91	0.61	1.26	1.1	0.56	0	1.2	0	1.05	0	2.26	3.35	0.54	1.44
RN7SL60P	0	0	0	0	0	0	0	0	0	0	0	0	0	0	0	0
RN7SL610P	0	0	0	0	0	0	0	0	0	0	0	0	0	0	0	0
RN7SL612P	0	0	0	0	0	0	0	0	0	0	0	0	0	0	0	0
RN7SL614P	0	0	0	0	0	0	0	0	0	0	0	0	0	0	0	0.71
RN7SL615P	0	0	0	0	0	0	0	0	0	0	0	0	0	0	0	0
RN7SL616P	0	0	0	0	0	0	0	0	0	0	0	0	0	0	0	0
RN7SL617P	0	0	0	0	0	0	0	0	0	0	0	0	0	0	0	0
RN7SL618P	0	0	0	0	0	0	0	0	0	0	0	0	0	0	0	0
RN7SL619P	0	0	0	0	0	0	0	0	0	0	0	0	0	0	0	0
RN7SL620P	0	0	0	0	0	0	0	0	0	0	0	0	0	0	0	0
RN7SL621P	0	0	0	0	0	0	0	0	0	0	0	0	0	0	0	0
RN7SL622P	0	0	0	0	0	0	0	0	0	0	0	0	0	0	0	0
RN7SL623P	0	0	0	0	0	0	0	0	0	0	0	0	0	0	0	0
RN7SL624P	0	0	0	0	0	0	0	0	0	0	0	0	0	0	0	0
RN7SL625P	0	0	0	0	0	0	0	0	0	0	0	0	0	0	0	0
RN7SL627P	0	0	0	0	0	0	0	0	0	0	0	0	0	0	0	0
RN7SL628P	0	0	0	0	0	0	0	0	0	0	0	0	0	0	0	0
RN7SL629P	0	0	0	0	0	0	0	0	0	0	0	0	0	0	0	0
RN7SL62P	0	0	0	0	0	0	0	0	0	0	0	0	0	0	0	0
RN7SL630P	0	0	0	0	0	0	0	0	0	0	0	0	0	0	0	0
RN7SL632P	0	0	0	0	0	0	0	0	0	0	0	0	0	0	0	0
RN7SL633P	0	0	0	0	0	0	0	0	0	0	0	0	0	0	0	0
RN7SL634P	0	0	0	0	0	0	0	0	0	0	0	0	0	0	0	0
RN7SL635P	0	0	0	0	0	0	0	0	0	0	0	0	0	0	0	0
RN7SL636P	0	0	0	0	0	0	0	0	0	0	0	0	0	0	0	0
RN7SL638P	0	0	0	0	0	0	0	0	0	0	0	0	0	0	0	0
RN7SL63P	0	0	0	0	0	0	0	0	0	0	0	0	0	0	0	0
RN7SL640P	0	0	0	0	0	0	0	0	0	0	0	0	0	0	0	0
RN7SL643P	0	0	0	0	0	0	0	0	0	0	0	0	0	0	0	0
RN7SL644P	0	0	0	0	0	0	0	0	0	0	0	0	0	0	0	0
RN7SL645P	0	0	0	0	0	0	0	0	0	0	0	0	0	0	0	0
RN7SL646P	0	0	0	0	0	0	0	0	0	0	0	0	0	0	0	0
RN7SL647P	0	0	0	0	0	0	0	0	0	0	0	0	0	0	0	0
RN7SL648P	0.39	0	0	0	0	0	0.46	0	0	0	0	0	0	0.69	0	0
RN7SL649P	0	0	0	0	0	0	0	0	0	0	0	0	0	0	0	0
RN7SL650P	0.4	0.37	0.38	0	0	0	0	0	0	0	0.44	0	0	0.7	0	0
RN7SL652P	0	0	0	0	0	0	0	0	0	0	0	0	0	0	0	0
RN7SL653P	0	0	0	0	0	0	0	0	0	0	0	0	0	0	0	0
RN7SL654P	0	0	0	0	0	0	0	0	0	0	0	0	0	0	0	0
RN7SL655P	0	0	0	0	0	0	0	0	0	0	0	0	0	0	0	0
RN7SL656P	0	0	0	0	0	0	0	0	0	0.18	0	0	0	0	0	0.24
RN7SL657P	0	0	0	0.73	0	0	0	0.7	0	0	0	0	0	0	0	0
RN7SL658P	0	0	0	0	0	0	0	0	0	0	0	0	0	0	0	0
RN7SL659P	0	0	0	0	0	0	0	0	0	0	0	0	0	0	0	0
RN7SL65P	0	0	0	0	0	0	0	0	0	0	0	0	0	0	0	0
RN7SL660P	0	0	0	0	0	0	0	0	0	0	0	0	0	0	0.45	0
RN7SL663P	0	0	0	0	0	0	0	0.96	0	0	0	0	0	0	0	0
RN7SL664P	0	0	0	0	0	0	0	0	0	0	0	0	0	0	0	0
RN7SL665P	0	0	0	0	0	0	0	0	0	0	0	0	0	0	0	0
RN7SL666P	0	0	0	0	0	0	0	0	0	0	0	0	0	0	0	0
RN7SL667P	0	0	0	0	0	0	0	0	0	0	0	0	0	0	0	0
RN7SL668P	0	0	0	0	0	0	0	0	0	0	0	0	0	0	0	0
RN7SL66P	0	0	0	0	0	0	0	0	0	0	0	0	0	0	0	0
RN7SL670P	0	0	0	0	0	0	0	0	0	0	0	0	0	0	0	0
RN7SL672P	0	0	0	0	0	0	0	0	0	0	0	0	0	0	0	0
RN7SL673P	0	0	0	0	0	0	0	0	0	0	0	0	0	0	0	0
RN7SL674P	0	0	0	0	0.65	2.28	0	0.59	0	0.56	0.55	0	3.13	2.62	2.25	0.75
RN7SL675P	0	0	0	0	0	0	0	0	0	0	0	0	0	0	0	0
RN7SL677P	0	0	0	0	0	0	0	0	0	0	0	0	0	0	0	0
RN7SL678P	0	0	0	0	0	0	0	0	0	0	0	0	0	0	0	0
RN7SL679P	0	0	0	0	0	0	0	0	0	0	0	0	0	0	0	0
RN7SL67P	0	1.14	0.39	0	0.54	0	0	0.98	0	0	0	0	0.65	0.72	0	0.62
RN7SL680P	0	0	0	0	0	0	0	0	0	0	0	0	0	0	0	0
RN7SL681P	0	0	0	0	0	0	0	0	0	0	0	0	0	0	0	0
RN7SL683P	0	0	0	0	0	0	0	0	0	0	0	0	0	0	0	0
RN7SL684P	0	0	0	0	0	0	0	0	0	0	0	0	0	0	0	0
RN7SL685P	0	0	0	0	0	0	0	0	0	0	0	0	0	0	0	0
RN7SL687P	0	0	0	0	0	0	0	0	0	0	0	0	0	0	0	0
RN7SL688P	0	0	0	0	0	0	0	0	0	0	0	0	0	0	0	0
RN7SL689P	0	0	0	0	0	0	0	0	0	0	0	0	0	0	0	0
RN7SL68P	0	0	0	0.96	0	0	0.86	0	0	0	0	0.39	0.58	0	0	0
RN7SL690P	0	0	0	0	0	0	0	0	0	0	0	0	0	0	0	0
RN7SL691P	0	0	0	0	0	0	0	0	0	0	0	0	0	0	0	0
RN7SL692P	0	0	0	0	0	0	0	0	0	0	0	0	0	0	0	0
RN7SL693P	0	0	0	0	0	0	0	0	0	0	0	0	0	0.84	0	0
RN7SL697P	0	0	0	0	0	0	0	0	0	0	0	0	0	0	0	0
RN7SL698P	0	0	0	0	0	0	0	0	0	0	0	0	0	0	0	0
RN7SL69P	0	0	0	0	0	0	0	0	0	0	0	0	0	0	0	0
RN7SL700P	0	0	0	0	0	0	0	0	0	0	0	0	0	0	0	0
RN7SL702P	0	0	0	0	0	0	0	0	0	0	0	0	0	0	0	0
RN7SL703P	0	0	0	0	0	0	0	0	0	0	0	0	0	0	0	0
RN7SL704P	0	0	0	0	0	0	0	0	0	0	0	0	0	0	0	0
RN7SL705P	0	0	0	0	0	0	0	0	0	0	0	0	0	0	0	0
RN7SL706P	0	0	0	0	0	0	0	0	0	0	0	0	0	0	0	0
RN7SL708P	0	0	0	0	0	0	0	0	0	0	0	0	0	0	0	0
RN7SL709P	0	0	0	0	0	0	0	0	0	0	0	0	0	0	0	0
RN7SL70P	0	0	0	0	0	0	0	0	0	0	0	0	0	0	0	0
RN7SL711P	0	0	0	0	0	0	0	0	0	0	0	0	0	0	0	0
RN7SL712P	0	0	0	0	0	0	0	0	0	0	0	0	0	0	0	0
RN7SL713P	0	0	0	0	0	0	0	0	0	0	0	0	0	0	0	0
RN7SL714P	0	0	0	0	0	0	0	0	0	0	0	0	0	0	0	0
RN7SL715P	0	0	0	0	0	0	0	0	0	0	0	0	0	0	0	0
RN7SL716P	0	0	0	0	0	0	0	0	0	0	0	0	0	0	0	0
RN7SL717P	0	0	0	0	0	0	0	0	0	0	0	0	0	0	0	0
RN7SL718P	0	0	0	0	0	0	0	0	0	0	0	0	0	0	0	0
RN7SL719P	0	0	0	0	0	0	0	0	0	0	0	0	0	0	0	0
RN7SL720P	0	0	0	0	0	0	0	0	0	0	0	0	0	0	0	0
RN7SL722P	0	0	0	0	0	0	0	0	0	0	0	0	0	0	0	0
RN7SL724P	0	0	0	0	0	0	0	0	0	0	0	0	0	0	0	0
RN7SL725P	0	0	0	0	0	0	0	0	0	0	0	0	0	0	0	0
RN7SL726P	0	0	0	0	0	0	0	0	0	0	0	0	0	0	0	0
RN7SL727P	0	0	0	0	0	0	0	0	0	0	0	0	0	0	0	0
RN7SL728P	0	0	0	0	0	0	0	0	0	0	0	0	0	0	0	0
RN7SL72P	0	0	0	0	0	0	0	0	0	0	0	1.1	0	0	0	0
RN7SL731P	4.77	1.61	3.39	5.03	0.24	4.73	0.9	2.04	1.37	1.51	1.59	0	1.41	0	0	5.47
RN7SL732P	0	0	0	0	0	0	0	0	0	0	0	0	0	0	0	0
RN7SL733P	0	0	0	0	0	0	0	0	0	0	0	0	0	0	0	0
RN7SL734P	0	0	0	0	0	0	0	0	0	0	0	0	0	0	0	0
RN7SL735P	0	0	0	0	0	0	0	0	0	0	0	0	0	0	0	0
RN7SL736P	0	0	0	0	0	0	0	0	0	0	0	0	0	0.93	0	0.79
RN7SL737P	3.43	1.53	0.85	0.09	0.03	0	4.02	1.75	2.99	2.21	1.01	0	2.05	3.95	0	6.48
RN7SL738P	0	0	0	0	0	0	0	0	0	0	0	0	0	0	0	0
RN7SL73P	0	0	0	0	0	0	0	0	0	0	0	0	0	0	0	0
RN7SL740P	0	0	0	0	0	0	0	0	0	0	0	0	0	0	0	0
RN7SL741P	0	0	0	0	0	0	0	0	0	0	0	0	0	0	0	0
RN7SL743P	0	0	0	0	0	0	0	0	0	0	0	0	0	0	0	0
RN7SL744P	0	0	0	0	0	0	0	0	0	0	0	0	0	0	0	0
RN7SL745P	0	0	0	0	0	0	0	0	0	0	0.44	0	0	0	0	0
RN7SL748P	0	0	0	0	0	0	0	0	0	0	0	0	0	0	0	0
RN7SL749P	0	0	0	0	0	0	0	0	0.55	0.49	0	0.46	0	0	0	0
RN7SL74P	0	0	0	0	0	0	0	0	0	0	0	0	0	0	0	0
RN7SL750P	0	0	0	0	0	0	0	0	0	0	0	0	0	0	0	0
RN7SL751P	0.45	0.42	0	0	0.6	0	0	0.54	0	0	0	0	0	0	0.52	0.69
RN7SL752P	0	0	0	0	0	0	0	0	0	0	0	0	0	0	0	0
RN7SL753P	0	0	0.41	0	0	0	0	0	0	0	0	0	0	0	0	0
RN7SL754P	0	0	0	0	0	0	0	0	0	0	0	0	0	0	0	0
RN7SL756P	0	0	0	0	0	0	0	0	0	0	0	0	0	0	0	0
RN7SL757P	0	0	0	0	0	0	0	0	0	0	0	0	0	0.69	0	0
RN7SL759P	0	0	0	0	0	0	0	0	0	0	0	0	0	0	0	0
RN7SL75P	0	0	0	0	0	0	0.55	0	0	0	0	0	0	0	0	0.71
RN7SL760P	0	0	0	0	0	0.6	0	0	0	0	0	0	0	0	0	0
RN7SL761P	0	0	0	0	0	0	0	0	0	0	0	0	0	0	0	0
RN7SL762P	0	0	0	0	0	0	0	0	0	0	0	0	0	0	0	0
RN7SL763P	0	0	0	0	0	0	0	0	0	0	0	0	0	0	0	0
RN7SL764P	0	0	0	0	0	0	0	0	0	0	0	0	0	0	0	0
RN7SL766P	0	0	0	0	0	0	0	0	0	0	0	0	0	0	0	0
RN7SL767P	0	0	0	0	0	0	0	0	0	0	0	0	0	0	0	0
RN7SL769P	0	0	0	0	0	0	0	0	0	0	0	0	0	0	0.47	0
RN7SL76P	0	0	0	0	0	0	0	0.52	0	0	0	0	0.69	2.29	0	0
RN7SL771P	0	0	0	0	0	0	0	0	0	0	0	0	0	0.71	0	1.23
RN7SL774P	0	0	0	0	0	0	0	0	0	0	0	0	0	0	0	0
RN7SL775P	0	0.29	0	0	0.41	0	0	0	0	0	0	0	0	0	0	0
RN7SL776P	0	0	0	0	0	0	0	0	0	0	0	0	0	0	0	0
RN7SL778P	0	0	0	0	0	0	0	0	0	0	0	0	0	0	0	0
RN7SL77P	0	0	0	0	0	0	0	0	0	0	0	0	0	0	0	0
RN7SL782P	0	0	0	0	0	0	0	0	0	0	0	0	0	0	0	0
RN7SL783P	0	0	0	0	0	0	0	0	0	0	0	0	0	0	0	0
RN7SL784P	0	0	0	0	0	0	0	0	0	0	0	0	0	0	0	0
RN7SL785P	0	0	0	0	0	0	0	0	0	0	0	0	0	0	0	0
RN7SL786P	0	0	0	0	0	0	0	0	0	0	0	0	0	0	0	0
RN7SL787P	0	0	0	0	0	0	0	0	0	0	0	0	0	0	0	0
RN7SL788P	0	0	0	0	0	0	0	0	0	0	0	0	0	0	0	0
RN7SL789P	0	0	0	0	0	0	0	0	0	0	0	0	0	0	0	0
RN7SL78P	0	0	0	0	0	0	0	0	0	0	0	0	0	0	0	0
RN7SL790P	0	0	0	0	0	0	0	0	0	0	0	0	0	0	0	0
RN7SL791P	0	0	0	0	0	0	0	0	0	0	0	0	0	0	0	0
RN7SL792P	0	0	0	0	0	0	0	0	0	0	0	0	0	0	0	0
RN7SL793P	0	0	0	0	0	0	0	0	0	0	0	0	0	0	0	0
RN7SL794P	0	0.43	0	0	0	0	0	0	0	0	0	0	0	0	0	0.71
RN7SL795P	0	0	0	0	0	0	0	0	0	0	0	0	0	0	0	0
RN7SL796P	0	0	0	0	0	0	0	0	0	0	0	0	0	0	0	0
RN7SL797P	0	0	0	0	0	0	0	0	0	0	0	0	0	0	0	0
RN7SL798P	0	0	0	0	0	0	0	0	0	0	0	0	0	0	0	0
RN7SL799P	0	0	0	0	0	0	0	0	0	0	0	0	0	0	0	0
RN7SL79P	0	0	0	0	0	0	0	0	0	0	0	0	0	0	0	0
RN7SL7P	0	0	0	0	0	0	0	0	0	0	0	0	0	0	0	0
RN7SL800P	0	0	0.03	0	0.82	0.14	0	0	0	0.49	0	0	1.89	0	0	0
RN7SL801P	0	0	0	0	0	0	0	0	0	0	0	0	0	0	0	0
RN7SL802P	0	0	0	0	0	0	0	0	0	0	0	0	0	0	0	0
RN7SL803P	0	0	0	0	0	0	0	0	0	0	0	0	0	0	0	0
RN7SL804P	0	0	0	0	0	0	0	0	0	0	0	0	0	0	0	0
RN7SL806P	0	0	0	0	0	0	0	0	0	0	0	0	0	0	0	0
RN7SL807P	0	0	0	0	0	0	0	0	0	0	0	0	0	0	0	0
RN7SL808P	0	0	0	0	0	0	0	0	0	0	0	0	0	0	0	0
RN7SL809P	0	0	0	0.53	0	0	0	0	0	0	0	0	0	0.71	0	0
RN7SL810P	0	0	0	0	0	0	0	0	0	0	0	0	0	0	0	0
RN7SL811P	0	0	0	0	0	0	0	0	0	0	0	0	0	0	0	0
RN7SL812P	0	0	0	0	0	0	0	0	0	0	0	0	0	0	0	0
RN7SL813P	0	0	0	0	0	0	0	0	0	0	0	0	0	0	0	0
RN7SL814P	0	0	0	0	0	0	0	0	0	0	0	0	0	0	0	0
RN7SL815P	0	0	0	0	0	0	0	0	0	0	0	0	0	0	0	0
RN7SL817P	0	0	0	0	0	0	0	0	0	0	0	0	0	0	0	0
RN7SL818P	0	0	0	0	0	0	0	0	0	0	0	0	0	0	0	0
RN7SL819P	0	0	0	0	0	0	0	0	0	0	0	0	0	0	0	0
RN7SL81P	0	1.56	0.54	0.73	0	0.65	0	0.68	0	0	0	0	0	1.01	0	0.86
RN7SL820P	0	0	0	0	0	0	0	0	0	0	0	0	0	0	0	0
RN7SL822P	0	0	0	0	0	0	0	0	0	0	0	0	0	0	0	0
RN7SL823P	0	0	0	0	0	0	0	0	0	0	0	0	0	0	0	0
RN7SL824P	0	0	0	0	0	0	0	0	0	0	0	0	0	0	0	0
RN7SL825P	0	0	0	0	0	0	0	0	0	0	0	0	0	0	0	0
RN7SL826P	0	0	0	0	0	0	0	0	0	0	0	0	0	0	0	0
RN7SL827P	0	0	0	0	0	0	0	0	0	0	0	0	0	0	0	0
RN7SL828P	0	0	0	0	0	0	0	0	0	0	0	0	0	0	0	0
RN7SL82P	0	0	0	0	0	0	0	0	0	0	0	0	0	0	0	0
RN7SL831P	0	0	0	0	0	0	0	0	0	0	0	0	0	0	0	0
RN7SL832P	0.45	0.38	0.46	0.08	2.21	2.1	2.38	1.98	2.94	2.64	2.11	2.32	1.83	1.61	1.98	2.01
RN7SL833P	0	0	0	0	0	0	0	0	0	0	0	0	0	0	0	0
RN7SL834P	0	0	0	0	0	0	0	0	0	0	0	0.47	0	0	0	0
RN7SL835P	0	0	0	0	0	0	0	0	0	0	0	0	0	0	0	0
RN7SL836P	0	0	0	0	0	0	0	0	0	0	0	0	0	0	0	0
RN7SL837P	0	0	0	0	0	0	0	0	0	0	0	0	0	0	0	0
RN7SL838P	0	0	0	0	0	0	0	0	0	0	0	0	0	0	0	0
RN7SL83P	0	0	0	0	0	0	0	0	0	0	0	0	0	0	0	0
RN7SL840P	0	0	0	0	0	0	0	0	0	0	0	0	0	0	0	0
RN7SL841P	0	0	0	0	0	0	0	0	0	0	0	0	0	0	0	0
RN7SL842P	0	0	0	0	0	0	0	0	0	0	0	0	0	0	0	0
RN7SL843P	0	0	0	0	0	0	0	0	0	0	0	0	0	0	0	0
RN7SL845P	0	0	0	0	0	0	0	0	0	0	0	0	0	0	0	0
RN7SL846P	0	0	0	0	0	0	0	0	0	0	0	0	0	0	0	0
RN7SL847P	0	0	0	0	0	0	0	0	0	0	0	0	0	0	0	0
RN7SL849P	0	0	0	0	0	0	0	0	0	0	0	0	0	0	0	0
RN7SL850P	0	0	0	0	0	0	0	0	0	0	0	0	0	0	0	0
RN7SL851P	0	0	0	0	0	0	0	0	0	0	0	0	0	0	0	0
RN7SL853P	0	0	0	0	0	0	0	0	0	0	0	0	0	0	0	0
RN7SL854P	0	0	0	0	0	0	0	0	0	0	0	0	0	0	0	0
RN7SL856P	0	0	0	0	0	0	0	0	0	0	0	0	0	0	0	0
RN7SL860P	0	0	0	0	0	0	0	0	0	0	0	0	0	0	0	0
RN7SL861P	0	0	0	0	0	0	0	0	0	0	0	0	0	0	0	0
RN7SL862P	0	0	0	0	0	0	0	0	0	0	0	0	0	0	0	0
RN7SL863P	0	0	0	0	0	0	0	0	0	0	0	0	0	0	0	0
RN7SL864P	0	0	0	0	0	0	0	0	0	0	0	0	0	0	0	0
RN7SL865P	0	0	0	0	0	0	0	0	0	0	0	0	0	0	0	0
RN7SL868P	0	0	0	0	0	0	0	0	0	0	0	0	0	0	0	0
RN7SL869P	0	0	0	0	0	0	0	0	0	0	0	0	0	0	0	0
RN7SL870P	0	0	0	0	0	0	0	0	0	0	0	0	0	0	0	0
RN7SL87P	0	0	0	0	0	0	0	0	0	0	0	0	0	0	0	0
RN7SL88P	0	0	0	0	0	0	0	0	0	0	0	0	0	0	0	0
RN7SL89P	0	0	0	0	0	0	0	0	0	0	0	0	0	0	0	0
RN7SL8P	0	0	0	0	0	0	0	0	0	0	0	0	0	0	0	0
RN7SL91P	0	0	0	0	0	0	0	0	0	0	0	0	0	0	0	0
RN7SL93P	0	0	0	0	0	0	0	0	0	0	0	0	0	0	0	0
RN7SL96P	0	0	0	0	0	0	0	0	0	0	0	0	0	0	0	0
RN7SL97P	0	0	0	0	0	0	0	0	0	0	0	0	0	0	0	0
RN7SL98P	0	0	0	0	0	0	0	0	0	0	0	0	0	0	0	0
RNA5-8SN1	26.99	20.08	13.16	16.91	420.76	354.35	435.65	190.57	201.02	72.3	20	48.02	182.32	447.81	127.35	15.04
RNA5-8SN2	26.99	20.08	13.16	16.91	420.76	354.35	435.65	190.57	201.02	72.3	20	48.02	182.32	447.81	127.35	15.04
RNA5-8SN3	26.99	20.08	13.16	16.91	420.76	354.35	435.65	190.57	201.02	72.3	20	48.02	182.32	447.81	127.35	15.04
RNA5-8SP2	0	0	0	0	0	0	0	0	0	0	0	0	0	0	0	0
RNA5-8SP4	0	0	0	0	0	0	0	0	0	0	0	0	0	0	0	0
RNA5-8SP5	0	0	0	0	0	0	0	0	0	0	0	0	0	0	0	0
RNA5-8SP6	0	0	0	0	0	0	0	0	0	0	0	0	0	0	0	0
RNA5-8SP7	0	0	0	0	0	0	0	0	0	0	0	0	0	0	0	0
RNA5S1	0	0	0	0	0	0	0	0	0	0	0	0	0	0	0	0
RNA5S10	0	0	0	0	0	0	0	0	0	0	0	0	0	0	0	0
RNA5S11	0	0	0	0	0	0	0	0	0	0	0	0	0	0	0	0
RNA5S12	0	0	0	0	0	0	0	0	0	0	0	0	0	0	0	0
RNA5S13	0	0	0	0	0	0	0	0	0	0	0	0	0	0	0	0
RNA5S14	0	0	0	0	0	0	0	0	0	0	0	0	0	0	0	0
RNA5S15	0	0	0	0	0	0	0	0	0	0	0	0	0	0	0	0
RNA5S16	0	0	0	0	0	0	0	0	0	0	0	0	0	0	0	0
RNA5S17	0	0	0	0	0	0	0	0	0	0	0	0	0	0	0	0
RNA5S2	0	0	0	0	0	0	0	0	0	0	0	0	0	0	0	0
RNA5S3	0	0	0	0	0	0	0	0	0	0	0	0	0	0	0	0
RNA5S4	0	0	0	0	0	0	0	0	0	0	0	0	0	0	0	0
RNA5S5	0	0	0	0	0	0	0	0	0	0	0	0	0	0	0	0
RNA5S6	0	0	0	0	0	0	0	0	0	0	0	0	0	0	0	0
RNA5S7	0	0	0	0	0	0	0	0	0	0	0	0	0	0	0	0
RNA5S8	0	0	0	0	0	0	0	0	0	0	0	0	0	0	0	0
RNA5S9	0	0	0	0	0	0	0	0	0	0	0	0	0	0	0	0
RNA5SP100	0	0	0	0	0	0	0	0	0	0	0	0	0	0	0	0
RNA5SP101	0	0	0	0	0	0	0	0	0	0	0	0	0	0	0	0
RNA5SP102	0	0	0	0	0	0	0	0	0	0	0	0	0	0	0	0
RNA5SP103	0	0	0	0	0	0	0	0	0	0	0	0	0	0	0	0
RNA5SP104	0	0	0	0	0	0	0	0	0	0	0	0	0	0	0	0
RNA5SP105	0	0	0	0	0	0	0	0	0	0	0	0	0	0	0	0
RNA5SP106	0	0	0	0	0	0	0	0	0	0	0	0	0	0	0	0
RNA5SP107	0	0	0	0	0	0	0	0	0	0	0	0	0	0	0	0
RNA5SP108	0	0	0	0	0	0	0	0	0	0	0	0	0	0	0	0
RNA5SP109	0	0	0	0	0	0	0	0	0	0	0	0	0	0	0	0
RNA5SP110	0	0	0	0	0	0	0	0	0	0	0	0	0	0	0	0
RNA5SP111	0	0	0	0	0	0	0	0	0	0	0	0	0	0	0	0
RNA5SP112	0	0	0	0	0	0	0	0	0	0	0	0	0	0	0	0
RNA5SP113	0	0	0	0	0	0	0	0	0	0	0	0	0	0	0	0
RNA5SP114	0	0	0	0	0	0	0	0	0	0	0	0	0	0	0	0
RNA5SP115	0	0	0	0	0	0	0	0	0	0	0	0	0	0	0	0
RNA5SP116	0	0	0	0	0	0	0	0	0	0	0	0	0	0	0	0
RNA5SP117	0	0	0	0	0	0	0	0	0	0	0	0	0	0	0	0
RNA5SP118	0	0	0	0	0	0	0	0	0	0	0	0	0	0	0	0
RNA5SP119	0	0	0	0	0	0	0	0	0	0	0	0	0	0	0	0
RNA5SP120	0	0	0	0	0	0	0	0	0	0	0	0	0	0	0	0
RNA5SP121	0	0	0	0	0	0	0	0	0	0	0	0	0	0	0	0
RNA5SP122	0	0	0	0	0	0	0	0	0	0	0	0	0	0	0	0
RNA5SP123	0	0	0	0	0	0	0	0	0	0	0	0	0	0	0	0
RNA5SP124	0	0	0	0	0	0	0	0	0	0	0	0	0	0	0	0
RNA5SP125	0	0	0	0	0	0	0	0	0	0	0	0	0	0	0	0
RNA5SP126	0	0	0	0	0	0	0	0	0	0	0	0	0	0	0	0
RNA5SP127	0	0	0	0	0	0	0	0	0	0	0	0	0	0	0	0
RNA5SP128	0	0	0	0	0	0	0	0	0	0	0	0	0	0	0	0
RNA5SP129	0	0	0	0	0	0	0	0	0	0	0	0	0	0	0	0
RNA5SP130	0	0	0	0	0	0	0	0	0	0	0	0	0	0	0	0
RNA5SP131	0	0	0	0	0	0	0	0	0	0	0	0	0	0	0	0
RNA5SP132	0	0	0	0	0	0	0	0	0	0	0	0	0	0	0	0
RNA5SP133	0	0	0	0	0	0	0	0	0	0	0	0	0	0	0	0
RNA5SP134	0	0	0	0	0	0	0	0	0	0	0	0	0	0	0	0
RNA5SP135	0	0	0	0	0	0	0	0	0	0	0	0	0	0	0	0
RNA5SP136	0	0	0	0	0	0	0	0	0	0	0	0	0	0	0	0
RNA5SP137	0	0	0	0	0	0	0	0	0	0	0	0	0	0	0	0
RNA5SP138	0	0	0	0	0	0	0	0	0	0	0	0	0	0	0	0
RNA5SP139	0	0	0	0	0	0	0	0	0	0	0	0	0	0	0	0
RNA5SP140	0	0	0	0	0	0	0	0	0	0	0	0	0	0	0	0
RNA5SP141	0	0	0	0	0	0	0	0	0	0	0	0	0	0	0	0
RNA5SP142	0	0	0	0	0	0	0	0	0	0	0	0	0	0	0	0
RNA5SP143	0	0	0	0	0	0	0	0	0	0	0	0	0	0	0	0
RNA5SP144	0	0	0	0	0	0	0	0	0	0	0	0	0	0	0	0
RNA5SP145	0	0	0	0	0	0	0	0	0	0	0	0	0	0	0	0
RNA5SP146	0	0	0	0	0	0	0	0	0	0	0	0	0	0	0	0
RNA5SP147	0	0	0	0	0	0	0	0	0	0	0	0	0	0	0	0
RNA5SP148	0	0	0	0	0	0	0	0	0	0	0	0	0	0	0	0
RNA5SP149	0	0	0	0	0	0	0	0	0	0	0	0	0	0	0	0
RNA5SP150	0	0	0	0	0	0	0	0	0	0	0	0	0	0	0	0
RNA5SP151	0	0	0	0	0	0	0	0	0	0	0	0	0	0	0	0
RNA5SP152	0	0	0	0	0	0	0	0	0	0	0	0	0	0	0	0
RNA5SP153	0	0	0	0	0	0	0	0	0	0	0	0	0	0	0	0
RNA5SP154	0	0	0	0	0	0	0	0	0	0	0	0	0	0	0	0
RNA5SP155	0	0	0	0	0	0	0	0	0	0	0	0	0	0	0	0
RNA5SP156	0	0	0	0	0	0	0	0	0	0	0	0	0	0	0	0
RNA5SP157	0	0	0	0	0	0	0	0	0	0	0	0	0	0	0	0
RNA5SP158	0	0	0	0	0	0	0	0	0	0	0	0	0	0	0	0
RNA5SP159	0	0	0	0	0	0	0	0	0	0	0	0	0	0	0	0
RNA5SP160	0	0	0	0	0	0	0	0	0	0	0	0	0	0	0	0
RNA5SP161	0	0	0	0	0	0	0	0	0	0	0	0	0	0	0	0
RNA5SP162	0	0	0	0	0	0	0	0	0	0	0	0	0	0	0	0
RNA5SP163	0	0	0	0	0	0	0	0	0	0	0	0	0	0	0	0
RNA5SP164	0	0	0	0	0	0	0	0	0	0	0	0	0	0	0	0
RNA5SP165	0	0	0	0	0	0	0	0	0	0	0	0	0	0	0	0
RNA5SP166	0	0	0	0	0	0	0	0	0	0	0	0	0	0	0	0
RNA5SP167	0	0	0	0	0	0	0	0	0	0	0	0	0	0	0	0
RNA5SP168	0	0	0	0	0	0	0	0	0	0	0	0	0	0	0	0
RNA5SP169	0	0	0	0	0	0	0	0	0	0	0	0	0	0	0	0
RNA5SP170	0	0	0	0	0	0	0	0	0	0	0	0	0	0	0	0
RNA5SP171	0	0	0	0	0	0	0	0	0	0	0	0	0	0	0	0
RNA5SP172	0	0	0	0	0	0	0	0	0	0	0	0	0	0	0	0
RNA5SP173	0	0	0	0	0	0	0	0	0	0	0	0	0	0	0	0
RNA5SP174	0	0	0	0	0	0	0	0	0	0	0	0	0	0	0	0
RNA5SP175	0	0	0	0	0	0	0	0	0	0	0	0	0	0	0	0
RNA5SP176	0	0	0	0	0	0	0	0	0	0	0	0	0	0	0	0
RNA5SP177	0	0	0	0	0	0	0	0	0	0	0	0	0	0	0	0
RNA5SP178	0	0	0	0	0	0	0	0	0	0	0	0	0	0	0	0
RNA5SP179	0	0	0	0	0	0	0	0	0	0	0	0	0	0	0	0
RNA5SP18	0	0	0	0	0	0	0	0	0	0	0	0	0	0	0	0
RNA5SP180	0	0	0	0	0	0	0	0	0	0	0	0	0	0	0	0
RNA5SP181	0	0	0	0	0	0	0	0	0	0	0	0	0	0	0	0
RNA5SP182	0	0	0	0	0	0	0	0	0	0	0	0	0	0	0	0
RNA5SP183	0	0	0	0	0	0	0	0	0	0	0	0	0	0	0	0
RNA5SP184	0	0	0	0	0	0	0	0	0	0	0	0	0	0	0	0
RNA5SP185	0	0	0	0	0	0	0	0	0	0	0	0	0	0	0	0
RNA5SP186	0	0	0	0	0	0	0	0	0	0	0	0	0	0	0	0
RNA5SP187	0	0	0	0	0	0	0	0	0	0	0	0	0	0	0	0
RNA5SP188	0	0	0	0	0	0	0	0	0	0	0	0	0	0	0	0
RNA5SP189	0	0	0	0	0	0	0	0	0	0	0	0	0	0	0	0
RNA5SP19	0	0	0	0	0	0	0	0	0	0	0	0	0	0	0	0
RNA5SP190	0	0	0	0	0	0	0	0	0	0	0	0	0	0	0	0
RNA5SP191	0	0	0	0	0	0	0	0	0	0	0	0	0	0	0	0
RNA5SP192	0	0	0	0	0	0	0	0	0	0	0	0	0	0	0	0
RNA5SP193	0	0	0	0	0	0	0	0	0	0	0	0	0	0	0	0
RNA5SP194	0	0	0	0	0	0	0	0	0	0	0	0	0	0	0	0
RNA5SP195	0	0	0	0	0	0	0	0	0	0	0	0	0	0	0	0
RNA5SP196	0	0	0	0	0	0	0	0	0	0	0	0	0	0	0	0
RNA5SP197	0	0	0	0	0	0	0	0	0	0	0	0	0	0	0	0
RNA5SP198	0	0	0	0	0	0	0	0	0	0	0	0	0	0	0	0
RNA5SP199	0	0	0	0	0	0	0	0	0	0	0	0	0	0	0	0
RNA5SP20	0	0	0	0	0	0	0	0	0	0	0	0	0	0	0	0
RNA5SP200	0	0	0	0	0	0	0	0	0	0	0	0	0	0	0	0
RNA5SP201	0	0	0	0	0	0	0	0	0	0	0	0	0	0	0	0
RNA5SP202	0	0	0	0	0	0	0	0	0	0	0	0	0	0	0	0
RNA5SP203	0	0	0	0	0	0	0	0	0	0	0	0	0	0	0	0
RNA5SP204	0	0	0	0	0	0	0	0	0	0	0	0	0	0	0	0
RNA5SP205	0	0	0	0	0	0	0	0	0	0	0	0	0	0	0	0
RNA5SP206	0	0	0	0	0	0	0	0	0	0	0	0	0	0	0	0
RNA5SP207	0	0	0	0	0	0	0	0	0	0	0	0	0	0	0	0
RNA5SP208	0	0	0	0	0	0	0	0	0	0	0	0	0	0	0	0
RNA5SP209	0	0	0	0	0	0	0	0	0	0	0	0	0	0	0	0
RNA5SP21	0	0	0	0	0	0	0	0	0	0	0	0	0	0	0	0
RNA5SP210	0	0	0	0	0	0	0	0	0	0	0	0	0	0	0	0
RNA5SP211	0	0	0	0	0	0	0	0	0	0	0	0	0	0	0	0
RNA5SP212	0	0	0	0	0	0	0	0	0	0	0	0	0	0	0	0
RNA5SP213	0	0	0	0	0	0	0	0	0	0	0	0	0	0	0	0
RNA5SP214	0	0	0	0	0	0	0	0	0	0	0	0	0	0	0	0
RNA5SP215	0	0	0	0	0	0	0	0	0	0	0	0	0	0	0	0
RNA5SP216	0	0	0	0	0	0	0	0	0	0	0	0	0	0	0	0
RNA5SP217	0	0	0	0	0	0	0	0	0	0	0	0	0	0	0	0
RNA5SP218	0	0	0	0	0	0	0	0	0	0	0	0	0	0	0	0
RNA5SP219	0	0	0	0	0	0	0	0	0	0	0	0	0	0	0	0
RNA5SP22	0	0	0	0	0	0	0	0	0	0	0	0	0	0	0	0
RNA5SP220	0	0	0	0	0	0	0	0	0	0	0	0	0	0	0	0
RNA5SP221	0	0	0	0	0	0	0	0	0	0	0	0	0	0	0	0
RNA5SP222	0	0	0	0	0	0	0	0	0	0	0	0	0	0	0	0
RNA5SP223	0	0	0	0	0	0	0	0	0	0	0	0	0	0	0	0
RNA5SP224	0	0	0	0	0	0	0	0	0	0	0	0	0	0	0	0
RNA5SP225	0	0	0	0	0	0	0	0	0	0	0	0	0	0	0	0
RNA5SP226	0	0	0	0	0	0	0	0	0	0	0	0	0	0	0	0
RNA5SP227	0	0	0	0	0	0	0	0	0	0	0	0	0	0	0	0
RNA5SP228	0	0	0	0	0	0	0	0	0	0	0	0	0	0	0	0
RNA5SP229	0	0	0	0	0	0	0	0	0	0	0	0	0	0	0	0
RNA5SP23	0	0	0	0	0	0	0	0	0	0	0	0	0	0	0	0
RNA5SP230	0	0	0	0	0	0	0	0	0	0	0	0	0	0	0	0
RNA5SP231	0	0	0	0	0	0	0	0	0	0	0	0	0	0	0	0
RNA5SP232	0	0	0	0	0	0	0	0	0	0	0	0	0	0	0	0
RNA5SP233	0	0	0	0	0	0	0	0	0	0	0	0	0	0	0	0
RNA5SP234	0	0	0	0	0	0	0	0	0	0	0	0	0	0	0	0
RNA5SP235	0	0	0	0	0	0	0	0	0	0	0	0	0	0	0	0
RNA5SP236	0	0	0	0	0	0	0	0	0	0	0	0	0	0	0	0
RNA5SP237	0	0	0	0	0	0	0	0	0	0	0	0	0	0	0	0
RNA5SP238	0	0	0	0	0	0	0	0	0	0	0	0	0	0	0	0
RNA5SP239	0	0	0	0	0	0	0	0	0	0	0	0	0	0	0	0
RNA5SP24	0	0	0	0	0	0	0	0	0	0	0	0	0	0	0	0
RNA5SP240	0	0	0	0	0	0	0	0	0	0	0	0	0	0	0	0
RNA5SP241	0	0	0	0	0	0	0	0	0	0	0	0	0	0	0	0
RNA5SP242	0	0	0	0	0	0	0	0	0	0	0	0	0	0	0	0
RNA5SP243	0	0	0	0	0	0	0	0	0	0	0	0	0	0	0	0
RNA5SP244	0	0	0	0	0	0	0	0	0	0	0	0	0	0	0	0
RNA5SP245	0	0	0	0	0	0	0	0	0	0	0	0	0	0	0	0
RNA5SP246	0	0	0	0	0	0	0	0	0	0	0	0	0	0	0	0
RNA5SP247	0	0	0	0	0	0	0	0	0	0	0	0	0	0	0	0
RNA5SP248	0	0	0	0	0	0	0	0	0	0	0	0	0	0	0	0
RNA5SP249	0	0	0	0	0	0	0	0	0	0	0	0	0	0	0	0
RNA5SP25	0	0	0	0	0	0	0	0	0	0	0	0	0	0	0	0
RNA5SP251	0	0	0	0	0	0	0	0	0	0	0	0	0	0	0	0
RNA5SP252	0	0	0	0	0	0	0	0	0	0	0	0	0	0	0	0
RNA5SP253	0	0	0	0	0	0	0	0	0	0	0	0	0	0	0	0
RNA5SP254	0	0	0	0	0	0	0	0	0	0	0	0	0	0	0	0
RNA5SP255	0	0	0	0	0	0	0	0	0	0	0	0	0	0	0	0
RNA5SP256	0	0	0	0	0	0	0	0	0	0	0	0	0	0	0	0
RNA5SP257	0	0	0	0	0	0	0	0	0	0	0	0	0	0	0	0
RNA5SP258	0	0	0	0	0	0	0	0	0	0	0	0	0	0	0	0
RNA5SP259	0	0	0	0	0	0	0	0	0	0	0	0	0	0	0	0
RNA5SP26	0	0	0	0	0	0	0	0	0	0	0	0	0	0	0	0
RNA5SP260	0	0	0	0	0	0	0	0	0	0	0	0	0	0	0	0
RNA5SP261	0	0	0	0	0	0	0	0	0	0	0	0	0	0	0	0
RNA5SP262	0	0	0	0	0	0	0	0	0	0	0	0	0	0	0	0
RNA5SP263	0	0	0	0	0	0	0	0	0	0	0	0	0	0	0	0
RNA5SP264	0	0	0	0	0	0	0	0	0	0	0	0	0	0	0	0
RNA5SP265	0	0	0	0	0	0	0	0	0	0	0	0	0	0	0	0
RNA5SP266	0	0	0	0	0	0	0	0	0	0	0	0	0	0	0	0
RNA5SP267	0	0	0	0	0	0	0	0	0	0	0	0	0	0	0	0
RNA5SP268	0	0	0	0	0	0	0	0	0	0	0	0	0	0	0	0
RNA5SP269	0	0	0	0	0	0	0	0	0	0	0	0	0	0	0	0
RNA5SP27	0	0	0	0	0	0	0	0	0	0	0	0	0	0	0	0
RNA5SP270	0	0	0	0	0	0	0	0	0	0	0	0	0	0	0	0
RNA5SP271	0	0	0	0	0	0	0	0	0	0	0	0	0	0	0	0
RNA5SP272	0	0	0	0	0	0	0	0	0	0	0	0	0	0	0	0
RNA5SP273	0	0	0	0	0	0	0	0	0	0	0	0	0	0	0	0
RNA5SP274	0	0	0	0	0	0	0	0	0	0	0	0	0	0	0	0
RNA5SP275	0	0	0	0	0	0	0	0	0	0	0	0	0	0	0	0
RNA5SP276	0	0	0	0	0	0	0	0	0	0	0	0	0	0	0	0
RNA5SP277	0	0	0	0	0	0	0	0	0	0	0	0	0	0	0	0
RNA5SP278	0	0	0	0	0	0	0	0	0	0	0	0	0	0	0	0
RNA5SP279	0	0	0	0	0	0	0	0	0	0	0	0	0	0	0	0
RNA5SP28	0	0	0	0	0	0	0	0	0	0	0	0	0	0	0	0
RNA5SP280	0	0	0	0	0	0	0	0	0	0	0	0	0	0	0	0
RNA5SP281	0	0	0	0	0	0	0	0	0	0	0	0	0	0	0	0
RNA5SP282	0	0	0	0	0	0	0	0	0	0	0	0	0	0	0	0
RNA5SP283	0	0	0	0	0	0	0	0	0	0	0	0	0	0	0	0
RNA5SP284	0	0	0	0	0	0	0	0	0	0	0	0	0	0	0	0
RNA5SP285	0	0	0	0	0	0	0	0	0	0	0	0	0	0	0	0
RNA5SP286	0	0	0	0	0	0	0	0	0	0	0	0	0	0	0	0
RNA5SP287	0	0	0	0	0	0	0	0	0	0	0	0	0	0	0	0
RNA5SP288	0	0	0	0	0	0	0	0	0	0	0	0	0	0	0	0
RNA5SP289	0	0	0	0	0	0	0	0	0	0	0	0	0	0	0	0
RNA5SP29	0	0	0	0	0	0	0	0	0	0	0	0	0	0	0	0
RNA5SP290	0	0	0	0	0	0	0	0	0	0	0	0	0	0	0	0
RNA5SP291	0	0	0	0	0	0	0	0	0	0	0	0	0	0	0	0
RNA5SP292	0	0	0	0	0	0	0	0	0	0	0	0	0	0	0	0
RNA5SP293	0	0	0	0	0	0	0	0	0	0	0	0	0	0	0	0
RNA5SP294	0	0	0	0	0	0	0	0	0	0	0	0	0	0	0	0
RNA5SP295	0	0	0	0	0	0	0	0	0	0	0	0	0	0	0	0
RNA5SP296	0	0	0	0	0	0	0	0	0	0	0	0	0	0	0	0
RNA5SP297	0	0	0	0	0	0	0	0	0	0	0	0	0	0	0	0
RNA5SP298	0	0	0	0	0	0	0	0	0	0	0	0	0	0	0	0
RNA5SP299	0	0	0	0	0	0	0	0	0	0	0	0	0	0	0	0
RNA5SP30	0	0	0	0	0	0	0	0	0	0	0	0	0	0	0	0
RNA5SP300	0	0	0	0	0	0	0	0	0	0	0	0	0	0	0	0
RNA5SP301	0	0	0	0	0	0	0	0	0	0	0	0	0	0	0	0
RNA5SP302	0	0	0	0	0	0	0	0	0	0	0	0	0	0	0	0
RNA5SP303	0	0	0	0	0	0	0	0	0	0	0	0	0	0	0	0
RNA5SP304	0	0	0	0	0	0	0	0	0	0	0	0	0	0	0	0
RNA5SP305	0	0	0	0	0	0	0	0	0	0	0	0	0	0	0	0
RNA5SP306	0	0	0	0	0	0	0	0	0	0	0	0	0	0	0	0
RNA5SP307	0	0	0	0	0	0	0	0	0	0	0	0	0	0	0	0
RNA5SP308	0	0	0	0	0	0	0	0	0	0	0	0	0	0	0	0
RNA5SP309	0	0	0	0	0	0	0	0	0	0	0	0	0	0	0	0
RNA5SP31	0	0	0	0	0	0	0	0	0	0	0	0	0	0	0	0
RNA5SP310	0	0	0	0	0	0	0	0	0	0	0	0	0	0	0	0
RNA5SP311	0	0	0	0	0	0	0	0	0	0	0	0	0	0	0	0
RNA5SP312	0	0	0	0	0	0	0	0	0	0	0	0	0	0	0	0
RNA5SP315	0	0	0	0	0	0	0	0	0	0	0	0	0	0	0	0
RNA5SP317	0	0	0	0	0	0	0	0	0	0	0	0	0	0	0	0
RNA5SP318	0	0	0	0	0	0	0	0	0	0	0	0	0	0	0	0
RNA5SP319	0	0	0	0	0	0	0	0	0	0	0	0	0	0	0	0
RNA5SP320	0	0	0	0	0	0	0	0	0	0	0	0	0	0	0	0
RNA5SP321	0	0	0	0	0	0	0	0	0	0	0	0	0	0	0	0
RNA5SP322	0	0	0	0	0	0	0	0	0	0	0	0	0	0	0	0
RNA5SP323	0	0	0	0	0	0	0	0	0	0	0	0	0	0	0	0
RNA5SP324	0	0	0	0	0	0	0	0	0	0	0	0	0	0	0	0
RNA5SP325	0	0	0	0	0	0	0	0	0	0	0	0	0	0	0	0
RNA5SP326	0	0	0	0	0	0	0	0	0	0	0	0	0	0	0	0
RNA5SP327	0	0	0	0	0	0	0	0	0	0	0	0	0	0	0	0
RNA5SP328	0	0	0	0	0	0	0	0	0	0	0	0	0	0	0	0
RNA5SP329	0	0	0	0	0	0	0	0	0	0	0	0	0	0	0	0
RNA5SP33	0	0	0	0	0	0	0	0	0	0	0	0	0	0	0	0
RNA5SP330	0	0	0	0	0	0	0	0	0	0	0	0	0	0	0	0
RNA5SP331	0	0	0	0	0	0	0	0	0	0	0	0	0	0	0	0
RNA5SP332	0	0	0	0	0	0	0	0	0	0	0	0	0	0	0	0
RNA5SP333	0	0	0	0	0	0	0	0	0	0	0	0	0	0	0	0
RNA5SP334	0	0	0	0	0	0	0	0	0	0	0	0	0	0	0	0
RNA5SP335	0	0	0	0	0	0	0	0	0	0	0	0	0	0	0	0
RNA5SP336	0	0	0	0	0	0	0	0	0	0	0	0	0	0	0	0
RNA5SP337	0	0	0	0	0	0	0	0	0	0	0	0	0	0	0	0
RNA5SP338	0	0	0	0	0	0	0	0	0	0	0	0	0	0	0	0
RNA5SP339	0	0	0	0	0	0	0	0	0	0	0	0	0	0	0	0
RNA5SP34	0	0	0	0	0	0	0	0	0	0	0	0	0	0	0	0
RNA5SP340	0	0	0	0	0	0	0	0	0	0	0	0	0	0	0	0
RNA5SP341	0	0	0	0	0	0	0	0	0	0	0	0	0	0	0	0
RNA5SP342	0	0	0	0	0	0	0	0	0	0	0	0	0	0	0	0
RNA5SP343	0	0	0	0	0	0	0	0	0	0	0	0	0	0	0	0
RNA5SP344	0	0	0	0	0	0	0	0	0	0	0	0	0	0	0	0
RNA5SP345	0	0	0	0	0	0	0	0	0	0	0	0	0	0	0	0
RNA5SP346	0	0	0	0	0	0	0	0	0	0	0	0	0	0	0	0
RNA5SP347	0	0	0	0	0	0	0	0	0	0	0	0	0	0	0	0
RNA5SP349	0	0	0	0	0	0	0	0	0	0	0	0	0	0	0	0
RNA5SP35	0	0	0	0	0	0	0	0	0	0	0	0	0	0	0	0
RNA5SP350	0	0	0	0	0	0	0	0	0	0	0	0	0	0	0	0
RNA5SP351	0	0	0	0	0	0	0	0	0	0	0	0	0	0	0	0
RNA5SP352	0	0	0	0	0	0	0	0	0	0	0	0	0	0	0	0
RNA5SP353	0	0	0	0	0	0	0	0	0	0	0	0	0	0	0	0
RNA5SP354	0	0	0	0	0	0	0	0	0	0	0	0	0	0	0	0
RNA5SP355	0	0	0	0	0	0	0	0	0	0	0	0	0	0	0	0
RNA5SP356	0	0	0	0	0	0	0	0	0	0	0	0	0	0	0	0
RNA5SP357	0	0	0	0	0	0	0	0	0	0	0	0	0	0	0	0
RNA5SP358	0	0	0	0	0	0	0	0	0	0	0	0	0	0	0	0
RNA5SP359	0	0	0	0	0	0	0	0	0	0	0	0	0	0	0	0
RNA5SP36	0	0	0	0	0	0	0	0	0	0	0	0	0	0	0	0
RNA5SP360	0	0	0	0	0	0	0	0	0	0	0	0	0	0	0	0
RNA5SP361	0	0	0	0	0	0	0	0	0	0	0	0	0	0	0	0
RNA5SP362	0	0	0	0	0	0	0	0	0	0	0	0	0	0	0	0
RNA5SP363	0	0	0	0	0	0	0	0	0	0	0	0	0	0	0	0
RNA5SP364	0	0	0	0	0	0	0	0	0	0	0	0	0	0	0	0
RNA5SP365	0	0	0	0	0	0	0	0	0	0	0	0	0	0	0	0
RNA5SP366	0	0	0	0	0	0	0	0	0	0	0	0	0	0	0	0
RNA5SP367	0	0	0	0	0	0	0	0	0	0	0	0	0	0	0	0
RNA5SP368	0	0	0	0	0	0	0	0	0	0	0	0	0	0	0	0
RNA5SP369	0	0	0	0	0	0	0	0	0	0	0	0	0	0	0	0
RNA5SP37	0	0	0	0	0	0	0	0	0	0	0	0	0	0	0	0
RNA5SP370	0	0	0	0	0	0	0	0	0	0	0	0	0	0	0	0
RNA5SP371	0	0	0	0	0	0	0	0	0	0	0	0	0	0	0	0
RNA5SP372	0	0	0	0	0	0	0	0	0	0	0	0	0	0	0	0
RNA5SP373	0	0	0	0	0	0	0	0	0	0	0	0	0	0	0	0
RNA5SP374	0	0	0	0	0	0	0	0	0	0	0	0	0	0	0	0
RNA5SP375	0	0	0	0	0	0	0	0	0	0	0	0	0	0	0	0
RNA5SP376	0	0	0	0	0	0	0	0	0	0	0	0	0	0	0	0
RNA5SP377	0	0	0	0	0	0	0	0	0	0	0	0	0	0	0	0
RNA5SP378	0	0	0	0	0	0	0	0	0	0	0	0	0	0	0	0
RNA5SP379	0	0	0	0	0	0	0	0	0	0	0	0	0	0	0	0
RNA5SP38	0	0	0	0	0	0	0	0	0	0	0	0	0	0	0	0
RNA5SP380	0	0	0	0	0	0	0	0	0	0	0	0	0	0	0	0
RNA5SP382	0	0	0	0	0	0	0	0	0	0	0	0	0	0	0	0
RNA5SP383	0	0	0	0	0	0	0	0	0	0	0	0	0	0	0	0
RNA5SP384	0	0	0	0	0	0	0	0	0	0	0	0	0	0	0	0
RNA5SP385	0	0	0	0	0	0	0	0	0	0	0	0	0	0	0	0
RNA5SP386	0	0	0	0	0	0	0	0	0	0	0	0	0	0	0	0
RNA5SP387	0	0	0	0	0	0	0	0	0	0	0	0	0	0	0	0
RNA5SP388	0	0	0	0	0	0	0	0	0	0	0	0	0	0	0	0
RNA5SP389	0	0	0	0	0	0	0	0	0	0	0	0	0	0	0	0
RNA5SP39	0	0	0	0	0	0	0	0	0	0	0	0	0	0	0	0
RNA5SP390	0	0	0	0	0	0	0	0	0	0	0	0	0	0	0	0
RNA5SP391	0	0	0	0	0	0	0	0	0	0	0	0	0	0	0	0
RNA5SP392	0	0	0	0	0	0	0	0	0	0	0	0	0	0	0	0
RNA5SP393	0	0	0	0	0	0	0	0	0	0	0	0	0	0	0	0
RNA5SP394	0	0	0	0	0	0	0	0	0	0	0	0	0	0	0	0
RNA5SP395	0	0	0	0	0	0	0	0	0	0	0	0	0	0	0	0
RNA5SP396	0	0	0	0	0	0	0	0	0	0	0	0	0	0	0	0
RNA5SP397	0	0	0	0	0	0	0	0	0	0	0	0	0	0	0	0
RNA5SP399	0	0	0	0	0	0	0	0	0	0	0	0	0	0	0	0
RNA5SP40	0	0	0	0	0	0	0	0	0	0	0	0	0	0	0	0
RNA5SP400	0	0	0	0	0	0	0	0	0	0	0	0	0	0	0	0
RNA5SP401	0	0	0	0	0	0	0	0	0	0	0	0	0	0	0	0
RNA5SP402	0	0	0	0	0	0	0	0	0	0	0	0	0	0	0	0
RNA5SP403	0	0	0	0	0	0	0	0	0	0	0	0	0	0	0	0
RNA5SP404	0	0	0	0	0	0	0	0	0	0	0	0	0	0	0	0
RNA5SP405	0	0	0	0	0	0	0	0	0	0	0	0	0	0	0	0
RNA5SP406	0	0	0	0	0	0	0	0	0	0	0	0	0	0	0	0
RNA5SP407	0	0	0	0	0	0	0	0	0	0	0	0	0	0	0	0
RNA5SP408	0	0	0	0	0	0	0	0	0	0	0	0	0	0	0	0
RNA5SP409	0	0	0	0	0	0	0	0	0	0	0	0	0	0	0	0
RNA5SP41	0	0	0	0	0	0	0	0	0	0	0	0	0	0	0	0
RNA5SP410	0	0	0	0	0	0	0	0	0	0	0	0	0	0	0	0
RNA5SP411	0	0	0	0	0	0	0	0	0	0	0	0	0	0	0	0
RNA5SP412	0	0	0	0	0	0	0	0	0	0	0	0	0	0	0	0
RNA5SP413	0	0	0	0	0	0	0	0	0	0	0	0	0	0	0	0
RNA5SP414	0	0	0	0	0	0	0	0	0	0	0	0	0	0	0	0
RNA5SP415	0	0	0	0	0	0	0	0	0	0	0	0	0	0	0	0
RNA5SP416	0	0	0	0	0	0	0	0	0	0	0	0	0	0	0	0
RNA5SP417	0	0	0	0	0	0	0	0	0	0	0	0	0	0	0	0
RNA5SP418	0	0	0	0	0	0	0	0	0	0	0	0	0	0	0	0
RNA5SP419	0	0	0	0	0	0	0	0	0	0	0	0	0	0	0	0
RNA5SP42	0	0	0	0	0	0	0	0	0	0	0	0	0	0	0	0
RNA5SP420	0	0	0	0	0	0	0	0	0	0	0	0	0	0	0	0
RNA5SP421	0	0	0	0	0	0	0	0	0	0	0	0	0	0	0	0
RNA5SP422	0	0	0	0	0	0	0	0	0	0	0	0	0	0	0	0
RNA5SP423	0	0	0	0	0	0	0	0	0	0	0	0	0	0	0	0
RNA5SP425	0	0	0	0	0	0	0	0	0	0	0	0	0	0	0	0
RNA5SP426	0	0	0	0	0	0	0	0	0	0	0	0	0	0	0	0
RNA5SP427	0	0	0	0	0	0	0	0	0	0	0	0	0	0	0	0
RNA5SP428	0	0	0	0	0	0	0	0	0	0	0	0	0	0	0	0
RNA5SP429	0	0	0	0	0	0	0	0	0	0	0	0	0	0	0	0
RNA5SP43	0	0	0	0	0	0	0	0	0	0	0	0	0	0	0	0
RNA5SP430	0	0	0	0	0	0	0	0	0	0	0	0	0	0	0	0
RNA5SP431	0	0	0	0	0	0	0	0	0	0	0	0	0	0	0	0
RNA5SP432	0	0	0	0	0	0	0	0	0	0	0	0	0	0	0	0
RNA5SP433	0	0	0	0	0	0	0	0	0	0	0	0	0	0	0	0
RNA5SP434	0	0	0	0	0	0	0	0	0	0	0	0	0	0	0	0
RNA5SP435	0	0	0	0	0	0	0	0	0	0	0	0	0	0	0	0
RNA5SP436	0	0	0	0	0	0	0	0	0	0	0	0	0	0	0	0
RNA5SP437	0	0	0	0	0	0	0	0	0	0	0	0	0	0	0	0
RNA5SP438	0	0	0	0	0	0	0	0	0	0	0	0	0	0	0	0
RNA5SP439	0	0	0	0	0	0	0	0	0	0	0	0	0	0	0	0
RNA5SP44	0	0	0	0	0	0	0	0	0	0	0	0	0	0	0	0
RNA5SP440	0	0	0	0	0	0	0	0	0	0	0	0	0	0	0	0
RNA5SP441	0	0	0	0	0	0	0	0	0	0	0	0	0	0	0	0
RNA5SP442	0	0	0	0	0	0	0	0	0	0	0	0	0	0	0	0
RNA5SP443	0	0	0	0	0	0	0	0	0	0	0	0	0	0	0	0
RNA5SP444	0	0	0	0	0	0	0	0	0	0	0	0	0	0	0	0
RNA5SP445	0	0	0	0	0	0	0	0	0	0	0	0	0	0	0	0
RNA5SP446	0	0	0	0	0	0	0	0	0	0	0	0	0	0	0	0
RNA5SP447	0	0	0	0	0	0	0	0	0	0	0	0	0	0	0	0
RNA5SP448	0	0	0	0	0	0	0	0	0	0	0	0	0	0	0	0
RNA5SP449	0	0	0	0	0	0	0	0	0	0	0	0	0	0	0	0
RNA5SP45	0	0	0	0	0	0	0	0	0	0	0	0	0	0	0	0
RNA5SP450	0	0	0	0	0	0	0	0	0	0	0	0	0	0	0	0
RNA5SP451	0	0	0	0	0	0	0	0	0	0	0	0	0	0	0	0
RNA5SP452	0	0	0	0	0	0	0	0	0	0	0	0	0	0	0	0
RNA5SP453	0	0	0	0	0	0	0	0	0	0	0	0	0	0	0	0
RNA5SP454	0	0	0	0	0	0	0	0	0	0	0	0	0	0	0	0
RNA5SP455	0	0	0	0	0	0	0	0	0	0	0	0	0	0	0	0
RNA5SP456	0	0	0	0	0	0	0	0	0	0	0	0	0	0	0	0
RNA5SP457	0	0	0	0	0	0	0	0	0	0	0	0	0	0	0	0
RNA5SP458	0	0	0	0	0	0	0	0	0	0	0	0	0	0	0	0
RNA5SP459	0	0	0	0	0	0	0	0	0	0	0	0	0	0	0	0
RNA5SP46	0	0	0	0	0	0	0	0	0	0	0	0	0	0	0	0
RNA5SP460	0	0	0	0	0	0	0	0	0	0	0	0	0	0	0	0
RNA5SP461	0	0	0	0	0	0	0	0	0	0	0	0	0	0	0	0
RNA5SP462	0	0	0	0	0	0	0	0	0	0	0	0	0	0	0	0
RNA5SP464	0	0	0	0	0	0	0	0	0	0	0	0	0	0	0	0
RNA5SP465	0	0	0	0	0	0	0	0	0	0	0	0	0	0	0	0
RNA5SP466	0	0	0	0	0	0	0	0	0	0	0	0	0	0	0	0
RNA5SP467	0	0	0	0	0	0	0	0	0	0	0	0	0	0	0	0
RNA5SP468	0	0	0	0	0	0	0	0	0	0	0	0	0	0	0	0
RNA5SP469	0	0	0	0	0	0	0	0	0	0	0	0	0	0	0	0
RNA5SP47	0	0	0	0	0	0	0	0	0	0	0	0	0	0	0	0
RNA5SP470	0	0	0	0	0	0	0	0	0	0	0	0	0	0	0	0
RNA5SP471	0	0	0	0	0	0	0	0	0	0	0	0	0	0	0	0
RNA5SP472	0	0	0	0	0	0	0	0	0	0	0	0	0	0	0	0
RNA5SP473	0	0	0	0	0	0	0	0	0	0	0	0	0	0	0	0
RNA5SP474	0	0	0	0	0	0	0	0	0	0	0	0	0	0	0	0
RNA5SP475	0	0	0	0	0	0	0	0	0	0	0	0	0	0	0	0
RNA5SP476	0	0	0	0	0	0	0	0	0	0	0	0	0	0	0	0
RNA5SP477	0	0	0	0	0	0	0	0	0	0	0	0	0	0	0	0
RNA5SP478	0	0	0	0	0	0	0	0	0	0	0	0	0	0	0	0
RNA5SP479	0	0	0	0	0	0	0	0	0	0	0	0	0	0	0	0
RNA5SP48	0	0	0	0	0	0	0	0	0	0	0	0	0	0	0	0
RNA5SP480	0	0	0	0	0	0	0	0	0	0	0	0	0	0	0	0
RNA5SP481	0	0	0	0	0	0	0	0	0	0	0	0	0	0	0	0
RNA5SP482	0	0	0	0	0	0	0	0	0	0	0	0	0	0	0	0
RNA5SP483	0	0	0	0	0	0	0	0	0	0	0	0	0	0	0	0
RNA5SP484	0	0	0	0	0	0	0	0	0	0	0	0	0	0	0	0
RNA5SP485	0	0	0	0	0	0	0	0	0	0	0	0	0	0	0	0
RNA5SP486	0	0	0	0	0	0	0	0	0	0	0	0	0	0	0	0
RNA5SP487	0	0	0	0	0	0	0	0	0	0	0	0	0	0	0	0
RNA5SP488	0	0	0	0	0	0	0	0	0	0	0	0	0	0	0	0
RNA5SP489	0	0	0	0	0	0	0	0	0	0	0	0	0	0	0	0
RNA5SP49	0	0	0	0	0	0	0	0	0	0	0	0	0	0	0	0
RNA5SP490	0	0	0	0	0	0	0	0	0	0	0	0	0	0	0	0
RNA5SP491	0	0	0	0	0	0	0	0	0	0	0	0	0	0	0	0
RNA5SP492	0	0	0	0	0	0	0	0	0	0	0	0	0	0	0	0
RNA5SP493	0	0	0	0	0	0	0	0	0	0	0	0	0	0	0	0
RNA5SP494	0	0	0	0	0	0	0	0	0	0	0	0	0	0	0	0
RNA5SP495	0	0	0	0	0	0	0	0	0	0	0	0	0	0	0	0
RNA5SP496	0	0	0	0	0	0	0	0	0	0	0	0	0	0	0	0
RNA5SP497	0	0	0	0	0	0	0	0	0	0	0	0	0	0	0	0
RNA5SP498	0	0	0	0	0	0	0	0	0	0	0	0	0	0	0	0
RNA5SP498	0	0	0	0	0	0	0	0	0	0	0	0	0	0	0	0
RNA5SP499	0	0	0	0	0	0	0	0	0	0	0	0	0	0	0	0
RNA5SP50	0	0	0	0	0	0	0	0	0	0	0	0	0	0	0	0
RNA5SP500	0	0	0	0	0	0	0	0	0	0	0	0	0	0	0	0
RNA5SP501	0	0	0	0	0	0	0	0	0	0	0	0	0	0	0	0
RNA5SP502	0	0	0	0	0	0	0	0	0	0	0	0	0	0	0	0
RNA5SP503	0	0	0	0	0	0	0	0	0	0	0	0	0	0	0	0
RNA5SP504	0	0	0	0	0	0	0	0	0	0	0	0	0	0	0	0
RNA5SP505	0	0	0	0	0	0	0	0	0	0	0	0	0	0	0	0
RNA5SP507	0	0	0	0	0	0	0	0	0	0	0	0	0	0	0	0
RNA5SP508	0	0	0	0	0	0	0	0	0	0	0	0	0	0	0	0
RNA5SP509	0	0	0	0	0	0	0	0	0	0	0	0	0	0	0	0
RNA5SP51	0	0	0	0	0	0	0	0	0	0	0	0	0	0	0	0
RNA5SP510	0	0	0	0	0	0	0	0	0	0	0	0	0	0	0	0
RNA5SP511	0	0	0	0	0	0	0	0	0	0	0	0	0	0	0	0
RNA5SP512	0	0	0	0	0	0	0	0	0	0	0	0	0	0	0	0
RNA5SP513	0	0	0	0	0	0	0	0	0	0	0	0	0	0	0	0
RNA5SP514	0	0	0	0	0	0	0	0	0	0	0	0	0	0	0	0
RNA5SP515	0	0	0	0	0	0	0	0	0	0	0	0	0	0	0	0
RNA5SP516	0	0	0	0	0	0	0	0	0	0	0	0	0	0	0	0
RNA5SP517	0	0	0	0	0	0	0	0	0	0	0	0	0	0	0	0
RNA5SP518	0	0	0	0	0	0	0	0	0	0	0	0	0	0	0	0
RNA5SP519	0	0	0	0	0	0	0	0	0	0	0	0	0	0	0	0
RNA5SP52	0	0	0	0	0	0	0	0	0	0	0	0	0	0	0	0
RNA5SP520	0	0	0	0	0	0	0	0	0	0	0	0	0	0	0	0
RNA5SP521	0	0	0	0	0	0	0	0	0	0	0	0	0	0	0	0
RNA5SP522	0	0	0	0	0	0	0	0	0	0	0	0	0	0	0	0
RNA5SP523	0	0	0	0	0	0	0	0	0	0	0	0	0	0	0	0
RNA5SP524	0	0	0	0	0	0	0	0	0	0	0	0	0	0	0	0
RNA5SP525	0	0	0	0	0	0	0	0	0	0	0	0	0	0	0	0
RNA5SP526	0	0	0	0	0	0	0	0	0	0	0	0	0	0	0	0
RNA5SP527	0	0	0	0	0	0	0	0	0	0	0	0	0	0	0	0
RNA5SP528	0	0	0	0	0	0	0	0	0	0	0	0	0	0	0	0
RNA5SP529	0	0	0	0	0	0	0	0	0	0	0	0	0	0	0	0
RNA5SP53	0	0	0	0	0	0	0	0	0	0	0	0	0	0	0	0
RNA5SP530	0	0	0	0	0	0	0	0	0	0	0	0	0	0	0	0
RNA5SP531	0	0	0	0	0	0	0	0	0	0	0	0	0	0	0	0
RNA5SP532	0	0	0	0	0	0	0	0	0	0	0	0	0	0	0	0
RNA5SP533	0	0	0	0	0	0	0	0	0	0	0	0	0	0	0	0
RNA5SP534	0	0	0	0	0	0	0	0	0	0	0	0	0	0	0	0
RNA5SP535	0	0	0	0	0	0	0	0	0	0	0	0	0	0	0	0
RNA5SP536	0	0	0	0	0	0	0	0	0	0	0	0	0	0	0	0
RNA5SP54	0	0	0	0	0	0	0	0	0	0	0	0	0	0	0	0
RNA5SP55	0	0	0	0	0	0	0	0	0	0	0	0	0	0	0	0
RNA5SP56	0	0	0	0	0	0	0	0	0	0	0	0	0	0	0	0
RNA5SP57	0	0	0	0	0	0	0	0	0	0	0	0	0	0	0	0
RNA5SP59	0	0	0	0	0	0	0	0	0	0	0	0	0	0	0	0
RNA5SP60	0	0	0	0	0	0	0	0	0	0	0	0	0	0	0	0
RNA5SP61	0	0	0	0	0	0	0	0	0	0	0	0	0	0	0	0
RNA5SP62	0	0	0	0	0	0	0	0	0	0	0	0	0	0	0	0
RNA5SP63	0	0	0	0	0	0	0	0	0	0	0	0	0	0	0	0
RNA5SP64	0	0	0	0	0	0	0	0	0	0	0	0	0	0	0	0
RNA5SP65	0	0	0	0	0	0	0	0	0	0	0	0	0	0	0	0
RNA5SP66	0	0	0	0	0	0	0	0	0	0	0	0	0	0	0	0
RNA5SP67	0	0	0	0	0	0	0	0	0	0	0	0	0	0	0	0
RNA5SP68	0	0	0	0	0	0	0	0	0	0	0	0	0	0	0	0
RNA5SP69	0	0	0	0	0	0	0	0	0	0	0	0	0	0	0	0
RNA5SP70	0	0	0	0	0	0	0	0	0	0	0	0	0	0	0	0
RNA5SP72	0	0	0	0	0	0	0	0	0	0	0	0	0	0	0	0
RNA5SP73	0	0	0	0	0	0	0	0	0	0	0	0	0	0	0	0
RNA5SP74	0	0	0	0	0	0	0	0	0	0	0	0	0	0	0	0
RNA5SP75	0	0	0	0	0	0	0	0	0	0	0	0	0	0	0	0
RNA5SP76	0	0	0	0	0	0	0	0	0	0	0	0	0	0	0	0
RNA5SP77	0	0	0	0	0	0	0	0	0	0	0	0	0	0	0	0
RNA5SP78	0	0	0	0	0	0	0	0	0	0	0	0	0	0	0	0
RNA5SP79	0	0	0	0	0	0	0	0	0	0	0	0	0	0	0	0
RNA5SP80	0	0	0	0	0	0	0	0	0	0	0	0	0	0	0	0
RNA5SP82	0	0	0	0	0	0	0	0	0	0	0	0	0	0	0	0
RNA5SP84	0	0	0	0	0	0	0	0	0	0	0	0	0	0	0	0
RNA5SP86	0	0	0	0	0	0	0	0	0	0	0	0	0	0	0	0
RNA5SP87	0	0	0	0	0	0	0	0	0	0	0	0	0	0	0	0
RNA5SP88	0	0	0	0	0	0	0	0	0	0	0	0	0	0	0	0
RNA5SP89	0	0	0	0	0	0	0	0	0	0	0	0	0	0	0	0
RNA5SP90	0	0	0	0	0	0	0	0	0	0	0	0	0	0	0	0
RNA5SP91	0	0	0	0	0	0	0	0	0	0	0	0	0	0	0	0
RNA5SP92	0	0	0	0	0	0	0	0	0	0	0	0	0	0	0	0
RNA5SP93	0	0	0	0	0	0	0	0	0	0	0	0	0	0	0	0
RNA5SP94	0	0	0	0	0	0	0	0	0	0	0	0	0	0	0	0
RNA5SP95	0	0	0	0	0	0	0	0	0	0	0	0	0	0	0	0
RNA5SP96	0	0	0	0	0	0	0	0	0	0	0	0	0	0	0	0
RNA5SP97	0	0	0	0	0	0	0	0	0	0	0	0	0	0	0	0
RNA5SP98	0	0	0	0	0	0	0	0	0	0	0	0	0	0	0	0
RNA5SP99	0	0	0	0	0	0	0	0	0	0	0	0	0	0	0	0
RNASE1	2.39	2.02	2.77	2.6	0.25	0.59	0.45	0.23	0	0	0	0.09	0	0	0	0.77
RNASE10	0.24	0.23	0.23	0.06	0.12	0.11	0.05	0.17	0.06	0.11	0.21	0	0.07	0.08	0.1	0.3
RNASE11	0	0	0.13	0	0	0	0	0	0	0	0	0	0	0	0	0
RNASE11-AS1	0	0	0.03	0	0	0	0	0	0	0	0	0	0	0.23	0	0.09
RNASE12	0	0	0	0	0	0	0	0	0	0	0	0	0	0	0	0
RNASE13	0	0	0	0	0	0	0.04	0	0.08	0	0.07	0.04	0.16	0.06	0.11	0
RNASE2	0	0	0	0	0	0	0	0	0	0	0	0	0	0	0	0
RNASE2CP	0	0	0	0	0	0	0	0	0	0	0	0	0	0	0	0
RNASE3	0	0	0	0	0	0	0	0	0	0	0	0	0	0	0	0
RNASE4	1.42	0.86	1.68	0.73	0.53	1.18	1.63	1.6	0.75	1.99	0.96	0.95	1.53	1.02	1.25	3.92
RNASE6	0.11	0	0	0.07	0	0	0	0.2	0	0	0	0	0	0	0	0.25
RNASE7	0	0	0	0	0	0	0	0	0	0	0	0	0	0	0	0
RNASE8	0	0	0	0	0	0	0	0	0	0	0	0	0	0	0	0
RNASE9	0.06	0.02	0.11	0.31	0	0	0	0	0	0	0	0	0	0	0	0
RNASEH1	28.26	27.82	28.1	27.47	7.66	8.78	8.35	9.53	3.39	3.15	6.63	1.37	6.64	15.63	9.97	12.96
RNASEH1-DT	13.7	13.15	12.61	11.05	20.3	16.55	21.31	17.76	17.32	19.9	15.83	18.65	12.57	15.35	14.7	16.56
RNASEH1P1	0	0	0	0	0.11	0	0	0	0	0	0	0	0	0	0	0
RNASEH1P2	0	0.15	0	0.21	0	0	0	0	0	0	0	0	0	0	0	0
RNASEH2A	90.48	86.29	87.11	87.95	35.33	31.59	35.24	35.83	21.58	21.14	17.75	14.51	14.52	16.46	20.15	20.31
RNASEH2B	43.82	44.65	48.9	42.59	23.96	20.29	20.3	23.85	32.46	32.6	23.54	31.65	25.85	19.48	23.77	23.95
RNASEH2B-AS1	0.51	1.02	1	0.67	0.53	0.33	1.1	0.35	0.13	0.47	1.12	0.76	0.5	1.86	0.75	0.64
RNASEH2C	33.47	30.56	35.31	29.63	43.53	37.15	39.58	36.88	22.03	22.77	23.09	15.79	16.19	21.01	20.8	24.83
RNASEH2CP1	0	0	0	0	0	0	0	0	0	0	0	0	0	0	0	0
RNASEK	238.59	226.18	230.88	223.27	503.34	440.27	489.45	464.8	592.94	723.63	603.12	641.73	507.98	475.01	540.18	484.18
RNASEK-C17orf49	0.76	0.58	1.63	2.08	3.15	2.02	1.97	1.69	4.09	4.34	3.58	7.46	4.43	6.01	6	3.43
RNASEL	0.39	0.53	0.66	0.58	1.14	1.37	1.26	1.66	0.98	0.58	1.07	0.81	0.75	0.93	0.62	1.01
RNASET2	16.89	18.17	18.51	15.28	6.28	4.71	4.83	5.73	7.47	7.88	5.81	8.34	6.75	11.58	9.95	10.3
RND1	12.74	12.58	12.49	12.22	4.29	3.41	3.68	3.27	2.71	2.5	2.55	1.59	4.21	5.48	5.07	8.33
RND2	49.59	45.98	46.06	45	29.38	32.08	29.67	30.16	26.07	29.75	26.53	22.92	22.46	27.36	27.64	25.9
RND3	26.13	25.44	28.6	29.46	39.54	38.31	41.66	39.66	81.53	94.66	109.2	95.89	74.61	106.79	89.06	99.31
RNF10	79.89	80.77	76.39	73.04	119.73	129.48	129.38	108.89	177.13	193.08	163.57	147.45	171.74	163.35	164.3	160.5
RNF103	4.73	4.96	4.46	4.88	17.26	19.73	19.55	19.36	20.67	16.45	21.57	16.32	22.45	24.96	23.31	25.59
RNF103-CHMP3	0.18	0.19	0	0.19	0.66	1.09	0	0	0.43	0	0.61	0	0	1.26	0.82	0.31
RNF10P1	0	0	0	0	0	0	0	0	0	0	0	0	0	0	0	0
RNF11	46.46	42.87	47.67	48.82	128.43	144.32	132.47	146.23	150.89	111.09	161.03	93.84	171.75	172.04	185.84	189.13
RNF111	8.99	11.92	9.89	11.36	18.03	25.57	22.48	24.64	25.31	19.95	28.48	27.67	23.74	21.14	26.4	23.78
RNF112	2.11	2.22	1.94	1.73	3.61	3.65	3.5	3.82	4.11	3.69	3.82	3.27	5.7	8.94	6.39	5.11
RNF113A	15.29	14.19	14.05	15.38	21.93	23.15	24.28	22.97	24.59	26.07	23.69	24.38	20.34	20.47	23.43	22.02
RNF113B	0	0	0	0	0	0	0	0	0	0	0	0	0	0	0	0
RNF114	72.96	64.23	71.36	62.01	55.02	56.57	59.81	55.7	42.21	38.85	45.44	34.35	35.58	43.91	41.77	40.55
RNF115	7.41	7.57	7.37	8.05	9.29	10.27	9.42	9.9	9.17	8.61	10.48	7.63	11.41	20.13	13.55	12.85
RNF11P1	0	0	0	0	0	0	0	0	0	0	0	0	0	0	0	0
RNF11P2	0	0	0	0	0	0	0	0	0	0.21	0	0	0	0	0	0
RNF121	20.7	19.17	21.18	19.78	16.3	17.06	17.24	18.46	12.89	16.11	18.09	9.94	15.73	22.54	21.51	23.04
RNF122	7.86	9.64	9.05	8.68	26.69	26.95	25.87	26.34	20.98	22.01	21.61	16.98	14.77	14.46	14.31	14.51
RNF123	15.47	15.7	13.89	13.15	21.6	23.91	21.03	27.34	26.96	28.83	25.61	30.37	24.65	30.72	26.31	28.05
RNF125	5.53	4.95	5.63	5.26	0.9	1.46	1.02	0.95	1.83	1.14	1.59	1.22	1.4	2.26	1.68	2.13
RNF126	75.64	73.39	77.59	71.07	47.58	47.11	46.91	47.42	43.71	53.39	48.52	42.53	51.34	65.41	56.66	58.91
RNF126P1	0	0	0.06	0	0	0	0	0	0	0	0	0	0	0	0	0
RNF128	0.65	0.68	1.02	0.78	0.2	0.18	0.3	0.31	0.95	0.93	1.14	0.73	2.19	2.07	2.5	1.47
RNF13	21.43	21.67	21.08	23.29	20.75	21.33	21.86	21.63	21.39	16.07	21.68	18.3	24.53	21.31	20.4	24.52
RNF130	57.75	56.96	56	56.06	74.12	74.17	74.37	73.86	52.32	54.01	55.83	49.76	44.55	58.02	44.51	51.04
RNF133	0.15	0.11	0	0	0	0	0	0	0	0	0.04	0.04	0.06	0	0.16	0
RNF135	9.17	9.16	8.96	7.86	1.39	1.17	1.6	1.43	0.55	0.6	0.51	0.44	0.56	1.09	0.27	0.62
RNF138	73.85	80.05	82.12	79.47	16.87	25.77	22.85	28.73	18.5	10.66	22.08	10.51	16.84	29.19	22.59	29.35
RNF138P1	0	0	0.13	0.35	0.51	0	0.15	0	0.16	0	0	0	0	0	0.43	0
RNF138P2	0	0	0	0	0	0	0	0	0	0	0	0	0	0	0	0
RNF139	16.84	17.84	17.34	16.83	22.9	23.23	24.8	22.25	23.19	21.3	25.08	19.02	21.87	22.81	22.3	24.33
RNF139-DT	1.52	1.23	1.28	1.56	1.74	2.46	1.9	2.16	3.86	2.95	3.25	2.6	3.21	4.95	4.04	3.55
RNF13P1	0.05	0	0	0	0	0	0	0	0	0	0	0	0	0	0	0
RNF14	18.02	15.2	21.48	19.29	48.71	49.04	55.58	56.36	41.34	33.31	45.87	30.98	52	62.03	49.4	55.67
RNF141	18.73	18.99	21	18.81	13.97	16.87	15.9	19.4	14.48	12.52	21.69	13.7	19.2	27.06	21.88	21.26
RNF144A	5.92	6.73	6.31	5.98	9.86	12.34	11.52	12.59	25.07	20.74	25.43	18.82	30.1	44.83	35.42	42.1
RNF144B	2.49	3.12	2.46	3.67	0.55	0.55	0.5	0.55	0.14	0.11	0.18	0.12	0.11	0.16	0.11	0.62
RNF145	41.73	43.54	43.74	46.75	48.32	52.71	51.46	54.36	91.53	84.38	85.6	70.73	99.98	110.5	102.25	96.72
RNF146	18.19	21.94	20.85	17.85	60.63	67.23	65.93	67.29	66.81	57.53	75.49	60.95	68.08	86.09	79.6	84.92
RNF148	0.13	0.07	0.29	0.28	0.06	0.2	0.05	0.18	0.1	0	0.08	0.15	0	0.21	0.09	0
RNF149	13.03	12.2	13.94	11.99	13.36	14.91	12.9	15.58	14.3	14.13	13.24	14.64	14.36	16.52	14.11	15.47
RNF14P1	0	0	0	0	0	0	0	0	0	0	0	0	0	0	0	0
RNF14P2	0	0	0	0	0	0	0	0	0	0	0	0	0	0	0	0
RNF14P3	0	0	0	0	0	0	0	0	0.05	0	0	0	0	0	0	0
RNF14P4	0.04	0	0	0.06	0	0	0	0	0.17	0	0.05	0.05	0.14	0.15	0.1	0.35
RNF150	1.2	1.2	1.21	1.03	6.94	7.99	7.99	9.07	15.64	12.52	17.6	11.01	19.96	31.73	21.43	22.48
RNF151	0	0	0	0	0	0	0.18	0	0	0	0	0	0	0	0	0
RNF152	0.25	0.55	0.58	0.45	15.69	16.82	16.22	16.96	53.96	54.15	56.32	47.23	63.5	85.28	62.18	63.83
RNF152P1	0	0	0	0	0	0.13	0	0	0	0	0	0	0	0	0	0
RNF157	5.78	6.33	8.71	5.66	11.02	17.84	16.27	16.13	46.78	54.67	39.68	39.62	66.78	59.17	57.72	56.06
RNF157-AS1	1.14	0.08	0.17	0.39	0.26	0.31	0.23	0	0	0	0	0	0	0	0.08	0
RNF166	18.92	18.67	21.11	19.03	12.11	11.61	13.83	12.37	14.3	16.97	17.52	13.62	13.44	22.61	20.14	21.35
RNF167	191.39	189.94	196.8	198.46	130.68	118.91	119.06	123.18	118.64	137.06	116.91	131.12	110.34	122.78	121.5	122.19
RNF168	12.49	11.76	11.19	10.7	4.72	5.25	5.76	5.94	4.29	3.72	5.46	4.78	5.36	7.42	6.99	7.67
RNF169	2.49	2.82	2.73	2.69	2.46	2.68	2.63	2.59	3.63	3.23	3.96	2.72	4.46	6.87	4.74	5.44
RNF17	0.04	0	0.02	0	0	0	0.03	0.06	0	0	0	0.03	0	0	0.03	0.04
RNF170	12.12	9.16	9.52	8.27	18.28	19.02	18.12	20.59	20.21	18.56	22.95	15.62	20.76	25.36	23.37	20.23
RNF175	9.28	8.18	8.67	8.21	0.53	0.22	0.28	0.54	1.52	2.23	1.83	2.93	7.39	6.64	5.65	6.4
RNF180	0.33	0.25	0.57	0.63	1.91	2.82	2.06	2.97	2.78	1.38	4.55	2.03	4.86	6.71	5.09	6.59
RNF181	127.91	129.33	118.73	115.96	144.64	133.45	145.2	122.48	141.14	151.33	132.03	151.93	110.08	110.97	109.93	124.31
RNF182	4.93	4.77	4.47	4.66	3.25	3.38	3.52	3.61	4.7	3.77	6.21	4.3	7.75	9.19	5.51	11.25
RNF183	0.07	0.14	0.02	0.1	0.09	0	0	0.09	0	0.05	0	0.22	0.22	0.31	0.14	0.16
RNF185	15.82	15.47	15.34	14.08	23.77	24.35	21.93	23.39	20.72	22.66	25.8	19.41	23.66	30.86	27.48	28.77
RNF185-AS1	0	0	0	0	0	0.65	0	0	0	0	0.3	0	0	0	0	0
RNF186	0	0	0	0	0	0	0	0	0	0	0	0	0.07	0	0	0
RNF186-AS1	0	0	0	0	0	0	0	0	0	0	0	0	0	0	0	0
RNF187	38.03	41.34	37.47	34.09	68.73	72.87	69.23	70.53	87.54	104.78	108.19	69.1	108.86	138.48	128.57	120.52
RNF19A	4.1	4.76	4.74	7.54	17.06	20.49	20.35	20.86	19.73	15.36	24.37	13.52	27.5	28.74	24.59	25.53
RNF19B	9.69	10.9	10.54	9.98	26.16	24.68	24.6	26.3	28.57	26.78	27.97	21.08	35.07	36.94	34.2	32.92
RNF19BPX	0	0	0	0	0	0	0	0	0	0	0	0	0	0	0	0
RNF19BPY	0	0	0	0	0	0	0	0	0	0	0	0	0	0	0	0
RNF2	50.54	53.88	53.39	60.01	42.38	47.62	49.82	52.01	49.64	31.67	61.54	29.57	54.55	56.83	58.78	61.56
RNF20	28.05	27.16	29.52	29.39	24.71	27.71	26.99	31.17	27.03	21.43	26.65	19.69	28.18	33.09	29.37	31.46
RNF207	1.35	1.26	1.89	0.42	0.13	0.08	1.19	0.42	0.37	0.2	0.46	0.22	1.53	1.46	1.52	4.47
RNF207-AS1	0.24	0	0	0	0	0	0	0	0	0	0	0	0.38	0	0.54	0
RNF208	9.69	8.83	8.23	9.05	11.62	10.8	9.41	10.1	44.67	54.38	42.95	42.12	58.48	62.65	61.88	52.51
RNF212	8.05	7.47	7.31	7.11	3.4	2.87	2.6	1.71	1.61	1.64	1.02	1.98	2.43	2.99	3.98	1.67
RNF212B	0.67	1	0.67	1.83	0	0	0	0	0	0.06	0	0	0	0	0	0
RNF213	10.73	9.92	10.18	10.6	2.46	2.74	3.46	3.23	0.92	1.21	0.88	0.74	1.1	2.03	1.37	2.65
RNF213-AS1	0.28	0.5	0.26	0.32	0.72	0.85	1.28	0.75	2.64	2.94	2.74	2.12	3.97	5.52	5.01	4.84
RNF214	14.62	13.43	13.76	14.67	10.24	11.71	11.64	12.81	13.39	11.51	11.27	11.62	14.19	17.21	14.46	14.38
RNF215	9.11	8.72	8.88	8.09	14.28	14.29	14.31	12.21	12.72	16.93	17.45	9.01	14.6	22.13	17.93	23.12
RNF216	10.05	10.49	10.76	9.94	7.95	8.11	7.45	8.01	6.14	6.11	8.01	4.44	6.84	14.96	8.77	11
RNF216-IT1	0	0	0	0	0	0	0	0	0	0	0	0	0	0	0	0
RNF216P1	23.79	25.47	25.39	22.3	31.43	31.71	32.32	30.45	35.37	39.17	41.36	32.47	40.6	49.45	44.98	41.86
RNF217	1.46	1.67	1.96	2.64	1.87	2.29	2.28	2.63	2.08	1.64	2.38	1.84	3.96	3.41	3.13	4.76
RNF217-AS1	0	0.01	0.01	0.01	0	0.06	0.01	0.03	0.07	0.05	0.05	0.01	0.09	0.09	0.1	0.21
RNF220	83.92	91.68	95.58	88.89	67.92	76.36	69.68	77.16	69.48	83.81	96.91	59.04	87.86	117.18	98.19	105.09
RNF222	0	0	0	0.02	0	0	0	0.02	0.02	0	0	0	0.03	0	0	0
RNF223	0	0	0	0	0	0	0.06	0	0	0.03	0.06	0.03	0	0	0.03	0.13
RNF224	0.06	0.06	0.14	0.08	0	0.1	0	0	0	0	0.09	0.1	0	0.2	0	0.05
RNF225	0	0.06	0	0.16	0	0	0	0	0	0	0	0.07	0	0	0	0
RNF227	0.41	0.4	0.41	0.37	1.01	1.12	0.98	0.87	2.6	3.4	2.63	2.83	3.03	4.52	3.76	3.55
RNF24	6.18	6.15	6.11	5.87	20.48	21.62	20.72	24.56	20.83	21.51	23.68	16.19	20.65	39.3	24.35	28.38
RNF25	38.63	38.63	41.43	43.6	36.45	39.35	40.46	39.39	36.97	42.76	39.99	26.57	58.22	47.75	52.49	57.29
RNF26	33.78	35.07	35.4	33.57	11.14	11.44	10.79	11.94	10	11.43	12.35	8.22	12.93	18.78	14.81	16.11
RNF2P1	0	0.05	0	0	0.15	0	0	0	0	0	0	0	0	0	0	0
RNF31	42.35	40.93	37.87	43.44	24.19	27.31	22.33	25.34	24.07	28.01	19.11	21.71	25.11	27.27	22.73	22.44
RNF32	1.07	1.3	1.66	1.51	2.18	2.31	2.31	1.92	2.33	1.96	1.67	2.35	1.11	2.4	2.5	2
RNF32-AS1	0	0	0.08	0	0.11	0.2	0.1	0.21	0.11	0.1	0	0	0.13	0.14	0.56	0.13
RNF32-DT	4.45	5.16	4.28	6.6	13.75	13.28	16.19	18.24	13.5	12.42	16.78	10.77	7.44	13.7	12.34	10.67
RNF34	52.08	51.83	45.21	46.77	51.74	46.99	47.11	41.67	48.71	43.34	45.33	44.83	34.86	43.39	40.77	38.21
RNF38	18.66	22.18	20.2	20.28	54.37	66.18	62.22	65.3	41.63	29.99	48.31	32.39	33.47	41.29	35.14	38.81
RNF39	1.29	0.75	1.29	0.92	0.52	0.36	0.26	0.29	0.16	0.15	0.09	0.05	0.04	0.08	0.23	0
RNF4	50.65	52.7	52.32	47.11	31.91	33.32	29.59	32.31	20.04	20.15	25.47	17.62	23.73	30.71	25.71	31.07
RNF40	36.67	36.46	36.97	38.78	52.59	57.58	52.47	54.95	56.38	71.61	65	62.07	70.82	89.3	74.21	74.03
RNF41	30.87	31.77	33.82	31.38	28.19	30.14	26.83	29.48	27.43	28.04	43.64	21.47	41.92	65.76	52.31	52.9
RNF43	0.45	0.53	0.53	0.5	0.15	0.16	0.25	0.17	0.12	0.13	0.14	0.1	0.1	0.23	0.12	0.22
RNF44	58.21	64.52	62.17	60.2	58.2	67.1	63.31	68.67	71.29	67.96	87.73	54.45	68.53	124.61	84.12	84.07
RNF5	93.46	89.94	90	83.24	182.78	162.41	180.9	163.53	248.39	276.61	226.34	262.97	195.86	189.71	233.06	205.34
RNF5P1	9.34	8.53	8.47	10.09	17.65	16.86	16.69	12.86	21.73	19.34	21.01	15.07	15.38	19.94	19.78	15.31
RNF6	9.08	8.96	8.62	8.49	9.58	11.45	10.99	12.9	7.47	5.19	9.07	6.14	11.52	13.33	13.1	15.97
RNF6P1	0	0	0	0	0	0	0	0	0	0	0	0	0	0	0	0
RNF7	106.19	101	93.25	90.18	135.37	121.55	130.46	106.01	144.5	150.5	138.58	155.44	145.89	127.79	133.75	137.49
RNF7P1	0	0	0	0	0	0.35	0	0	0	0	0	0	0	0	0	0
RNF8	26.27	26.4	28.09	26.8	15.7	16.75	15.06	14.86	19.04	16.34	22.93	15.97	18.56	23.66	22.92	26.79
RNFT1	4.31	3.16	3.32	3.67	6.62	7.47	7.71	7.53	9.36	7.21	14.2	8.11	9.5	10.85	8.77	11.29
RNFT1-DT	0.37	0.35	0.18	0.37	1.46	0.66	1.26	0.53	1.16	1.18	1.49	1.3	1.9	1.1	0.67	0.39
RNFT1P2	0	0	0	0	0	0	0	0	0	0	0	0	0	0	0	0
RNFT1P3	0	0	0	0	0	0	0	0	0	0	0	0	0	0	0	0.17
RNFT2	12.85	11.58	9.48	13.47	42.16	41.16	34.01	43.23	58.25	48.89	39.46	53.29	37.59	24.02	31.06	33.68
RNGTT	11.13	11.65	12.11	11.85	15.42	17.19	15.79	17.2	15.27	11.44	16.05	11.81	15.03	16.09	14.87	16.21
RNGTTP1	0	0	0	0	0	0	0	0	0	0	0	0	0	0	0	0
RNH1	22.19	23.12	22.59	20.4	46.5	44.88	44.28	39.95	36.04	44.13	44.59	29.01	32.73	47.79	45.98	51.5
RNLS	8.08	9.7	9.15	6.73	1.41	1.13	2.37	1.4	1.31	2.08	0.77	0.55	1.21	1.2	1.23	1.38
RNMT	29.64	32.31	32.68	30.98	29	28.95	26.04	27.73	38.31	43.5	34.16	43.06	41.83	46.93	40.22	38.83
RNPC3	7.01	9.26	7.93	11.45	15.1	15.57	15.38	17.19	17.42	10.59	21.36	7.14	17.83	37.25	22.7	24.21
RNPC3-DT	0	0	0	0	0.43	0	0	0	0.17	0.19	0.5	0	0.52	0.23	0	0
RNPC3P1	0	0	0	0	0	0	0	0	0	0.04	0	0	0	0	0	0
RNPEP	33.22	32.35	33.44	33.12	42.73	42.89	48.39	44.29	28.35	28.11	29.89	20.5	25.98	28.71	29.19	29.86
RNPEPL1	5.74	5.47	5.69	4.61	8.43	9.48	7.34	7.09	8.85	9.51	8.7	5.69	9.15	11.58	11.06	13.14
RNPS1	275.98	302.67	282.68	286.86	153.12	162.29	167.89	179.95	174.35	188.38	199.61	133.88	191.63	243.47	203.05	209.81
RNPS1P1	0.52	0.4	0.37	0.72	0.25	0.46	0.5	0.39	0.32	0.15	0.42	0.44	0.71	0.54	0.57	0.41
RNU1-1	7.66	8.99	6.04	11.96	0	185.47	0	159.38	72.65	46.43	15.74	31.94	68.8	32.64	0	16.34
RNU1-100P	0	0	0	0	0	0	0	0	0	0	0	0	0	0	0	0
RNU1-101P	0	0	0	0	0	0	0	0	0	0	0	0	0	0	0	0
RNU1-103P	0	0	0	0	0	0	0	0	0	0	0	0	0	0	0	0
RNU1-104P	0	0	0	0	0	0	0	0	0	0	0	0	0	0	0	0
RNU1-105P	0	0	0	0	0	0	0	0	0	0	0	0	0	0	0	0
RNU1-107P	0	0	0	0	0	0	0	0	0	0	0	0	0	0	0	0
RNU1-108P	0	0	0	0	0	0	0	0	0	0	0	0	0	0	0	0
RNU1-109P	0	0	0	0	0	0	0	0	0	0	0	0	0	0	0	0
RNU1-112P	0	0	0	0	0	0	0	0	0	0	0	0	0	0	0	0
RNU1-114P	0	0	0	0	0	0	0	0	0	0	0	0	0	0	0	0
RNU1-115P	0	0	0	0	0	0	0	0	0	0	0	0	0	0	0	0
RNU1-117P	0	0	0	0	0	0	0	0	0	0	0	0	0	0	0	0
RNU1-119P	0	0	0	0	0	0	0	0	0	0	0	0	0	0	0	0
RNU1-11P	0	0	0	0	0	0	0	0	0	0	0	0	0	0	0	0
RNU1-123P	0	0	0	0	0	0	0	0	0	0	0	0	0	0	0	0
RNU1-124P	0	0	0	0	0	0	0	0	0	0	0	0	0	0	0	0
RNU1-125P	15.56	0	0	0	0	0	0	0	0	0	0	0	0	0	0	0
RNU1-128P	0	0	0	0	0	0	0	0	0	0	0	0	0	0	0	0
RNU1-129P	0	0	0	0	0	0	0	0	0	0	0	0	0	0	0	0
RNU1-130P	0	0	0	0	0	0	0	0	0	0	0	0	0	0	0	0
RNU1-131P	0	0	0	0	0	0	0	0	0	0	0	0	0	0	0	0
RNU1-132P	0	0	0	0	0	0	0	0	0	0	0	0	0	0	0	0
RNU1-133P	0	0	0	0	0	0	0	0	0	0	0	0	0	0	0	0
RNU1-134P	0	0	0	0	0	0	0	0	0	0	0	0	0	0	0	0
RNU1-136P	0	0	0	0	0	0	0	0	0	0	0	0	0	0	0	0
RNU1-138P	0	0	0	0	0	0	0	0	0	0	0	0	0	0	0	0
RNU1-139P	0	0	0	0	0	0	0	0	0	0	0	0	0	0	0	0
RNU1-140P	0	0	0	0	0	0	0	0	0	0	0	0	0	0	0	0
RNU1-141P	0	0	0	0	0	0	0	0	0	0	0	0	0	0	0	0
RNU1-142P	0	0	0	0	0	0	0	0	0	0	0	0	0	0	0	0
RNU1-143P	0	0	0	0	0	0	0	0	0	0	0	0	0	0	0	0
RNU1-146P	0	0	0	0	0	0	0	0	0	0	0	0	0	0	0	0
RNU1-148P	0	0	0	0	0	0	0	0	0	0	0	0	0	0	0	0
RNU1-149P	0	0	0	0	0	0	0	0	0	4.29	0	0	0	0	0	0
RNU1-14P	0	0	0	0	0	0	0	0	0	0	0	0	0	0	0	0
RNU1-150P	0	0	0	0	0	0	0	0	0	0	0	0	0	0	0	0
RNU1-151P	0	0	0	0	0	0	0	0	0	0	0	0	0	0	0	0
RNU1-153P	0	0	0	0	0	0	0	0	0	0	0	0	0	0	0	0
RNU1-154P	0	0	0	0	0	0	0	0	0	0	0	0	0	0	0	0
RNU1-155P	0	0	0	0	0	0	0	0	0	0	0	0	0	0	0	0
RNU1-15P	0	0	0	0	0	0	0	0	0	0	0	0	0	0	0	0
RNU1-16P	0	0	0	0	0	0	0	0	0	0	0	0	0	0	0	0
RNU1-17P	0	0	0	0	0	0	0	0	0	0	0	0	0	0	0	0
RNU1-18P	0	0	0	0	0	0	0	0	0	0	0	0	0	0	0	0
RNU1-19P	0	0	0	0	0	0	0	0	0	0	0	0	0	0	0	0
RNU1-2	7.66	8.99	6.04	11.96	390.44	185.47	500.5	159.38	72.65	46.43	15.74	31.94	68.8	32.64	0	16.34
RNU1-20P	0	0	0	0	0	0	0	0	0	0	0	0	0	0	0	0
RNU1-21P	0	0	0	0	0	0	0	0	0	0	0	0	0	0	0	0
RNU1-22P	0	0	0	0	0	0	0	0	0	0	0	0	0	0	0	0
RNU1-23P	0	0	0	0	0	0	0	0	0	0	0	0	0	0	0	0
RNU1-24P	0	0	0	0	0	0	0	0	0	0	0	0	0	0	0	0
RNU1-27P	7.66	8.99	6.04	11.96	390.44	185.47	500.5	159.38	72.65	46.43	15.74	31.94	68.8	32.64	0	16.34
RNU1-28P	7.66	8.99	6.04	11.96	0	185.47	0	159.38	72.65	46.43	15.74	31.94	68.8	32.64	0	16.34
RNU1-29P	0	0	0	0	0	0	0	0	0	0	0	0	0	0	0	0
RNU1-3	7.66	8.99	6.04	11.96	0	185.47	0	159.38	72.65	46.43	15.74	31.94	68.8	32.64	0	16.34
RNU1-30P	0	0	0	0	0	0	0	0	0	0	0	0	0	0	0	0
RNU1-31P	0	0	0	0	0	0	0	0	0	0	0	0	0	0	0	0
RNU1-32P	0	0	0	0	0	0	0	0	0	0	0	0	0	0	0	0
RNU1-33P	0	0	0	0	0	0	0	0	0	0	0	0	0	0	0	0
RNU1-34P	0	0	0	0	0	0	0	0	0	0	0	0	0	0	0	0
RNU1-35P	0	0	0	0	0	0	0	0	0	0	0	0	0	0	0	0
RNU1-36P	0	0	0	0	0	0	0	0	0	0	0	0	0	0	0	0
RNU1-38P	0	0	0	0	0	0	0	0	0	0	0	0	0	0	0	0
RNU1-39P	0	1.09	0	0	0	5.36	5.15	0	0	0	1.79	0	3.13	0	8.54	4.69
RNU1-4	7.66	8.99	6.04	11.96	390.44	185.47	500.5	159.38	72.65	46.43	15.74	31.94	68.8	32.64	0	16.34
RNU1-40P	0	0	0	0	0	0	0	0	0	0	0	0	0	0	0	0
RNU1-41P	0	0	0	0	0	0	0	0	0	0	0	0	0	0	0	0
RNU1-42P	0	0	0	0	0	0	0	0	0	0	0	0	0	0	0	0
RNU1-43P	0	0	0	0	0	0	0	0	0	0	0	0	0	0	0	0
RNU1-44P	0	0	0	0	0	0	0	0	0	0	0	0	0	0	0	0
RNU1-45P	0	0	0	0	0	0	0	0	0	0	0	0	0	0	0	0
RNU1-46P	0	0	0	0	0	0	0	0	0	0	0	0	0	0	0	0
RNU1-47P	0	0	0	0	0	0	0	0	0	0	0	0	0	0	0	0
RNU1-48P	0	0	0	0	0	0	0	0	0	0	0	0	0	0	0	0
RNU1-49P	0	0	0	0	0	0	0	0	0	0	0	0	0	0	0	0
RNU1-51P	2.29	0	0	0	0	0	0	0	0	0	0	0	0	0	0	0
RNU1-52P	0	0	0	0	0	0	0	0	0	0	0	0	0	0	0	0
RNU1-54P	0	0	0	0	0	0	0	0	0	0	0	0	0	0	0	0
RNU1-55P	0	0	0	0	0	0	0	0	0	0	0	0	0	0	0	0
RNU1-56P	0	0	0	0	0	0	0	0	0	0	0	0	0	0	0	0
RNU1-57P	0	0	0	0	0	0	0	0	0	0	0	0	0	0	0	0
RNU1-58P	0	0	0	0	0	0	0	0	0	0	0	0	0	0	0	0
RNU1-5P	0	0	0	0	0	0	0	0	0	0	0	0	0	0	0	0
RNU1-61P	0	0	0	0	0	0	0	0	0	0	0	0	0	0	0	0
RNU1-62P	0	0	0	0	0	0	0	0	0	0	0	0	0	0	0	0
RNU1-63P	0	0	0	0	0	0	0	0	0	0	0	0	0	0	0	0
RNU1-64P	0	0	0	0	0	0	0	0	0	0	0	0	0	0	0	0
RNU1-65P	0	0	0	0	0	0	0	0	0	0	0	0	0	0	0	0
RNU1-67P	0	0	0	0	0	0	0	0	0	0	0	0	0	0	0	0
RNU1-68P	0	0	0	0	0	0	0	0	0	0	0	0	0	0	0	0
RNU1-6P	0	0	0	0	0	0	0	0	0	0	0	0	0	0	0	0
RNU1-70P	0	0	0	0	0	0	0	0	0	0	0	0	0	0	0	0
RNU1-72P	0	0	0	0	0	0	0	0	0	0	0	0	0	0	0	0
RNU1-73P	0	0	0	0	0	0	0	0	0	0	0	0	0	0	0	0
RNU1-74P	0	0	0	0	0	0	0	0	0	0	0	0	0	0	0	0
RNU1-75P	0	0	0	0	0	0	0	0	0	0	0	0	0	0	0	0
RNU1-76P	0	0	0	0	0	0	0	0	0	0	0	0	0	0	0	0
RNU1-77P	0	0	0	0	0	0	0	0	0	0	0	0	0	0	0	0
RNU1-78P	0	0	0	0	0	0	0	0	0	0	0	0	0	0	0	0
RNU1-7P	0	0	0	0	0	0	0	0	0	0	0	0	0	0	0	0
RNU1-80P	0	0	0	0	0	0	0	0	0	0	0	0	0	0	0	0
RNU1-82P	0	0	0	4.01	0	0	0	0	0	0	0	0	0	0	0	0
RNU1-83P	0	0	0	0	0	0	0	0	0	0	0	0	0	0	0	0
RNU1-84P	0	0	0	0	0	0	0	0	0	0	0	0	0	0	0	0
RNU1-86P	0	0	0	0	0	0	0	0	0	0	0	0	0	0	0	0
RNU1-88P	0	0	0	0	0	0	0	0	0	0	0	0	0	0	0	0
RNU1-89P	0	0	0	0	0	0	0	0	0	0	0	0	0	0	0	0
RNU1-8P	0	0	0	0	0	0	0	0	0	0	0	0	0	0	0	0
RNU1-91P	0	0	0	0	0	0	0	0	0	0	0	0	0	0	0	0
RNU1-93P	0	0	0	0	0	0	0	0	0	0	0	0	0	0	0	0
RNU1-94P	0	0	0	0	0	0	0	0	0	0	0	0	0	0	0	0
RNU1-95P	0	0	0	0	0	0	0	0	0	0	0	0	0	0	0	0
RNU1-96P	0	0	0	0	0	0	0	0	0	0	0	0	0	0	0	0
RNU1-97P	0	0	0	0	0	0	0	0	0	0	0	0	0	0	0	0
RNU1-98P	0	0	0	0	0	0	0	0	0	0	0	0	0	0	0	0
RNU105B	0	0	0	0	0	0	0	0	0	0	0	0	1.91	0	0	0
RNU105C	0	0	0	0	0	0	0	0	0	0	0	0	0	0	0	0
RNU11	0	0	0	0	0	0	0	0	0	0	0	0	0	0	0	0
RNU11-2P	0	0	0	0	0	0	0	0	0	0	0	0	0	0	0	0
RNU11-3P	0	0	0	0	0	0	0	0	0	0	0	0	0	0	0	0
RNU11-4P	0	0	0	0	0	0	0	0	0	0	0	0	0	0	0	0
RNU11-5P	0	0	0	0	0	0	0	0	0	0	0	0	0	0	0	0
RNU11-6P	0	0	0	0	0	0	0	0	0	0	0	0	0	0	0	0
RNU12	0	0	0	0	0	0	0	0	0	0	0	0	0	0	0	0
RNU12-2P	0	0	0	0	0	0	0	0	0	0	0	0	0	0	0	0
RNU2-1	0	0	0	0	0	0	0	0	0	0	0	0	0	0	0	0
RNU2-10P	0	0	0	0	0	0	0	0	0	0	0	0	0	0	0	0
RNU2-11P	0	0	1.69	2.22	0	0	0	0	2.39	0	0	0	5.94	0	0	2.67
RNU2-12P	0	0	0	0	0	0	0	0	0	0	0	0	0	0	0	0
RNU2-13P	0	0	0	0	0	0	0	0	0	0	0	0	0	0	0	0
RNU2-14P	0	0	0	0	0	0	0	0	0	0	0	0	0	0	0	0
RNU2-15P	0	0	0	0	0	0	0	0	0	0	0	0	0	0	0	0
RNU2-16P	0	0	0	0	0	0	0	0	0	0	0	0	0	0	0	0
RNU2-17P	0	0	0	0	0	0	0	0	0	0	0	0	0	0	0	0
RNU2-18P	0	0	0	0	0	0	0	0	0	0	0	0	0	0	0	0
RNU2-19P	0	0	0	0	0	0	0	0	0	0	0	0	0	0	0	0
RNU2-2	0	2.72	0.93	0	13.04	17.51	22.66	11.64	34.66	13.02	0.93	3.18	9.77	5.13	9.64	1.82
RNU2-20P	0	0	0	0	0	0	0	0	0	0	0	0	0	0	0	0
RNU2-21P	0	0	0	0	0	0	0	0	0	0	0	0	0	0	0	0
RNU2-22P	0	0	0	0	0	0	0	0	0	0	0	0	0	0	0	0
RNU2-23P	0	0	0	0	0	0	0	0	0	0	0	0	0	0	0	0
RNU2-24P	0	0	0	0	0	0	0	0	0	0	0	0	0	0	0	0
RNU2-25P	0	0	0	0	0	0	0	0	0	0	0	0	0	0	0	0
RNU2-26P	0	0	0	0	0	0	0	0	0	0	0	0	0	0	0	0
RNU2-27P	0	0	0	0	0	0	0	0	0	0	0	0	0	0	0	0
RNU2-28P	0	0	0	0	0	0	0	0	0	0	0	0	0	0	0	0
RNU2-29P	0	0	0	0	0	0	0	0	0	0	0	0	0	0	0	0
RNU2-30P	0	0	0	0	0	0	0	0	0	0	0	0	0	0	0	0
RNU2-31P	0	0	0	0	0	0	0	0	0	0	0	0	0	0	0	0
RNU2-32P	0	0	0	0	0	0	0	0	0	0	0	0	0	0	0	0
RNU2-33P	1.56	0	0	0	0	0	0	0	0	0	0	0	0	0	0	0
RNU2-34P	0	0	0	0	0	0	0	0	0	0	0	0	0	0	0	0
RNU2-35P	0	0	0	0	0	0	0	0	0	0	0	0	0	0	0	0
RNU2-36P	0	0	0	0	0	0	0	0	0	0	0	0	0	0	0	0
RNU2-37P	0	0	0	0	0	0	0	0	0	0	0	0	0	0	0	0
RNU2-38P	0	0	0	0	0	0	0	0	0	0	0	0	0	0	0	0
RNU2-39P	0	0	0	0	0	0	0	0	0	0	0	0	0	0	0	0
RNU2-3P	0	0	0	0	0	0	0	0	0	0	0	0	0	0	0	0
RNU2-40P	0	0	0	0	0	0	0	0	0	0	0	0	0	0	0	0
RNU2-41P	0	0	0	0	0	0	0	0	0	0	0	0	0	0	0	0
RNU2-42P	0	0	0	0	0	0	0	0	0	0	0	0	0	0	0	0
RNU2-43P	0	0	0	0	0	0	0	0	0	0	0	0	0	0	0	0
RNU2-44P	0	0	0	0	0	0	0	0	0	0	0	0	0	0	0	0
RNU2-45P	0	0	0	0	0	0	0	0	0	0	0	0	0	0	0	0
RNU2-46P	0	0	0	0	0	0	0	0	0	0	0	0	0	0	0	0
RNU2-47P	0	0	0	0	0	0	0	0	0	0	0	0	0	0	0	0
RNU2-48P	0	0	0	0	0	0	0	0	0	0	0	0	0	0	0	0
RNU2-49P	0	0	0	0	0	0	0	0	0	0	0	0	0	0	0	0
RNU2-4P	0	0	0	0	0	0	0	0	0	0	0	0	0	0	0	0
RNU2-50P	0	0	0	0	0	0	0	0	0	0	0	0	0	0	0	0
RNU2-51P	0	0	0	0	0	0	0	0	0	0	0	0	0	0	0	0
RNU2-52P	0	0	0	0	0	0	0	0	0	0	0	0	0	0	0	0
RNU2-53P	0	0	0	0	0	0	0	0	0	0	0	0	0	0	0	0
RNU2-54P	0	0	0	0	0	0	0	0	0	0	0	0	0	0	0	0
RNU2-55P	0	0	0	0	0	0	0	0	0	0	0	0	0	0	0	0
RNU2-56P	0	0	0	0	0	0	0	0	0	0	0	0	0	0	0	0
RNU2-57P	0	0	0	0	0	0	0	0	0	0	0	0	0	0	0	0
RNU2-58P	0	0	0	0	0	0	0	0	0	0	0	0	0	0	0	0
RNU2-59P	0	0	0	0	0	0	0	0	0	0	0	0	0	0	0	0
RNU2-5P	0	0	0	0	0	0	0	0	0	0	0	0	7.09	0	0	0
RNU2-60P	0	0	0	0	0	0	0	0	0	0	0	0	0	0	0	0
RNU2-61P	0	0	0	0	0	0	0	0	0	0	0	0	0	0	0	0
RNU2-62P	0	0	0	0	0	0	0	0	0	0	0	0	0	0	0	0
RNU2-63P	0	0	1.45	0	0	0	0	0	0	0	3.55	0	0	2.86	0	0
RNU2-64P	0	0	0	0	0	0	0	0	0	0	0	0	0	0	0	0
RNU2-65P	0	0	0	0	0	0	0	0	0	0	0	0	0	0	0	0
RNU2-66P	0	0	0	0	0	0	0	0	0	0	0	0	0	0	0	0
RNU2-68P	0	0	0	0	0	0	0	0	0	0	0	0	0	0	0	0
RNU2-69P	0	0	0	0	0	0	0	0	0	0	0	0	0	0	0	0
RNU2-6P	0	0	0	0	0	0	0	0	0	0	0	0	0	0	0	0
RNU2-70P	0	0	0	0	0	0	0	0	0	0	0	0	0	0	0	0
RNU2-71P	0	0	0	0	0	0	0	0	0	0	0	0	0	0	0	0
RNU2-72P	0	0	0	0	0	0	0	0	0	0	0	0	0	0	0	0
RNU2-7P	0	0	0	0	0	0	0	0	0	0	0	0	0	0	0	0
RNU2-8P	0	0	0	0	0	0	0	0	0	0	0	0	0	0	0	0
RNU2-9P	0	0	0	0	0	0	0	0	0	0	0	0	0	0	0	0
RNU4-1	0	0	0	0	25.92	20.59	49.53	45.04	0	10.43	0	0	0	17.49	11.62	0
RNU4-10P	0	0	0	0	0	0	0	0	0	0	0	0	0	0	0	0
RNU4-11P	0	0	0	0	0	0	0	0	0	0	0	0	0	0	0	0
RNU4-12P	0	0	0	0	0	0	0	0	0	0	0	0	0	0	0	0
RNU4-13P	0	0	0	0	0	0	0	0	0	0	0	0	0	0	0	0
RNU4-14P	0	0	0	0	0	0	0	0	0	0	0	0	0	0	0	0
RNU4-15P	0	0	0	0	0	0	0	0	0	0	0	0	0	0	0	0
RNU4-16P	0	0	0	0	0	0	0	0	0	0	0	0	0	0	0	0
RNU4-17P	0	0	0	0	0	0	0	0	0	0	0	0	0	0	0	0
RNU4-18P	0	0	0	0	0	0	0	0	0	0	0	0	0	0	0	0
RNU4-2	8.55	7.74	0	0	64.8	41.18	61.91	67.56	62.67	62.55	10.95	61.76	76.66	34.99	0	26.22
RNU4-20P	0	0	0	0	0	0	0	0	0	0	0	0	0	0	0	0
RNU4-21P	0	0	0	0	0	0	0	0	0	0	0	0	0	0	0	0
RNU4-22P	0	0	0	0	0	0	0	0	0	0	0	0	0	0	0	0
RNU4-23P	0	0	0	0	0	0	0	0	0	0	0	0	0	0	0	0
RNU4-24P	0	0	0	0	0	0	0	0	0	0	0	0	0	0	0	0
RNU4-25P	0	0	0	0	0	0	0	0	0	0	0	0	0	0	0	0
RNU4-26P	0	0	0	0	0	0	0	0	0	0	0	0	0	0	0	0
RNU4-27P	0	0	0	0	0	0	0	0	0	0	0	0	0	0	0	0
RNU4-28P	0	0	0	0	0	0	0	0	0	0	0	0	0	0	0	0
RNU4-29P	0	0	0	0	0	0	0	0	0	0	0	0	0	0	0	0
RNU4-30P	0	0	0	0	0	0	0	0	0	0	0	0	0	0	0	0
RNU4-31P	0	0	0	0	0	0	0	0	0	0	0	0	0	0	0	0
RNU4-32P	0	0	0	0	0	0	0	0	0	0	0	0	0	0	0	12.94
RNU4-33P	0	0	0	0	0	0	0	0	0	0	0	0	0	0	0	0
RNU4-34P	0	0	0	0	0	0	0	0	0	0	0	0	0	0	0	0
RNU4-35P	0	0	0	0	0	0	0	0	0	0	0	0	0	0	0	0
RNU4-36P	0	0	0	0	0	0	0	0	0	0	0	0	0	0	0	0
RNU4-37P	0	0	0	0	0	0	0	0	0	0	0	0	0	0	0	0
RNU4-38P	0	0	0	0	0	0	0	0	0	0	0	0	0	0	0	0
RNU4-39P	0	0	0	0	0	0	0	0	0	0	0	0	0	0	0	0
RNU4-40P	0	0	0	0	0	0	0	0	0	0	0	0	0	0	0	0
RNU4-41P	0	0	0	0	0	0	0	0	0	0	0	0	0	0	0	0
RNU4-42P	0	0	0	0	0	0	0	0	0	0	0	0	0	0	0	0
RNU4-43P	0	0	0	0	0	0	0	0	0	0	0	0	0	0	0	0
RNU4-44P	0	0	0	0	0	0	0	0	0	0	0	0	0	0	0	0
RNU4-45P	0	0	0	0	0	0	0	0	0	0	0	0	0	0	0	0
RNU4-46P	0	0	0	11.53	0	0	0	0	0	0	0	0	0	0	0	0
RNU4-47P	0	0	0	0	0	0	0	0	0	0	0	0	0	0	0	0
RNU4-48P	0	0	0	0	0	0	0	0	0	0	0	0	0	0	0	0
RNU4-49P	0	0	0	0	0	0	0	0	0	0	0	0	0	0	0	0
RNU4-4P	0	0	0	0	0	0	0	0	0	0	0	0	0	0	0	0
RNU4-50P	0	0	0	0	0	0	0	0	0	0	0	0	0	0	0	0
RNU4-51P	0	0	0	0	0	0	0	0	0	0	0	0	0	0	0	0
RNU4-52P	0	0	0	0	0	0	0	0	0	0	0	0	0	0	0	0
RNU4-53P	0	0	0	0	0	0	0	0	0	0	0	0	0	0	0	0
RNU4-54P	0	0	0	0	0	0	0	0	0	0	0	0	0	0	0	0
RNU4-55P	0	0	0	0	0	0	0	0	0	0	0	0	0	0	0	0
RNU4-56P	0	0	0	0	0	0	0	0	0	0	0	0	0	0	0	0
RNU4-57P	0	0	0	0	0	0	0	0	0	0	0	0	0	0	0	0
RNU4-58P	0	0	0	0	0	0	0	0	0	0	0	0	0	0	0	0
RNU4-59P	0	0	0	0	0	0	0	0	0	0	0	0	0	0	0	0
RNU4-5P	0	0	0	0	0	0	0	0	0	0	0	0	0	0	0	0
RNU4-60P	0	0	0	0	0	0	0	0	0	0	0	0	0	0	0	0
RNU4-61P	0	0	0	0	0	0	0	0	0	0	0	0	0	0	0	0
RNU4-62P	0	0	0	0	0	0	0	0	0	0	0	0	0	0	0	0
RNU4-63P	0	0	0	0	0	0	0	0	0	0	0	0	0	0	0	0
RNU4-64P	0	0	0	0	0	0	0	0	0	0	0	0	0	0	0	0
RNU4-65P	0	0	0	0	0	0	0	0	0	0	0	0	0	0	0	0
RNU4-66P	0	0	0	0	0	0	0	0	0	0	0	0	0	0	0	0
RNU4-67P	0	0	0	0	0	0	0	0	0	0	0	0	0	0	0	0
RNU4-68P	0	0	0	0	0	0	0	0	0	0	0	0	0	0	0	0
RNU4-69P	0	0	0	0	0	0	0	0	0	0	0	0	0	0	0	0
RNU4-6P	0	0	0	0	0	0	0	0	0	0	0	0	0	0	0	0
RNU4-70P	0	0	0	0	0	0	0	0	0	0	0	0	0	0	0	0
RNU4-71P	0	0	0	0	0	0	0	0	0	0	0	0	0	0	0	0
RNU4-72P	0	0	0	0	0	0	0	0	0	0	0	0	0	0	0	0
RNU4-73P	0	0	0	0	0	0	0	0	0	0	0	0	0	0	0	0
RNU4-74P	0	0	0	0	0	0	0	0	0	0	0	0	0	0	0	0
RNU4-75P	0	0	0	0	0	0	0	0	0	0	0	0	0	0	0	0
RNU4-76P	0	0	0	0	0	0	0	0	0	0	0	0	0	0	0	0
RNU4-77P	0	0	0	0	0	0	0	0	0	0	0	0	0	0	0	0
RNU4-78P	0	0	0	0	0	0	0	0	0	0	0	0	0	0	0	0
RNU4-79P	0	0	0	0	0	0	0	0	0	0	0	0	0	0	0	0
RNU4-7P	0	0	0	0	0	0	0	0	0	0	0	0	0	0	0	0
RNU4-80P	0	0	0	0	0	0	0	0	0	0	0	0	0	0	0	0
RNU4-81P	0	0	0	0	0	0	0	0	0	0	0	0	0	0	0	0
RNU4-82P	0	0	0	0	0	0	0	0	0	0	0	0	0	0	0	0
RNU4-83P	0	0	0	0	0	0	0	0	0	0	0	0	0	0	0	0
RNU4-84P	0	0	0	0	0	0	0	0	0	0	0	0	0	0	0	0
RNU4-85P	0	0	0	0	0	0	0	0	0	0	0	0	0	0	0	0
RNU4-86P	0	0	0	0	0	0	0	0	0	0	0	0	0	0	0	0
RNU4-87P	0	0	0	0	0	0	0	0	0	0	0	0	0	0	0	0
RNU4-88P	0	0	0	0	0	0	0	0	0	0	0	0	0	0	0	0
RNU4-89P	0	0	0	0	0	0	0	0	0	0	0	0	0	0	0	0
RNU4-8P	0	0	0	0	0	0	0	0	0	0	0	0	0	0	0	0
RNU4-90P	0	0	0	0	0	0	0	0	0	0	0	0	0	0	0	0
RNU4-91P	0	0	0	0	0	0	0	0	0	0	0	0	0	0	0	0
RNU4-92P	0	0	0	0	0	0	0	0	0	0	0	0	0	0	0	0
RNU4-9P	0	0	0	0	0	0	0	0	0	0	0	0	0	0	0	0
RNU4ATAC	0	0	0	0	0	0	0	0	0	0	0	0	0	0	0	0
RNU4ATAC10P	0	0	0	0	0	0	0	0	0	0	0	0	0	0	0	0
RNU4ATAC11P	0	0	0	0	0	0	0	0	0	0	0	0	0	0	0	0
RNU4ATAC12P	0	0	0	0	0	0	0	0	0	0	0	0	0	0	0	0
RNU4ATAC13P	0	0	0	0	0	0	0	0	0	0	0	0	0	0	0	0
RNU4ATAC14P	0	0	0	0	0	0	0	0	0	0	0	0	0	0	0	0
RNU4ATAC15P	0	0	0	0	0	0	0	0	0	0	0	0	0	0	0	0
RNU4ATAC16P	0	0	0	0	0	0	0	0	0	0	0	0	0	0	0	0
RNU4ATAC17P	0	0	0	0	0	0	0	0	0	0	0	0	0	0	0	0
RNU4ATAC18P	0	0	0	0	0	0	0	0	0	0	0	0	0	0	0	0
RNU4ATAC2P	0	0	0	0	0	0	0	0	0	0	0	0	0	0	0	0
RNU4ATAC3P	0	0	0	0	0	0	0	0	0	0	0	0	0	0	0	0
RNU4ATAC4P	0	0	0	0	0	0	0	0	0	0	0	0	0	0	0	0
RNU4ATAC5P	0	0	0	0	0	0	0	0	0	0	0	0	0	0	0	0
RNU4ATAC6P	0	0	0	0	0	0	0	0	0	0	0	0	0	0	0	0
RNU4ATAC7P	0	0	0	0	0	0	0	0	0	0	0	0	0	0	0	0
RNU4ATAC8P	0	0	0	0	0	0	0	0	0	0	0	0	0	0	0	0
RNU4ATAC9P	0	0	0	0	0	0	0	0	0	0	0	0	0	0	0	0
RNU5A-1	0	0	0	0	0	0	0	0	0	0	0	0	0	0	0	0
RNU5A-2P	0	0	0	0	0	0	0	0	0	0	0	0	0	0	0	0
RNU5A-3P	0	0	0	0	0	0	0	0	0	0	0	0	0	0	0	0
RNU5A-4P	0	0	0	0	0	0	0	0	0	0	0	0	0	0	0	0
RNU5A-5P	0	0	0	0	0	0	0	0	0	0	0	0	0	0	0	0
RNU5A-6P	0	0	0	0	0	0	0	0	0	0	0	0	0	0	0	0
RNU5A-7P	0	0	0	0	0	0	0	0	0	0	0	0	0	0	0	0
RNU5A-8P	0	0	0	0	0	0	0	0	0	0	0	0	0	0	0	0
RNU5B-1	0	0	0	0	0	0	0	0	0	0	0	0	0	0	0	0
RNU5B-2P	0	0	0	0	0	0	0	0	0	0	0	0	0	0	0	0
RNU5B-3P	0	0	0	0	0	0	0	0	0	0	0	0	0	0	0	0
RNU5B-4P	0	0	0	0	0	0	0	0	0	0	0	0	0	0	0	0
RNU5B-6P	0	0	0	0	0	0	0	0	0	0	0	0	0	0	0	0
RNU5D-1	0	0	0	0	0	0	0	0	0	0	0	0	0	0	0	0
RNU5D-2P	0	0	0	0	0	0	0	0	0	0	0	0	0	0	0	0
RNU5E-1	0	0	0	0	0	0	0	0	0	0	0	0	0	0	0	0
RNU5E-10P	0	0	0	0	0	0	0	0	0	0	0	0	0	0	0	0
RNU5E-3P	0	0	0	0	0	0	0	0	0	0	0	0	0	0	0	0
RNU5E-4P	0	0	0	0	0	0	0	0	0	0	0	0	0	0	0	0
RNU5E-5P	0	0	0	0	0	0	0	0	0	0	0	0	0	0	0	0
RNU5E-6P	0	0	0	0	0	0	0	0	0	0	0	0	0	0	0	0
RNU5E-7P	0	0	0	0	0	0	0	0	0	0	0	0	0	0	0	0
RNU5E-8P	0	0	0	0	0	0	0	0	0	0	0	0	0	0	0	0
RNU5E-9P	0	0	0	0	0	0	0	0	0	0	0	0	0	0	0	0
RNU5F-1	0	0	0	0	0	0	0	0	0	0	0	0	0	0	0	0
RNU5F-2P	0	0	0	0	0	0	0	0	0	0	0	0	0	0	0	0
RNU5F-3P	0	0	0	0	0	0	0	0	0	0	0	0	0	0	0	0
RNU5F-4P	0	0	0	0	0	0	0	0	0	0	0	0	0	0	0	0
RNU5F-6P	0	0	0	0	0	0	0	0	0	0	0	0	0	0	0	0
RNU5F-7P	0	0	0	0	0	0	0	0	0	0	0	0	0	0	0	0
RNU5F-8P	0	0	0	0	0	0	0	0	0	0	0	0	0	0	0	0
RNU6-1	0	0	0	0	0	0	0	0	0	0	0	0	0	0	0	0
RNU6-1000P	0	0	0	0	0	0	0	0	0	0	0	0	0	0	0	0
RNU6-1001P	0	0	0	0	0	0	0	0	0	0	0	0	0	0	0	0
RNU6-1003P	0	0	0	0	0	0	0	0	0	0	0	0	0	0	0	0
RNU6-1004P	0	0	0	0	0	0	0	0	0	0	0	0	0	0	0	0
RNU6-1005P	0	0	0	0	0	0	0	0	0	0	0	0	0	0	0	0
RNU6-1006P	0	0	0	0	0	0	0	0	0	0	0	0	0	0	0	0
RNU6-1007P	0	0	0	0	0	0	0	0	0	0	0	0	0	0	0	0
RNU6-1008P	0	0	0	0	0	0	0	0	0	0	0	0	0	0	0	0
RNU6-1009P	0	0	0	0	0	0	0	0	0	0	0	0	0	0	0	0
RNU6-100P	0	0	0	0	0	0	0	0	0	0	0	0	0	0	0	0
RNU6-1010P	0	0	0	0	0	0	0	0	0	0	0	0	0	0	0	0
RNU6-1011P	0	0	0	0	0	0	0	0	0	0	0	0	0	0	0	0
RNU6-1012P	0	0	0	0	0	0	0	0	0	0	0	0	0	0	0	0
RNU6-1013P	0	0	0	0	0	0	0	0	0	0	0	0	0	0	0	0
RNU6-1014P	0	0	0	0	0	0	0	0	0	0	0	0	0	0	0	0
RNU6-1015P	0	0	0	0	0	0	0	0	0	0	0	0	0	0	0	0
RNU6-1016P	0	0	0	0	0	0	0	0	0	0	0	0	0	0	0	0
RNU6-1017P	0	0	0	0	0	0	0	0	0	0	0	0	0	0	0	0
RNU6-1018P	0	0	0	0	0	0	0	0	0	0	0	0	0	0	0	0
RNU6-1019P	0	0	0	0	0	0	0	0	0	0	0	0	0	0	0	0
RNU6-101P	0	0	0	0	0	0	0	0	0	0	0	0	0	0	0	0
RNU6-1020P	0	0	0	0	0	0	0	0	0	0	0	0	0	0	0	0
RNU6-1021P	0	0	0	0	0	0	0	0	0	0	0	0	0	0	0	0
RNU6-1022P	0	0	0	0	0	0	0	0	0	0	0	0	0	0	0	0
RNU6-1023P	0	0	0	0	0	0	0	0	0	0	0	0	0	0	0	0
RNU6-1024P	0	0	0	0	0	0	0	0	0	0	0	0	0	0	0	0
RNU6-1025P	0	0	0	0	0	0	0	0	0	0	0	0	0	0	0	0
RNU6-1026P	0	0	0	0	0	0	0	0	0	0	0	0	0	0	0	0
RNU6-1027P	0	0	0	0	0	0	0	0	0	0	0	0	0	0	0	0
RNU6-1028P	0	0	0	0	0	0	0	0	0	0	0	0	0	0	0	0
RNU6-1029P	0	0	0	0	0	0	0	0	0	0	0	0	0	0	0	0
RNU6-102P	0	0	0	0	0	0	0	0	0	0	0	0	0	0	0	0
RNU6-1031P	0	0	0	0	0	0	0	0	0	0	0	0	0	0	0	0
RNU6-1032P	0	0	0	0	0	0	0	0	0	0	0	0	0	0	0	0
RNU6-1034P	0	0	0	0	0	0	0	0	0	0	0	0	0	0	0	0
RNU6-1035P	0	0	0	0	0	0	0	0	0	0	0	0	0	0	0	0
RNU6-1036P	0	0	0	0	0	0	0	0	0	0	0	0	0	0	0	0
RNU6-1037P	0	0	0	0	0	0	0	0	0	0	0	0	0	0	0	0
RNU6-1038P	0	0	0	0	0	0	0	0	0	0	0	0	0	0	0	0
RNU6-1039P	0	0	0	0	0	0	0	0	0	0	0	0	0	0	0	0
RNU6-103P	0	0	0	0	0	0	0	0	0	0	0	0	0	0	0	0
RNU6-1040P	0	0	0	0	0	0	0	0	0	0	0	0	0	0	0	0
RNU6-1041P	0	0	0	0	0	0	0	0	0	0	0	0	0	0	0	0
RNU6-1042P	0	0	0	0	0	0	0	0	0	0	0	0	0	0	0	0
RNU6-1043P	0	0	0	0	0	0	0	0	0	0	0	0	0	0	0	0
RNU6-1044P	0	0	0	0	0	0	0	0	0	0	0	0	0	0	0	0
RNU6-1045P	0	0	0	0	0	0	0	0	0	0	0	0	0	0	0	0
RNU6-1046P	0	0	0	0	0	0	0	0	0	0	0	0	0	0	0	0
RNU6-1047P	0	0	0	0	0	0	0	0	0	0	0	0	0	0	0	0
RNU6-1048P	0	0	0	0	0	0	0	0	0	0	0	0	0	0	0	0
RNU6-1049P	0	0	0	0	0	0	0	0	0	0	0	0	0	0	0	0
RNU6-104P	0	0	0	0	0	0	0	0	0	0	0	0	0	0	0	0
RNU6-1050P	0	0	0	0	0	0	0	0	0	0	0	0	0	0	0	0
RNU6-1051P	0	0	0	0	0	0	0	0	0	0	0	0	0	0	0	0
RNU6-1052P	0	0	0	0	0	0	0	0	0	0	0	0	0	0	0	0
RNU6-1053P	0	0	0	0	0	0	0	0	0	0	0	0	0	0	0	0
RNU6-1054P	0	0	0	0	0	0	0	0	0	0	0	0	0	0	0	0
RNU6-1055P	0	0	0	0	0	0	0	0	0	0	0	0	0	0	0	0
RNU6-1056P	0	0	0	0	0	0	0	0	0	0	0	0	0	0	0	0
RNU6-1057P	0	0	0	0	0	0	0	0	0	0	0	0	0	0	0	0
RNU6-1059P	0	0	0	0	0	0	0	0	0	0	0	0	0	0	0	0
RNU6-105P	0	0	0	0	0	0	0	0	0	0	0	0	0	0	0	0
RNU6-1060P	0	0	0	0	0	0	0	0	0	0	0	0	0	0	0	0
RNU6-1061P	0	0	0	0	0	0	0	0	0	0	0	0	0	0	0	0
RNU6-1062P	0	0	0	0	0	0	0	0	0	0	0	0	0	0	0	0
RNU6-1064P	0	0	0	0	0	0	0	0	0	0	0	0	0	0	0	0
RNU6-1065P	0	0	0	0	0	0	0	0	0	0	0	0	0	0	0	0
RNU6-1066P	0	0	0	0	0	0	0	0	0	0	0	0	0	0	0	0
RNU6-1067P	0	0	0	0	0	0	0	0	0	0	0	0	0	0	0	0
RNU6-1068P	0	0	0	0	0	0	0	0	0	0	0	0	0	0	0	0
RNU6-1069P	0	0	0	0	0	0	0	0	0	0	0	0	0	0	0	0
RNU6-106P	0	0	0	0	0	0	0	0	0	0	0	0	0	0	0	0
RNU6-1071P	0	0	0	0	0	0	0	0	0	0	0	0	0	0	0	0
RNU6-1072P	0	0	0	0	0	0	0	0	0	0	0	0	0	0	0	0
RNU6-1073P	0	0	0	0	0	0	0	0	0	0	0	0	0	0	0	0
RNU6-1074P	0	0	0	0	0	0	0	0	0	0	0	0	0	0	0	0
RNU6-1075P	0	0	0	0	0	0	0	0	0	0	0	0	0	0	0	0
RNU6-1076P	0	0	0	0	0	0	0	0	0	0	0	0	0	0	0	0
RNU6-1077P	0	0	0	0	0	0	0	0	0	0	0	0	0	0	0	0
RNU6-1078P	0	0	0	0	0	0	0	0	0	0	0	0	0	0	0	0
RNU6-1079P	0	0	0	0	0	0	0	0	0	0	0	0	0	0	0	0
RNU6-107P	0	0	0	0	0	0	0	0	0	0	0	0	0	0	0	0
RNU6-1080P	0	0	0	0	0	0	0	0	0	0	0	0	0	0	0	0
RNU6-1081P	0	0	0	0	0	0	0	0	0	0	0	0	0	0	0	0
RNU6-1082P	0	0	0	0	0	0	0	0	0	0	0	0	0	0	0	0
RNU6-1083P	0	0	0	0	0	0	0	0	0	0	0	0	0	0	0	0
RNU6-1084P	0	0	0	0	0	0	0	0	0	0	0	0	0	0	0	0
RNU6-1085P	0	0	0	0	0	0	0	0	0	0	0	0	0	0	0	0
RNU6-1086P	0	0	0	0	0	0	0	0	0	0	0	0	0	0	0	0
RNU6-1087P	0	0	0	0	0	0	0	0	0	0	0	0	0	0	0	0
RNU6-1088P	0	0	0	0	0	0	0	0	0	0	0	0	0	0	0	0
RNU6-1089P	0	0	0	0	0	0	0	0	0	0	0	0	0	0	0	0
RNU6-108P	0	0	0	0	0	0	0	0	0	0	0	0	0	0	0	0
RNU6-1090P	0	0	0	0	0	0	0	0	0	0	0	0	0	0	0	0
RNU6-1091P	0	0	0	0	0	0	0	0	0	0	0	0	0	0	0	0
RNU6-1092P	0	0	0	0	0	0	0	0	0	0	0	0	0	0	0	0
RNU6-1093P	0	0	0	0	0	0	0	0	0	0	0	0	0	0	0	0
RNU6-1094P	0	0	0	0	0	0	0	0	0	0	0	0	0	0	0	0
RNU6-1095P	0	0	0	0	0	0	0	0	0	0	0	0	0	0	0	0
RNU6-1096P	0	0	0	0	0	0	0	0	0	0	0	0	0	0	0	0
RNU6-1097P	0	0	0	0	0	0	0	0	0	0	0	0	0	0	0	0
RNU6-1098P	0	0	0	0	0	0	0	0	0	0	0	0	0	0	0	0
RNU6-1099P	0	0	0	0	0	0	0	0	0	0	0	0	0	0	0	0
RNU6-109P	0	0	0	0	0	0	0	0	0	0	0	0	0	0	0	0
RNU6-10P	0	0	0	0	0	0	0	0	0	0	0	0	0	0	0	0
RNU6-1100P	0	0	0	0	0	0	0	0	0	0	0	0	0	0	0	0
RNU6-1101P	0	0	0	0	0	0	0	0	0	0	0	0	0	0	0	0
RNU6-1102P	0	0	0	0	0	0	0	0	0	0	0	0	0	0	0	0
RNU6-1103P	0	0	0	0	0	0	0	0	0	0	0	0	0	0	0	0
RNU6-1104P	0	0	0	0	0	0	0	0	0	0	0	0	0	0	0	0
RNU6-1105P	0	0	0	0	0	0	0	0	0	0	0	0	0	0	0	0
RNU6-1106P	0	0	0	0	0	0	0	0	0	0	0	0	0	0	0	0
RNU6-1107P	0	0	0	0	0	0	0	0	0	0	0	0	0	0	0	0
RNU6-1108P	0	0	0	0	0	0	0	0	0	0	0	0	0	0	0	0
RNU6-1109P	0	0	0	0	0	0	0	0	0	0	0	0	0	0	0	0
RNU6-110P	0	0	0	0	0	0	0	0	0	0	0	0	0	0	0	0
RNU6-1110P	0	0	0	0	0	0	0	0	0	0	0	0	0	0	0	0
RNU6-1111P	0	0	0	0	0	0	0	0	0	0	0	0	0	0	0	0
RNU6-1112P	0	0	0	0	0	0	0	0	0	0	0	0	0	0	0	0
RNU6-1113P	0	0	0	0	0	0	0	0	0	0	0	0	0	0	0	0
RNU6-1114P	0	0	0	0	0	0	0	0	0	0	0	0	0	0	0	0
RNU6-1115P	0	0	0	0	0	0	0	0	0	0	0	0	0	0	0	0
RNU6-1116P	0	0	0	0	0	0	0	0	0	0	0	0	0	0	0	0
RNU6-1117P	0	0	0	0	0	0	0	0	0	0	0	0	0	0	0	0
RNU6-1118P	0	0	0	0	0	0	0	0	0	0	0	0	0	0	0	0
RNU6-1119P	0	0	0	0	0	0	0	0	0	0	0	0	0	0	0	0
RNU6-111P	0	0	0	0	0	0	0	0	0	0	0	0	0	0	0	0
RNU6-1120P	0	0	0	0	0	0	0	0	0	0	0	0	0	0	0	0
RNU6-1121P	0	0	0	0	0	0	0	0	0	0	0	0	0	0	0	0
RNU6-1122P	0	0	0	0	0	0	0	0	0	0	0	0	0	0	0	0
RNU6-1123P	0	0	0	0	0	0	0	0	0	0	0	0	0	0	0	0
RNU6-1124P	0	0	0	0	0	0	0	0	0	0	0	0	0	0	0	0
RNU6-1125P	0	0	0	0	0	0	0	0	0	0	0	0	0	0	0	0
RNU6-1126P	0	0	0	0	0	0	0	0	0	0	0	0	0	0	0	0
RNU6-1127P	0	0	0	0	0	0	0	0	0	0	0	0	0	0	0	0
RNU6-1128P	0	0	0	0	0	0	0	0	0	0	0	0	0	0	0	0
RNU6-1129P	0	0	0	0	0	0	0	0	0	0	0	0	0	0	0	0
RNU6-112P	0	0	0	0	0	0	0	0	0	0	0	0	0	0	0	0
RNU6-1130P	0	0	0	0	0	0	0	0	0	0	0	0	0	0	0	0
RNU6-1131P	0	0	0	0	0	0	0	0	0	0	0	0	0	0	0	0
RNU6-1132P	0	0	0	0	0	0	0	0	0	0	0	0	0	0	0	0
RNU6-1133P	0	0	0	0	0	0	0	0	0	0	0	0	0	0	0	0
RNU6-1134P	0	0	0	0	0	0	0	0	0	0	0	0	0	0	0	0
RNU6-1135P	0	0	0	0	0	0	0	0	0	0	0	0	0	0	0	0
RNU6-1136P	0	0	0	0	0	0	0	0	0	0	0	0	0	0	0	0
RNU6-1137P	0	0	0	0	0	0	0	0	0	0	0	0	0	0	0	0
RNU6-1138P	0	0	0	0	0	0	0	0	0	0	0	0	0	0	0	0
RNU6-113P	0	0	0	0	0	0	0	0	0	0	0	0	0	0	0	0
RNU6-1140P	0	0	0	0	0	0	0	0	0	0	0	0	0	0	0	0
RNU6-1141P	0	0	0	0	0	0	0	0	0	0	0	0	0	0	0	0
RNU6-1143P	0	0	0	0	0	0	0	0	0	0	0	0	0	0	0	0
RNU6-1144P	0	0	0	0	0	0	0	0	0	0	0	0	0	0	0	0
RNU6-1145P	0	0	0	0	0	0	0	0	0	0	0	0	0	0	0	0
RNU6-1146P	0	0	0	0	0	0	0	0	0	0	0	0	0	0	0	0
RNU6-1147P	0	0	0	0	0	0	0	0	0	0	0	0	0	0	0	0
RNU6-1148P	0	0	0	0	0	0	0	0	0	0	0	0	0	0	0	0
RNU6-1149P	0	0	0	0	0	0	0	0	0	0	0	0	0	0	0	0
RNU6-114P	0	0	0	0	0	0	0	0	0	0	0	0	0	0	0	0
RNU6-1150P	0	0	0	0	0	0	0	0	0	0	0	0	0	0	0	0
RNU6-1151P	0	0	0	0	0	0	0	0	0	0	0	0	0	0	0	0
RNU6-1152P	0	0	0	0	0	0	0	0	0	0	0	0	0	0	0	0
RNU6-1153P	0	0	0	0	0	0	0	0	0	0	0	0	0	0	0	0
RNU6-1154P	0	0	0	0	0	0	0	0	0	0	0	0	0	0	0	0
RNU6-1155P	0	0	0	0	0	0	0	0	0	0	0	0	0	0	0	0
RNU6-1156P	0	0	0	0	0	0	0	0	0	0	0	0	0	0	0	0
RNU6-1157P	0	0	0	0	0	0	0	0	0	0	0	0	0	0	0	0
RNU6-1158P	0	0	0	0	0	0	0	0	0	0	0	0	0	0	0	0
RNU6-1159P	0	0	0	0	0	0	0	0	0	0	0	0	0	0	0	0
RNU6-115P	0	0	0	0	0	0	0	0	0	0	0	0	0	0	0	0
RNU6-1160P	0	0	0	0	0	0	0	0	0	0	0	0	0	0	0	0
RNU6-1161P	0	0	0	0	0	0	0	0	0	0	0	0	0	0	0	0
RNU6-1162P	0	0	0	0	0	0	0	0	0	0	0	0	0	0	0	0
RNU6-1163P	0	0	0	0	0	0	0	0	0	0	0	0	0	0	0	0
RNU6-1164P	0	0	0	0	0	0	0	0	0	0	0	0	0	0	0	0
RNU6-1165P	0	0	0	0	0	0	0	0	0	0	0	0	0	0	0	0
RNU6-1167P	0	0	0	0	0	0	0	0	0	0	0	0	0	0	0	0
RNU6-1168P	0	0	0	0	0	0	0	0	0	0	0	0	0	0	0	0
RNU6-1169P	0	0	0	0	0	0	0	0	0	0	0	0	0	0	0	0
RNU6-116P	0	0	0	0	0	0	0	0	0	0	0	0	0	0	0	0
RNU6-1170P	0	0	0	0	0	0	0	0	0	0	0	0	0	0	0	0
RNU6-1171P	0	0	0	0	0	0	0	0	0	0	0	0	0	0	0	0
RNU6-1172P	0	0	0	0	0	0	0	0	0	0	0	0	0	0	0	0
RNU6-1174P	0	0	0	0	0	0	0	0	0	0	0	0	0	0	0	0
RNU6-1175P	0	0	0	0	0	0	0	0	0	0	0	0	0	0	0	0
RNU6-1176P	0	0	0	0	0	0	0	0	0	0	0	0	0	0	0	0
RNU6-1177P	0	0	0	0	0	0	0	0	0	0	0	0	0	0	0	0
RNU6-1178P	0	0	0	0	0	0	0	0	0	0	0	0	0	0	0	0
RNU6-1179P	0	0	0	0	0	0	0	0	0	0	0	0	0	0	0	0
RNU6-117P	0	0	0	0	0	0	0	0	0	0	0	0	0	0	0	0
RNU6-1180P	0	0	0	0	0	0	0	0	0	0	0	0	0	0	0	0
RNU6-1181P	0	0	0	0	0	0	0	0	0	0	0	0	0	0	0	0
RNU6-1183P	0	0	0	0	0	0	0	0	0	0	0	0	0	0	0	0
RNU6-1184P	0	0	0	0	0	0	0	0	0	0	0	0	0	0	0	0
RNU6-1186P	0	0	0	0	0	0	0	0	0	0	0	0	0	0	0	0
RNU6-1187P	0	0	0	0	0	0	0	0	0	0	0	0	0	0	0	0
RNU6-1188P	0	0	0	0	0	0	0	0	0	0	0	0	0	0	0	0
RNU6-1189P	0	0	0	0	0	0	0	0	0	0	0	0	0	0	0	0
RNU6-118P	0	0	0	0	0	0	0	0	0	0	0	0	0	0	0	0
RNU6-1190P	0	0	0	0	0	0	0	0	0	0	0	0	0	0	0	0
RNU6-1191P	0	0	0	0	0	0	0	0	0	0	0	0	0	0	0	0
RNU6-1192P	0	0	0	0	0	0	0	0	0	0	0	0	0	0	0	0
RNU6-1193P	0	0	0	0	0	0	0	0	0	0	0	0	0	0	0	0
RNU6-1194P	0	0	0	0	0	0	0	0	0	0	0	0	0	0	0	0
RNU6-1195P	0	0	0	0	0	0	0	0	0	0	0	0	0	0	0	0
RNU6-1196P	0	0	0	0	0	0	0	0	0	0	0	0	0	0	0	0
RNU6-1197P	0	0	0	0	0	0	0	0	0	0	0	0	0	0	0	0
RNU6-1198P	0	0	0	0	0	0	0	0	0	0	0	0	0	0	0	0
RNU6-1199P	0	0	0	0	0	0	0	0	0	0	0	0	0	0	0	0
RNU6-119P	0	0	0	0	0	0	0	0	0	0	0	0	0	0	0	0
RNU6-11P	0	0	0	0	0	0	0	0	0	0	0	0	0	0	0	0
RNU6-1200P	0	0	0	0	0	0	0	0	0	0	0	0	0	0	0	0
RNU6-1201P	0	0	0	0	0	0	0	0	0	0	0	0	0	0	0	0
RNU6-1203P	0	0	0	0	0	0	0	0	0	0	0	0	0	0	0	0
RNU6-1204P	0	0	0	0	0	0	0	0	0	0	0	0	0	0	0	0
RNU6-1205P	0	0	0	0	0	0	0	0	0	0	0	0	0	0	0	0
RNU6-1206P	0	0	0	0	0	0	0	0	0	0	0	0	0	0	0	0
RNU6-1207P	0	0	0	0	0	0	0	0	0	0	0	0	0	0	0	0
RNU6-1208P	0	0	0	0	0	0	0	0	0	0	0	0	0	0	0	0
RNU6-1209P	0	0	0	0	0	0	0	0	0	0	0	0	0	0	0	0
RNU6-120P	0	0	0	0	0	0	0	0	0	0	0	0	0	0	0	0
RNU6-1210P	0	0	0	0	0	0	0	0	0	0	0	0	0	0	0	0
RNU6-1211P	0	0	0	0	0	0	0	0	0	0	0	0	0	0	0	0
RNU6-1212P	0	0	0	0	0	0	0	0	0	0	0	0	0	0	0	0
RNU6-1213P	0	0	0	0	0	0	0	0	0	0	0	0	0	0	0	0
RNU6-1214P	0	0	0	0	0	0	0	0	0	0	0	0	0	0	0	0
RNU6-1215P	0	0	0	0	0	0	0	0	0	0	0	0	0	0	0	0
RNU6-1216P	0	0	0	0	0	0	0	0	0	0	0	0	0	0	0	0
RNU6-1217P	0	0	0	0	0	0	0	0	0	0	0	0	0	0	0	0
RNU6-1218P	0	0	0	0	0	0	0	0	0	0	0	0	0	0	0	0
RNU6-1219P	0	0	0	0	0	0	0	0	0	0	0	0	0	0	0	0
RNU6-121P	0	0	0	0	0	0	0	0	0	0	0	0	0	0	0	0
RNU6-1220P	0	0	0	0	0	0	0	0	0	0	0	0	0	0	0	0
RNU6-1222P	0	0	0	0	0	0	0	0	0	0	0	0	0	0	0	0
RNU6-1223P	0	0	0	0	0	0	0	0	0	0	0	0	0	0	0	0
RNU6-1224P	0	0	0	0	0	0	0	0	0	0	0	0	0	0	0	0
RNU6-1225P	0	0	0	0	0	0	0	0	0	0	0	0	0	0	0	0
RNU6-1226P	0	0	0	0	0	0	0	0	0	0	0	0	0	0	0	0
RNU6-1227P	0	0	0	0	0	0	0	0	0	0	0	0	0	0	0	0
RNU6-1228P	0	0	0	0	0	0	0	0	0	0	0	0	0	0	0	0
RNU6-1229P	0	0	0	0	0	0	0	0	0	0	0	0	0	0	0	0
RNU6-122P	0	0	0	0	0	0	0	0	0	0	0	0	0	0	0	0
RNU6-1230P	0	0	0	0	0	0	0	0	0	0	0	0	0	0	0	0
RNU6-1231P	0	0	0	0	0	0	0	0	0	0	0	0	0	0	0	0
RNU6-1232P	0	0	0	0	0	0	0	0	0	0	0	0	0	0	0	0
RNU6-1233P	0	0	0	0	0	0	0	0	0	0	0	0	0	0	0	0
RNU6-1234P	0	0	0	0	0	0	0	0	0	0	0	0	0	0	0	0
RNU6-1235P	0	0	0	0	0	0	0	0	0	0	0	0	0	0	0	0
RNU6-1236P	0	0	0	0	0	0	0	0	0	0	0	0	0	0	0	0
RNU6-1237P	0	0	0	0	0	0	0	0	0	0	0	0	0	0	0	0
RNU6-1238P	0	0	0	0	0	0	0	0	0	0	0	0	0	0	0	0
RNU6-1239P	0	0	0	0	0	0	0	0	0	0	0	0	0	0	0	0
RNU6-123P	0	0	0	0	0	0	0	0	0	0	0	0	0	0	0	0
RNU6-1240P	0	0	0	0	0	0	0	0	0	0	0	0	0	0	0	0
RNU6-1241P	0	0	0	0	0	0	0	0	0	0	0	0	0	0	0	0
RNU6-1242P	0	0	0	0	0	0	0	0	0	0	0	0	0	0	0	0
RNU6-1243P	0	0	0	0	0	0	0	0	0	0	0	0	0	0	0	0
RNU6-1244P	0	0	0	0	0	0	0	0	0	0	0	0	0	0	0	0
RNU6-1245P	0	0	0	0	0	0	0	0	0	0	0	0	0	0	0	0
RNU6-1246P	0	0	0	0	0	0	0	0	0	0	0	0	0	0	0	0
RNU6-1247P	0	0	0	0	0	0	0	0	0	0	0	0	0	0	0	0
RNU6-1248P	0	0	0	0	0	0	0	0	0	0	0	0	0	0	0	0
RNU6-1249P	0	0	0	0	0	0	0	0	0	0	0	0	0	0	0	0
RNU6-1250P	0	0	0	0	0	0	0	0	0	0	0	0	0	0	0	0
RNU6-1251P	0	0	0	0	0	0	0	0	0	0	0	0	0	0	0	0
RNU6-1252P	0	0	0	0	0	0	0	0	0	0	0	0	0	0	0	0
RNU6-1254P	0	0	0	0	0	0	0	0	0	0	0	0	0	0	0	0
RNU6-1255P	0	0	0	0	0	0	0	0	0	0	0	0	0	0	0	0
RNU6-1256P	0	0	0	0	0	0	0	0	0	0	0	0	0	0	0	0
RNU6-1257P	0	0	0	0	0	0	0	0	0	0	0	0	0	0	0	0
RNU6-1258P	0	0	0	0	0	0	0	0	0	0	0	0	0	0	0	0
RNU6-125P	0	0	0	0	0	0	0	0	0	0	0	0	0	0	0	0
RNU6-1260P	0	0	0	0	0	0	0	0	0	0	0	0	0	0	0	0
RNU6-1261P	0	0	0	0	0	0	0	0	0	0	0	0	0	0	0	0
RNU6-1262P	0	0	0	0	0	0	0	0	0	0	0	0	0	0	0	0
RNU6-1263P	0	0	0	0	0	0	0	0	0	0	0	0	0	0	0	0
RNU6-1264P	0	0	0	0	0	0	0	0	0	0	0	0	0	0	0	0
RNU6-1265P	0	0	0	0	0	0	0	0	0	0	0	0	0	0	0	0
RNU6-1266P	0	0	0	0	0	0	0	0	0	0	0	0	0	0	0	0
RNU6-1267P	0	0	0	0	0	0	0	0	0	0	0	0	0	0	0	0
RNU6-1268P	0	0	0	0	0	0	0	0	0	0	0	0	0	0	0	0
RNU6-1269P	0	0	0	0	0	0	0	0	0	0	0	0	0	0	0	0
RNU6-126P	0	0	0	0	0	0	0	0	0	0	0	0	0	0	0	0
RNU6-1270P	0	0	0	0	0	0	0	0	0	0	0	0	0	0	0	0
RNU6-1271P	0	0	0	0	0	0	0	0	0	0	0	0	0	0	0	0
RNU6-1272P	0	0	0	0	0	0	0	0	0	0	0	0	0	0	0	0
RNU6-1273P	0	0	0	0	0	0	0	0	0	0	0	0	0	0	0	0
RNU6-1274P	0	0	0	0	0	0	0	0	0	0	0	0	0	0	0	0
RNU6-1275P	0	0	0	0	0	0	0	0	0	0	0	0	0	0	0	0
RNU6-1276P	0	0	0	0	0	0	0	0	0	0	0	0	0	0	0	0
RNU6-1277P	0	0	0	0	0	0	0	0	0	0	0	0	0	0	0	0
RNU6-1278P	0	0	0	0	0	0	0	0	0	0	0	0	0	0	0	0
RNU6-1279P	0	0	0	0	0	0	0	0	0	0	0	0	0	0	0	0
RNU6-127P	0	0	0	0	0	0	0	0	0	0	0	0	0	0	0	0
RNU6-1280P	0	0	0	0	0	0	0	0	0	0	0	0	0	0	0	0
RNU6-1281P	0	0	0	0	0	0	0	0	0	0	0	0	0	0	0	0
RNU6-1282P	0	0	0	0	0	0	0	0	0	0	0	0	0	0	0	0
RNU6-1283P	0	0	0	0	0	0	0	0	0	0	0	0	0	0	0	0
RNU6-1284P	0	0	0	0	0	0	0	0	0	0	0	0	0	0	0	0
RNU6-1285P	0	0	0	0	0	0	0	0	0	0	0	0	0	0	0	0
RNU6-1286P	0	0	0	0	0	0	0	0	0	0	0	0	0	0	0	0
RNU6-1287P	0	0	0	0	0	0	0	0	0	0	0	0	0	0	0	0
RNU6-1288P	0	0	0	0	0	0	0	0	0	0	0	0	0	0	0	0
RNU6-1289P	0	0	0	0	0	0	0	0	0	0	0	0	0	0	0	0
RNU6-128P	0	0	0	0	0	0	0	0	0	0	0	0	0	0	0	0
RNU6-1290P	0	0	0	0	0	0	0	0	0	0	0	0	0	0	0	0
RNU6-1291P	0	0	0	0	0	0	0	0	0	0	0	0	0	0	0	0
RNU6-1292P	0	0	0	0	0	0	0	0	0	0	0	0	0	0	0	0
RNU6-1293P	0	0	0	0	0	0	0	0	0	0	0	0	0	0	0	0
RNU6-1294P	0	0	0	0	0	0	0	0	0	0	0	0	0	0	0	0
RNU6-1296P	0	0	0	0	0	0	0	0	0	0	0	0	0	0	0	0
RNU6-1297P	0	0	0	0	0	0	0	0	0	0	0	0	0	0	0	0
RNU6-1298P	0	0	0	0	0	0	0	0	0	0	0	0	0	0	0	0
RNU6-1299P	0	0	0	0	0	0	0	0	0	0	0	0	0	0	0	0
RNU6-129P	0	0	0	0	0	0	0	0	0	0	0	0	0	0	0	0
RNU6-12P	0	0	0	0	0	0	0	0	0	0	0	0	0	0	0	0
RNU6-1300P	0	0	0	0	0	0	0	0	0	0	0	0	0	0	0	0
RNU6-1301P	0	0	0	0	0	0	0	0	0	0	0	0	0	0	0	0
RNU6-1303P	0	0	0	0	0	0	0	0	0	0	0	0	0	0	0	0
RNU6-1304P	0	0	0	0	0	0	0	0	0	0	0	0	0	0	0	0
RNU6-1305P	0	0	0	0	0	0	0	0	0	0	0	0	0	0	0	0
RNU6-1306P	0	0	0	0	0	0	0	0	0	0	0	0	0	0	0	0
RNU6-1307P	0	0	0	0	0	0	0	0	0	0	0	0	0	0	0	0
RNU6-1308P	0	0	0	0	0	0	0	0	0	0	0	0	0	0	0	0
RNU6-1309P	0	0	0	0	0	0	0	0	0	0	0	0	0	0	0	0
RNU6-130P	0	0	0	0	0	0	0	0	0	0	0	0	0	0	0	0
RNU6-1310P	0	0	0	0	0	0	0	0	0	0	0	0	0	0	0	0
RNU6-1311P	0	0	0	0	0	0	0	0	0	0	0	0	0	0	0	0
RNU6-1312P	0	0	0	0	0	0	0	0	0	0	0	0	0	0	0	0
RNU6-1313P	0	0	0	0	0	0	0	0	0	0	0	0	0	0	0	0
RNU6-1314P	0	0	0	0	0	0	0	0	0	0	0	0	0	0	0	0
RNU6-1315P	0	0	0	0	0	0	0	0	0	0	0	0	0	0	0	0
RNU6-1316P	0	0	0	0	0	0	0	0	0	0	0	0	0	0	0	0
RNU6-1317P	0	0	0	0	0	0	0	0	0	0	0	0	0	0	0	0
RNU6-1318P	0	0	0	0	0	0	0	0	0	0	0	0	0	0	0	0
RNU6-1319P	0	0	0	0	0	0	0	0	0	0	0	0	0	0	0	0
RNU6-131P	0	0	0	0	0	0	0	0	0	0	0	0	0	0	0	0
RNU6-1320P	0	0	0	0	0	0	0	0	0	0	0	0	0	0	0	0
RNU6-1321P	0	0	0	0	0	0	0	0	0	0	0	0	0	0	0	0
RNU6-1322P	0	0	0	0	0	0	0	0	0	0	0	0	0	0	0	0
RNU6-1323P	0	0	0	0	0	0	0	0	0	0	0	0	0	0	0	0
RNU6-1324P	0	0	0	0	0	0	0	0	0	0	0	0	0	0	0	0
RNU6-1325P	0	0	0	0	0	0	0	0	0	0	0	0	0	0	0	0
RNU6-1326P	0	0	0	0	0	0	0	0	0	0	0	0	0	0	0	0
RNU6-1327P	0	0	0	0	0	0	0	0	0	0	0	0	0	0	0	0
RNU6-1328P	0	0	0	0	0	0	0	0	0	0	0	0	0	0	0	0
RNU6-1329P	0	0	0	0	0	0	0	0	0	0	0	0	0	0	0	0
RNU6-132P	0	0	0	0	0	0	0	0	0	0	0	0	0	0	0	0
RNU6-1330P	0	0	0	0	0	0	0	0	0	0	0	0	0	0	0	0
RNU6-1331P	0	0	0	0	0	0	0	0	0	0	0	0	0	0	0	0
RNU6-1332P	0	0	0	0	0	0	0	0	0	0	0	0	0	0	0	0
RNU6-1333P	0	0	0	0	0	0	0	0	0	0	0	0	0	0	0	0
RNU6-1334P	0	0	0	0	0	0	0	0	0	0	0	0	0	0	0	0
RNU6-1335P	0	0	0	0	0	0	0	0	0	0	0	0	0	0	0	0
RNU6-1336P	0	0	0	0	0	0	0	0	0	0	0	0	0	0	0	0
RNU6-1337P	0	0	0	0	0	0	0	0	0	0	0	0	0	0	0	0
RNU6-1338P	0	0	0	0	0	0	0	0	0	0	0	0	0	0	0	0
RNU6-1339P	0	0	0	0	0	0	0	0	0	0	0	0	0	0	0	0
RNU6-133P	0	0	0	0	0	0	0	0	0	0	0	0	0	0	0	0
RNU6-1340P	0	0	0	0	0	0	0	0	0	0	0	0	0	0	0	0
RNU6-135P	0	0	0	0	0	0	0	0	0	0	0	0	0	0	0	0
RNU6-136P	0	0	0	0	0	0	0	0	0	0	0	0	0	0	0	0
RNU6-137P	0	0	0	0	0	0	0	0	0	0	0	0	0	0	0	0
RNU6-138P	0	0	0	0	0	0	0	0	0	0	0	0	0	0	0	0
RNU6-139P	0	0	0	0	0	0	0	0	0	0	0	0	0	0	0	0
RNU6-13P	0	0	0	0	0	0	0	0	0	0	0	0	0	0	0	0
RNU6-140P	0	0	0	0	0	0	0	0	0	0	0	0	0	0	0	0
RNU6-141P	0	0	0	0	0	0	0	0	0	0	0	0	0	0	0	0
RNU6-142P	0	0	0	0	0	0	0	0	0	0	0	0	0	0	0	0
RNU6-143P	0	0	0	0	0	0	0	0	0	0	0	0	0	0	0	0
RNU6-144P	0	0	0	0	0	0	0	0	0	0	0	0	0	0	0	0
RNU6-145P	0	0	0	0	0	0	0	0	0	0	0	0	0	0	0	0
RNU6-146P	0	0	0	0	0	0	0	0	0	0	0	0	0	0	0	0
RNU6-147P	0	0	0	0	0	0	0	0	0	0	0	0	0	0	0	0
RNU6-148P	0	0	0	0	0	0	0	0	0	0	0	0	0	0	0	0
RNU6-14P	0	0	0	0	0	0	0	0	0	0	0	0	0	0	0	0
RNU6-150P	0	0	0	0	0	0	0	0	0	0	0	0	0	0	0	0
RNU6-151P	0	0	0	0	0	0	0	0	0	0	0	0	0	0	0	0
RNU6-152P	0	0	0	0	0	0	0	0	0	0	0	0	0	0	0	0
RNU6-153P	0	0	0	0	0	0	0	0	0	0	0	0	0	0	0	0
RNU6-154P	0	0	0	0	0	0	0	0	0	0	0	0	0	0	0	0
RNU6-155P	0	0	0	0	0	0	0	0	0	0	0	0	0	0	0	0
RNU6-156P	0	0	0	0	0	0	0	0	0	0	0	0	0	0	0	0
RNU6-157P	0	0	0	0	0	0	0	0	0	0	0	0	0	0	0	0
RNU6-158P	0	0	0	0	0	0	0	0	0	0	0	0	0	0	0	0
RNU6-159P	0	0	0	0	0	0	0	0	0	0	0	0	0	0	0	0
RNU6-15P	0	0	0	0	0	0	0	0	0	0	0	0	0	0	0	0
RNU6-160P	0	0	0	0	0	0	0	0	0	0	0	0	0	0	0	0
RNU6-161P	0	0	0	0	0	0	0	0	0	0	0	0	0	0	0	0
RNU6-162P	0	0	0	0	0	0	0	0	0	0	0	0	0	0	0	0
RNU6-163P	0	0	0	0	0	0	0	0	0	0	0	0	0	0	0	0
RNU6-164P	0	0	0	0	0	0	0	0	0	0	0	0	0	0	0	0
RNU6-165P	0	0	0	0	0	0	0	0	0	0	0	0	0	0	0	0
RNU6-166P	0	0	0	0	0	0	0	0	0	0	0	0	0	0	0	0
RNU6-167P	0	0	0	0	0	0	0	0	0	0	0	0	0	0	0	0
RNU6-168P	0	0	0	0	0	0	0	0	0	0	0	0	0	0	0	0
RNU6-169P	0	0	0	0	0	0	0	0	0	0	0	0	0	0	0	0
RNU6-16P	0	0	0	0	0	0	0	0	0	0	0	0	0	0	0	0
RNU6-170P	0	0	0	0	0	0	0	0	0	0	0	0	0	0	0	0
RNU6-171P	0	0	0	0	0	0	0	0	0	0	0	0	0	0	0	0
RNU6-172P	0	0	0	0	0	0	0	0	0	0	0	0	0	0	0	0
RNU6-173P	0	0	0	0	0	0	0	0	0	0	0	0	0	0	0	0
RNU6-174P	0	0	0	0	0	0	0	0	0	0	0	0	0	0	0	0
RNU6-175P	0	0	0	0	0	0	0	0	0	0	0	0	0	0	0	0
RNU6-176P	0	0	0	0	0	0	0	0	0	0	0	0	0	0	0	0
RNU6-177P	0	0	0	0	0	0	0	0	0	0	0	0	0	0	0	0
RNU6-178P	0	0	0	0	0	0	0	0	0	0	0	0	0	0	0	0
RNU6-179P	0	0	0	0	0	0	0	0	0	0	0	0	0	0	0	0
RNU6-17P	0	0	0	0	0	0	0	0	0	0	0	0	0	0	0	0
RNU6-180P	0	0	0	0	0	0	0	0	0	0	0	0	0	0	0	0
RNU6-181P	0	0	0	0	0	0	0	0	0	0	0	0	0	0	0	0
RNU6-182P	0	0	0	0	0	0	0	0	0	0	0	0	0	0	0	0
RNU6-183P	0	0	0	0	0	0	0	0	0	0	0	0	0	0	0	0
RNU6-184P	0	0	0	0	0	0	0	0	0	0	0	0	0	0	0	0
RNU6-185P	0	0	0	0	0	0	0	0	0	0	0	0	0	0	0	0
RNU6-187P	0	0	0	0	0	0	0	0	0	0	0	0	0	0	0	0
RNU6-188P	0	0	0	0	0	0	0	0	0	0	0	0	0	0	0	0
RNU6-189P	0	0	0	0	0	0	0	0	0	0	0	0	0	0	0	0
RNU6-18P	0	0	0	0	0	0	0	0	0	0	0	0	0	0	0	0
RNU6-190P	0	0	0	0	0	0	0	0	0	0	0	0	0	0	0	0
RNU6-191P	0	0	0	0	0	0	0	0	0	0	0	0	0	0	0	0
RNU6-192P	0	0	0	0	0	0	0	0	0	0	0	0	0	0	0	0
RNU6-193P	0	0	0	0	0	0	0	0	0	0	0	0	0	0	0	0
RNU6-194P	0	0	0	0	0	0	0	0	0	0	0	0	0	0	0	0
RNU6-195P	0	0	0	0	0	0	0	0	0	0	0	0	0	0	0	0
RNU6-196P	0	0	0	0	0	0	0	0	0	0	0	0	0	0	0	0
RNU6-197P	0	0	0	0	0	0	0	0	0	0	0	0	0	0	0	0
RNU6-198P	0	0	0	0	0	0	0	0	0	0	0	0	0	0	0	0
RNU6-199P	0	0	0	0	0	0	0	0	0	0	0	0	0	0	0	0
RNU6-19P	0	0	0	0	0	0	0	0	0	0	0	0	0	0	0	0
RNU6-2	0	0	0	0	0	0	0	0	0	0	0	0	0	0	0	0
RNU6-200P	0	0	0	0	0	0	0	0	0	0	0	0	0	0	0	0
RNU6-201P	0	0	0	0	0	0	0	0	0	0	0	0	0	0	0	0
RNU6-202P	0	0	0	0	0	0	0	0	0	0	0	0	0	0	0	0
RNU6-203P	0	0	0	0	0	0	0	0	0	0	0	0	0	0	0	0
RNU6-204P	0	0	0	0	0	0	0	0	0	0	0	0	0	0	0	0
RNU6-205P	0	0	0	0	0	0	0	0	0	0	0	0	0	0	0	0
RNU6-206P	0	0	0	0	0	0	0	0	0	0	0	0	0	0	0	0
RNU6-207P	0	0	0	0	0	0	0	0	0	0	0	0	0	0	0	0
RNU6-208P	0	0	0	0	0	0	0	0	0	0	0	0	0	0	0	0
RNU6-209P	0	0	0	0	0	0	0	0	0	0	0	0	0	0	0	0
RNU6-20P	0	0	0	0	0	0	0	0	0	0	0	0	0	0	0	0
RNU6-210P	0	0	0	0	0	0	0	0	0	0	0	0	0	0	0	0
RNU6-211P	0	0	0	0	0	0	0	0	0	0	0	0	0	0	0	0
RNU6-212P	0	0	0	0	0	0	0	0	0	0	0	0	0	0	0	0
RNU6-213P	0	0	0	0	0	0	0	0	0	0	0	0	0	0	0	0
RNU6-214P	0	0	0	0	0	0	0	0	0	0	0	0	0	0	0	0
RNU6-215P	0	0	0	0	0	0	0	0	0	0	0	0	0	0	0	0
RNU6-216P	0	0	0	0	0	0	0	0	0	0	0	0	0	0	0	0
RNU6-217P	0	0	0	0	0	0	0	0	0	0	0	0	0	0	0	0
RNU6-218P	0	0	0	0	0	0	0	0	0	0	0	0	0	0	0	0
RNU6-219P	0	0	0	0	0	0	0	0	0	0	0	0	0	0	0	0
RNU6-21P	0	0	0	0	0	0	0	0	0	0	0	0	0	0	0	0
RNU6-220P	0	0	0	0	0	0	0	0	0	0	0	0	0	0	0	0
RNU6-221P	0	0	0	0	0	0	0	0	0	0	0	0	0	0	0	0
RNU6-222P	0	0	0	0	0	0	0	0	0	0	0	0	0	0	0	0
RNU6-223P	0	0	0	0	0	0	0	0	0	0	0	0	0	0	0	0
RNU6-224P	0	0	0	0	0	0	0	0	0	0	0	0	0	0	0	0
RNU6-225P	0	0	0	0	0	0	0	0	0	0	0	0	0	0	0	0
RNU6-226P	0	0	0	0	0	0	0	0	0	0	0	0	0	0	0	0
RNU6-227P	0	0	0	0	0	0	0	0	0	0	0	0	0	0	0	0
RNU6-228P	0	0	0	0	0	0	0	0	0	0	0	0	0	0	0	0
RNU6-229P	0	0	0	0	0	0	0	0	0	0	0	0	0	0	0	0
RNU6-22P	0	0	0	0	0	0	0	0	0	0	0	0	0	0	0	0
RNU6-230P	0	0	0	0	0	0	0	0	0	0	0	0	0	0	0	0
RNU6-231P	0	0	0	0	0	0	0	0	0	0	0	0	0	0	0	0
RNU6-232P	0	0	0	0	0	0	0	0	0	0	0	0	0	0	0	0
RNU6-233P	0	0	0	0	0	0	0	0	0	0	0	0	0	0	0	0
RNU6-234P	0	0	0	0	0	0	0	0	0	0	0	0	0	0	0	0
RNU6-235P	0	0	0	0	0	0	0	0	0	0	0	0	0	0	0	0
RNU6-236P	0	0	0	0	0	0	0	0	0	0	0	0	0	0	0	0
RNU6-237P	0	0	0	0	0	0	0	0	0	0	0	0	0	0	0	0
RNU6-238P	0	0	0	0	0	0	0	0	0	0	0	0	0	0	0	0
RNU6-239P	0	0	0	0	0	0	0	0	0	0	0	0	0	0	0	0
RNU6-23P	0	0	0	0	0	0	0	0	0	0	0	0	0	0	0	0
RNU6-240P	0	0	0	0	0	0	0	0	0	0	0	0	0	0	0	0
RNU6-241P	0	0	0	0	0	0	0	0	0	0	0	0	0	0	0	0
RNU6-242P	0	0	0	0	0	0	0	0	0	0	0	0	0	0	0	0
RNU6-243P	0	0	0	0	0	0	0	0	0	0	0	0	0	0	0	0
RNU6-244P	0	0	0	0	0	0	0	0	0	0	0	0	0	0	0	0
RNU6-245P	0	0	0	0	0	0	0	0	0	0	0	0	0	0	0	0
RNU6-246P	0	0	0	0	0	0	0	0	0	0	0	0	0	0	0	0
RNU6-247P	0	0	0	0	0	0	0	0	0	0	0	0	0	0	0	0
RNU6-248P	0	0	0	0	0	0	0	0	0	0	0	0	0	0	0	0
RNU6-249P	0	0	0	0	0	0	0	0	0	0	0	0	0	0	0	0
RNU6-24P	0	0	0	0	0	0	0	0	0	0	0	0	0	0	0	0
RNU6-250P	0	0	0	0	0	0	0	0	0	0	0	0	0	0	0	0
RNU6-251P	0	0	0	0	0	0	0	0	0	0	0	0	0	0	0	0
RNU6-252P	0	0	0	0	0	0	0	0	0	0	0	0	0	0	0	0
RNU6-253P	0	0	0	0	0	0	0	0	0	0	0	0	0	0	0	0
RNU6-254P	0	0	0	0	0	0	0	0	0	0	0	0	0	0	0	0
RNU6-255P	0	0	0	0	0	0	0	0	0	0	0	0	0	0	0	0
RNU6-256P	0	0	0	0	0	0	0	0	0	0	0	0	0	0	0	0
RNU6-257P	0	0	0	0	0	0	0	0	0	0	0	0	0	0	0	0
RNU6-258P	0	0	0	0	0	0	0	0	0	0	0	0	0	0	0	0
RNU6-259P	0	0	0	0	0	0	0	0	0	0	0	0	0	0	0	0
RNU6-25P	0	0	0	0	0	0	0	0	0	0	0	0	0	0	0	0
RNU6-260P	0	0	0	0	0	0	0	0	0	0	0	0	0	0	0	0
RNU6-261P	0	0	0	0	0	0	0	0	0	0	0	0	0	0	0	0
RNU6-262P	0	0	0	0	0	0	0	0	0	0	0	0	0	0	0	0
RNU6-263P	0	0	0	0	0	0	0	0	0	0	0	0	0	0	0	0
RNU6-264P	0	0	0	0	0	0	0	0	0	0	0	0	0	0	0	0
RNU6-266P	0	0	0	0	0	0	0	0	0	0	0	0	0	0	0	0
RNU6-267P	0	0	0	0	0	0	0	0	0	0	0	0	0	0	0	0
RNU6-268P	0	0	0	0	0	0	0	0	0	0	0	0	0	0	0	0
RNU6-269P	0	0	0	0	0	0	0	0	0	0	0	0	0	0	0	0
RNU6-26P	0	0	0	0	0	0	0	0	0	0	0	0	0	0	0	0
RNU6-270P	0	0	0	0	0	0	0	0	0	0	0	0	0	0	0	0
RNU6-271P	0	0	0	0	0	0	0	0	0	0	0	0	0	0	0	0
RNU6-272P	0	0	0	0	0	0	0	0	0	0	0	0	0	0	0	0
RNU6-273P	0	0	0	0	0	0	0	0	0	0	0	0	0	0	0	0
RNU6-274P	0	0	0	0	0	0	0	0	0	0	0	0	0	0	0	0
RNU6-275P	0	0	0	0	0	0	0	0	0	0	0	0	0	0	0	0
RNU6-276P	0	0	0	0	0	0	0	0	0	0	0	0	0	0	0	0
RNU6-277P	0	0	0	0	0	0	0	0	0	0	0	0	0	0	0	0
RNU6-278P	0	0	0	0	0	0	0	0	0	0	0	0	0	0	0	0
RNU6-279P	0	0	0	0	0	0	0	0	0	0	0	0	0	0	0	0
RNU6-27P	0	0	0	0	0	0	0	0	0	0	0	0	0	0	0	0
RNU6-280P	0	0	0	0	0	0	0	0	0	0	0	0	0	0	0	0
RNU6-281P	0	0	0	0	0	0	0	0	0	0	0	0	0	0	0	0
RNU6-282P	0	0	0	0	0	0	0	0	0	0	0	0	0	0	0	0
RNU6-283P	0	0	0	0	0	0	0	0	0	0	0	0	0	0	0	0
RNU6-284P	0	0	0	0	0	0	0	0	0	0	0	0	0	0	0	0
RNU6-285P	0	0	0	0	0	0	0	0	0	0	0	0	0	0	0	0
RNU6-286P	0	0	0	0	0	0	0	0	0	0	0	0	0	0	0	0
RNU6-287P	0	0	0	0	0	0	0	0	0	0	0	0	0	0	0	0
RNU6-288P	0	0	0	0	0	0	0	0	0	0	0	0	0	0	0	0
RNU6-289P	0	0	0	0	0	0	0	0	0	0	0	0	0	0	0	0
RNU6-28P	0	0	0	0	0	0	0	0	0	0	0	0	0	0	0	0
RNU6-290P	0	0	0	0	0	0	0	0	0	0	0	0	0	0	0	0
RNU6-291P	0	0	0	0	0	0	0	0	0	0	0	0	0	0	0	0
RNU6-293P	0	0	0	0	0	0	0	0	0	0	0	0	0	0	0	0
RNU6-294P	0	0	0	0	0	0	0	0	0	0	0	0	0	0	0	0
RNU6-295P	0	0	0	0	0	0	0	0	0	0	0	0	0	0	0	0
RNU6-296P	0	0	0	0	0	0	0	0	0	0	0	0	0	0	0	0
RNU6-297P	0	0	0	0	0	0	0	0	0	0	0	0	0	0	0	0
RNU6-298P	0	0	0	0	0	0	0	0	0	0	0	0	0	0	0	0
RNU6-299P	0	0	0	0	0	0	0	0	0	0	0	0	0	0	0	0
RNU6-29P	0	0	0	0	0	0	0	0	0	0	0	0	0	0	0	0
RNU6-300P	0	0	0	0	0	0	0	0	0	0	0	0	0	0	0	0
RNU6-301P	0	0	0	0	0	0	0	0	0	0	0	0	0	0	0	0
RNU6-302P	0	0	0	0	0	0	0	0	0	0	0	0	0	0	0	0
RNU6-303P	0	0	0	0	0	0	0	0	0	0	0	0	0	0	0	0
RNU6-304P	0	0	0	0	0	0	0	0	0	0	0	0	0	0	0	0
RNU6-306P	0	0	0	0	0	0	0	0	0	0	0	0	0	0	0	0
RNU6-307P	0	0	0	0	0	0	0	0	0	0	0	0	0	0	0	0
RNU6-308P	0	0	0	0	0	0	0	0	0	0	0	0	0	0	0	0
RNU6-309P	0	0	0	0	0	0	0	0	0	0	0	0	0	0	0	0
RNU6-30P	0	0	0	0	0	0	0	0	0	0	0	0	0	0	0	0
RNU6-310P	0	0	0	0	0	0	0	0	0	0	0	0	0	0	0	0
RNU6-311P	0	0	0	0	0	0	0	0	0	0	0	0	0	0	0	0
RNU6-312P	0	0	0	0	0	0	0	0	0	0	0	0	0	0	0	0
RNU6-313P	0	0	0	0	0	0	0	0	0	0	0	0	0	0	0	0
RNU6-314P	0	0	0	0	0	0	0	0	0	0	0	0	0	0	0	0
RNU6-315P	0	0	0	0	0	0	0	0	0	0	0	0	0	0	0	0
RNU6-316P	0	0	0	0	0	0	0	0	0	0	0	0	0	0	0	0
RNU6-317P	0	0	0	0	0	0	0	0	0	0	0	0	0	0	0	0
RNU6-318P	0	0	0	0	0	0	0	0	0	0	0	0	0	0	0	0
RNU6-319P	0	0	0	0	0	0	0	0	0	0	0	0	0	0	0	0
RNU6-31P	0	0	0	0	0	0	0	0	0	0	0	0	0	0	0	0
RNU6-320P	0	0	0	0	0	0	0	0	0	0	0	0	0	0	0	0
RNU6-321P	0	0	0	0	0	0	0	0	0	0	0	0	0	0	0	0
RNU6-322P	0	0	0	0	0	0	0	0	0	0	0	0	0	0	0	0
RNU6-323P	0	0	0	0	0	0	0	0	0	0	0	0	0	0	0	0
RNU6-324P	0	0	0	0	0	0	0	0	0	0	0	0	0	0	0	0
RNU6-325P	0	0	0	0	0	0	0	0	0	0	0	0	0	0	0	0
RNU6-326P	0	0	0	0	0	0	0	0	0	0	0	0	0	0	0	0
RNU6-327P	0	0	0	0	0	0	0	0	0	0	0	0	0	0	0	0
RNU6-328P	0	0	0	0	0	0	0	0	0	0	0	0	0	0	0	0
RNU6-329P	0	0	0	0	0	0	0	0	0	0	0	0	0	0	0	0
RNU6-32P	0	0	0	0	0	0	0	0	0	0	0	0	0	0	0	0
RNU6-330P	0	0	0	0	0	0	0	0	0	0	0	0	0	0	0	0
RNU6-331P	0	0	0	0	0	0	0	0	0	0	0	0	0	0	0	0
RNU6-332P	0	0	0	0	0	0	0	0	0	0	0	0	0	0	0	0
RNU6-333P	0	0	0	0	0	0	0	0	0	0	0	0	0	0	0	0
RNU6-334P	0	0	0	0	0	0	0	0	0	0	0	0	0	0	0	0
RNU6-335P	0	0	0	0	0	0	0	0	0	0	0	0	0	0	0	0
RNU6-336P	0	0	0	0	0	0	0	0	0	0	0	0	0	0	0	0
RNU6-337P	0	0	0	0	0	0	0	0	0	0	0	0	0	0	0	0
RNU6-338P	0	0	0	0	0	0	0	0	0	0	0	0	0	0	0	0
RNU6-339P	0	0	0	0	0	0	0	0	0	0	0	0	0	0	0	0
RNU6-33P	0	0	0	0	0	0	0	0	0	0	0	0	0	0	0	0
RNU6-340P	0	0	0	0	0	0	0	0	0	0	0	0	0	0	0	0
RNU6-341P	0	0	0	0	0	0	0	0	0	0	0	0	0	0	0	0
RNU6-342P	0	0	0	0	0	0	0	0	0	0	0	0	0	0	0	0
RNU6-343P	0	0	0	0	0	0	0	0	0	0	0	0	0	0	0	0
RNU6-344P	0	0	0	0	0	0	0	0	0	0	0	0	0	0	0	0
RNU6-345P	0	0	0	0	0	0	0	0	0	0	0	0	0	0	0	0
RNU6-346P	0	0	0	0	0	0	0	0	0	0	0	0	0	0	0	0
RNU6-347P	0	0	0	0	0	0	0	0	0	0	0	0	0	0	0	0
RNU6-348P	0	0	0	0	0	0	0	0	0	0	0	0	0	0	0	0
RNU6-349P	0	0	0	0	0	0	0	0	0	0	0	0	0	0	0	0
RNU6-34P	0	0	0	0	0	0	0	0	0	0	0	0	0	0	0	0
RNU6-351P	0	0	0	0	0	0	0	0	0	0	0	0	0	0	0	0
RNU6-352P	0	0	0	0	0	0	0	0	0	0	0	0	0	0	0	0
RNU6-353P	0	0	0	0	0	0	0	0	0	0	0	0	0	0	0	0
RNU6-354P	0	0	0	0	0	0	0	0	0	0	0	0	0	0	0	0
RNU6-355P	0	0	0	0	0	0	0	0	0	0	0	0	0	0	0	0
RNU6-356P	0	0	0	0	0	0	0	0	0	0	0	0	0	0	0	0
RNU6-358P	0	0	0	0	0	0	0	0	0	0	0	0	0	0	0	0
RNU6-359P	0	0	0	0	0	0	0	0	0	0	0	0	0	0	0	0
RNU6-35P	0	0	0	0	0	0	0	0	0	0	0	0	0	0	0	0
RNU6-360P	0	0	0	0	0	0	0	0	0	0	0	0	0	0	0	0
RNU6-361P	0	0	0	0	0	0	0	0	0	0	0	0	0	0	0	0
RNU6-362P	0	0	0	0	0	0	0	0	0	0	0	0	0	0	0	0
RNU6-363P	0	0	0	0	0	0	0	0	0	0	0	0	0	0	0	0
RNU6-364P	0	0	0	0	0	0	0	0	0	0	0	0	0	0	0	0
RNU6-365P	0	0	0	0	0	0	0	0	0	0	0	0	0	0	0	0
RNU6-366P	0	0	0	0	0	0	0	0	0	0	0	0	0	0	0	0
RNU6-367P	0	0	0	0	0	0	0	0	0	0	0	0	0	0	0	0
RNU6-368P	0	0	0	0	0	0	0	0	0	0	0	0	0	0	0	0
RNU6-369P	0	0	0	0	0	0	0	0	0	0	0	0	0	0	0	0
RNU6-36P	0	0	0	0	0	0	0	0	0	0	0	0	0	0	0	0
RNU6-370P	0	0	0	0	0	0	0	0	0	0	0	0	0	0	0	0
RNU6-371P	0	0	0	0	0	0	0	0	0	0	0	0	0	0	0	0
RNU6-373P	0	0	0	0	0	0	0	0	0	0	0	0	0	0	0	0
RNU6-374P	0	0	0	0	0	0	0	0	0	0	0	0	0	0	0	0
RNU6-375P	0	0	0	0	0	0	0	0	0	0	0	0	0	0	0	0
RNU6-376P	0	0	0	0	0	0	0	0	0	0	0	0	0	0	0	0
RNU6-377P	0	0	0	0	0	0	0	0	0	0	0	0	0	0	0	0
RNU6-378P	0	0	0	0	0	0	0	0	0	0	0	0	0	0	0	0
RNU6-379P	0	0	0	0	0	0	0	0	0	0	0	0	0	0	0	0
RNU6-37P	0	0	0	0	0	0	0	0	0	0	0	0	0	0	0	0
RNU6-380P	0	0	0	0	0	0	0	0	0	0	0	0	0	0	0	0
RNU6-381P	0	0	0	0	0	0	0	0	0	0	0	0	0	0	0	0
RNU6-382P	0	0	0	0	0	0	0	0	0	0	0	0	0	0	0	0
RNU6-383P	0	0	0	0	0	0	0	0	0	0	0	0	0	0	0	0
RNU6-384P	0	0	0	0	0	0	0	0	0	0	0	0	0	0	0	0
RNU6-386P	0	0	0	0	0	0	0	0	0	0	0	0	0	0	0	0
RNU6-387P	0	0	0	0	0	0	0	0	0	0	0	0	0	0	0	0
RNU6-388P	0	0	0	0	0	0	0	0	0	0	0	0	0	0	0	0
RNU6-389P	0	0	0	0	0	0	0	0	0	0	0	0	0	0	0	0
RNU6-38P	0	0	0	0	0	0	0	0	0	0	0	0	0	0	0	0
RNU6-390P	0	0	0	0	0	0	0	0	0	0	0	0	0	0	0	0
RNU6-391P	0	0	0	0	0	0	0	0	0	0	0	0	0	0	0	0
RNU6-392P	0	0	0	0	0	0	0	0	0	0	0	0	0	0	0	0
RNU6-393P	0	0	0	0	0	0	0	0	0	0	0	0	0	0	0	0
RNU6-394P	0	0	0	0	0	0	0	0	0	0	0	0	0	0	0	0
RNU6-395P	0	0	0	0	0	0	0	0	0	0	0	0	0	0	0	0
RNU6-396P	0	0	0	0	0	0	0	0	0	0	0	0	0	0	0	0
RNU6-397P	0	0	0	0	0	0	0	0	0	0	0	0	0	0	0	0
RNU6-398P	0	0	0	0	0	0	0	0	0	0	0	0	0	0	0	0
RNU6-399P	0	0	0	0	0	0	0	0	0	0	0	0	0	0	0	0
RNU6-39P	0	0	0	0	0	0	0	0	0	0	0	0	0	0	0	0
RNU6-3P	0	0	0	0	0	0	0	0	0	0	0	0	0	0	0	0
RNU6-400P	0	0	0	0	0	0	0	0	0	0	0	0	0	0	0	0
RNU6-401P	0	0	0	0	0	0	0	0	0	0	0	0	0	0	0	0
RNU6-402P	0	0	0	0	0	0	0	0	0	0	0	0	0	0	0	0
RNU6-403P	0	0	0	0	0	0	0	0	0	0	0	0	0	0	0	0
RNU6-405P	0	0	0	0	0	0	0	0	0	0	0	0	0	0	0	0
RNU6-406P	0	0	0	0	0	0	0	0	0	0	0	0	0	0	0	0
RNU6-407P	0	0	0	0	0	0	0	0	0	0	0	0	0	0	0	0
RNU6-408P	0	0	0	0	0	0	0	0	0	0	0	0	0	0	0	0
RNU6-409P	0	0	0	0	0	0	0	0	0	0	0	0	0	0	0	0
RNU6-40P	0	0	0	0	0	0	0	0	0	0	0	0	0	0	0	0
RNU6-410P	0	0	0	0	0	0	0	0	0	0	0	0	0	0	0	0
RNU6-411P	0	0	0	0	0	0	0	0	0	0	0	0	0	0	0	0
RNU6-412P	0	0	0	0	0	0	0	0	0	0	0	0	0	0	0	0
RNU6-413P	0	0	0	0	0	0	0	0	0	0	0	0	0	0	0	0
RNU6-414P	0	0	0	0	0	0	0	0	0	0	0	0	0	0	0	0
RNU6-415P	0	0	0	0	0	0	0	0	0	0	0	0	0	0	0	0
RNU6-416P	0	0	0	0	0	0	0	0	0	0	0	0	0	0	0	0
RNU6-417P	0	0	0	0	0	0	0	0	0	0	0	0	0	0	0	0
RNU6-418P	0	0	0	0	0	0	0	0	0	0	0	0	0	0	0	0
RNU6-419P	0	0	0	0	0	0	0	0	0	0	0	0	0	0	0	0
RNU6-41P	0	0	0	0	0	0	0	0	0	0	0	0	0	0	0	0
RNU6-420P	0	0	0	0	0	0	0	0	0	0	0	0	0	0	0	0
RNU6-421P	0	0	0	0	0	0	0	0	0	0	0	0	0	0	0	0
RNU6-422P	0	0	0	0	0	0	0	0	0	0	0	0	0	0	0	0
RNU6-424P	0	0	0	0	0	0	0	0	0	0	0	0	0	0	0	0
RNU6-425P	0	0	0	0	0	0	0	0	0	0	0	0	0	0	0	0
RNU6-426P	0	0	0	0	0	0	0	0	0	0	0	0	0	0	0	0
RNU6-428P	0	0	0	0	0	0	0	0	0	0	0	0	0	0	0	0
RNU6-429P	0	0	0	0	0	0	0	0	0	0	0	0	0	0	0	0
RNU6-42P	0	0	0	0	0	0	0	0	0	0	0	0	0	0	0	0
RNU6-430P	0	0	0	0	0	0	0	0	0	0	0	0	0	0	0	0
RNU6-431P	0	0	0	0	0	0	0	0	0	0	0	0	0	0	0	0
RNU6-432P	0	0	0	0	0	0	0	0	0	0	0	0	0	0	0	0
RNU6-433P	0	0	0	0	0	0	0	0	0	0	0	0	0	0	0	0
RNU6-434P	0	0	0	0	0	0	0	0	0	0	0	0	0	0	0	0
RNU6-435P	0	0	0	0	0	0	0	0	0	0	0	0	0	0	0	0
RNU6-436P	0	0	0	0	0	0	0	0	0	0	0	0	0	0	0	0
RNU6-437P	0	0	0	0	0	0	0	0	0	0	0	0	0	0	0	0
RNU6-438P	0	0	0	0	0	0	0	0	0	0	0	0	0	0	0	0
RNU6-439P	0	0	0	0	0	0	0	0	0	0	0	0	0	0	0	0
RNU6-43P	0	0	0	0	0	0	0	0	0	0	0	0	0	0	0	0
RNU6-440P	0	0	0	0	0	0	0	0	0	0	0	0	0	0	0	0
RNU6-441P	0	0	0	0	0	0	0	0	0	0	0	0	0	0	0	0
RNU6-442P	0	0	0	0	0	0	0	0	0	0	0	0	0	0	0	0
RNU6-444P	0	0	0	0	0	0	0	0	0	0	0	0	0	0	0	0
RNU6-445P	0	0	0	0	0	0	0	0	0	0	0	0	0	0	0	0
RNU6-446P	0	0	0	0	0	0	0	0	0	0	0	0	0	0	0	0
RNU6-447P	0	0	0	0	0	0	0	0	0	0	0	0	0	0	0	0
RNU6-448P	0	0	0	0	0	0	0	0	0	0	0	0	0	0	0	0
RNU6-449P	0	0	0	0	0	0	0	0	0	0	0	0	0	0	0	0
RNU6-44P	0	0	0	0	0	0	0	0	0	0	0	0	0	0	0	0
RNU6-450P	0	0	0	0	0	0	0	0	0	0	0	0	0	0	0	0
RNU6-451P	0	0	0	0	0	0	0	0	0	0	0	0	0	0	0	0
RNU6-452P	0	0	0	0	0	0	0	0	0	0	0	0	0	0	0	0
RNU6-453P	0	0	0	0	0	0	0	0	0	0	0	0	0	0	0	0
RNU6-454P	0	0	0	0	0	0	0	0	0	0	0	0	0	0	0	0
RNU6-455P	0	0	0	0	0	0	0	0	0	0	0	0	0	0	0	0
RNU6-456P	0	0	0	0	0	0	0	0	0	0	0	0	0	0	0	0
RNU6-457P	0	0	0	0	0	0	0	0	0	0	0	0	0	0	0	0
RNU6-458P	0	0	0	0	0	0	0	0	0	0	0	0	0	0	0	0
RNU6-45P	0	0	0	0	0	0	0	0	0	0	0	0	0	0	0	0
RNU6-460P	0	0	0	0	0	0	0	0	0	0	0	0	0	0	0	0
RNU6-461P	0	0	0	0	0	0	0	0	0	0	0	0	0	0	0	0
RNU6-462P	0	0	0	0	0	0	0	0	0	0	0	0	0	0	0	0
RNU6-463P	0	0	0	0	0	0	0	0	0	0	0	0	0	0	0	0
RNU6-464P	0	0	0	0	0	0	0	0	0	0	0	0	0	0	0	0
RNU6-465P	0	0	0	0	0	0	0	0	0	0	0	0	0	0	0	0
RNU6-466P	0	0	0	0	0	0	0	0	0	0	0	0	0	0	0	0
RNU6-467P	0	0	0	0	0	0	0	0	0	0	0	0	0	0	0	0
RNU6-468P	0	0	0	0	0	0	0	0	0	0	0	0	0	0	0	0
RNU6-469P	0	0	0	0	0	0	0	0	0	0	0	0	0	0	0	0
RNU6-46P	0	0	0	0	0	0	0	0	0	0	0	0	0	0	0	0
RNU6-470P	0	0	0	0	0	0	0	0	0	0	0	0	0	0	0	0
RNU6-471P	0	0	0	0	0	0	0	0	0	0	0	0	0	0	0	0
RNU6-472P	0	0	0	0	0	0	0	0	0	0	0	0	0	0	0	0
RNU6-473P	0	0	0	0	0	0	0	0	0	0	0	0	0	0	0	0
RNU6-474P	0	0	0	0	0	0	0	0	0	0	0	0	0	0	0	0
RNU6-475P	0	0	0	0	0	0	0	0	0	0	0	0	0	0	0	0
RNU6-476P	0	0	0	0	0	0	0	0	0	0	0	0	0	0	0	0
RNU6-477P	0	0	0	0	0	0	0	0	0	0	0	0	0	0	0	0
RNU6-478P	0	0	0	0	0	0	0	0	0	0	0	0	0	0	0	0
RNU6-479P	0	0	0	0	0	0	0	0	0	0	0	0	0	0	0	0
RNU6-47P	0	0	0	0	0	0	0	0	0	0	0	0	0	0	0	0
RNU6-480P	0	0	0	0	0	0	0	0	0	0	0	0	0	0	0	0
RNU6-481P	0	0	0	0	0	0	0	0	0	0	0	0	0	0	0	0
RNU6-482P	0	0	0	0	0	0	0	0	0	0	0	0	0	0	0	0
RNU6-483P	0	0	0	0	0	0	0	0	0	0	0	0	0	0	0	0
RNU6-484P	0	0	0	0	0	0	0	0	0	0	0	0	0	0	0	0
RNU6-485P	0	0	0	0	0	0	0	0	0	0	0	0	0	0	0	0
RNU6-486P	0	0	0	0	0	0	0	0	0	0	0	0	0	0	0	0
RNU6-487P	0	0	0	0	0	0	0	0	0	0	0	0	0	0	0	0
RNU6-488P	0	0	0	0	0	0	0	0	0	0	0	0	0	0	0	0
RNU6-489P	0	0	0	0	0	0	0	0	0	0	0	0	0	0	0	0
RNU6-48P	0	0	0	0	0	0	0	0	0	0	0	0	0	0	0	0
RNU6-490P	0	0	0	0	0	0	0	0	0	0	0	0	0	0	0	0
RNU6-491P	0	0	0	0	0	0	0	0	0	0	0	0	0	0	0	0
RNU6-492P	0	0	0	0	0	0	0	0	0	0	0	0	0	0	0	0
RNU6-493P	0	0	0	0	0	0	0	0	0	0	0	0	0	0	0	0
RNU6-494P	0	0	0	0	0	0	0	0	0	0	0	0	0	0	0	0
RNU6-495P	0	0	0	0	0	0	0	0	0	0	0	0	0	0	0	0
RNU6-496P	0	0	0	0	0	0	0	0	0	0	0	0	0	0	0	0
RNU6-497P	0	0	0	0	0	0	0	0	0	0	0	0	0	0	0	0
RNU6-498P	0	0	0	0	0	0	0	0	0	0	0	0	0	0	0	0
RNU6-499P	0	0	0	0	0	0	0	0	0	0	0	0	0	0	0	0
RNU6-49P	0	0	0	0	0	0	0	0	0	0	0	0	0	0	0	0
RNU6-4P	0	0	0	0	0	0	0	0	0	0	0	0	0	0	0	0
RNU6-500P	0	0	0	0	0	0	0	0	0	0	0	0	0	0	0	0
RNU6-501P	0	0	0	0	0	0	0	0	0	0	0	0	0	0	0	0
RNU6-502P	0	0	0	0	0	0	0	0	0	0	0	0	0	0	0	0
RNU6-503P	0	0	0	0	0	0	0	0	0	0	0	0	0	0	0	0
RNU6-504P	0	0	0	0	0	0	0	0	0	0	0	0	0	0	0	0
RNU6-505P	0	0	0	0	0	0	0	0	0	0	0	0	0	0	0	0
RNU6-506P	0	0	0	0	0	0	0	0	0	0	0	0	0	0	0	0
RNU6-507P	0	0	0	0	0	0	0	0	0	0	0	0	0	0	0	0
RNU6-508P	0	0	0	0	0	0	0	0	0	0	0	0	0	0	0	0
RNU6-509P	0	0	0	0	0	0	0	0	0	0	0	0	0	0	0	0
RNU6-50P	0	0	0	0	0	0	0	0	0	0	0	0	0	0	0	0
RNU6-510P	0	0	0	0	0	0	0	0	0	0	0	0	0	0	0	0
RNU6-511P	0	0	0	0	0	0	0	0	0	0	0	0	0	0	0	0
RNU6-512P	0	0	0	0	0	0	0	0	0	0	0	0	0	0	0	0
RNU6-513P	0	0	0	0	0	0	0	0	0	0	0	0	0	0	0	0
RNU6-514P	0	0	0	0	0	0	0	0	0	0	0	0	0	0	0	0
RNU6-516P	0	0	0	0	0	0	0	0	0	0	0	0	0	0	0	0
RNU6-517P	0	0	0	0	0	0	0	0	0	0	0	0	0	0	0	0
RNU6-518P	0	0	0	0	0	0	0	0	0	0	0	0	0	0	0	0
RNU6-519P	0	0	0	0	0	0	0	0	0	0	0	0	0	0	0	0
RNU6-520P	0	0	0	0	0	0	0	0	0	0	0	0	0	0	0	0
RNU6-521P	0	0	0	0	0	0	0	0	0	0	0	0	0	0	0	0
RNU6-522P	0	0	0	0	0	0	0	0	0	0	0	0	0	0	0	0
RNU6-523P	0	0	0	0	0	0	0	0	0	0	0	0	0	0	0	0
RNU6-524P	0	0	0	0	0	0	0	0	0	0	0	0	0	0	0	0
RNU6-525P	0	0	0	0	0	0	0	0	0	0	0	0	0	0	0	0
RNU6-526P	0	0	0	0	0	0	0	0	0	0	0	0	0	0	0	0
RNU6-527P	0	0	0	0	0	0	0	0	0	0	0	0	0	0	0	0
RNU6-528P	0	0	0	0	0	0	0	0	0	0	0	0	0	0	0	0
RNU6-529P	0	0	0	0	0	0	0	0	0	0	0	0	0	0	0	0
RNU6-530P	0	0	0	0	0	0	0	0	0	0	0	0	0	0	0	0
RNU6-531P	0	0	0	0	0	0	0	0	0	0	0	0	0	0	0	0
RNU6-532P	0	0	0	0	0	0	0	0	0	0	0	0	0	0	0	0
RNU6-533P	0	0	0	0	0	0	0	0	0	0	0	0	0	0	0	0
RNU6-534P	0	0	0	0	0	0	0	0	0	0	0	0	0	0	0	0
RNU6-535P	0	0	0	0	0	0	0	0	0	0	0	0	0	0	0	0
RNU6-536P	0	0	0	0	0	0	0	0	0	0	0	0	0	0	0	0
RNU6-537P	0	0	0	0	0	0	0	0	0	0	0	0	0	0	0	0
RNU6-538P	0	0	0	0	0	0	0	0	0	0	0	0	0	0	0	0
RNU6-539P	0	0	0	0	0	0	0	0	0	0	0	0	0	0	0	0
RNU6-53P	0	0	0	0	0	0	0	0	0	0	0	0	0	0	0	0
RNU6-540P	0	0	0	0	0	0	0	0	0	0	0	0	0	0	0	0
RNU6-541P	0	0	0	0	0	0	0	0	0	0	0	0	0	0	0	0
RNU6-542P	0	0	0	0	0	0	0	0	0	0	0	0	0	0	0	0
RNU6-543P	0	0	0	0	0	0	0	0	0	0	0	0	0	0	0	0
RNU6-544P	0	0	0	0	0	0	0	0	0	0	0	0	0	0	0	0
RNU6-545P	0	0	0	0	0	0	0	0	0	0	0	0	0	0	0	0
RNU6-546P	0	0	0	0	0	0	0	0	0	0	0	0	0	0	0	0
RNU6-547P	0	0	0	0	0	0	0	0	0	0	0	0	0	0	0	0
RNU6-548P	0	0	0	0	0	0	0	0	0	0	0	0	0	0	0	0
RNU6-549P	0	0	0	0	0	0	0	0	0	0	0	0	0	0	0	0
RNU6-54P	0	0	0	0	0	0	0	0	0	0	0	0	0	0	0	0
RNU6-550P	0	0	0	0	0	0	0	0	0	0	0	0	0	0	0	0
RNU6-551P	0	0	0	0	0	0	0	0	0	0	0	0	0	0	0	0
RNU6-552P	0	0	0	0	0	0	0	0	0	0	0	0	0	0	0	0
RNU6-553P	0	0	0	0	0	0	0	0	0	0	0	0	0	0	0	0
RNU6-554P	0	0	0	0	0	0	0	0	0	0	0	0	0	0	0	0
RNU6-555P	0	0	0	0	0	0	0	0	0	0	0	0	0	0	0	0
RNU6-556P	0	0	0	0	0	0	0	0	0	0	0	0	0	0	0	0
RNU6-557P	0	0	0	0	0	0	0	0	0	0	0	0	0	0	0	0
RNU6-558P	0	0	0	0	0	0	0	0	0	0	0	0	0	0	0	0
RNU6-559P	0	0	0	0	0	0	0	0	0	0	0	0	0	0	0	0
RNU6-55P	0	0	0	0	0	0	0	0	0	0	0	0	0	0	0	0
RNU6-560P	0	0	0	0	0	0	0	0	0	0	0	0	0	0	0	0
RNU6-561P	0	0	0	0	0	0	0	0	0	0	0	0	0	0	0	0
RNU6-562P	0	0	0	0	0	0	0	0	0	0	0	0	0	0	0	0
RNU6-563P	0	0	0	0	0	0	0	0	0	0	0	0	0	0	0	0
RNU6-564P	0	0	0	0	0	0	0	0	0	0	0	0	0	0	0	0
RNU6-565P	0	0	0	0	0	0	0	0	0	0	0	0	0	0	0	0
RNU6-566P	0	0	0	0	0	0	0	0	0	0	0	0	0	0	0	0
RNU6-567P	0	0	0	0	0	0	0	0	0	0	0	0	0	0	0	0
RNU6-56P	0	0	0	0	0	0	0	0	0	0	0	0	0	0	0	0
RNU6-570P	0	0	0	0	0	0	0	0	0	0	0	0	0	0	0	0
RNU6-571P	0	0	0	0	0	0	0	0	0	0	0	0	0	0	0	0
RNU6-572P	0	0	0	0	0	0	0	0	0	0	0	0	0	0	0	0
RNU6-573P	0	0	0	0	0	0	0	0	0	0	0	0	0	0	0	0
RNU6-574P	0	0	0	0	0	0	0	0	0	0	0	0	0	0	0	0
RNU6-575P	0	0	0	0	0	0	0	0	0	0	0	0	0	0	0	0
RNU6-576P	0	0	0	0	0	0	0	0	0	0	0	0	0	0	0	0
RNU6-577P	0	0	0	0	0	0	0	0	0	0	0	0	0	0	0	0
RNU6-578P	0	0	0	0	0	0	0	0	0	0	0	0	0	0	0	0
RNU6-579P	0	0	0	0	0	0	0	0	0	0	0	0	0	0	0	0
RNU6-57P	0	0	0	0	0	0	0	0	0	0	0	0	0	0	0	0
RNU6-580P	0	0	0	0	0	0	0	0	0	0	0	0	0	0	0	0
RNU6-581P	0	0	0	0	0	0	0	0	0	0	0	0	0	0	0	0
RNU6-582P	0	0	0	0	0	0	0	0	0	0	0	0	0	0	0	0
RNU6-583P	0	0	0	0	0	0	0	0	0	0	0	0	0	0	0	0
RNU6-584P	0	0	0	0	0	0	0	0	0	0	0	0	0	0	0	0
RNU6-586P	0	0	0	0	0	0	0	0	0	0	0	0	0	0	0	0
RNU6-587P	0	0	0	0	0	0	0	0	0	0	0	0	0	0	0	0
RNU6-588P	0	0	0	0	0	0	0	0	0	0	0	0	0	0	0	0
RNU6-589P	0	0	0	0	0	0	0	0	0	0	0	0	0	0	0	0
RNU6-58P	0	0	0	0	0	0	0	0	0	0	0	0	0	0	0	0
RNU6-590P	0	0	0	0	0	0	0	0	0	0	0	0	0	0	0	0
RNU6-591P	0	0	0	0	0	0	0	0	0	0	0	0	0	0	0	0
RNU6-592P	0	0	0	0	0	0	0	0	0	0	0	0	0	0	0	0
RNU6-593P	0	0	0	0	0	0	0	0	0	0	0	0	0	0	0	0
RNU6-595P	0	0	0	0	0	0	0	0	0	0	0	0	0	0	0	0
RNU6-596P	0	0	0	0	0	0	0	0	0	0	0	0	0	0	0	0
RNU6-597P	0	0	0	0	0	0	0	0	0	0	0	0	0	0	0	0
RNU6-598P	0	0	0	0	0	0	0	0	0	0	0	0	0	0	0	0
RNU6-599P	0	0	0	0	0	0	0	0	0	0	0	0	0	0	0	0
RNU6-59P	0	0	0	0	0	0	0	0	0	0	0	0	0	0	0	0
RNU6-5P	0	0	0	0	0	0	0	0	0	0	0	0	0	0	0	0
RNU6-600P	0	0	0	0	0	0	0	0	0	0	0	0	0	0	0	0
RNU6-601P	0	0	0	0	0	0	0	0	0	0	0	0	0	0	0	0
RNU6-602P	0	0	0	0	0	0	0	0	0	0	0	0	0	0	0	0
RNU6-603P	0	0	0	0	0	0	0	0	0	0	0	0	0	0	0	0
RNU6-604P	0	0	0	0	0	0	0	0	0	0	0	0	0	0	0	0
RNU6-605P	0	0	0	0	0	0	0	0	0	0	0	0	0	0	0	0
RNU6-606P	0	0	0	0	0	0	0	0	0	0	0	0	0	0	0	0
RNU6-607P	0	0	0	0	0	0	0	0	0	0	0	0	0	0	0	0
RNU6-608P	0	0	0	0	0	0	0	0	0	0	0	0	0	0	0	0
RNU6-609P	0	0	0	0	0	0	0	0	0	0	0	0	0	0	0	0
RNU6-60P	0	0	0	0	0	0	0	0	0	0	0	0	0	0	0	0
RNU6-610P	0	0	0	0	0	0	0	0	0	0	0	0	0	0	0	0
RNU6-611P	0	0	0	0	0	0	0	0	0	0	0	0	0	0	0	0
RNU6-612P	0	0	0	0	0	0	0	0	0	0	0	0	0	0	0	0
RNU6-613P	0	0	0	0	0	0	0	0	0	0	0	0	0	0	0	0
RNU6-614P	0	0	0	0	0	0	0	0	0	0	0	0	0	0	0	0
RNU6-615P	0	0	0	0	0	0	0	0	0	0	0	0	0	0	0	0
RNU6-616P	0	0	0	0	0	0	0	0	0	0	0	0	0	0	0	0
RNU6-617P	0	0	0	0	0	0	0	0	0	0	0	0	0	0	0	0
RNU6-618P	0	0	0	0	0	0	0	0	0	0	0	0	0	0	0	0
RNU6-619P	0	0	0	0	0	0	0	0	0	0	0	0	0	0	0	0
RNU6-61P	0	0	0	0	0	0	0	0	0	0	0	0	0	0	0	0
RNU6-620P	0	0	0	0	0	0	0	0	0	0	0	0	0	0	0	0
RNU6-621P	0	0	0	0	0	0	0	0	0	0	0	0	0	0	0	0
RNU6-622P	0	0	0	0	0	0	0	0	0	0	0	0	0	0	0	0
RNU6-623P	0	0	0	0	0	0	0	0	0	0	0	0	0	0	0	0
RNU6-624P	0	0	0	0	0	0	0	0	0	0	0	0	0	0	0	0
RNU6-625P	0	0	0	0	0	0	0	0	0	0	0	0	0	0	0	0
RNU6-626P	0	0	0	0	0	0	0	0	0	0	0	0	0	0	0	0
RNU6-627P	0	0	0	0	0	0	0	0	0	0	0	0	0	0	0	0
RNU6-628P	0	0	0	0	0	0	0	0	0	0	0	0	0	0	0	0
RNU6-629P	0	0	0	0	0	0	0	0	0	0	0	0	0	0	0	0
RNU6-62P	0	0	0	0	0	0	0	0	0	0	0	0	0	0	0	0
RNU6-630P	0	0	0	0	0	0	0	0	0	0	0	0	0	0	0	0
RNU6-631P	0	0	0	0	0	0	0	0	0	0	0	0	0	0	0	0
RNU6-632P	0	0	0	0	0	0	0	0	0	0	0	0	0	0	0	0
RNU6-633P	0	0	0	0	0	0	0	0	0	0	0	0	0	0	0	0
RNU6-634P	0	0	0	0	0	0	0	0	0	0	0	0	0	0	0	0
RNU6-635P	0	0	0	0	0	0	0	0	0	0	0	0	0	0	0	0
RNU6-636P	0	0	0	0	0	0	0	0	0	0	0	0	0	0	0	0
RNU6-637P	0	0	0	0	0	0	0	0	0	0	0	0	0	0	0	0
RNU6-638P	0	0	0	0	0	0	0	0	0	0	0	0	0	0	0	0
RNU6-639P	0	0	0	0	0	0	0	0	0	0	0	0	0	0	0	0
RNU6-63P	0	0	0	0	0	0	0	0	0	0	0	0	0	0	0	0
RNU6-640P	0	0	0	0	0	0	0	0	0	0	0	0	0	0	0	0
RNU6-641P	0	0	0	0	0	0	0	0	0	0	0	0	0	0	0	0
RNU6-642P	0	0	0	0	0	0	0	0	0	0	0	0	0	0	0	0
RNU6-643P	0	0	0	0	0	0	0	0	0	0	0	0	0	0	0	0
RNU6-644P	0	0	0	0	0	0	0	0	0	0	0	0	0	0	0	0
RNU6-645P	0	0	0	0	0	0	0	0	0	0	0	0	0	0	0	0
RNU6-646P	0	0	0	0	0	0	0	0	0	0	0	0	0	0	0	0
RNU6-647P	0	0	0	0	0	0	0	0	0	0	0	0	0	0	0	0
RNU6-648P	0	0	0	0	0	0	0	0	0	0	0	0	0	0	0	0
RNU6-649P	0	0	0	0	0	0	0	0	0	0	0	0	0	0	0	0
RNU6-64P	0	0	0	0	0	0	0	0	0	0	0	0	0	0	0	0
RNU6-650P	0	0	0	0	0	0	0	0	0	0	0	0	0	0	0	0
RNU6-651P	0	0	0	0	0	0	0	0	0	0	0	0	0	0	0	0
RNU6-652P	0	0	0	0	0	0	0	0	0	0	0	0	0	0	0	0
RNU6-653P	0	0	0	0	0	0	0	0	0	0	0	0	0	0	0	0
RNU6-654P	0	0	0	0	0	0	0	0	0	0	0	0	0	0	0	0
RNU6-655P	0	0	0	0	0	0	0	0	0	0	0	0	0	0	0	0
RNU6-656P	0	0	0	0	0	0	0	0	0	0	0	0	0	0	0	0
RNU6-657P	0	0	0	0	0	0	0	0	0	0	0	0	0	0	0	0
RNU6-658P	0	0	0	0	0	0	0	0	0	0	0	0	0	0	0	0
RNU6-659P	0	0	0	0	0	0	0	0	0	0	0	0	0	0	0	0
RNU6-65P	0	0	0	0	0	0	0	0	0	0	0	0	0	0	0	0
RNU6-660P	0	0	0	0	0	0	0	0	0	0	0	0	0	0	0	0
RNU6-661P	0	0	0	0	0	0	0	0	0	0	0	0	0	0	0	0
RNU6-662P	0	0	0	0	0	0	0	0	0	0	0	0	0	0	0	0
RNU6-663P	0	0	0	0	0	0	0	0	0	0	0	0	0	0	0	0
RNU6-664P	0	0	0	0	0	0	0	0	0	0	0	0	0	0	0	0
RNU6-665P	0	0	0	0	0	0	0	0	0	0	0	0	0	0	0	0
RNU6-666P	0	0	0	0	0	0	0	0	0	0	0	0	0	0	0	0
RNU6-667P	0	0	0	0	0	0	0	0	0	0	0	0	0	0	0	0
RNU6-668P	0	0	0	0	0	0	0	0	0	0	0	0	0	0	0	0
RNU6-669P	0	0	0	0	0	0	0	0	0	0	0	0	0	0	0	0
RNU6-66P	0	0	0	0	0	0	0	0	0	0	0	0	0	0	0	0
RNU6-670P	0	0	0	0	0	0	0	0	0	0	0	0	0	0	0	0
RNU6-672P	0	0	0	0	0	0	0	0	0	0	0	0	0	0	0	0
RNU6-673P	0	0	0	0	0	0	0	0	0	0	0	0	0	0	0	0
RNU6-674P	0	0	0	0	0	0	0	0	0	0	0	0	0	0	0	0
RNU6-675P	0	0	0	0	0	0	0	0	0	0	0	0	0	0	0	0
RNU6-677P	0	0	0	0	0	0	0	0	0	0	0	0	0	0	0	0
RNU6-678P	0	0	0	0	0	0	0	0	0	0	0	0	0	0	0	0
RNU6-679P	0	0	0	0	0	0	0	0	0	0	0	0	0	0	0	0
RNU6-67P	0	0	0	0	0	0	0	0	0	0	0	0	0	0	0	0
RNU6-680P	0	0	0	0	0	0	0	0	0	0	0	0	0	0	0	0
RNU6-681P	0	0	0	0	0	0	0	0	0	0	0	0	0	0	0	0
RNU6-682P	0	0	0	0	0	0	0	0	0	0	0	0	0	0	0	0
RNU6-684P	0	0	0	0	0	0	0	0	0	0	0	0	0	0	0	0
RNU6-685P	0	0	0	0	0	0	0	0	0	0	0	0	0	0	0	0
RNU6-686P	0	0	0	0	0	0	0	0	0	0	0	0	0	0	0	0
RNU6-687P	0	0	0	0	0	0	0	0	0	0	0	0	0	0	0	0
RNU6-689P	0	0	0	0	0	0	0	0	0	0	0	0	0	0	0	0
RNU6-68P	0	0	0	0	0	0	0	0	0	0	0	0	0	0	0	0
RNU6-690P	0	0	0	0	0	0	0	0	0	0	0	0	0	0	0	0
RNU6-692P	0	0	0	0	0	0	0	0	0	0	0	0	0	0	0	0
RNU6-693P	0	0	0	0	0	0	0	0	0	0	0	0	0	0	0	0
RNU6-694P	0	0	0	0	0	0	0	0	0	0	0	0	0	0	0	0
RNU6-695P	0	0	0	0	0	0	0	0	0	0	0	0	0	0	0	0
RNU6-696P	0	0	0	0	0	0	0	0	0	0	0	0	0	0	0	0
RNU6-697P	0	0	0	0	0	0	0	0	0	0	0	0	0	0	0	0
RNU6-698P	0	0	0	0	0	0	0	0	0	0	0	0	0	0	0	0
RNU6-699P	0	0	0	0	0	0	0	0	0	0	0	0	0	0	0	0
RNU6-6P	0	0	0	0	0	0	0	0	0	0	0	0	0	0	0	0
RNU6-7	0	0	0	0	0	0	0	0	0	0	0	0	0	0	0	0
RNU6-700P	0	0	0	0	0	0	0	0	0	0	0	0	0	0	0	0
RNU6-701P	0	0	0	0	0	0	0	0	0	0	0	0	0	0	0	0
RNU6-702P	0	0	0	0	0	0	0	0	0	0	0	0	0	0	0	0
RNU6-703P	0	0	0	0	0	0	0	0	0	0	0	0	0	0	0	0
RNU6-704P	0	0	0	0	0	0	0	0	0	0	0	0	0	0	0	0
RNU6-705P	0	0	0	0	0	0	0	0	0	0	0	0	0	0	0	0
RNU6-706P	0	0	0	0	0	0	0	0	0	0	0	0	0	0	0	0
RNU6-707P	0	0	0	0	0	0	0	0	0	0	0	0	0	0	0	0
RNU6-708P	0	0	0	0	0	0	0	0	0	0	0	0	0	0	0	0
RNU6-709P	0	0	0	0	0	0	0	0	0	0	0	0	0	0	0	0
RNU6-70P	0	0	0	0	0	0	0	0	0	0	0	0	0	0	0	0
RNU6-710P	0	0	0	0	0	0	0	0	0	0	0	0	0	0	0	0
RNU6-711P	0	0	0	0	0	0	0	0	0	0	0	0	0	0	0	0
RNU6-712P	0	0	0	0	0	0	0	0	0	0	0	0	0	0	0	0
RNU6-713P	0	0	0	0	0	0	0	0	0	0	0	0	0	0	0	0
RNU6-714P	0	0	0	0	0	0	0	0	0	0	0	0	0	0	0	0
RNU6-715P	0	0	0	0	0	0	0	0	0	0	0	0	0	0	0	0
RNU6-716P	0	0	0	0	0	0	0	0	0	0	0	0	0	0	0	0
RNU6-717P	0	0	0	0	0	0	0	0	0	0	0	0	0	0	0	0
RNU6-718P	0	0	0	0	0	0	0	0	0	0	0	0	0	0	0	0
RNU6-719P	0	0	0	0	0	0	0	0	0	0	0	0	0	0	0	0
RNU6-71P	0	0	0	0	0	0	0	0	0	0	0	0	0	0	0	0
RNU6-720P	0	0	0	0	0	0	0	0	0	0	0	0	0	0	0	0
RNU6-721P	0	0	0	0	0	0	0	0	0	0	0	0	0	0	0	0
RNU6-722P	0	0	0	0	0	0	0	0	0	0	0	0	0	0	0	0
RNU6-723P	0	0	0	0	0	0	0	0	0	0	0	0	0	0	0	0
RNU6-724P	0	0	0	0	0	0	0	0	0	0	0	0	0	0	0	0
RNU6-725P	0	0	0	0	0	0	0	0	0	0	0	0	0	0	0	0
RNU6-726P	0	0	0	0	0	0	0	0	0	0	0	0	0	0	0	0
RNU6-727P	0	0	0	0	0	0	0	0	0	0	0	0	0	0	0	0
RNU6-728P	0	0	0	0	0	0	0	0	0	0	0	0	0	0	0	0
RNU6-729P	0	0	0	0	0	0	0	0	0	0	0	0	0	0	0	0
RNU6-72P	0	0	0	0	0	0	0	0	0	0	0	0	0	0	0	0
RNU6-730P	0	0	0	0	0	0	0	0	0	0	0	0	0	0	0	0
RNU6-731P	0	0	0	0	0	0	0	0	0	0	0	0	0	0	0	0
RNU6-732P	0	0	0	0	0	0	0	0	0	0	0	0	0	0	0	0
RNU6-733P	0	0	0	0	0	0	0	0	0	0	0	0	0	0	0	0
RNU6-735P	0	0	0	0	0	0	0	0	0	0	0	0	0	0	0	0
RNU6-737P	0	0	0	0	0	0	0	0	0	0	0	0	0	0	0	0
RNU6-738P	0	0	0	0	0	0	0	0	0	0	0	0	0	0	0	0
RNU6-739P	0	0	0	0	0	0	0	0	0	0	0	0	0	0	0	0
RNU6-73P	0	0	0	0	0	0	0	0	0	0	0	0	0	0	0	0
RNU6-740P	0	0	0	0	0	0	0	0	0	0	0	0	0	0	0	0
RNU6-741P	0	0	0	0	0	0	0	0	0	0	0	0	0	0	0	0
RNU6-742P	0	0	0	0	0	0	0	0	0	0	0	0	0	0	0	0
RNU6-743P	0	0	0	0	0	0	0	0	0	0	0	0	0	0	0	0
RNU6-744P	0	0	0	0	0	0	0	0	0	0	0	0	0	0	0	0
RNU6-745P	0	0	0	0	0	0	0	0	0	0	0	0	0	0	0	0
RNU6-746P	0	0	0	0	0	0	0	0	0	0	0	0	0	0	0	0
RNU6-747P	0	0	0	0	0	0	0	0	0	0	0	0	0	0	0	0
RNU6-748P	0	0	0	0	0	0	0	0	0	0	0	0	0	0	0	0
RNU6-749P	0	0	0	0	0	0	0	0	0	0	0	0	0	0	0	0
RNU6-74P	0	0	0	0	0	0	0	0	0	0	0	0	0	0	0	0
RNU6-750P	0	0	0	0	0	0	0	0	0	0	0	0	0	0	0	0
RNU6-751P	0	0	0	0	0	0	0	0	0	0	0	0	0	0	0	0
RNU6-752P	0	0	0	0	0	0	0	0	0	0	0	0	0	0	0	0
RNU6-753P	0	0	0	0	0	0	0	0	0	0	0	0	0	0	0	0
RNU6-754P	0	0	0	0	0	0	0	0	0	0	0	0	0	0	0	0
RNU6-755P	0	0	0	0	0	0	0	0	0	0	0	0	0	0	0	0
RNU6-756P	0	0	0	0	0	0	0	0	0	0	0	0	0	0	0	0
RNU6-757P	0	0	0	0	0	0	0	0	0	0	0	0	0	0	0	0
RNU6-758P	0	0	0	0	0	0	0	0	0	0	0	0	0	0	0	0
RNU6-759P	0	0	0	0	0	0	0	0	0	0	0	0	0	0	0	0
RNU6-75P	0	0	0	0	0	0	0	0	0	0	0	0	0	0	0	0
RNU6-760P	0	0	0	0	0	0	0	0	0	0	0	0	0	0	0	0
RNU6-761P	0	0	0	0	0	0	0	0	0	0	0	0	0	0	0	0
RNU6-762P	0	0	0	0	0	0	0	0	0	0	0	0	0	0	0	0
RNU6-763P	0	0	0	0	0	0	0	0	0	0	0	0	0	0	0	0
RNU6-764P	0	0	0	0	0	0	0	0	0	0	0	0	0	0	0	0
RNU6-765P	0	0	0	0	0	0	0	0	0	0	0	0	0	0	0	0
RNU6-766P	0	0	0	0	0	0	0	0	0	0	0	0	0	0	0	0
RNU6-767P	0	0	0	0	0	0	0	0	0	0	0	0	0	0	0	0
RNU6-768P	0	0	0	0	0	0	0	0	0	0	0	0	0	0	0	0
RNU6-769P	0	0	0	0	0	0	0	0	0	0	0	0	0	0	0	0
RNU6-76P	0	0	0	0	0	0	0	0	0	0	0	0	0	0	0	0
RNU6-770P	0	0	0	0	0	0	0	0	0	0	0	0	0	0	0	0
RNU6-771P	0	0	0	0	0	0	0	0	0	0	0	0	0	0	0	0
RNU6-772P	0	0	0	0	0	0	0	0	0	0	0	0	0	0	0	0
RNU6-774P	0	0	0	0	0	0	0	0	0	0	0	0	0	0	0	0
RNU6-775P	0	0	0	0	0	0	0	0	0	0	0	0	0	0	0	0
RNU6-776P	0	0	0	0	0	0	0	0	0	0	0	0	0	0	0	0
RNU6-777P	0	0	0	0	0	0	0	0	0	0	0	0	0	0	0	0
RNU6-778P	0	0	0	0	0	0	0	0	0	0	0	0	0	0	0	0
RNU6-77P	0	0	0	0	0	0	0	0	0	0	0	0	0	0	0	0
RNU6-780P	0	0	0	0	0	0	0	0	0	0	0	0	0	0	0	0
RNU6-781P	0	0	0	0	0	0	0	0	0	0	0	0	0	0	0	0
RNU6-782P	0	0	0	0	0	0	0	0	0	0	0	0	0	0	0	0
RNU6-783P	0	0	0	0	0	0	0	0	0	0	0	0	0	0	0	0
RNU6-784P	0	0	0	0	0	0	0	0	0	0	0	0	0	0	0	0
RNU6-785P	0	0	0	0	0	0	0	0	0	0	0	0	0	0	0	0
RNU6-786P	0	0	0	0	0	0	0	0	0	0	0	0	0	0	0	0
RNU6-787P	0	0	0	0	0	0	0	0	0	0	0	0	0	0	0	0
RNU6-788P	0	0	0	0	0	0	0	0	0	0	0	0	0	0	0	0
RNU6-789P	0	0	0	0	0	0	0	0	0	0	0	0	0	0	0	0
RNU6-78P	0	0	0	0	0	0	0	0	0	0	0	0	0	0	0	0
RNU6-790P	0	0	0	0	0	0	0	0	0	0	0	0	0	0	0	0
RNU6-791P	0	0	0	0	0	0	0	0	0	0	0	0	0	0	0	0
RNU6-792P	0	0	0	0	0	0	0	0	0	0	0	0	0	0	0	0
RNU6-793P	0	0	0	0	0	0	0	0	0	0	0	0	0	0	0	0
RNU6-794P	0	0	0	0	0	0	0	0	0	0	0	0	0	0	0	0
RNU6-795P	0	0	0	0	0	0	0	0	0	0	0	0	0	0	0	0
RNU6-796P	0	0	0	0	0	0	0	0	0	0	0	0	0	0	0	0
RNU6-797P	0	0	0	0	0	0	0	0	0	0	0	0	0	0	0	0
RNU6-798P	0	0	0	0	0	0	0	0	0	0	0	0	0	0	0	0
RNU6-799P	0	0	0	0	0	0	0	0	0	0	0	0	0	0	0	0
RNU6-79P	0	0	0	0	0	0	0	0	0	0	0	0	0	0	0	0
RNU6-8	0	0	0	0	0	0	0	0	0	0	0	0	0	0	0	0
RNU6-800P	0	0	0	0	0	0	0	0	0	0	0	0	0	0	0	0
RNU6-801P	0	0	0	0	0	0	0	0	0	0	0	0	0	0	0	0
RNU6-803P	0	0	0	0	0	0	0	0	0	0	0	0	0	0	0	0
RNU6-804P	0	0	0	0	0	0	0	0	0	0	0	0	0	0	0	0
RNU6-805P	0	0	0	0	0	0	0	0	0	0	0	0	0	0	0	0
RNU6-806P	0	0	0	0	0	0	0	0	0	0	0	0	0	0	0	0
RNU6-807P	0	0	0	0	0	0	0	0	0	0	0	0	0	0	0	0
RNU6-808P	0	0	0	0	0	0	0	0	0	0	0	0	0	0	0	0
RNU6-809P	0	0	0	0	0	0	0	0	0	0	0	0	0	0	0	0
RNU6-80P	0	0	0	0	0	0	0	0	0	0	0	0	0	0	0	0
RNU6-810P	0	0	0	0	0	0	0	0	0	0	0	0	0	0	0	0
RNU6-811P	0	0	0	0	0	0	0	0	0	0	0	0	0	0	0	0
RNU6-812P	0	0	0	0	0	0	0	0	0	0	0	0	0	0	0	0
RNU6-813P	0	0	0	0	0	0	0	0	0	0	0	0	0	0	0	0
RNU6-815P	0	0	0	0	0	0	0	0	0	0	0	0	0	0	0	0
RNU6-816P	0	0	0	0	0	0	0	0	0	0	0	0	0	0	0	0
RNU6-817P	0	0	0	0	0	0	0	0	0	0	0	0	0	0	0	0
RNU6-818P	0	0	0	0	0	0	0	0	0	0	0	0	0	0	0	0
RNU6-819P	0	0	0	0	0	0	0	0	0	0	0	0	0	0	0	0
RNU6-81P	0	0	0	0	0	0	0	0	0	0	0	0	0	0	0	0
RNU6-820P	0	0	0	0	0	0	0	0	0	0	0	0	0	0	0	0
RNU6-821P	0	0	0	0	0	0	0	0	0	0	0	0	0	0	0	0
RNU6-822P	0	0	0	0	0	0	0	0	0	0	0	0	0	0	0	0
RNU6-823P	0	0	0	0	0	0	0	0	0	0	0	0	0	0	0	0
RNU6-824P	0	0	0	0	0	0	0	0	0	0	0	0	0	0	0	0
RNU6-826P	0	0	0	0	0	0	0	0	0	0	0	0	0	0	0	0
RNU6-827P	0	0	0	0	0	0	0	0	0	0	0	0	0	0	0	0
RNU6-828P	0	0	0	0	0	0	0	0	0	0	0	0	0	0	0	0
RNU6-829P	0	0	0	0	0	0	0	0	0	0	0	0	0	0	0	0
RNU6-82P	0	0	0	0	0	0	0	0	0	0	0	0	0	0	0	0
RNU6-830P	0	0	0	0	0	0	0	0	0	0	0	0	0	0	0	0
RNU6-831P	0	0	0	0	0	0	0	0	0	0	0	0	0	0	0	0
RNU6-832P	0	0	0	0	0	0	0	0	0	0	0	0	0	0	0	0
RNU6-833P	0	0	0	0	0	0	0	0	0	0	0	0	0	0	0	0
RNU6-834P	0	0	0	0	0	0	0	0	0	0	0	0	0	0	0	0
RNU6-835P	0	0	0	0	0	0	0	0	0	0	0	0	0	0	0	0
RNU6-836P	0	0	0	0	0	0	0	0	0	0	0	0	0	0	0	0
RNU6-837P	0	0	0	0	0	0	0	0	0	0	0	0	0	0	0	0
RNU6-838P	0	0	0	0	0	0	0	0	0	0	0	0	0	0	0	0
RNU6-839P	0	0	0	0	0	0	0	0	0	0	0	0	0	0	0	0
RNU6-83P	0	0	0	0	0	0	0	0	0	0	0	0	0	0	0	0
RNU6-840P	0	0	0	0	0	0	0	0	0	0	0	0	0	0	0	0
RNU6-841P	0	0	0	0	0	0	0	0	0	0	0	0	0	0	0	0
RNU6-842P	0	0	0	0	0	0	0	0	0	0	0	0	0	0	0	0
RNU6-843P	0	0	0	0	0	0	0	0	0	0	0	0	0	0	0	0
RNU6-844P	0	0	0	0	0	0	0	0	0	0	0	0	0	0	0	0
RNU6-845P	0	0	0	0	0	0	0	0	0	0	0	0	0	0	0	0
RNU6-847P	0	0	0	0	0	0	0	0	0	0	0	0	0	0	0	0
RNU6-848P	0	0	0	0	0	0	0	0	0	0	0	0	0	0	0	0
RNU6-849P	0	0	0	0	0	0	0	0	0	0	0	0	0	0	0	0
RNU6-84P	0	0	0	0	0	0	0	0	0	0	0	0	0	0	0	0
RNU6-850P	0	0	0	0	0	0	0	0	0	0	0	0	0	0	0	0
RNU6-851P	0	0	0	0	0	0	0	0	0	0	0	0	0	0	0	0
RNU6-853P	0	0	0	0	0	0	0	0	0	0	0	0	0	0	0	0
RNU6-854P	0	0	0	0	0	0	0	0	0	0	0	0	0	0	0	0
RNU6-855P	0	0	0	0	0	0	0	0	0	0	0	0	0	0	0	0
RNU6-856P	0	0	0	0	0	0	0	0	0	0	0	0	0	0	0	0
RNU6-857P	0	0	0	0	0	0	0	0	0	0	0	0	0	0	0	0
RNU6-858P	0	0	0	0	0	0	0	0	0	0	0	0	0	0	0	0
RNU6-859P	0	0	0	0	0	0	0	0	0	0	0	0	0	0	0	0
RNU6-85P	0	0	0	0	0	0	0	0	0	0	0	0	0	0	0	0
RNU6-860P	0	0	0	0	0	0	0	0	0	0	0	0	0	0	0	0
RNU6-861P	0	0	0	0	0	0	0	0	0	0	0	0	0	0	0	0
RNU6-862P	0	0	0	0	0	0	0	0	0	0	0	0	0	0	0	0
RNU6-863P	0	0	0	0	0	0	0	0	0	0	0	0	0	0	0	0
RNU6-864P	0	0	0	0	0	0	0	0	0	0	0	0	0	0	0	0
RNU6-865P	0	0	0	0	0	0	0	0	0	0	0	0	0	0	0	0
RNU6-866P	0	0	0	0	0	0	0	0	0	0	0	0	0	0	0	0
RNU6-867P	0	0	0	0	0	0	0	0	0	0	0	0	0	0	0	0
RNU6-869P	0	0	0	0	0	0	0	0	0	0	0	0	0	0	0	0
RNU6-86P	0	0	0	0	0	0	0	0	0	0	0	0	0	0	0	0
RNU6-871P	0	0	0	0	0	0	0	0	0	0	0	0	0	0	0	0
RNU6-873P	0	0	0	0	0	0	0	0	0	0	0	0	0	0	0	0
RNU6-874P	0	0	0	0	0	0	0	0	0	0	0	0	0	0	0	0
RNU6-875P	0	0	0	0	0	0	0	0	0	0	0	0	0	0	0	0
RNU6-876P	0	0	0	0	0	0	0	0	0	0	0	0	0	0	0	0
RNU6-877P	0	0	0	0	0	0	0	0	0	0	0	0	0	0	0	0
RNU6-878P	0	0	0	0	0	0	0	0	0	0	0	0	0	0	0	0
RNU6-879P	0	0	0	0	0	0	0	0	0	0	0	0	0	0	0	0
RNU6-87P	0	0	0	0	0	0	0	0	0	0	0	0	0	0	0	0
RNU6-880P	0	0	0	0	0	0	0	0	0	0	0	0	0	0	0	0
RNU6-881P	0	0	0	0	0	0	0	0	0	0	0	0	0	0	0	0
RNU6-882P	0	0	0	0	0	0	0	0	0	0	0	0	0	0	0	0
RNU6-883P	0	0	0	0	0	0	0	0	0	0	0	0	0	0	0	0
RNU6-884P	0	0	0	0	0	0	0	0	0	0	0	0	0	0	0	0
RNU6-885P	0	0	0	0	0	0	0	0	0	0	0	0	0	0	0	0
RNU6-886P	0	0	0	0	0	0	0	0	0	0	0	0	0	0	0	0
RNU6-887P	0	0	0	0	0	0	0	0	0	0	0	0	0	0	0	0
RNU6-888P	0	0	0	0	0	0	0	0	0	0	0	0	0	0	0	0
RNU6-889P	0	0	0	0	0	0	0	0	0	0	0	0	0	0	0	0
RNU6-88P	0	0	0	0	0	0	0	0	0	0	0	0	0	0	0	0
RNU6-890P	0	0	0	0	0	0	0	0	0	0	0	0	0	0	0	0
RNU6-891P	0	0	0	0	0	0	0	0	0	0	0	0	0	0	0	0
RNU6-892P	0	0	0	0	0	0	0	0	0	0	0	0	0	0	0	0
RNU6-893P	0	0	0	0	0	0	0	0	0	0	0	0	0	0	0	0
RNU6-894P	0	0	0	0	0	0	0	0	0	0	0	0	0	0	0	0
RNU6-895P	0	0	0	0	0	0	0	0	0	0	0	0	0	0	0	0
RNU6-896P	0	0	0	0	0	0	0	0	0	0	0	0	0	0	0	0
RNU6-897P	0	0	0	0	0	0	0	0	0	0	0	0	0	0	0	0
RNU6-898P	0	0	0	0	0	0	0	0	0	0	0	0	0	0	0	0
RNU6-899P	0	0	0	0	0	0	0	0	0	0	0	0	0	0	0	0
RNU6-89P	0	0	0	0	0	0	0	0	0	0	0	0	0	0	0	0
RNU6-9	0	0	0	0	0	0	0	0	0	0	0	0	0	0	0	0
RNU6-900P	0	0	0	0	0	0	0	0	0	0	0	0	0	0	0	0
RNU6-901P	0	0	0	0	0	0	0	0	0	0	0	0	0	0	0	0
RNU6-902P	0	0	0	0	0	0	0	0	0	0	0	0	0	0	0	0
RNU6-903P	0	0	0	0	0	0	0	0	0	0	0	0	0	0	0	0
RNU6-904P	0	0	0	0	0	0	0	0	0	0	0	0	0	0	0	0
RNU6-905P	0	0	0	0	0	0	0	0	0	0	0	0	0	0	0	0
RNU6-906P	0	0	0	0	0	0	0	0	0	0	0	0	0	0	0	0
RNU6-907P	0	0	0	0	0	0	0	0	0	0	0	0	0	0	0	0
RNU6-908P	0	0	0	0	0	0	0	0	0	0	0	0	0	0	0	0
RNU6-909P	0	0	0	0	0	0	0	0	0	0	0	0	0	0	0	0
RNU6-90P	0	0	0	0	0	0	0	0	0	0	0	0	0	0	0	0
RNU6-910P	0	0	0	0	0	0	0	0	0	0	0	0	0	0	0	0
RNU6-911P	0	0	0	0	0	0	0	0	0	0	0	0	0	0	0	0
RNU6-912P	0	0	0	0	0	0	0	0	0	0	0	0	0	0	0	0
RNU6-913P	0	0	0	0	0	0	0	0	0	0	0	0	0	0	0	0
RNU6-914P	0	0	0	0	0	0	0	0	0	0	0	0	0	0	0	0
RNU6-915P	0	0	0	0	0	0	0	0	0	0	0	0	0	0	0	0
RNU6-916P	0	0	0	0	0	0	0	0	0	0	0	0	0	0	0	0
RNU6-917P	0	0	0	0	0	0	0	0	0	0	0	0	0	0	0	0
RNU6-918P	0	0	0	0	0	0	0	0	0	0	0	0	0	0	0	0
RNU6-919P	0	0	0	0	0	0	0	0	0	0	0	0	0	0	0	0
RNU6-91P	0	0	0	0	0	0	0	0	0	0	0	0	0	0	0	0
RNU6-920P	0	0	0	0	0	0	0	0	0	0	0	0	0	0	0	0
RNU6-921P	0	0	0	0	0	0	0	0	0	0	0	0	0	0	0	0
RNU6-922P	0	0	0	0	0	0	0	0	0	0	0	0	0	0	0	0
RNU6-923P	0	0	0	0	0	0	0	0	0	0	0	0	0	0	0	0
RNU6-924P	0	0	0	0	0	0	0	0	0	0	0	0	0	0	0	0
RNU6-925P	0	0	0	0	0	0	0	0	0	0	0	0	0	0	0	0
RNU6-926P	0	0	0	0	0	0	0	0	0	0	0	0	0	0	0	0
RNU6-927P	0	0	0	0	0	0	0	0	0	0	0	0	0	0	0	0
RNU6-928P	0	0	0	0	0	0	0	0	0	0	0	0	0	0	0	0
RNU6-929P	0	0	0	0	0	0	0	0	0	0	0	0	0	0	0	0
RNU6-92P	0	0	0	0	0	0	0	0	0	0	0	0	0	0	0	0
RNU6-930P	0	0	0	0	0	0	0	0	0	0	0	0	0	0	0	0
RNU6-931P	0	0	0	0	0	0	0	0	0	0	0	0	0	0	0	0
RNU6-932P	0	0	0	0	0	0	0	0	0	0	0	0	0	0	0	0
RNU6-933P	0	0	0	0	0	0	0	0	0	0	0	0	0	0	0	0
RNU6-934P	0	0	0	0	0	0	0	0	0	0	0	0	0	0	0	0
RNU6-935P	0	0	0	0	0	0	0	0	0	0	0	0	0	0	0	0
RNU6-936P	0	0	0	0	0	0	0	0	0	0	0	0	0	0	0	0
RNU6-937P	0	0	0	0	0	0	0	0	0	0	0	0	0	0	0	0
RNU6-938P	0	0	0	0	0	0	0	0	0	0	0	0	0	0	0	0
RNU6-939P	0	0	0	0	0	0	0	0	0	0	0	0	0	0	0	0
RNU6-940P	0	0	0	0	0	0	0	0	0	0	0	0	0	0	0	0
RNU6-941P	0	0	0	0	0	0	0	0	0	0	0	0	0	0	0	0
RNU6-942P	0	0	0	0	0	0	0	0	0	0	0	0	0	0	0	0
RNU6-943P	0	0	0	0	0	0	0	0	0	0	0	0	0	0	0	0
RNU6-944P	0	0	0	0	0	0	0	0	0	0	0	0	0	0	0	0
RNU6-945P	0	0	0	0	0	0	0	0	0	0	0	0	0	0	0	0
RNU6-946P	0	0	0	0	0	0	0	0	0	0	0	0	0	0	0	0
RNU6-947P	0	0	0	0	0	0	0	0	0	0	0	0	0	0	0	0
RNU6-948P	0	0	0	0	0	0	0	0	0	0	0	0	0	0	0	0
RNU6-949P	0	0	0	0	0	0	0	0	0	0	0	0	0	0	0	0
RNU6-94P	0	0	0	0	0	0	0	0	0	0	0	0	0	0	0	0
RNU6-950P	0	0	0	0	0	0	0	0	0	0	0	0	0	0	0	0
RNU6-951P	0	0	0	0	0	0	0	0	0	0	0	0	0	0	0	0
RNU6-952P	0	0	0	0	0	0	0	0	0	0	0	0	0	0	0	0
RNU6-953P	0	0	0	0	0	0	0	0	0	0	0	0	0	0	0	0
RNU6-954P	0	0	0	0	0	0	0	0	0	0	0	0	0	0	0	0
RNU6-955P	0	0	0	0	0	0	0	0	0	0	0	0	0	0	0	0
RNU6-956P	0	0	0	0	0	0	0	0	0	0	0	0	0	0	0	0
RNU6-957P	0	0	0	0	0	0	0	0	0	0	0	0	0	0	0	0
RNU6-958P	0	0	0	0	0	0	0	0	0	0	0	0	0	0	0	0
RNU6-959P	0	0	0	0	0	0	0	0	0	0	0	0	0	0	0	0
RNU6-95P	0	0	0	0	0	0	0	0	0	0	0	0	0	0	0	0
RNU6-960P	0	0	0	0	0	0	0	0	0	0	0	0	0	0	0	0
RNU6-961P	0	0	0	0	0	0	0	0	0	0	0	0	0	0	0	0
RNU6-964P	0	0	0	0	0	0	0	0	0	0	0	0	0	0	0	0
RNU6-965P	0	0	0	0	0	0	0	0	0	0	0	0	0	0	0	0
RNU6-966P	0	0	0	0	0	0	0	0	0	0	0	0	0	0	0	0
RNU6-967P	0	0	0	0	0	0	0	0	0	0	0	0	0	0	0	0
RNU6-968P	0	0	0	0	0	0	0	0	0	0	0	0	0	0	0	0
RNU6-969P	0	0	0	0	0	0	0	0	0	0	0	0	0	0	0	0
RNU6-970P	0	0	0	0	0	0	0	0	0	0	0	0	0	0	0	0
RNU6-971P	0	0	0	0	0	0	0	0	0	0	0	0	0	0	0	0
RNU6-972P	0	0	0	0	0	0	0	0	0	0	0	0	0	0	0	0
RNU6-973P	0	0	0	0	0	0	0	0	0	0	0	0	0	0	0	0
RNU6-974P	0	0	0	0	0	0	0	0	0	0	0	0	0	0	0	0
RNU6-975P	0	0	0	0	0	0	0	0	0	0	0	0	0	0	0	0
RNU6-976P	0	0	0	0	0	0	0	0	0	0	0	0	0	0	0	0
RNU6-977P	0	0	0	0	0	0	0	0	0	0	0	0	0	0	0	0
RNU6-978P	0	0	0	0	0	0	0	0	0	0	0	0	0	0	0	0
RNU6-979P	0	0	0	0	0	0	0	0	0	0	0	0	0	0	0	0
RNU6-97P	0	0	0	0	0	0	0	0	0	0	0	0	0	0	0	0
RNU6-980P	0	0	0	0	0	0	0	0	0	0	0	0	0	0	0	0
RNU6-982P	0	0	0	0	0	0	0	0	0	0	0	0	0	0	0	0
RNU6-983P	0	0	0	0	0	0	0	0	0	0	0	0	0	0	0	0
RNU6-984P	0	0	0	0	0	0	0	0	0	0	0	0	0	0	0	0
RNU6-985P	0	0	0	0	0	0	0	0	0	0	0	0	0	0	0	0
RNU6-986P	0	0	0	0	0	0	0	0	0	0	0	0	0	0	0	0
RNU6-987P	0	0	0	0	0	0	0	0	0	0	0	0	0	0	0	0
RNU6-988P	0	0	0	0	0	0	0	0	0	0	0	0	0	0	0	0
RNU6-989P	0	0	0	0	0	0	0	0	0	0	0	0	0	0	0	0
RNU6-98P	0	0	0	0	0	0	0	0	0	0	0	0	0	0	0	0
RNU6-990P	0	0	0	0	0	0	0	0	0	0	0	0	0	0	0	0
RNU6-991P	0	0	0	0	0	0	0	0	0	0	0	0	0	0	0	0
RNU6-992P	0	0	0	0	0	0	0	0	0	0	0	0	0	0	0	0
RNU6-993P	0	0	0	0	0	0	0	0	0	0	0	0	0	0	0	0
RNU6-994P	0	0	0	0	0	0	0	0	0	0	0	0	0	0	0	0
RNU6-995P	0	0	0	0	0	0	0	0	0	0	0	0	0	0	0	0
RNU6-996P	0	0	0	0	0	0	0	0	0	0	0	0	0	0	0	0
RNU6-997P	0	0	0	0	0	0	0	0	0	0	0	0	0	0	0	0
RNU6-998P	0	0	0	0	0	0	0	0	0	0	0	0	0	0	0	0
RNU6-999P	0	0	0	0	0	0	0	0	0	0	0	0	0	0	0	0
RNU6-99P	0	0	0	0	0	0	0	0	0	0	0	0	0	0	0	0
RNU6ATAC	0	0	0	0	0	0	0	0	0	0	0	0	0	0	0	0
RNU6ATAC10P	0	0	0	0	0	0	0	0	0	0	0	0	0	0	0	0
RNU6ATAC11P	0	0	0	0	0	0	0	0	0	0	0	0	0	0	0	0
RNU6ATAC12P	0	0	0	0	0	0	0	0	0	0	0	0	0	0	0	0
RNU6ATAC13P	0	0	0	0	0	0	0	0	0	0	0	0	0	0	0	0
RNU6ATAC14P	0	0	0	0	0	0	0	0	0	0	0	0	0	0	0	0
RNU6ATAC15P	0	0	0	0	0	0	0	0	0	0	0	0	0	0	0	0
RNU6ATAC16P	0	0	0	0	0	0	0	0	0	0	0	0	0	0	0	0
RNU6ATAC17P	0	0	0	0	0	0	0	0	0	0	0	0	0	0	0	0
RNU6ATAC18P	0	0	0	0	0	0	0	0	0	0	0	0	0	0	0	0
RNU6ATAC19P	0	0	0	0	0	0	0	0	0	0	0	0	0	0	0	0
RNU6ATAC20P	0	0	0	0	0	0	0	0	0	0	0	0	0	0	0	0
RNU6ATAC21P	0	0	0	0	0	0	0	0	0	0	0	0	0	0	0	0
RNU6ATAC22P	0	0	0	0	0	0	0	0	0	0	0	0	0	0	0	0
RNU6ATAC23P	0	0	0	0	0	0	0	0	0	0	0	0	0	0	0	0
RNU6ATAC24P	0	0	0	0	0	0	0	0	0	0	0	0	0	0	0	0
RNU6ATAC25P	0	0	0	0	0	0	0	0	0	0	0	0	0	0	0	0
RNU6ATAC26P	0	0	0	0	0	0	0	0	0	0	0	0	0	0	0	0
RNU6ATAC27P	0	0	0	0	0	0	0	0	0	0	0	0	0	0	0	0
RNU6ATAC28P	0	0	0	0	0	0	0	0	0	0	0	0	0	0	0	0
RNU6ATAC29P	0	0	0	0	0	0	0	0	0	0	0	0	0	0	0	0
RNU6ATAC2P	0	0	0	0	0	0	0	0	0	0	0	0	0	0	0	0
RNU6ATAC30P	0	0	0	0	0	0	0	0	0	0	0	0	0	0	0	0
RNU6ATAC31P	0	0	0	0	0	0	0	0	0	0	0	0	0	0	0	0
RNU6ATAC32P	0	0	0	0	0	0	0	0	0	0	0	0	0	0	0	0
RNU6ATAC33P	0	0	0	0	0	0	0	0	0	0	0	0	0	0	0	0
RNU6ATAC34P	0	0	0	0	0	0	0	0	0	0	0	0	0	0	0	0
RNU6ATAC35P	0.18	0.34	0.53	0.48	1.43	1.06	1.03	0	1.13	1.45	0.99	1.61	1.99	0.62	1.61	0.84
RNU6ATAC36P	0	0	0	0	0	0	0	0	0	0	0	0	0	0	0	0
RNU6ATAC37P	0	0	0	0	0	0	0	0	0	0	0	0	0	0	0	0
RNU6ATAC38P	0	0	0	0	0	0	0	0	0	0	0	0	0	0	0	0
RNU6ATAC39P	0	0	0	0	0	0	0	0	0	0	0	0	0	0	0	0
RNU6ATAC3P	0	0	0	0	0	0	0	0	0	0	0	0	0	0	0	0
RNU6ATAC40P	0	0	0	0	0	0	0	0	0	0	0	0	0	0	0	0
RNU6ATAC41P	0	0	0	0	0	0	0	0	0	0	0	0	0	0	0	0
RNU6ATAC42P	0	0	0	0	0	0	0	0	0	0	0	0	0	0	0	0
RNU6ATAC4P	0	0	0	0	0	0	0	0	0	0	0	0	0	0	0	0
RNU6ATAC5P	0	0	0	0	0	0	0	0	0	0	0	0	0	0	0	0
RNU6ATAC6P	0	0	0	0	0	0	0	0	0	0	0	0	0	0	0	0
RNU6ATAC7P	0	0	0	0	0	0	0	0	0	0	0	0	0	0	0	0
RNU6ATAC8P	0	0	0	0	0	0	0	0	0	0	0	0	0	0	0	0
RNU6ATAC9P	0	0	0	0	0	0	0	0	0	0	0	0	0	0	0	0
RNU6V	0	0	0	0	0	0	0	0	0	0	0	0	0	0	0	0
RNU7-1	0	0	0	0	0	0	0	0	0	0	0	0	0	0	0	0
RNU7-102P	0	0	0	0	0	0	0	0	0	0	0	0	0	0	0	0
RNU7-103P	0	0	0	0	0	0	0	0	0	0	0	0	0	0	0	0
RNU7-104P	0	0	0	0	0	0	0	0	0	0	0	0	0	0	0	0
RNU7-105P	0	0	0	0	0	0	0	0	0	0	0	0	0	0	0	0
RNU7-106P	0	0	0	0	0	0	0	0	0	0	0	0	0	0	0	0
RNU7-107P	0	0	0	0	0	0	0	0	0	0	0	0	0	0	0	0
RNU7-10P	0	0	0	0	0	0	0	0	0	0	0	0	0	0	0	0
RNU7-110P	0	0	0	0	0	0	0	0	0	0	0	0	0	0	0	0
RNU7-111P	0	0	0	0	0	0	0	0	0	0	0	0	0	0	0	0
RNU7-113P	0	0	0	0	0	0	0	0	0	0	0	0	0	0	0	0
RNU7-115P	0	0	0	0	0	0	0	0	0	0	0	0	0	0	0	0
RNU7-116P	0	0	0	0	0	0	0	0	0	0	0	0	0	0	0	0
RNU7-119P	0	0	0	0	0	0	0	0	0	0	0	0	0	0	0	0
RNU7-11P	0	0	0	0	0	0	0	0	0	0	0	0	0	0	0	0
RNU7-120P	0	0	0	0	0	0	0	0	0	0	0	0	0	0	0	0
RNU7-121P	0	0	0	0	0	0	0	0	0	0	0	0	0	0	0	0
RNU7-123P	0	0	0	0	0	0	0	0	0	0	0	0	0	0	0	0
RNU7-124P	0	0	0	0	0	0	0	0	0	0	0	0	0	0	0	0
RNU7-125P	0	0	0	0	0	0	0	0	0	0	0	0	0	0	0	0
RNU7-126P	0	0	0	0	0	0	0	0	0	0	0	0	0	0	0	0
RNU7-127P	0	0	0	0	0	0	0	0	0	0	0	0	0	0	0	0
RNU7-128P	0	0	0	0	0	0	0	0	0	0	0	0	0	0	0	0
RNU7-129P	0	0	0	0	0	0	0	0	0	0	0	0	0	0	0	0
RNU7-12P	0	0	0	0	0	0	0	0	0	0	0	0	0	0	0	0
RNU7-130P	0	0	0	0	0	0	0	0	0	0	0	0	0	0	0	0
RNU7-133P	0	0	0	0	0	0	0	0	0	0	0	0	0	0	0	0
RNU7-134P	0	0	0	0	0	0	0	0	0	0	0	0	0	0	0	0
RNU7-136P	0	0	0	0	0	0	0	0	0	0	0	0	0	0	0	0
RNU7-137P	0	0	0	0	0	0	0	0	0	0	0	0	0	0	0	0
RNU7-138P	0	0	0	0	0	0	0	0	0	0	0	0	0	0	0	0
RNU7-13P	0	0	0	0	0	0	0	0	0	0	0	0	0	0	0	0
RNU7-140P	0	0	0	0	0	0	0	0	0	0	0	0	0	0	0	0
RNU7-141P	0	0	0	0	0	0	0	0	0	0	0	0	0	0	0	0
RNU7-143P	0	0	0	0	0	0	0	0	0	0	0	0	0	0	0	0
RNU7-144P	0	0	0	0	0	0	0	0	0	0	0	0	0	0	0	0
RNU7-147P	0	0	0	0	0	0	0	0	0	0	0	0	0	0	0	0
RNU7-148P	0	0	0	0	0	0	0	0	0	0	0	0	0	0	0	0
RNU7-149P	0	0	0	0	0	0	0	0	0	0	0	0	0	0	0	0
RNU7-14P	0	0	0	0	0	0	0	0	0	0	0	0	0	0	0	0
RNU7-151P	0	0	0	0	0	0	0	0	0	0	0	0	0	0	0	0
RNU7-152P	0	0	0	0	0	0	0	0	0	0	0	0	0	0	0	0
RNU7-153P	0	0	0	0	0	0	0	0	0	0	0	0	0	0	0	0
RNU7-154P	0	0	0	0	0	0	0	0	0	0	0	0	0	0	0	0
RNU7-155P	0	0	0	0	0	0	0	0	0	0	0	0	0	0	0	0
RNU7-156P	0	0	0	0	0	0	0	0	0	0	0	0	0	0	0	0
RNU7-157P	0	0	0	0	0	0	0	0	0	0	0	0	0	0	0	0
RNU7-159P	0	0	0	0	0	0	0	0	0	0	0	0	0	0	0	0
RNU7-160P	0	0	0	0	0	0	0	0	0	0	0	0	0	0	0	0
RNU7-161P	0	0	0	0	0	0	0	0	0	0	0	0	0	0	0	0
RNU7-164P	0	0	0	0	0	0	0	0	0	0	0	0	0	0	0	0
RNU7-165P	0	0	0	0	0	0	0	0	0	0	0	0	0	0	0	0
RNU7-167P	0	0	0	0	0	0	0	0	0	0	0	0	0	0	0	0
RNU7-169P	0	0	0	0	0	0	0	0	0	0	0	0	0	0	0	0
RNU7-170P	0	0	0	0	0	0	0	0	0	0	0	0	0	0	0	0
RNU7-171P	0	0	0	0	0	0	0	0	0	0	0	0	0	0	0	0
RNU7-172P	0	0	0	0	0	0	0	0	0	0	0	0	0	0	0	0
RNU7-173P	0	0	0	0	0	0	0	0	0	0	0	0	0	0	0	0
RNU7-174P	0	0	0	0	0	0	0	0	0	0	0	0	0	0	0	0
RNU7-175P	0	0	0	0	0	0	0	0	0	0	0	0	0	0	0	0
RNU7-176P	0	0	0	0	0	0	0	0	0	0	0	0	0	0	0	0
RNU7-179P	0	0	0	0	0	0	0	0	0	0	0	0	0	0	0	0
RNU7-180P	0	0	0	0	0	0	0	0	0	0	0	0	0	0	0	0
RNU7-181P	0	0	0	0	0	0	0	0	0	0	0	0	0	0	0	0
RNU7-182P	0	0	0	0	0	0	0	0	0	0	0	0	0	0	0	0
RNU7-183P	0	0	0	0	0	0	0	0	0	0	0	0	0	0	0	0
RNU7-185P	0	0	0	0	0	0	0	0	0	0	0	0	0	0	0	0
RNU7-186P	0	0	0	0	0	0	0	0	0	0	0	0	0	0	0	0
RNU7-187P	0	0	0	0	0	0	0	0	0	0	0	0	0	0	0	0
RNU7-188P	0	0	0	0	0	0	0	0	0	0	0	0	0	0	0	0
RNU7-18P	0	0	0	0	0	0	0	0	0	0	0	0	0	0	0	0
RNU7-190P	0	0	0	0	0	0	0	0	0	0	0	0	0	0	0	0
RNU7-192P	0	0	0	0	0	0	0	0	0	0	0	0	0	0	0	0
RNU7-193P	0	0	0	0	0	0	0	0	0	0	0	0	0	0	0	0
RNU7-194P	0	0	0	0	0	0	0	0	0	0	0	0	0	0	0	0
RNU7-195P	0	0	0	0	0	0	0	0	0	0	0	0	0	0	0	0
RNU7-196P	0	0	0	0	0	0	0	0	0	0	0	0	0	0	0	0
RNU7-197P	0	0	0	0	0	0	0	0	0	0	0	0	0	0	0	0
RNU7-19P	0	0	0	0	0	0	0	0	0	0	0	0	0	0	0	0
RNU7-200P	0	0	0	0	0	0	0	0	0	0	0	0	0	0	0	0
RNU7-20P	0	0	0	0	0	0	0	0	0	0	0	0	0	0	0	0
RNU7-21P	0	0	0	0	0	0	0	0	0	0	0	0	0	0	0	0
RNU7-22P	0	0	0	0	0	0	0	0	0	0	0	0	0	0	0	0
RNU7-23P	0	0	0	0	0	0	0	0	0	0	0	0	0	0	0	0
RNU7-24P	0	0	0	0	0	0	0	0	0	0	0	0	0	0	0	0
RNU7-25P	0	0	0	0	0	0	0	0	0	0	0	0	0	0	0	0
RNU7-26P	0	0	0	0	0	0	0	0	0	0	0	0	0	0	0	0
RNU7-27P	0	0	0	0	0	0	0	0	0	0	0	0	0	0	0	0
RNU7-28P	0	0	0	0	0	0	0	0	0	0	0	0	0	0	0	0
RNU7-29P	0	0	0	0	0	0	0	0	0	0	0	0	0	0	0	0
RNU7-2P	0	0	0	0	0	0	0	0	0	0	0	0	0	0	0	0
RNU7-30P	0	0	0	0	0	0	0	0	0	0	0	0	0	0	0	0
RNU7-34P	0	0	0	0	0	0	0	0	0	0	0	0	0	0	0	0
RNU7-35P	0	0	0	0	0	0	0	0	0	0	0	0	0	0	0	0
RNU7-37P	0	0	0	0	0	0	0	0	0	0	0	0	0	0	0	0
RNU7-38P	0	0	0	0	0	0	0	0	0	0	0	0	0	0	0	0
RNU7-3P	0	0	0	0	0	0	0	0	0	0	0	0	0	0	0	0
RNU7-40P	0	0	0	0	0	0	0	0	0	0	0	0	0	0	0	0
RNU7-41P	0	0	0	0	0	0	0	0	0	0	0	0	0	0	0	0
RNU7-43P	0	0	0	0	0	0	0	0	0	0	0	0	0	0	0	0
RNU7-45P	0	0	0	0	0	0	0	0	0	0	0	0	0	0	0	0
RNU7-46P	0	0	0	0	0	0	0	0	0	0	0	0	0	0	0	0
RNU7-47P	0	0	0	0	0	0	0	0	0	0	0	0	0	0	0	0
RNU7-48P	0	0	0	0	0	0	0	0	0	0	0	0	0	0	0	0
RNU7-49P	0	0	0	0	0	0	0	0	0	0	0	0	0	0	0	0
RNU7-4P	0	0	0	0	0	0	0	0	0	0	0	0	0	0	0	0
RNU7-50P	0	0	0	0	0	0	0	0	0	0	0	0	0	0	0	0
RNU7-51P	0	0	0	0	0	0	0	0	0	0	0	0	0	0	0	0
RNU7-52P	0	0	0	0	0	0	0	0	0	0	0	0	0	0	0	0
RNU7-53P	0	0	0	0	0	0	0	0	0	0	0	0	0	0	0	0
RNU7-54P	0	0	0	0	0	0	0	0	0	0	0	0	0	0	0	0
RNU7-55P	0	0	0	0	0	0	0	0	0	0	0	0	0	0	0	0
RNU7-56P	0	0	0	0	0	0	0	0	0	0	0	0	0	0	0	0
RNU7-57P	0	0	0	0	0	0	0	0	0	0	0	0	0	0	0	0
RNU7-59P	0	0	0	0	0	0	0	0	0	0	0	0	0	0	0	0
RNU7-60P	0	0	0	0	0	0	0	0	0	0	0	0	0	0	0	0
RNU7-61P	0	0	0	0	0	0	0	0	0	0	0	0	0	0	0	0
RNU7-62P	0	0	0	0	0	0	0	0	0	0	0	0	0	0	0	0
RNU7-63P	0	0	0	0	0	0	0	0	0	0	0	0	0	0	0	0
RNU7-65P	0	0	0	0	0	0	0	0	0	0	0	0	0	0	0	0
RNU7-66P	0	0	0	0	0	0	0	0	0	0	0	0	0	0	0	0
RNU7-67P	0	0	0	0	0	0	0	0	0	0	0	0	0	0	0	0
RNU7-69P	0	0	0	0	0	0	0	0	0	0	0	0	0	0	0	0
RNU7-6P	0	0	0	0	0	0	0	0	0	0	0	0	0	0	0	0
RNU7-70P	0	0	0	0	0	0	0	0	0	0	0	0	0	0	0	0
RNU7-71P	0	0	0	0	0	0	0	0	0	0	0	0	0	0	0	0
RNU7-73P	0	0	0	0	0	0	0	0	0	0	0	0	0	0	0	0
RNU7-74P	0	0	0	0	0	0	0	0	0	0	0	0	0	0	0	0
RNU7-75P	0	0	0	0	0	0	0	0	0	0	0	0	0	0	0	0
RNU7-77P	0	0	0	0	0	0	0	0	0	0	0	0	0	0	0	0
RNU7-79P	0	0	0	0	0	0	0	0	0	0	0	0	0	0	0	0
RNU7-7P	0	0	0	0	0	0	0	0	0	0	0	0	0	0	0	0
RNU7-80P	0	0	0	0	0	0	0	0	0	0	0	0	0	0	0	0
RNU7-81P	0	0	0	0	0	0	0	0	0	0	0	0	0	0	0	0
RNU7-82P	0	0	0	0	0	0	0	0	0	0	0	0	0	0	0	0
RNU7-84P	0	0	0	0	0	0	0	0	0	0	0	0	0	0	0	0
RNU7-85P	0	0	0	0	0	0	0	0	0	0	0	0	0	0	0	0
RNU7-87P	0	0	0	0	0	0	0	0	0	0	0	0	0	0	0	0
RNU7-88P	0	0	0	0	0	0	0	0	0	0	0	0	0	0	0	0
RNU7-8P	0	0	0	0	0	0	0	0	0	0	0	0	0	0	0	0
RNU7-90P	0	0	0	0	0	0	0	0	0	0	0	0	0	0	0	0
RNU7-92P	0	0	0	0	0	0	0	0	0	0	0	0	0	0	0	0
RNU7-93P	0	0	0	0	0	0	0	0	0	0	0	0	0	0	0	0
RNU7-94P	0	0	0	0	0	0	0	0	0	0	0	0	0	0	0	0
RNU7-95P	0	0	0	0	0	0	0	0	0	0	0	0	0	0	0	0
RNU7-96P	0	0	0	0	0	0	0	0	0	0	0	0	0	0	0	0
RNU7-97P	0	0	0	0	0	0	0	0	0	0	0	0	0	0	0	0
RNU7-99P	0	0	0	0	0	0	0	0	0	0	0	0	0	0	0	0
RNU7-9P	0	0	0	0	0	0	0	0	0	0	0	0	0	0	0	0
RNVU1-1	0	0	0	0	0	0	0	0	0	0	0	0	0	0	0	0
RNVU1-14	0	0	0	0	0	0	0	0	0	0	0	0	4.16	0	0	0
RNVU1-15	0	0	3.09	0	0	0	0	0	0	0	0	0	0	0	0	0
RNVU1-17	3.28	0	0	4.14	0	0	0	0	0	0	0	0	0	0	0	0
RNVU1-18	7.66	8.99	6.04	11.96	0	185.47	0	159.38	72.65	46.43	15.74	31.94	68.8	32.64	0	16.34
RNVU1-19	0	0	0	0	0	0	0	0	0	0	0	0	0	0	0	0
RNVU1-2	0	0	0	0	0	0	0	0	0	0	0	0	0	0	0	0
RNVU1-21	0	0	0	0	0	0	0	0	0	0	0	0	0	0	0	0
RNVU1-22	0	0	0	0	0	0	0	0	0	0	0	0	0	0	0	0
RNVU1-23	0	0	0	0	0	0	0	0	0	0	0	0	0	0	0	0
RNVU1-24	0	0	0	0	0	0	0	0	0	0	0	0	0	0	0	0
RNVU1-25	3.76	0	3.67	0	0	0	0	0	0	0	0	0	6.61	0	0	0
RNVU1-26	0	0	3.42	8.84	0	0	4.85	0	0	0	0	0	0	0	0	0
RNVU1-27	0	0	0	0	0	7.53	4.36	0	0	0	0	0	0	0	0	0
RNVU1-28	0	0	0	0	5.91	0	4.55	0	9.73	0	0	0	5.79	0	0	0
RNVU1-29	7.66	8.99	6.04	11.96	390.44	185.47	500.5	159.38	72.65	46.43	15.74	31.94	68.8	32.64	0	16.34
RNVU1-2A	0	0	0	0	0	0	0	0	0	0	0	0	0	0	0	0
RNVU1-3	0	0	3.54	0	0	0	0	0	0	0	0	0	0	0	0	0
RNVU1-30	6.56	5.99	3.2	4.14	9.59	0	0	0	0	0	0	0	0	0	0	0
RNVU1-31	0	0	0	0	0	0	9.04	0	0	0	0	0	0	0	0	0
RNVU1-32	3.28	0	0	0	4.79	0	0	0	0	0	0	0	0	0	0	0
RNVU1-33	0	0	0	0	0	3.22	0	0	0	0	0	0	0	0	0	0
RNVU1-34	0	0	0	0	0	3.89	0	0	0	0	0	0	0	0	0	0
RNVU1-4	3.28	3	3.2	4.14	9.59	0	0	0	0	0	0	0	0	0	0	0
RNVU1-6	0	3	0	4.14	0	0	0	0	0	0	0	0	0	0	0	0
RNVU1-7	7.66	8.99	6.04	11.96	0	0	0	159.38	72.65	46.43	15.74	31.94	68.8	32.64	942.74	0
RNY1	0	0	0	0	0	0	0	0	0	0	0	0	0	0	0	0
RNY1P1	0	0	0	0	0	0	0	0	0	0	0	0	0	0	0	0
RNY1P10	0	0	0	0	0	0	0	0	0	0	0	0	0	0	0	0
RNY1P11	0	0	0	0	0	0	0	0	0	0	0	0	0	0	0	0
RNY1P12	0	0	0	0	0	0	0	0	0	0	0	0	0	0	0	0
RNY1P13	0	0	0	0	0	0	0	0	0	0	0	0	0	0	0	0
RNY1P14	0	0	0	0	0	0	0	0	0	0	0	0	0	0	0	0
RNY1P15	0	0	0	0	0	0	0	0	0	0	0	0	0	0	0	0
RNY1P16	0	0	0	0	0	0	0	0	0	0	0	0	0	0	0	0
RNY1P2	0	0	0	0	0	0	0	0	0	0	0	0	0	0	0	0
RNY1P3	0	0	0	0	0	0	0	0	0	0	0	0	0	0	0	0
RNY1P4	0	0	0	0	0	0	0	0	0	0	0	0	0	0	0	0
RNY1P5	0	0	0	0	0	0	0	0	0	0	0	0	0	0	0	0
RNY1P6	0	0	0	0	0	0	0	0	0	0	0	0	0	0	0	0
RNY1P7	0	0	0	0	0	0	0	0	0	0	0	0	0	0	0	0
RNY1P8	0	0	0	0	0	0	0	0	0	0	0	0	0	0	0	0
RNY1P9	0	0	0	0	0	0	0	0	0	0	0	0	0	0	0	0
RNY3	0	0	0	0	0	0	0	0	0	0	0	0	0	0	0	0
RNY3P1	0	0	0	0	0	0	0	0	0	0	0	0	0	0	0	0
RNY3P10	0	0	0	0	0	0	0	0	0	0	0	0	0	0	0	0
RNY3P11	0	0	0	0	0	0	0	0	0	0	0	0	0	0	0	0
RNY3P12	0	0	0	0	0	0	0	0	0	0	0	0	0	0	0	0
RNY3P13	0	0	0	0	0	0	0	0	0	0	0	0	0	0	0	0
RNY3P14	0	0	0	0	0	0	0	0	0	0	0	0	0	0	0	0
RNY3P15	0	0	0	0	0	0	0	0	0	0	0	0	0	0	0	0
RNY3P16	0	0	0	0	0	0	0	0	0	0	0	0	0	0	0	0
RNY3P2	0	0	0	0	0	0	0	0	0	0	0	0	0	0	0	0
RNY3P3	0	0	0	0	0	0	0	0	0	0	0	0	0	0	0	0
RNY3P4	0	0	0	0	0	0	0	0	0	0	0	0	0	0	0	0
RNY3P5	0	0	0	0	0	0	0	0	0	0	0	0	0	0	0	0
RNY3P7	0	0	0	0	0	0	0	0	0	0	0	0	0	0	0	0
RNY3P8	0	0	0	0	0	0	0	0	0	0	0	0	0	0	0	0
RNY3P9	0	0	0	0	0	0	0	0	0	0	0	0	0	0	0	0
RNY4	0	0	0	0	0	0	0	0	0	0	0	0	0	0	0	0
RNY4P10	0	0	0	0	0	0	0	0	0	0	0	0	0	0	0	0
RNY4P13	0	0	0	0	0	0	0	0	0	0	0	0	0	0	0	0
RNY4P14	0	0	0	0	0	0	0	0	0	0	0	0	0	0	0	0
RNY4P16	0	0	0	0	0	0	0	0	0	0	0	0	0	0	0	0
RNY4P17	0	0	0	0	0	0	0	0	0	0	0	0	0	0	0	0
RNY4P18	0	0	0	0	0	0	0	0	0	0	0	0	0	0	0	0
RNY4P19	0	0	0	0	0	0	0	0	0	0	0	0	0	0	0	0
RNY4P20	0	0	0	0	0	0	0	0	0	0	0	0	0	0	0	0
RNY4P23	0	0	0	0	0	0	0	0	0	0	0	0	0	0	0	0
RNY4P24	0	0	0	0	0	0	0	0	0	0	0	0	0	0	0	0
RNY4P25	0	0	0	0	0	0	0	0	0	0	0	0	0	0	0	0
RNY4P27	0	0	0	0	0	0	0	0	0	0	0	0	0	0	0	0
RNY4P28	0	0	0	0	0	0	0	0	0	0	0	0	0	0	0	0
RNY4P29	0	0	0	0	0	0	0	0	0	0	0	0	0	0	0	0
RNY4P3	0	0	0	0	0	0	0	0	0	0	0	0	0	0	0	0
RNY4P30	0	0	0	0	0	0	0	0	0	0	0	0	0	0	0	0
RNY4P34	0	0	0	0	0	0	0	0	0	0	0	0	0	0	0	0
RNY4P36	0	0	0	0	0	0	0	0	0	0	0	0	0	0	0	0
RNY4P37	0	0	0	0	0	0	0	0	0	0	0	0	0	0	0	0
RNY4P6	0	0	0	0	0	0	0	0	0	0	0	0	0	0	0	0
RNY4P7	0	0	0	0	0	0	0	0	0	0	0	0	0	0	0	0
RNY4P9	0	0	0	0	0	0	0	0	0	0	0	0	0	0	0	0
RO60	12.08	12.27	12.11	12.28	11.3	16.05	16.02	16.46	8.14	4.38	10.77	6.45	8.5	12.63	9.86	16.21
ROBO1	42.44	45.33	42.73	43.01	237.2	271.23	250.19	319.98	238.61	141.73	246.4	83.14	232.49	258	223.39	224.71
ROBO2	1.51	1.63	1.99	2.38	111.95	139.84	128.32	167.3	88.64	53.63	97.14	40.71	75.7	119.57	81.68	73.93
ROBO2P1	0	0	0	0	0	0	0	0	0	0	0	0	0	0	0	0
ROBO3	7.11	8.01	9.52	7.12	8	7.8	8.68	8.53	1.01	2.38	1.14	1.33	1.47	2.02	1.14	2.42
ROBO4	0.13	0	0.04	0	0	0	0.04	0.01	0	0	0	0	0	0	0.02	0
ROCK1	19.88	21.36	21.17	22.62	17.95	24.35	22.35	24.83	7.34	6.61	11.37	6.43	9.06	10.66	6.97	14.52
ROCK1P1	0.71	0.98	1.31	1.65	1.36	0.8	1.76	0.7	2.15	1.38	3.31	1.75	2.91	2.19	2.66	2.46
ROCK2	7.64	8.05	8.44	9.42	5.24	7	6.57	7.64	6.17	4.85	6.17	4.6	6.3	9.4	7.24	10.19
ROCR	0	0	0	0	0	0	0	0	0	0	0	0.31	0	0	0	0
ROGDI	25.91	34.62	27.46	32.24	104.41	101.39	106.52	132.05	91.22	101.14	97.6	79.96	89.55	99.65	107.03	105.25
ROM1	1.52	1.72	1.6	1.65	0.69	1.01	0.62	1.29	0.03	0.32	0	0.25	0.11	0.21	0.1	0.26
ROMO1	237.61	206.64	206.89	210.1	271.41	254.71	283.02	240.89	254.79	315.27	229.16	286.95	195.89	183.25	222.68	225.41
ROPN1	0.29	0.26	0.17	0.19	0	0.03	0	0	0	0	0.03	0	0	0.23	0.14	0
ROPN1B	0.18	0.19	0.19	0.05	0	0.11	0	0.13	0	0.09	0.16	0.04	0.22	0.04	0.09	0.26
ROPN1L	0.59	0.22	0.1	0.27	0.63	0.57	0.54	0.42	1.55	1.42	1.42	0.95	3.33	3.05	3.9	2.39
ROPN1L-AS1	0	0	0	0	0	0	0	0	0	0	0	0	0	0	0	0
ROR1	30.31	32.3	32.07	31.98	2.82	3.66	3.77	4.06	0.72	0.45	0.74	0.34	0.46	0.8	0.66	3
ROR1-AS1	0	0	0	0	0	0	0	0	0	0	0	0	0	0	0	0.04
ROR2	4.57	4.53	4.51	3.55	16.45	18.21	16.41	17.34	4.69	5.03	5.16	3.56	1.72	2.82	2.35	4.95
RORA	3.8	3.23	3.14	3.29	3.17	3.71	3.34	3.62	4.78	2.91	4.51	2.82	5.48	6.99	6.86	7.54
RORA-AS1	0.5	0.2	0.35	0.37	0.32	0.08	0.45	0.41	0.39	0.38	0.09	0.08	0.15	0.15	0.08	0
RORA-AS2	0	0	0	0	0	0	0	0	0	0	0	0	0	0	0	0
RORB	0.63	0.9	0.9	0.89	0.91	0.95	0.94	1	0.53	0.3	0.5	0.5	0.44	0.66	0.59	0.44
RORB-AS1	0.38	0.27	0.5	0.26	0.06	0	0.11	0.23	0.06	0	0.15	0	0.07	0	0.1	0.15
RORC	0.41	0.46	0.33	0.37	0.03	0	0	0.02	0.07	0.02	0.11	0	0.05	0.11	0.13	0.1
ROS1	0.01	0	0	0	0	0	0.01	0.01	0	0	0	0.01	0	0	0.04	0
RP1	0	0	0.01	0.04	0	0	0	0.01	0	0.03	0	0.01	0	0	0	0.04
RP1L1	0.1	0.1	0.11	0.12	0.05	0.03	0.01	0.13	0.02	0.01	0.01	0	0.02	0.02	0.03	0.01
RP2	8.09	7.36	7.63	7.51	11.27	13.17	11.58	12.04	6.14	4.17	5.89	4.68	3.61	4.51	4.13	5.03
RP9	17.2	16.23	17.15	15.45	35.25	29.78	32.3	35.94	26.23	26.18	29.33	27.62	24.12	29.08	26.95	28.11
RP9P	0.65	0.54	0.31	0.46	7.82	8.08	8.04	6.99	11.05	13.24	9.64	8.95	15.05	14.61	15.34	15.69
RPA1	71.57	71.59	73.13	70.77	24.61	23.22	24.14	23.93	18.71	17.38	19.85	15.51	15.2	19.2	18.07	24.4
RPA2	73.5	75.48	75.47	73.35	38.09	34.52	40.08	38.78	29.58	25.68	33.43	25.96	29.73	25.25	29.67	32.28
RPA2P1	0	0	0	0	0	0	0	0	0	0	0	0	0	0	0	0
RPA2P2	0	0	0	0	0	0	0	0	0	0	0	0	0	0	0	0
RPA2P3	0	0	0	0	0	0	0	0	0	0	0	0	0.13	0.27	0.09	0.38
RPA3	73.96	77.18	75.45	71.49	28.36	27.34	23.97	21.24	23.43	29.78	24.93	24.2	20.97	21.47	21.43	20.37
RPA3P1	0	0	0	0	0	0	0	0	0	0	0	0	0	0	0	0
RPA3P2	0	0	0	0	0	0	0	0	0	0	0	0	0	0	0	0
RPA4	0.17	0.29	0.36	0.09	0.22	0.08	0.15	0.04	0.13	0.04	0	0	0	0	0.04	0
RPAIN	53.21	49.17	46.14	47.12	103.34	107.74	107.5	102.96	104.26	102.68	113.16	90.38	80.45	97.64	92.98	98.88
RPAP1	23.33	23.68	23.25	22.15	11.96	12.32	11.3	15.36	14.89	15.64	13.73	13.52	14.82	16.97	12.99	14.66
RPAP2	12.7	13.79	13.3	14.63	7.1	6.27	5.67	6.29	6.24	6	4.73	5.95	5.55	6.97	4.49	6.35
RPAP2P1	0	0	0	0	0	0	0	0	0	0	0	0	0	0	0	0
RPAP3	42.06	45.94	41.03	45.46	23.66	24.8	22.15	25.63	22.62	18.51	28.34	16.61	29.21	27.16	24.51	27.44
RPAP3-DT	0.75	0.21	0.58	0.49	0.57	0.27	0.55	0.26	0.86	0.91	1.13	0.79	0.68	0.87	0.7	0.14
RPE	44.21	49.89	47.11	45.92	13.58	14.83	15.12	15.57	11.55	6.95	12.83	8.31	14.06	21.96	16.71	22.61
RPE65	0	0.06	0.04	0	0.05	0.05	0.04	0.09	0	0	0	0	0	0.03	0	0.15
RPEL1	0	0.02	0	0.03	0	0	0	0	0	0	0	0	0	0	0	0
RPEP1	0	0	0	0	0	0	0	0	0	0	0	0	0	0	0	0
RPEP2	0	0	0	0	0	0	0	0	0	0	0	0	0	0	0	0
RPEP3	0	0	0	0	0.13	0	0	0	0	0	0	0	0	0	0	0
RPEP4	0	0	0	0	0	0	0	0	0	0	0	0.13	0	0	0	0
RPEP5	0	0	0	0	0	0	0	0	0	0	0	0	0	0	0	0
RPEP6	0	0	0	0	0	0	0	0	0	0	0	0	0	0	0	0
RPF1	59.61	60.23	60.26	63.76	44.79	44.03	44.59	45.88	30.56	32.71	29.48	28.71	27.3	24.02	27.15	27.64
RPF2	55.23	55.67	55.33	56.94	21.82	20.74	20.55	19.93	15.73	18.34	18.44	16.21	16.41	14.15	15.44	14.36
RPF2P1	0.07	0	0.06	0	0	0	0.07	0	0	0	0	0.07	0.1	0	0	0
RPF2P2	0	0	0	0	0	0	0	0	0	0	0	0	0	0	0	0
RPGR	11.08	9.95	8.02	12.08	5.15	8.05	5.29	6.92	7.56	6.56	6.95	6.97	5.02	11.12	8.86	8.17
RPGRIP1	0.7	1.25	0.55	1.18	0.07	0	0.03	0.03	0.45	0.34	0.24	0.25	0.48	1.13	0.44	0.92
RPGRIP1L	6.8	7.18	7.97	9.18	5.86	5.99	5.49	6.11	6.99	5.72	8.68	4.71	8.4	13.09	10.2	13.49
RPH3A	0.3	0.34	0.17	0.52	0.42	0.8	0.43	0.62	6.85	5.98	6.19	5.05	12.51	12.7	12	10.36
RPH3AL	4.91	4.55	4.74	3.68	4.7	4.87	5.58	6.99	1.71	0.85	0.88	0.7	1.38	1.26	1.01	2.51
RPH3AL-AS1	0	0	0	0	0.07	0.15	0.03	0.18	0	0	0.02	0	0	0	0	0
RPH3AL-AS2	0.08	0.08	0	0	0	0.1	0.09	0.1	0	0	0.09	0.19	0.13	0	0	0
RPIA	19.13	18.92	19.23	17.34	8.13	7.92	7.72	7.47	9.95	10.81	9.51	9.59	9.01	9.74	10.17	10.71
RPIAP1	0	0	0	0	0	0	0	0	0	0	0	0	0	0	0	0
RPL10	2115.11	2003.18	2087.67	1756.94	2057.29	1816.81	1934.58	1603.52	1211.32	1381.6	1225.62	1236.49	1086.27	995.06	1107.07	1259.18
RPL10A	1850.8	1802.38	1799.34	1737.49	865.02	796.57	825.58	719.73	650.46	667.43	637.99	678.23	618.78	575.21	644.04	748.28
RPL10AP1	0	0	0	0	0	0	0	0	0	0	0	0	0	0	0	0
RPL10AP12	0	0	0	0	0	0	0	0	0	0	0	0	0	0	0	0
RPL10AP2	0	0	0	0	0	0	0	0	0.12	0	0	0.23	0	0	0	0
RPL10AP3	0	0	0	0	0	0	0	0	0	0	0	0	0	0	0	0
RPL10AP5	0	0	0	0	0	0	0	0	0	0	0	0	0	0	0	0
RPL10AP6	2.22	2.29	2.59	3.73	1.4	1.31	1.71	0.98	1.33	1.16	1.75	2.83	1.11	0.68	1.33	1.26
RPL10L	0.23	0	0.15	0.2	0.59	0.62	0.25	0.09	0.65	0.17	0.41	0.17	0.24	0.25	0.66	0.47
RPL10P1	0	0	0	0	0	0	0	0	0	0	0	0	0	0	0	0
RPL10P10	0	0	0	0	0	0	0	0	0	0	0	0	0.15	0	0	0.15
RPL10P11	0	0	0	0	0	0	0	0	0	0	0	0	0	0	0	0
RPL10P12	0	0	0	0	0	0	0	0	0	0	0	0	0	0	0	0
RPL10P13	0	0	0.37	0	0	0	0	0.47	0	0	0	0	0	0	0	0.59
RPL10P14	0	0	0	0	0	0	0	0	0	0	0	0	0	0	0	0
RPL10P15	0.35	0	0	0.05	1.34	1.23	0.41	2.73	0.89	1.69	1.95	2.31	0.56	1.24	0.8	0.39
RPL10P16	8.63	7.27	8	6.64	12.6	9.85	10.89	6.77	6.81	10.71	8.78	10.96	5.58	4.64	3.69	6.18
RPL10P17	0	0	0	0	0	0	0	0	0	0	0	0	0	0	0	0
RPL10P18	0	0	0	0	0	0	0	0	0	0	0	0	0	0	0	0
RPL10P19	0.26	0.76	0.17	0.12	0.23	1.03	0.31	0.21	0.44	0.71	0.48	0.3	1.39	0.74	0.58	0.41
RPL10P2	0	0	0	0	0	0	0	0	0	0	0	0	0	0	0	0
RPL10P3	0	0.16	0.32	0	0	0	0	0.4	0	0.57	0	1.11	0	0	0.18	0.26
RPL10P4	0	0	0	0	0	0	0	0	0	0	0	0	0	0	0	0
RPL10P5	0	0	0	0	0	0	0	0	0	0	0	0	0	0	0	0
RPL10P6	0.38	0	0.33	0	0	0.41	0	0	0	0	0	1.34	0	0	0	0
RPL10P7	0.11	0	0	0	0	0.13	0	0	0	0	0.23	0	0	0	0	0
RPL10P8	0	0	0	0	0	0	0	0	0	0	0	0	0	0	0	0
RPL10P9	1.72	2.62	1.55	0.69	2.01	1.56	3.35	1.88	1.46	0.69	2.3	3.23	0.48	0.56	1.37	1.23
RPL11	3051.53	3018.68	3020.65	3059.77	1731.96	1615.89	1696.11	1678.87	1359.09	1542.7	1371.24	1545.48	1053.28	900.65	1113.91	1249.19
RPL11P1	0	0	0	0	0	0	0.13	0	0	0	0.26	0	0.19	0.4	0	0.37
RPL11P3	0.28	0	0	0	0	0.16	0	0	0.35	0	0	0	0	0.24	0.31	0.22
RPL11P4	0	0	0	0	0	0	0	0	0	0	0	0	0	0	0	0
RPL11P5	0	0	0	0	0	0	0	0	0	0	0	0	0	0	0	0
RPL12	3106.71	3150.86	3093.63	3022.61	1207.46	1138.21	1171.4	1131.24	1196.94	1425.82	1267.63	1290.52	1236.8	1130.01	1285.45	1364.35
RPL12P1	0.15	0.45	0	0	0	0.18	0	0	0.38	0	0.16	0.17	0	0	0.17	0
RPL12P10	0.15	0	0.15	0.6	0	0	0	0	0	0	0	0	0	0	0	0
RPL12P11	0	0	0	0	0	0	0	0	0	0	0	0	0	0.25	0	0
RPL12P12	2.25	1.41	1.29	1.84	0.61	1.08	0.34	0.92	0.37	0.88	0.33	0.84	0.25	0	1.02	0.23
RPL12P13	0	0	0	0	0	0	0	0	0	0	0	0	0	0	0	0
RPL12P14	0	0	0.3	0.21	0	0	0	0	0	0	0	0	0.24	0	0.17	0
RPL12P15	0	0	0	0	0	0	0	0	0	0	0	0	0	0	0	0
RPL12P16	83.86	68.04	81.81	64.24	25.94	25.68	34.28	22.72	35.95	18.7	30.93	29.11	20.55	23.59	30.64	17.61
RPL12P17	0	0	0	0	0	0	0	0	0	0.17	0	0	0	0	0	0
RPL12P18	0	0	0	0	0	0	0	0	0	0	0	0	0	0	0	0
RPL12P19	0	0	0	0	0	0.18	0	0	0	0	0	0	0	0	0	0
RPL12P2	0	0	0	0	0	0	0	0	0	0	0	0	0	0	0	0
RPL12P20	0	0	0	0	0	0	0	0	0	0.37	0	0	0	0.27	0	0
RPL12P21	0	0	0	0	0	0	0	0	0	0	0	0	0	0	0	0
RPL12P22	0	0	0	0	0	0	0	0	0	0	0	0	0	0	0	0
RPL12P23	0	0	0	0	0	0	0	0	0	0	0	0	0	0	0	0
RPL12P24	0	0	0	0	0	0	0	0	0	0	0	0	0	0	0	0
RPL12P25	0.3	0.14	0.19	0.13	0.4	0.69	0	0.55	0.12	0	0	0.5	0.24	0.26	0.32	0.24
RPL12P26	0	0	0	0	0	0	0	0	0	0	0	0	0	0	0	0
RPL12P27	0	0	0	0	0	0	0	0.18	0	0	0	0	0	0.26	0	0.47
RPL12P28	0	0.03	0.35	0.52	0	0	1.44	0.71	2.52	1.95	0	1.83	0	3.24	2.4	2.55
RPL12P29	0	0	0	0	0	0	0	0	0	0	0	0	0	0	0	0
RPL12P3	0	0	0	0	0	0	0	0	0	0	0	0	0	0	0	0
RPL12P30	0	0	0	0	0	0	0	0.18	0	0	0	0.17	0	0	0	0
RPL12P31	0	0	0	0	0	0	0	0	0	0	0	0	0	0	0	0
RPL12P32	0	0	0	0.2	0	0	0	0	0	0	0	0	0	0	0	0
RPL12P33	0	0	0	0	0	0	0	0	0	0	0	0	0	0	0	0
RPL12P34	0	0	0	0	0	0	0	0	0	0	0	0	0	0	0	0
RPL12P35	0	0	0	0	0	0	0	0	0	0.17	0	0	0	0	0	0
RPL12P36	0	0	0	0	0	0	0	0	0	0	0	0	0	0	0	0
RPL12P37	0	0	0	0	0	0	0	0	0	0	0	0	0	0.26	0.17	0
RPL12P38	0.31	0	0	0.21	0.2	0	0.18	0.19	0.03	0	0.17	0.34	0	0.04	0	0.24
RPL12P39	0	0	0	0	0	0	0	0	0	0	0	0	0	0	0	0
RPL12P4	12.49	14.65	13.65	20.24	6.16	4.99	3.95	3.87	7.05	7.02	5.27	15.34	8.98	5.05	6.79	8.02
RPL12P40	0	0	0	0	0	0	0	0	0	0	0	0	0	0	0	0
RPL12P41	0	0	0	0	0.2	0	0	0	0	0	0	0	0	0	0	0
RPL12P42	0.45	0.13	0.29	0.8	0.2	0.18	0.17	0.54	0.19	0.69	0.32	0.34	0	0	0.33	0
RPL12P43	0	0	0	0	0	0	0	0	0	0	0	0	0	0	0	0
RPL12P44	0	0	0	0	0	0	0	0	0	0	0	0	0	0	0	0
RPL12P45	0	0	0	0	0	0	0	0	0	0	0	0	0	0	0	0
RPL12P46	0	0	0	0	0	0	0	0	0	0	0	0	0	0	0	0
RPL12P47	0	0	0	0	0	0	0	0	0	0	0	0	0	0	0	0
RPL12P48	0	0	0	0	0	0	0	0	0	0	0	0	0	0	0	0
RPL12P49	0	0	0	0	0	0	0	0	0	0	0	0	0	0	0	0
RPL12P5	0	0	0	0	0	0	0	0	0	0	0	0	0	0	0	0
RPL12P50	0	0	0	0	0	0	0	0	0	0	0	0	0	0	0	0
RPL12P6	0.46	0.69	1.18	0.67	0.21	0.18	0.52	0.18	0.39	0.54	0.16	0.85	0.73	0.53	0	0
RPL12P7	0	0	0	0	0	0	0	0	0.19	0	0	0	0	0	0	0
RPL12P8	0.36	0.32	0.35	0.16	0	0	0.13	0.14	0.62	0	0.13	0.28	0.19	0	0	0
RPL12P9	0	0	0	0	0	0	0	0	0	0	0	0	0	0	0	0
RPL13	2672.34	2594.13	2623.29	2204.27	1671.08	1494.52	1570.64	1376.14	1348.46	1595.46	1342.42	1283.6	1150.4	1217.12	1388.77	1574.63
RPL13A	2629.24	2559.12	2647.92	2522.22	1602.71	1491.59	1460.16	1381.69	1670.07	1931.23	1639.67	1687.8	1409.23	1271.79	1471.72	1742.56
RPL13AP	0	0	0	0	0	0	0	0	0	0	0	0	0	0	0	0
RPL13AP10	0.12	0	0	0	0	0	0	0	0	0	0	0	0	0	0	0
RPL13AP11	0.12	0	0	0	0.16	0.59	0	0.61	0.47	0	0	0	0	0.21	0	0.39
RPL13AP12	0.12	0.11	0	0	0	0.96	0.39	0.42	0	0	0.51	0	0	0.99	0	0.73
RPL13AP13	0	0	0	0	0	0	0	0	0	0	0	0	0	0	0	0
RPL13AP14	0	0	0	0	0	0	0	0	0	0	0	0	0	0	0	0
RPL13AP15	0	0	0	0	0	0.14	0	0	0	0	0	0	0	0	0	0
RPL13AP16	0	0	0	0	0	0	0	0	0	0	0	0	0	0	0	0
RPL13AP17	0	0	0	0	0	0	0	0	0	0	0	0	0	0	0	0
RPL13AP18	0	0	0.1	0	0	0	0	0	0	0	0	0	0.17	0	0	0
RPL13AP19	0	0	0	0	0	0	0	0	0	0	0	0	0	0	0	0
