## Supplementary material for "*ASXL3* truncating patient variants mediate transcriptional gain-of-function and are antisense oligonucleotide-responsive": Data file S2 (part 3 of 3)

### Sheet: TPM of WT iNeurons (continued)
Gene expression (TPM) at weeks 0–3 in iNeurons
RPL13AP2	0	0	0	0	0	0	0	0	0.34	0.16	0.15	1.23	0.21	0	0	0.21
RPL13AP20	1.48	1.25	2.08	1.36	0.39	0.19	0.17	0.31	0.4	0.61	0.32	0.63	0.78	0.24	0.39	0.47
RPL13AP21	0	0	0	0	0	0	0	0	0	0	0	0	0	0	0	0
RPL13AP22	0.11	0	0.11	0	0	0	0	0.14	0	0	0	0	0.35	0.19	0	0
RPL13AP23	0	0	0	0	0	0	0	0	0	0	0	0	0	0	0	0
RPL13AP24	0.33	0.62	0.11	0.29	0	0.13	0	0	0	0	0	0.14	0	0	0	0
RPL13AP25	1.66	1.66	0.73	1.5	1.91	0.53	0.84	1.21	1.51	0.77	2.25	2.31	0.22	0.21	0.92	0.99
RPL13AP26	0.44	0.42	0.64	0.44	4.23	5.6	4.47	6.51	9.61	13.12	8.26	5.94	12.1	16.37	16.31	14.78
RPL13AP27	0	0	0	0	0	0	0	0	0	0	0	0	0	0	0	0
RPL13AP3	0	0.1	0	0.15	0	0	0	0	0	0	0.24	0.12	0	0	0	0
RPL13AP5	40.69	38.03	40.02	40.42	25.7	25.68	26.67	20.06	32.18	32.6	26.21	40.89	21.55	21	24.86	24.42
RPL13AP6	0.11	0.1	0	0	0	0.13	0	0.13	0	0	0	0.12	0	0	0	0
RPL13AP7	2.58	3.75	5.71	5.31	1.68	1.57	0.33	1.97	1.99	2.38	1.74	2.07	1.3	1.07	0.83	3.9
RPL13AP8	0	0	0	0	0	0	0	0	0	0	0	0	0	0	0	0
RPL13AP9	0	0	0	0	0.17	0	0	0	0	0	0	0	0	0	0	0
RPL13P	0	0	0	0	0	0	0	0	0	0	0	0	0	0	0	0
RPL13P12	5.35	5.4	5	4.73	4.94	2.57	5.6	2.95	3.06	6.29	4.86	5.41	2.56	3.02	3.81	4.82
RPL13P14	0	0	0	0	0	0	0	0	0	0	0	0	0	0	0	0
RPL13P2	0	0	0	0	0	0	0	0	0	0	0	0	0	0	0	0
RPL13P4	0	0	0	0	0	0	0	0	0	0	0	0	0	0	0	0
RPL13P5	3.39	3.22	5.21	4.13	3.24	3.82	2.66	5.61	3.11	1.86	4.03	0.14	1.91	3.34	2.23	4.21
RPL13P6	0	0	0	0	0	0	0	0	0	0	0	0	0	0	0	0
RPL13P8	2.47	5.2	3.93	4.65	1.33	1.19	1.48	1.58	0	0.33	0.16	0	0.46	1.98	1.45	1.58
RPL14	1304.46	1247.08	1317.97	1312.3	748.24	720.65	727.46	652.36	567.6	598.41	564.99	548.85	449.66	375.78	436.01	494.5
RPL14P1	14.71	11.81	14.55	12.76	7.86	7.61	12.56	8.49	5.55	7.16	6.06	8.42	4.5	2.94	7.33	4.78
RPL14P2	0	0	0	0	0	0	0.13	0	0	0	0	0	0	0	0	0
RPL14P3	0	0	0	0.14	0.14	0.13	0.12	0.13	0	0.25	0.23	0.24	0	0	0	0.51
RPL14P5	0	0	0	0	0	0	0	0	0	0	0	0	0	0	0	0
RPL14P5	0	0	0	0	0	0	0	0	0	0	0	0	0	0	0	0
RPL14P6	0	0	0	0	0.27	0	0	0	0	0	0	0	0	0	0	0
RPL15	2326.14	2324.18	2335.65	2144.63	1769.31	1659.16	1699.15	1560.28	1737.79	1750.65	1772.35	1751.09	1676.37	1589.58	1716.07	1794.06
RPL15P1	0	0	0	0	0	0	0	0	0	0	0	0	0	0	0	0
RPL15P11	0.22	0	0.11	0	0.15	0	0.25	0.13	0.14	0.38	0.36	0.13	0.52	0.19	0.25	0.52
RPL15P12	0	0	0	0	0	0	0	0	0	0	0	0	0	0	0	0
RPL15P13	0	0	0	0	0	0	0	0	0	0	0.11	0	0	0	0	0
RPL15P14	0.1	0.1	0	0.14	0	0.25	0	0	0	0	0	0	0	0	0.12	0.16
RPL15P15	0	0	0	0	0	0	0	0	0	0	0	0	0	0	0	0
RPL15P16	0	0	0	0	0	0	0	0	0	0	0	0	0	0	0	0
RPL15P17	0	0	0	0	0	0	0	0	0	0	0	0	0	0	0	0
RPL15P18	0	0.1	0.32	0.15	0	0	0	0	0	0.26	0	0	0	0.19	0.12	0
RPL15P19	0	0	0	0	0	0	0	0	0	0	0	0	0	0	0	0
RPL15P2	0.33	0.1	0	0.15	0.14	0	0	0	0	0.25	0	0	0	0.19	0.24	0
RPL15P20	0	0	0	0	0	0	0	0	0	0	0	0	0	0	0	0
RPL15P21	0	0	0	0	0	0	0	0	0	0	0	0	0	0	0	0
RPL15P22	0.12	0.11	0	0	0	0	0.14	0.15	0	0	0	0	0	0.21	0	0
RPL15P3	13.76	11.7	10.97	9.78	11.23	10.86	10.72	8.76	11.09	8.2	9.62	8.81	9.76	9.49	6.86	10.45
RPL15P4	0	0	0	0	0	0	0	0	0	0	0	0	0	0	0	0
RPL15P5	0	0	0.1	0	0	0.13	0	0	0	0	0	0.12	0	0	0	0
RPL15P6	0	0	0	0	0	0	0	0	0	0	0	0	0	0	0	0
RPL15P7	0.22	0.21	0	0.45	0.29	0	0	0.15	0.14	0	0	0.25	0	0	0	0.17
RPL15P8	0	0	0	0	0	0	0	0	0	0	0	0	0	0	0	0
RPL15P9	0	0	0	0	0	0	0	0	0	0	0	0	0	0	0	0
RPL17	2757.58	2705.02	2720.31	2661.95	1289.1	1189.28	1236.3	1131.43	948.7	1088.48	974.08	1036.56	885.84	800.37	887.74	1040.29
RPL17-C18orf32	31.13	32.39	31.81	32.18	69.11	55.53	45.3	42.88	93.92	84.25	49.34	99.8	64.04	33.54	34.6	30.21
RPL17P1	0	0	0	0	0	0	0	0	0	0	0	0	0	0	0	0
RPL17P10	0	0	0	0	0	0	0	0	0	0	0	0	0	0	0	0
RPL17P11	0	0	0	0	0	0	0	0	0	0	0	0	0	0	0	0
RPL17P12	0	0	0	0	0	0	0	0	0	0	0	0	0	0	0	0
RPL17P13	0	0	0	0	0	0	0	0	0	0	0	0	0	0	0	0
RPL17P14	0	0	0	0	0	0	0	0	0	0	0	0	0	0	0	0
RPL17P15	0	0	0	0	0	0	0	0	0	0	0	0	0	0	0	0
RPL17P16	0	0	0	0	0	0	0	0	0	0	0	0	0	0	0	0
RPL17P17	0	0	0	0	0	0	0	0	0	0	0	0	0	0	0	0
RPL17P18	1.53	1.33	1.01	1.02	0.5	0.56	0.14	0.46	0.16	0.85	0.28	0.85	0.2	0	0	0.2
RPL17P19	0	0	0	0	0	0.45	0.15	0	0	0	0	0	0	0.22	0	0
RPL17P2	0	0	0	0	0	0	0	0	0	0	0	0	0	0	0	0
RPL17P20	0	0	0	0	0	0	0	0	0	0	0	0	0	0	0	0
RPL17P21	0	0.12	0.24	0.22	0	0.1	0	0	0	0	0	0	0	0	0	0
RPL17P22	0	0	0	0	0	0	0	0	0	0	0	0	0	0	0	0
RPL17P23	0.13	0	0	0	0.17	0	0.29	0.31	0	0.29	0.69	0.29	0.2	0.65	0.14	0.4
RPL17P24	0	0	0	0	0	0	0	0	0	0	0	0	0	0	0	0
RPL17P25	0	0	0	0	0	0	0	0	0	0	0	0	0	0	0	0
RPL17P26	0	0	0	0	0	0	0	0	0	0	0	0	0	0	0	0
RPL17P27	0	0	0	0	0	0	0	0	0	0	0	0	0	0	0	0
RPL17P28	0	0	0	0	0	0	0	0.16	0	0	0.28	0	0	0	0	0
RPL17P29	0	0	0	0	0	0	0	0	0	0	0	0	0	0	0	0
RPL17P3	0	0	0	0	0	0	0	0	0	0	0	0	0.43	0	0	0
RPL17P30	0	0	0	0	0	0	0	0	0	0	0	0	0	0	0	0
RPL17P31	0	0	0	0	0	0	0	0	0	0	0	0	0	0	0	0
RPL17P33	0	0	0	0	0	0	0	0	0	0	0	0	0	0	0	0
RPL17P34	0.23	0	0	0.41	0	0	0	0	0	0	0	0	0.24	0	0	0
RPL17P35	0	0	0	0	0	0	0	0	0	0	0	0	0	0	0	0
RPL17P36	1	0.92	0.38	0.66	0.51	0	0	0.17	0.34	0.99	0.82	1.06	0.27	0.52	0.43	0.23
RPL17P37	0	0	0	0	0	0	0	0	0	0	0	0	0	0	0	0
RPL17P38	0	0.38	0	0	0.53	0.63	0.46	0.98	1.68	2.01	2.05	1.06	2.53	2.74	0.74	3.98
RPL17P39	4.05	5.33	4.4	6.01	1.79	0.81	0.49	1.31	1.78	1.44	1.06	0.36	0.53	2	0.42	1.95
RPL17P4	0	0	0	0	0	0	0	0	0	0	0	0	0	0	0	0
RPL17P40	0	0	0	0	0	0	0	0	0	0	0	0	0	0	0	0
RPL17P41	0	0	0	0	0	0	0	0	0	0	0	0	0	0	0	0
RPL17P43	0.11	0	0.11	0.31	0	0	0	0	0	0.14	0	0	0	0	0	0
RPL17P44	0	0	0	0	0	0	0	0	0	0	0	0	0	0	0	0
RPL17P45	0	0	0	0	0	0	0	0	0	0	0	0	0	0	0	0
RPL17P46	0	0	0	0	0	0	0	0.16	0	0	0	0	0	0	0	0
RPL17P47	8.16	9.05	7.75	11.58	20.31	17.88	21.52	19.22	22.17	24.39	18.34	25.83	14.24	7.76	11.38	9.43
RPL17P48	0	0	0	0	0.36	0	0.16	0	0	0	0	0	0	0	0.3	0.21
RPL17P49	0	0	0	0	0	0	0	0	0	0	0	0	0	0	0	0
RPL17P5	0.13	0	0.12	0.51	0.17	0	0	0	0.15	0	0	0.14	0	0	0	0
RPL17P50	0.13	0	0	0	0	0.15	0.15	0.32	0.16	0	0.28	0.15	0	0	0.14	0.2
RPL17P51	0	0	0	0	0	0	0	0	0	0	0	0	0	0	0	0
RPL17P52	0	0	0	0	0	0	0	0	0	0	0	0	0	0	0	0
RPL17P6	11.04	11.27	11.62	13.87	4.73	6.86	8.04	5.1	3.07	5.28	4.71	10.62	5.18	1.68	3.97	4.45
RPL17P7	46.42	36.46	39.56	41.39	19.07	17.37	18.69	16.89	13.17	16.93	14	19.06	12.06	9.97	12.43	12.93
RPL17P8	0	0	0	0	0	0	0	0	0	0	0	0	0	0	0	0
RPL17P9	0.13	0	0	0	0	0.16	0	0	0	0	0	0	0	0	0	0
RPL18	1780.97	1745.09	1749.12	1584.4	1369.16	1356.69	1378.53	1222.15	1223.92	1360.1	1236.08	1134.81	986.53	1020.77	1100.9	1307.82
RPL18A	2408.35	2289.52	2332.36	1991.84	1762.04	1549.02	1623.01	1357.74	1437.46	1771.56	1462.97	1619.59	1197.75	1143.82	1339.01	1404.87
RPL18AP13	0.14	0	0.26	0	0.18	0.32	0	0	0	0	0.15	0	0	0	0.15	0
RPL18AP14	0	0	0	0	0	0	0	0	0	0	0	0	0	0	0	0
RPL18AP15	0	0	0	0	0	0	0	0	0	0	0	0	0	0	0	0
RPL18AP16	0	0	0	0	0	0	0	0	0	0	0	0	0	0	0	0
RPL18AP17	0	0	0	0	0	0	0	0	0	0	0	0	0	0	0	0
RPL18AP2	0	0	0	0	0	0	0.18	0	0	0	0	0	0	0	0	0
RPL18AP3	29	34.63	25.02	24.02	22.48	22.67	20.46	18.74	25.18	28.03	22.82	29.88	16.59	12.75	19.27	16.26
RPL18AP7	0	0	0	0	0	0	0	0	0	0	0	0	0	0	0	0
RPL18AP8	0	0	0	0	0	0	0	0	0	0	0	0	0	0	0	0
RPL18AP9	0	0	0	0	0.19	0	0	0	0	0	0.31	0	0	0	0	0
RPL18P1	0	0	0	0	0	0	0	0	0	0	0	0	0	0	0	0
RPL18P10	0.27	0.13	0	0	0	0	0	0	0	0.46	0.15	0	0	0.23	0	0
RPL18P11	0	0	0	0	0	0	0	0	0	0	0	0	0	0	0	0
RPL18P13	0	0	0	0	0	0.14	0.14	0	0.15	0	0	0.14	0	0.21	0.27	0.19
RPL19	2729.96	2738.43	2745.6	2552.74	1421.03	1308.14	1378.44	1246.93	1263.53	1359.75	1227.28	1265.18	1103.92	980.26	1198.87	1288.27
RPL19P1	0	0	0	0	0	0	0	0	0	0	0	0	0	0	0	0
RPL19P11	0	0	0	0	0	0	0	0	0	0	0	0	0	0	0	0
RPL19P13	0	0	0	0	0	0	0	0	0	0	0	0	0	0	0	0
RPL19P14	0	0	0	0	0	0	0	0	0	0	0	0	0	0	0	0
RPL19P16	0.23	0	0	0	0	0	0	0	0	0	0	0	0	0	0	0
RPL19P18	0	0	0	0	0	0	0	0	0	0	0	0	0	0	0	0
RPL19P2	0	0	0	0	0	0	0	0	0	0	0	0	0	0	0	0
RPL19P20	0	0	0	0	0	0	0	0	0	0	0	0	0	0	0	0
RPL19P21	0	0	0	0	0	0	0	0	0	0	0	0	0	0	0	0
RPL19P4	0	0	0	0	0	0	0	0	0	0	0	0	0	0	0	0
RPL19P5	0	0	0	0	0	0.18	0	0.18	0	0.17	0	0	0	0	0.17	0
RPL19P6	0	0	0	0.16	0.95	0.99	0.41	2.19	0.6	0.83	0.26	0.54	0.75	0.41	0.27	0.38
RPL19P7	0	0	0	0	0	0	0	0	0	0	0	0	0	0	0	0
RPL21	1827.61	1778.48	1760.24	1821.32	1104.23	1063.33	1047.73	1060.4	1056.49	1143.68	999.85	1178.27	939.5	836.8	890.02	1008.21
RPL21P1	0	0	0	0	0	0	0	0	0	0	0	0	0	0	0	0
RPL21P10	0	0	0	0	0	0	0	0	0	0	0.17	0	0	0	0	0.24
RPL21P100	0	0	0	0	0	0	0	0	0	0	0	0	0	0	0	0
RPL21P103	0	0	0	0	0	0	0	0	0	0	0	0	0	0	0	0
RPL21P104	0	0	0	0	0	0	0	0	0	0	0	0	0	0	0	0
RPL21P106	0	0	0	0	0	0	0	0	0	0	0	0	0	0	0	0
RPL21P107	0	0	0	0	0	0	0	0	0	0	0	0	0	0	0	0
RPL21P108	0	0	0	0	0	0	0	0	0	0	0	0	0	0	0	0
RPL21P109	0	0	0	0	0	0	0	0	0	0	0	0	0	0	0	0
RPL21P11	0.32	0.18	0.15	0	0	0	0.38	0	0	0	0	0	0	0	0.13	0
RPL21P110	0	0	0	0	0	0	0	0	0	0	0	0	0	0	0	0
RPL21P111	0	0	0	0	0	0	0	0	0	0	0	0	0	0	0	0
RPL21P112	0	0	0	0	0	0	0	0	0	0	0	0	0	0	0	0
RPL21P113	0	0	0	0	0	0	0	0	0	0	0	0	0	0	0	0
RPL21P114	0	0	0	0	0	0	0	0	0	0	0	0	0	0	0	0
RPL21P115	0	0	0	0	0	0	0	0	0	0	0	0	0.12	0	0	0
RPL21P116	0	0	0	0	0	0	0	0	0	0	0	0	0	0	0	0
RPL21P117	0	0	0	0	0	0	0	0	0	0	0	0	0	0	0	0
RPL21P118	0.98	0.46	0.63	1.3	0.64	1.72	0.19	0.99	1.02	0.37	0.89	0.36	0.77	2.79	2.54	2.79
RPL21P119	29.68	33.41	35.25	27.76	20.35	23	18.55	27.23	36.58	39.77	30.12	28.59	26.66	15.28	18.11	24.69
RPL21P12	0	0	0	0	0	0	0	0	0	0	0	0	0	0	0	0
RPL21P120	0.3	0.14	0.3	0.2	0.2	0.17	0.17	0.18	0	0	0	0	0.23	0	0	0
RPL21P121	0	0	0	0	0	0	0	0	0	0	0	0	0	0	0	0
RPL21P122	0	0.15	0	0	0	0	0	0	0	0.16	0	0	0	0.23	0.15	0.42
RPL21P123	0	0	0	0	0	0	0	0	0	0	0	0	0	0	0	0
RPL21P125	0	0	0	0	0	0	0	0	0	0	0.17	0	0	0	0	0.25
RPL21P126	0	0	0	0	0	0.19	0	0	0	0	0	0	0	0	0	0
RPL21P127	0	0	0	0	0	0	0	0	0	0	0	0	0	0	0	0
RPL21P128	0	0	0	0	0	0	0	0	0	0	0	0	0	0	0	0
RPL21P129	0	0	0	0	0	0	0	0	0	0	0	0	0	0	0	0
RPL21P13	0	0	0	0	0.21	0	0	0.19	0	0	0	0	0	0	0	0
RPL21P130	0	0.3	0	0	0	0	0	0	0	0	0	0	0	0	0	0
RPL21P131	0	0	0	0	0	0	0	0	0	0	0	0	0	0	0	0
RPL21P132	0.17	0	0	0	0	0	0	0	0	0	0	0	0	0	0	0
RPL21P133	0	0	0	0	0	0	0.18	0	0	0	0	0	0	0	0	0
RPL21P134	0	0	0	0	0	0	0.18	0	0	0	0.17	0	0	0	0	0
RPL21P135	0	0	0	0	0	0	0.17	0	0	0	0	0	0	0	0	0
RPL21P136	0	0	0	0	0	0	0	0	0	0	0	0	0	0	0	0
RPL21P137	0	0	0	0	0	0	0	0	0	0	0	0	0	0	0	0
RPL21P14	0	0	0	0	0	0	0	0	0.2	0	0	0	0	0	0	0
RPL21P15	0	0	0	0	0	0	0	0	0	0	0	0	0	0	0	0
RPL21P16	32.6	21.74	24.58	25.27	13.87	16.47	23.43	16.86	10.19	19.54	9.17	34.55	17.85	10.39	15.09	12.82
RPL21P17	0	0	0	0	0	0	0	0	0	0	0	0	0	0	0	0
RPL21P18	0	0	0	0	0	0	0	0	0	0	0	0	0	0	0	0
RPL21P19	0	0.18	0.31	0	0.21	0	0	0.72	0.21	1.03	0.22	0.08	0	0	0.6	0.3
RPL21P2	0.45	0.87	0.15	1.06	0	0.19	0	0.38	0	0.18	0.17	0	0.25	0.27	0.47	0
RPL21P20	0	0	0	0	0	0	0	0	0.2	0	0	0.18	0	0	0	0.04
RPL21P21	0	0	0	0	0	0	0	0	0	0	0	0	0	0	0	0
RPL21P22	0	0	0	0	0	0	0	0	0	0	0	0	0	0	0	0
RPL21P23	0	0	0	0	0	0	0	0	0	0	0	0	0	0	0	0
RPL21P24	0	0	0	0	0	0	0	0	0	0	0	0	0	0	0	0
RPL21P25	0	0	0	0	0	0	0	0	0	0.37	0	0	0	0	0	0
RPL21P26	0	0	0	0	0	0	0	0	0	0	0	0	0	0	0	0
RPL21P27	0	0	0	0	0	0	0	0	0	0	0	0	0	0	0.18	0
RPL21P28	0.66	0.77	1.25	0.74	1.24	0.96	0.81	0	1.75	0.61	0.22	2.05	0	1.5	0.51	0.3
RPL21P29	0	0	0	0	0	0	0	0	0	0	0	0	0	0	0	0
RPL21P3	0	0	0	0	0	0	0.36	0	0	0	0	0	0	0	0	0
RPL21P30	0	0	0	0	0	0	0	0	0	0	0	0	0	0	0	0
RPL21P31	0	0	0	0	0	0	0	0	0	0	0	0	0	0	0	0
RPL21P32	0	0	0.16	0	0	0.19	0	0	0	0	0	0	0	0.28	0	0
RPL21P33	0	0	0	0	0	0	0	0	0	0	0	0	0	0	0	0
RPL21P34	0.31	0	0	0	0	0	0	0	0	0	0	0.18	0.25	0	0.17	0.24
RPL21P35	0	0	0	0	0	0	0	0	0	0	0	0	0	0	0	0
RPL21P36	0	0	0	0	0	0	0	0	0	0	0	0	0	0	0	0
RPL21P37	0	0	0.29	0.22	0	0	0	0	0	0	0.35	0	0	0	0	0
RPL21P38	0	0	0	0	0	0	0	0	0	0	0	0	0	0	0	0
RPL21P39	0	0	0	0	0.22	0	0.38	0.52	0.22	0	0	0.39	0.27	0	0.21	0
RPL21P4	0	0	0	0	0	0	0	0	0	0	0	0	0	0	0	0
RPL21P40	0.32	0	0	0	0	0	0	0	0	0	0	0	0	0	0	0
RPL21P41	0	0	0	0	0	0	0	0	0	0	0	0	0	0	0	0
RPL21P42	0	0	0	0	0	0	0	0	0	0	0	0	0	0	0	0
RPL21P43	0	0	0	0	0	0	0	0	0	0	0	0	0	0	0	0
RPL21P44	0	0	0	0	0	0	0.19	0.2	0.82	0.38	0.18	0.18	0	0.56	0.36	0.25
RPL21P45	0	0	0	0	0	0	0.18	0	0	0	0	0	0	0	0	0
RPL21P46	0	0.22	0	0	0.41	0	0.23	0	0	0.36	0.17	0	0	0	0	0
RPL21P47	0	0	0	0	0	0	0	0	0	0	0	0	0	0	0	0
RPL21P48	0	0	0	0	0	0	0.18	0	0	0	0	0	0	0	0	0
RPL21P49	0	0	0	0	0	0	0	0	0	0	0	0	0	0	0	0
RPL21P5	0	0	0	0	0	0	0	0	0	0	0	0	0	0	0	0
RPL21P50	0	0	0	0	0	0	0	0	0	0	0	0	0	0	0	0
RPL21P51	0.16	0.3	0	0	0	0	0.18	0	0.2	0	0.17	0	0	0	0	0.5
RPL21P52	0	0	0	0	0	0	0	0	0	0	0	0	0	0	0	0
RPL21P53	5.01	5.01	2.11	4.9	1.24	4.66	2.42	2.21	3.63	0	1.36	2.82	0	2.28	4.01	0
RPL21P54	0.17	0.63	0	0.45	0	0	0	0	0	0	0.18	0	0	0.29	0	0
RPL21P55	0	0	0	0	0	0	0	0	0	0	0	0	0	0	0	0
RPL21P56	0	0	0	0	0	0	0	0	0	0	0	0	0	0	0	0
RPL21P57	0	0	0	0	0	0	0	0	0	0	0	0	0	0	0	0
RPL21P58	0	0	0	0	0	0	0	0	0	0	0	0	0	0	0	0
RPL21P59	0	0	0	0	0	0	0	0	0	0	0	0	0	0	0	0
RPL21P6	0	0.06	0	0	0	0	0	0	0	0	0	0	0	0	0	0
RPL21P60	0	0	0	0	0	0	0	0	0	0	0	0	0	0	0	0
RPL21P61	0	0	0	0	0	0	0	0	0	0	0	0	0	0.29	0	0
RPL21P62	0	0	0	0	0	0	0	0	0	0	0	0	0	0	0	0
RPL21P63	0	0	0	0	0	0	0	0	0	0	0	0	0	0	0	0
RPL21P64	0	0	0	0	0	0	0	0	0	0	0	0	0	0	0	0
RPL21P65	0	0	0	0	0	0	0	0	0	0	0	0	0	0	0	0
RPL21P66	0	0	0	0	0	0	0	0	0	0	0	0	0	0	0	0
RPL21P67	0	0	0	0	0	0	0	0	0	0	0	0	0	0	0	0
RPL21P68	0	0	0	0	0	0	0	0	0	0	0	0	0	0	0	0
RPL21P69	0	0	0	0	0	0	0	0	0	0	0	0	0	0	0	0
RPL21P7	0	0	0	0	0	0	0	0	0	0	0	0	0	0	0	0
RPL21P70	0	0	0	0	0	0	0	0	0	0	0	0	0.21	0	0	0
RPL21P71	0	0	0	0	0	0	0	0	0	0	0	0	0	0	0	0
RPL21P72	0.16	0	0	0.22	0.3	0	0.37	0.39	0	0	0	0	0.18	0	0.25	0
RPL21P73	0	0	0	0	0	0	0	0	0	0	0	0	0	0	0	0
RPL21P74	0	0	0	0	0	0	0	0	0	0	0	0	0	0	0	0
RPL21P75	4.17	1.05	4.45	9.69	4.24	2.68	0	0	1.42	2.33	2.16	0	3.85	4.98	0.99	7.07
RPL21P76	0	0	0	0	0	0	0	0	0	0	0.21	0	0	0.33	0	0
RPL21P77	0	0	0	0	0	0	0	0	0	0	0	0	0	0	0	0
RPL21P78	0	0	0	0	0	0	0	0	0	0	0	0	0	0	0	0
RPL21P79	0	0	0	0	0	0	0	0	0	0.18	0	0	0	0	0	0
RPL21P8	0	0	0	0	0	0	0	0	0	0	0	0	0	0	0	0
RPL21P80	0.17	0.23	0	0	0	0	0.18	0	0	0.56	0	0	0.51	0.28	0.36	0
RPL21P81	0	0	0	0	0	0	0	0	0	0	0	0	0	0	0	0
RPL21P82	0	0	0.15	0	0	0.19	0	0	0	0	0	0	0	0.54	0	0
RPL21P83	0	0	0	0	0.43	0.38	0.56	0	0.82	0.75	0.71	0.36	2.31	1.12	0.54	1.52
RPL21P84	0	0	0	0	0	0	0	0	0	0	0	0	0	0	0	0
RPL21P85	0	0	0	0	0	0	0	0	0	0	0	0	0	0	0	0
RPL21P86	0	0	0	0	0	0	0	0	0	0	0	0	0	0	0	0
RPL21P87	0	0	0	0	0	0.4	0	0	0	0	0	0	0	0	0.18	0
RPL21P88	0	0	0	0	0	0	0	0	0	0	0	0	0	0	0	0
RPL21P89	0	0	0	0	0	0	0	0	0	0	0	0	0	0	0	0
RPL21P9	0	0	0	0	0	0	0	0	0	0	0	0	0	0	0	0
RPL21P90	0	0	0	0	0	0.2	0	0	0	0	0	0	0	0	0	0
RPL21P91	0	0	0	0	0	0	0	0	0	0	0	0	0	0	0	0
RPL21P92	0	0	0	0	0	0	0	0	0	0	0	0	0	0	0	0
RPL21P93	0.82	0.61	0.87	1.08	1.12	0.42	1.69	0.19	0	1.51	0	2.22	0.52	0.57	0.82	1.04
RPL21P94	0	0.15	0	0.21	0	0.38	0	0.39	0	0.18	0.52	0	0.5	0.55	0.89	0
RPL21P95	0.16	0.31	0.16	0	0.64	0.38	0.18	0.39	0.61	0.75	0.53	0.54	0.77	0.28	0.36	0
RPL21P96	0	0	0	0	0	0	0	0	0	0	0	0	0	0	0	0
RPL21P97	0	0.15	0.15	0	0	0	0	0.19	0	0.18	0	0.71	0	0.27	0	0
RPL21P98	0.16	0.15	0	0.85	0.53	0	0	0.39	0.59	0.62	0.17	0.35	0	0	0.53	0
RPL21P99	0	0	0	0	0	0	0	0	0	0.23	0	0	0	0	0	0
RPL22	786.14	823.67	820.13	813.24	456.41	452.06	413.34	420.24	503.27	534.41	477.43	553.83	453.32	390.99	435.17	474.34
RPL22L1	275.64	248.75	251.07	238.76	16.21	13.41	16.37	14.34	6.36	6.7	5.54	8.02	5.93	4.92	6.34	18.87
RPL22P1	216.9	261.01	214.08	382.91	70.33	81.09	78.4	97.02	60.42	53.92	79.63	104.79	60.85	33.83	53.68	71.99
RPL22P10	0	0	0	0	0	0	0	0	0	0	0	0	0	0	0	0
RPL22P11	0	0	0	0	0	0	0	0	0	0	0	0	0	0	0	0
RPL22P12	0	0	0	0	0	0	0	0	0	0	0	0	0	0	0	0
RPL22P13	0	0	0	0	0	0	0	0	0	0	0	0	0	0	0	0
RPL22P14	0	0	0	0	0	0	0	0	0	0	0	0	0	0	0	0
RPL22P16	0	0.23	0	0	0	0	0.29	0.3	0	0.28	0	0	0.39	0	0.28	0
RPL22P17	0	0	0	0	0	0	0	0	0	0	0	0	0	0	0.4	0
RPL22P18	0	0	0	0	0	0	0	0	0	0	0	0.27	0	0.42	0	0
RPL22P19	0	0	0	0	0	0	0	0	0.31	0	0	0	0	0	0	0.38
RPL22P2	1.48	1.16	1.28	0.65	1.3	0.58	0.85	1.19	0.31	1.69	1.02	1.35	0.78	0.86	0.28	0
RPL22P20	0	0	0	0	0	0	0	0	0	0	0	0	0	0	0	0
RPL22P21	0	0	0	0	0	0	0	0	0	0	0	0	0	0	0	0
RPL22P22	0	0	0	0	0	0	0	0	0	0	0	0	0	0	0	0
RPL22P23	0	0	0	0	0	0	0	0	0	0	0	0	0	0	0	0
RPL22P24	0	0	0	0	0	0	0	0	0	0	0	0	0	0	0	0
RPL22P3	0	0	0	0	0	0	0	0	0	0	0	0	0	0	0	0
RPL22P4	0	0	0	0	0	0	0	0	0	0	0	0	0	0	0	0
RPL22P5	0	0	0	0	0	0	0	0	0	0	0	0	0	0	0	0
RPL22P6	0.23	0	0	0	0	0	0.26	0	0	0	0	0	0	0	0.52	0.36
RPL22P7	0	0	0	0	0	0	0	0	0	0	0	0	0	0	0	0
RPL22P8	0	0	0	0	0	0.35	0	0	0	0	0	0	0	0	0	0
RPL23	2307.06	2276.57	2292.86	2219.69	1466.87	1326.73	1391.92	1290.15	1293.55	1432.45	1168.32	1436.82	960.23	778.62	914.06	1074.37
RPL23A	1758.57	1701.84	1693.56	1594.64	592.63	582.87	577.48	548.74	662.44	727.11	617.54	658.33	584.15	551.5	544.31	708.99
RPL23AP1	1.98	1.54	2.34	1.56	0.22	0.19	0	0	0	0.34	0	0.73	0.26	0	0.18	0
RPL23AP10	0	0	0	0	0	0	0	0	0	0	0	0	0	0	0	0
RPL23AP11	0	0	0	0	0	0	0	0	0	0	0	0	0	0	0	0
RPL23AP12	0	0	0	0	0	0	0	0	0	0	0	0	0	0	0	0
RPL23AP14	0	0	0	0	0	0	0	0	0	0	0	0	0	0	0	0
RPL23AP15	0	0	0	0	0	0	0	0	0.43	0	0	0	0	0	0	0
RPL23AP16	0	0	0	0	0	0	0	0	0	0	0	0	0	0	0	0
RPL23AP17	0	0	0	0	0	0	0	0	0	0	0	0	0	0	0	0
RPL23AP18	0.17	0.63	0.83	0.44	0	0	0.19	0	0.21	1	0	0.19	0	0	0	0.52
RPL23AP19	0	0	0	0	0	0	0	0	0	0	0	0	0	0	0	0
RPL23AP2	1.16	0	1.85	1.7	0.63	1.02	0.25	0	0.27	0.3	0.55	1.37	0.32	0	0	0.33
RPL23AP20	0	0.19	0.38	0	0.26	0.23	0.23	0	0	0.23	0	0	0	0.34	0	0
RPL23AP22	0	0	0	0	0	0	0	0	0	0	0	0	0	0	0	0
RPL23AP23	0	0	0	0	0	0	0	0	0	0	0	0	0	0	0	0
RPL23AP24	1.69	0.22	0	0	0	0	0.87	0	0	0	0	0	0	0.74	0	0
RPL23AP25	0	0.44	0	1.24	0.24	0	0	0	0.75	0	0.92	1.33	0.76	1.46	0	0.6
RPL23AP26	0	0	0	0	0	0	0	0	0	0	0	0	0	0	0	0
RPL23AP27	0	0	0	0	0	0	0	0	0	0	0	0	0	0	0	0
RPL23AP28	0	0.16	0	0	0	0	0	0	0	0	0	0	0	0	0	0
RPL23AP29	0	0	0	0	0	0	0	0	0	0	0	0	0	0	0	0
RPL23AP3	0	0	0	0	0	0	0	0	0	0	0	0	0	0.57	0	0
RPL23AP30	0	0	0	0	0	0	0	0	0	0	0	0	0	0	0	0
RPL23AP31	0	0	0	0	0	0	0	0	0	0	0	0	0	0	0	0
RPL23AP32	0	0.16	0	0	0.45	0	0.2	0.21	0.86	0.2	0	1.15	0	0.29	0	0
RPL23AP33	0	0	0	0	0	0	0	0	0	0	0	0	0	0	0	0
RPL23AP34	0	0.59	0	0	0	0	0.24	0.25	0	0	0.23	0	0	0	0.7	0
RPL23AP35	0	0	0	0	0	0	0	0	0	0	0	0	0	0	0	0
RPL23AP36	0	0	0	0	0	0	0	0	0	0	0	0	0	0	0	0
RPL23AP37	0	0	0	0	0	0	0	0	0	0	0	0	0	0.22	0	0.2
RPL23AP38	0	0	0	0	0	0	0	0	0	0	0	0	0	0	0	0
RPL23AP39	0	0	0	0	0	0	0	0	0	0	0	0	0	0	0	0
RPL23AP4	0	0	0	0	0	0	0	0	0	0	0	0.67	0	5.31	0	0
RPL23AP40	0	0	0	0	0	0	0	0	0	0	0	0	0	0	0	0
RPL23AP41	0	0	0	0	0	0	0	0	0	0	0	0	0	0	0	0
RPL23AP42	200.39	232.16	234.37	215.74	50.79	51.64	58.29	64.3	57.69	61.72	73.58	54.55	52.4	51.54	49.35	63.34
RPL23AP43	0.33	0	0	0.22	0	0	0	0	0	0	0	0	0	0	0	0
RPL23AP44	0	0	0	0	0	0	0	0	0	0	0	0	0	0	0	0
RPL23AP45	0	0	0	0	0	0	0	0	0	0	0	0	0	0	0	0
RPL23AP46	0	0	0	0	0	0	0	0	0	0	0	0	0	0	0	0
RPL23AP47	0	0	0	0.63	0.39	0	0	0	6.23	0	3.68	4.39	6.4	4.44	0	0
RPL23AP48	0	0	0	0	0	0	0	0	0	0	0	0	0	0	0	0
RPL23AP49	0.47	1.09	1.11	1.54	13.73	11.86	11.88	12.07	15.55	14.88	12.52	13.92	10.22	7.63	9.34	5.46
RPL23AP50	0	0	0	0	0	0	0	0	0	0	0	0	0	0	0	0
RPL23AP52	0	0	0	0	0	0	0	0	0	0	0	0	0	0	0	0
RPL23AP53	0.26	0.16	0.84	0	1.14	1.21	1.89	2.08	0.54	0.49	1.09	0.19	0.77	2.38	1.32	1.56
RPL23AP54	0	0	0	0	0	0	0	0	0	0	0	0	0	0	0	0
RPL23AP55	0	0	0	0	0	0	0	0	0	0	0	0	0	0	0	0
RPL23AP56	0	0	0	0	0	0	0	0	0	0	0	0	0	0	0	0
RPL23AP57	0	0	0	0	0	0	0	0	0	0	0	0	0	0	0	0
RPL23AP58	0	0	0	0	0	0	0	0	0	0	0	0	0	0	0	0
RPL23AP59	0	0	0	0	0	0	0	0	0	0	0	0	0	0	0	0
RPL23AP6	0	0	0	0	0	0	0	0	0	0	0	0	0	0	0	0
RPL23AP60	0	0	0	0	0	2.35	0.93	0	0	3.24	0	0	0	0	4.22	2.7
RPL23AP61	0	0	0	0	0	0	0	0	0	0	0	0	0	0	0	0
RPL23AP62	0	0	0	0	0	0	0	0	0	0	0	0	0	0	0	0
RPL23AP63	0	0	0	0	0	0	0	0	0	0	0	0	0	0	0	0
RPL23AP64	0	0	0	0	0	0	0	0	0	0	0	0	0	0	0	0
RPL23AP65	0	0	0.24	0	0.22	0	0	0	0	0	0	0	0	0	0	0
RPL23AP66	0	0	0	0	0	0	0	0	0	0	0	0	0	0	0	0
RPL23AP67	0	0	0	0	0	0.19	0.37	0.2	0.41	0	0.18	0	0	0.56	0.18	0.25
RPL23AP68	0	0	0	0	0	0	0	0	0	0	0	0	0	0	0	0
RPL23AP69	0	0	0	0	0	0	0	0	0	0	0	0	0	0	0	0
RPL23AP7	3.38	1.96	2.83	2.16	7.84	6.52	7.43	7.74	10.71	10.15	7.65	9.81	9.19	12.17	7.59	10.12
RPL23AP70	0	0	0	0	0	0	0	0	0	0	0	0	0	0	0	0
RPL23AP71	0	0	0	0	0	0	0	0	0	0	0	0	0	0	0	0
RPL23AP72	0	0	0	0	0	0	0	0	0	0	0	0	0	0	0	0
RPL23AP73	0	0	0	0	0	0	0	0	0	0	0	0	0	0	0	0
RPL23AP74	0.82	0.49	0.48	0.22	0.22	0	0.19	0	0.27	0.23	0	0	0	0	0.55	0
RPL23AP75	0	0	0	0	0	0	0	0	0	0	0	0	0	0	0	0
RPL23AP76	0	0	0	0	0	0	0	0	0	0	0	0	0	0	0	0
RPL23AP77	0	0.32	0.16	0.22	0	0	0	0	0	0	0	0	0	0	0	0
RPL23AP78	0	0	0	0	0	0	0	0	0	0	0	0	0	0	0	0
RPL23AP8	0	0	0	0	0	0	0.18	0	0	0	0	0	0	0	0	0
RPL23AP80	0	0	0	0	0	0	0	0	0	0	0	0	0	0	0	0
RPL23AP81	0.33	0.16	0.16	0.22	0.66	0.2	1.33	1.41	1.46	0	0.18	0.37	1.05	0.85	0.37	0.78
RPL23AP82	13.61	13.69	15.07	15.03	34.73	35.11	35.01	34.75	48.13	47.09	42.09	48.48	43.02	41.65	46.62	41.08
RPL23AP83	0	0	0	0	0	0	0	0	0	0	0	0	0	0	0	0
RPL23AP84	0	0	0	0	0	0	0	0	0	0	0	0	0	0	0	0
RPL23AP85	0	0	0	0	0	0	0	0	0	0	0	0	0	0	0	0
RPL23AP86	0	0	0	0	0	0	0	0	0	0	0	0	0	0	0	0
RPL23AP87	0	0.03	0.06	0.26	0	0	0.07	0.24	0.16	0	0.09	0.03	0.23	0.13	0.31	0.36
RPL23AP88	0	0	0	0	1.74	0	0	3.93	0	0	0	0	0	0	0	0
RPL23AP89	0	0	0	0	0	0	0	0	0	0	0	0	0	0	0	0
RPL23AP90	0	0	0	0	0	0	0	0	0.98	0	0	0	0	0	0	0
RPL23AP91	0	0	0	0	0	0	0	0	0	0	0	0	0	0	0	0
RPL23AP92	0	0	0	0	0	0	0	0	0	0	0	0	0	0	0	0
RPL23AP93	0	0	0	0	0	0	0	0	0	0	0	0	0	0	0	0
RPL23AP94	0	0	0	0	0	0	0	0	0	0	0	0	0	0	0	0
RPL23AP95	0	0	0	0	0	0	0	0	0	0	0	0	0	0	0	0
RPL23AP96	0	0	0	0	0	0	0	0	0	0	0	0	0	0	0	0
RPL23AP97	0.17	0	0	0	0.22	1.35	0.37	0.4	0	0	0.18	0.18	0.52	0.28	0.36	0.26
RPL23P10	0	0	0	0	0	0	0	0	0	0	0	0	0	0	0	0
RPL23P11	0	0	0	0	0	0	0	0	0	0	0	0	0	0	0	0
RPL23P2	0.99	0.37	0.58	0.26	2.09	3.03	2.73	1.44	3.24	3.64	4.13	2.86	7.19	11.61	8.64	7.08
RPL23P4	0	0	0	0	0	0	0	0	0	0	0	0	0	0	0	0
RPL23P5	0	0	0	0	0	0	0	0	0	0	0	0	0	0	0	0
RPL23P6	0.6	0	0.77	0.53	0.53	0.47	0.68	0.24	0.75	0.91	0.22	0.88	0.63	0.34	0.22	0.31
RPL23P8	1.54	2.36	2.98	1.54	0.51	0.91	1.32	0.7	1.45	1.55	0.63	0.86	0	0.66	0.65	0.3
RPL24	2103.81	2093.23	2105.15	1915.77	1169.66	1046.71	1115.25	1033.54	976.35	1055.27	958.23	989.15	854.61	695.37	830.68	914.03
RPL24P2	1.13	1.37	0.47	0.22	0.64	1.71	0.41	0	1.42	0	0.53	0.72	0.51	0.55	0.36	0
RPL24P4	13.3	15.59	14.59	9.49	8.11	5.12	8.41	7.22	6.91	11.14	7.84	8.14	5.62	5.12	7.53	4.62
RPL24P6	0	0	0	0	0	0	0	0.2	0.2	0	0.36	0.54	0	1.11	0	0
RPL24P7	0.18	0.17	0.34	0	0.23	0	0.6	0	0.44	0	0	0.2	0	0.38	0	0
RPL24P8	1.95	0.61	0.79	2.16	0.62	0.58	1.25	0.39	1.42	2.42	1.6	2.54	0.51	0.76	0.54	0.51
RPL24P9	0	0	0	0	0	0	0	0	0	0	0	0	0	0	0	0
RPL26	2786.81	2760.24	2831.86	2831.01	1779.08	1672.09	1701.87	1596.53	1917.43	1983.56	1767.28	2078.09	1656.34	1241.87	1522.09	1630.69
RPL26L1	70.32	74.76	67.82	65.41	63.84	61.94	60.56	57.67	71.98	77.15	71.85	70.94	63.99	54.24	63.36	58.37
RPL26L1-AS1	0.14	0.15	0.18	0.17	0.43	0.94	0.28	0.46	0.78	0.88	1.37	0.46	0.87	1.52	2.06	1.39
RPL26P13	0	0	0	0	0	0	0	0	0	0	0	0	0	0	0	0
RPL26P15	0	0	0	0	0	0	0	0	0	0	0	0	0	0	0	0
RPL26P19	12.2	5.51	7.99	9.78	4.88	4.94	8.43	3.87	6.03	9.9	4.63	11.55	4.85	3.22	3.56	5.26
RPL26P20	0	0	0	0	0	0	0	0	0	0	0	0	0	0	0	0
RPL26P26	0	0	0	0	0	0	0	0	0	0	0	0	0	0	0	0
RPL26P27	0	0	0	0	0	0	0	0	0	0	0	0	0	0	0	0
RPL26P28	0	0	0	0	0	0	0	0	0	0	0	0	0	0	0	0
RPL26P29	0	0	0	0	0	0	0	0	0	0	0	0	0	0	0	0
RPL26P3	0	0	0	0	0	0	0	0	0	0	0	0	0	0	0	0
RPL26P30	0.37	0.18	0.34	0.26	0.48	0.38	0.29	0	1.06	1.16	0.85	0.83	1.16	0.36	0.38	0.66
RPL26P31	0	0	0	0	0	0	0	0	0	0	0	0	0	0	0	0
RPL26P34	0	0	0	0	0	0	0	0	0	0	0	0	0	0	0	0
RPL26P35	0	0	0	0	0	0	0	0	0	0	0	0	0	0	0	0
RPL26P36	0	0.35	0.37	0	0	0	0	0	0	0.42	0	0.21	0.29	0	0	0
RPL26P37	0	0	0	0	0	0	0	0	0	0	0	0	0	0	0	0
RPL26P6	0.93	0.52	0.36	0.49	0.73	0	0	0.22	0.46	0.42	0.2	0.41	1.17	2.23	2.27	1.44
RPL26P9	0	0	0	0	0	0	0	0	0	0	0	0	0	0	0	0
RPL27	2071.94	1910.19	1965.74	1754.68	1379.98	1279.78	1332.41	1168.41	1280.05	1437.32	1246.51	1481.82	1180.23	969.74	1106.47	1253.74
RPL27A	2799.61	2721.17	2787.55	2811.13	883.35	836.94	847.67	803.93	707.4	803.09	706.76	776.19	638.92	578.86	646.83	843.98
RPL27AP	0	0	0	0	0	0	0	0	0	0.43	0	0	0.3	0.32	0.42	0
RPL27AP3	0	0	0	0	0	0	0	0	0	0	0	0	0	0	0	0
RPL27AP4	0	0	0	0	0	0	0	0	0	0	0	0	0	0	0	0
RPL27AP5	0	0	0	0	0	0	0	0	0	0	0	0.2	0	0	0	0
RPL27AP7	0	0	0	0	0	0	0	0	0	0	0	0	0	0	0	0
RPL27AP8	0	0	0	0	0	0	0	0	0	0	0	0	0	0	0	0
RPL27AP9	0	0	0	0	0	0	0.29	0.6	0	0	0	0	0	0	0	0
RPL27P12	0	0	0	0	0	0	0	0	0	0	0	0	0	0	0	0
RPL27P5	0	0	0	0	0	0	0	0.44	0.91	0	0.8	0	0	0	1.23	0
RPL27P6	0	0	0	0	0	0	0	0	0	0	0	0	0	0	0	0
RPL27P7	0	0	0	0	0	0	0	0	0	0	0	0	0	0	0	0
RPL27P8	0	0	0	0	0	0	0	0	0	0	0	0	0	0	0	0
RPL27P9	0	0	0	0	0	0	0	0	0	0.29	0	0	0	0	0	0
RPL28	1712.66	1757.14	1763.82	1816.64	1259.84	1174.17	1183.32	1180.19	1006.25	1068.29	962.91	1041.19	707.6	782.7	786.19	893.94
RPL28P1	0	0	0	0	0	0	0	0	0	0	0	0	0	0	0	0
RPL28P2	0	0	0	0	0	0	0	0	0	0	0	0	0	0	0	0
RPL28P5	0	0	0.2	0	0	0	0	0	0.26	0	0	0	0.65	0	0	0
RPL28P6	0	0	0	0	0	0	0	0	0	0	0	0	0	0	0	0
RPL29	1127.85	1114.82	1033.7	954.45	642.51	642.07	628.25	555.19	504.3	465.2	437.36	394.01	440.03	460.12	421.24	582.54
RPL29P1	0.17	0	0.17	0	0	0	0	0	0	0	0	0	0	0	0	0
RPL29P11	1.25	0.79	0.73	0.63	0.74	0.59	0.18	0.19	0	0.38	0.17	0.18	0.2	0.56	0	0.56
RPL29P12	0	0	0	0	0	0	0	0	0	0	0	0	0	0	0	0
RPL29P13	0	0	0	0	0	0	0	0	0	0	0	0	0	0	0	0
RPL29P14	0.19	0	0.19	0	0.25	0	0	0	0	0	0	0	0	0	0	0
RPL29P15	0	0	0	0	0	0	0	0	0	0	0	0	0	0	0	0
RPL29P16	0	0	0	0	0	0	0	0	0	0	0	0	0.27	0.3	0	0
RPL29P17	0	0	0.15	0	0	0	0	0	0	0	0	0	0	0	0	0
RPL29P18	0	0	0	0	0	0	0	0	0	0	0	0	0	0	0	0
RPL29P19	0.34	0.32	0	0	0	0	0	0	0	0	0	0	0	0	0	0
RPL29P2	0	0	0	0	0	0	0	0	0	0	0	0	0	0	0	0
RPL29P20	0	0	0	0	0	0	0	0	0	0	0	0	0	0	0.2	0
RPL29P21	0	0	0	0	0	0	0	0	0	0	0	0	0	0	0	0
RPL29P22	0	0	0	0	0	0	0	0	0	0	0	0	0	0	0	0
RPL29P23	0	0	0	0	0	0	0	0	0	0	0	0	0	0	0	0
RPL29P24	0	0.17	0	0	0	0.21	0	0	0.22	0	0	0	0	0.3	0	0.27
RPL29P25	0	0	0	0	0	0	0	0	0	0	0	0	0	0	0	0
RPL29P26	0.33	0.32	0.17	0.45	0.07	0	0	0	0	0	0	0.19	0	0	0	0.26
RPL29P27	0	0	0	0	0	0	0	0	0	0	0	0	0	0	0	0
RPL29P28	0	0	0	0	0	0	0	0	0	0	0	0	0	0	0	0
RPL29P29	0	0	0	0	0	0	0	0	0	0	0	0	0	0	0	0
RPL29P3	0	0	0	0	0	0	0	0	0	0	0	0	0	0	0	0
RPL29P30	0	0	0	0	0	0	0	0	0	0	0	0	0	0	0	0
RPL29P31	0	0	0	0	0	0	0	0	0	0	0	0	0	0	0	0
RPL29P32	0	0	0	0	0	0	0	0	0	0	0	0	0	0	0	0
RPL29P33	0	0.33	0.68	0	0	0	0	0	0	0	0.39	0	0	0	0	0
RPL29P34	0	0	0	0	0	0	0	0	0	0	0	0	0	0	0	0
RPL29P35	0	0	0	0	0	0	0	0	0	0	0	0	0	0	0	0
RPL29P4	8.72	9.54	9.65	5.42	3.53	8.69	6.63	2.86	6.23	5.71	4.65	3.67	4.71	2.75	4.23	3.33
RPL29P5	0	0	0	0	0	0	0	0	0	0	0	0	0	0	0	0
RPL29P6	0	0	0	0	0	0	0	0	0	0	0	0	0	0	0	0
RPL29P7	0	0	0	0	0	0	0	0	0	0	0	0	0	0	0	0
RPL29P8	0	0	0	0	0	0	0	0	0	0	0	0	0	0	0	0
RPL29P9	0	0	0	0	0	0	0	0	0	0	0	0	0	0	0	0
RPL3	2504.19	2416.95	2431.75	2282.96	1078.76	1072.09	1069.05	1081.78	774.04	899.68	856.08	738.88	672.22	785.36	809.08	1023.04
RPL30	2178.55	2074.12	2123.62	2002.58	1351.46	1239.74	1294.4	1138.15	1270.32	1381.63	1204.38	1517.93	959.97	823.77	912.66	1039.83
RPL30-AS1	0.05	0.05	0	0.04	0	0.03	0	0	0.1	0.03	0	0.03	0	0	0	0
RPL30P1	0	0	0	0	0	0	0	0	0	0	0	0	0	0	0	0
RPL30P10	0	0	0	0	0	0	0	0	0	0	0	0	0	0	0	0
RPL30P11	0	0	0	0	0	0	0	0	0	0	0	0	0	0	0	0
RPL30P12	0	0	0	0	0	0	0	0	0	0	0	0	0	0	0	0
RPL30P13	0	0	0	0	0	0	0	0	0	0	0	0	0	0	0	0
RPL30P14	0	0	0	0	0	0	0	0	0	0	0	0	0	0	0	0
RPL30P15	0	0	0	0	0	0	0	0	0	0	0	0	0	0	0	0
RPL30P16	0	0	0	0	0	0	0	0	0	0	0	0	0	0	0	0
RPL30P2	0	0	0	0	0	0	0	0	0	0	0	0	0	0	0	0
RPL30P3	0	0	0	0	0	0	0	0	0	0	0	0	0	0	0	0
RPL30P4	0	0	0	0	0	0	0	0	0	0	0	0	0	0	0	0
RPL30P5	0	0	0	0	0	0	0	0	0	0	0	0	0	0	0	0
RPL30P6	0	0	0	0	0	0	0	0	0	0	0	0	0	0	0	0
RPL30P7	0	0	0	0	0	0	0	0	0	0	0	0	0	0	0	0
RPL30P9	0	0	0	0	0	0	0	0	0	0	0	0	0	0	0	0
RPL31	2287.38	2246.84	2279.12	2092.16	1789.65	1684.96	1727.72	1512.08	1739.46	1963.54	1685.86	1792.9	1447.2	1270.75	1444.58	1614.15
RPL31P1	0	0	0	0	0	0	0	0	0	0	0	0	0	0	0	0
RPL31P10	0	0	0	0	0	0	0	0	0	0	0	0	0	0	0	0
RPL31P11	0	0	0	0	0	0	0	0	0	0	0	0	0.05	0	0	0
RPL31P12	0	0	0	0	0	0	0	0	0.68	0	0	0	0	0	0	0.41
RPL31P13	0	0	0	0	0	0	0	0	0	0	0	0	0	0	0	0
RPL31P14	0	0	0	0	0	0	0	0	0	0	0	0	0	0	0	0
RPL31P15	0	0	0	0	0	0	0	0	0	0	0	0	0	0.4	0	0
RPL31P16	0	0	0	0	0	0	0	0	0	0	0	0	0	0	0	0
RPL31P17	0	0	0	0	0	0	0	0	0	0	0	0	0	0	0	0
RPL31P18	0	0	0	0	0	0	0	0	0	0	0	0	0	0	0	0
RPL31P19	0	0	0	0	0	0	0	0	0	0	0	0	0	0	0	0
RPL31P2	0	0	0	0	0	0	0	0	0	0	0	0	0	0	0	0
RPL31P20	0	0	0	0	0	0	0	0	0	0	0	0	0	0	0	0
RPL31P21	0	0	0	0	0	0.31	0	0	0	0	0	0	0	0	0	0
RPL31P22	0	0	0	0	0	0	0	0	0	0	0	0	0	0	0	0
RPL31P23	0	0	0	0	0	0	0	0	0	0	0	0	0	0	0	0
RPL31P24	0	0	0	0	0	0	0	0	0	0	0	0	0	0	0	0
RPL31P25	0	0	0	0	0.71	0	0	0	0	0	0	0	0	0	0	0
RPL31P26	0	0	0	0	0	0	0	0	0	0	0	0	0	0	0	0
RPL31P28	0	0	0	0	0.37	0	0.32	0	0	0	0	0	0.44	0	0	0
RPL31P29	0	0	0	0	0	0	0	0	0	0	0	0	0	0	0	0
RPL31P3	0	0	0	0	0	0	0	0	0	0	0	0	0	0	0	0
RPL31P30	0	0	0.26	0	0	0	0.31	0.32	1	0	0	0.29	0	0	0	0.41
RPL31P31	0	0	0	0	0	0	0	0	0	0	0	0	0	0	0	0
RPL31P32	0	0	0	0	0	0	0	0	0	0	0	0	0	0	0	0
RPL31P33	0	0	0	0	0	0	0	0	0	0	0	0	0	0	0	0
RPL31P34	0.75	0.7	0.36	1.48	0.5	0.88	1.77	0.46	0.48	2.57	0.42	0.81	1.2	0.66	1.72	1.15
RPL31P35	0	0	0	0	0	0	0	0	0	0	0	0	0	0	0	0
RPL31P36	0	0	0	0	0	0	0	0	0	0	0	0	0	0	0	0
RPL31P37	0	0	0	0	0	0	0	0	0	0	0	0	0	0	0	0
RPL31P38	0	0	0	0	0	0	0	0	0	0	0	0	0	0	0	0
RPL31P39	0	0	0	0	0	0	0	0	0	0	0	0	0	0	0	0
RPL31P4	2.03	1.15	1.18	0.7	1.61	0.86	3.65	1.19	2.46	1.17	1.67	2.49	0.77	0.85	1.94	0.93
RPL31P40	0	0	0	0	0	0	0	0	0	0	0	0	0.39	0	0	0
RPL31P41	0	0	0	0	0	0	0	0	0	0	0	0	0	0	0	0
RPL31P42	0	0	0	0	0	0	0	0	0	0	0	0	0	0	0	0
RPL31P43	0	0	0	0	0	0	0	0	0	0	0	0	0	0	0	0
RPL31P44	0	0	0	0	0	0	0	0	0	0	0	0	0	0	0	0
RPL31P45	0	0	0	0	0	0	0	0	0	0	0	0	0	0	0	0
RPL31P46	0.28	1.3	1.1	1.22	1.19	2.3	2.39	1.54	1.82	1.62	1.24	1.88	2.54	1.47	2.34	1.15
RPL31P47	0	0	0	0	0	0	0	0	0	0	0	0	0	0	0	0
RPL31P48	0	0	0	0	0	0	0	0	0	0	0	0	0	0	0	0
RPL31P49	0	0	0	0	0	0	0	0	0.93	0	0.27	0	0	0	0	0
RPL31P5	0	0	0	0	0	0	0	0	0	0	0	0	0	0	0	0
RPL31P50	0	0	0	0	0	0	0	0	0	0	0	0	0	0	0	0
RPL31P51	0	0	0	0	0	0	0	0	0	0	0	0	0	0	0	0
RPL31P52	0.26	0	0	0.34	0.34	0.9	0.59	0	1.29	1.17	1.13	1.96	1.21	2.22	1.15	1.19
RPL31P53	0	0	0	0	0	0	0	0	0	0	0	0	0	0	0	0
RPL31P54	0	0	0	0	0	0	0	0	0	0	0	0	0	0	0.57	0
RPL31P56	0	0	0	0	0	0	0	0	0	0	0	0	0	0	0	0
RPL31P57	0	0	0	0	0	0	0	0	0	0	0	0	0	0	0	0
RPL31P58	0	0	0	0	0	0	0	0	0	0	0	0	0	0	0	0
RPL31P59	0	0	0	0	0	0	0	0	0	0	0	0	0	0	0	0
RPL31P6	0	0	0	0	0	0	0	0	0	0	0	0	0	0	0	0
RPL31P60	0	0	0	0	0	0	0	0	0	0	0	0	0	0	0	0
RPL31P61	0	0	0	0	0	0.29	0	0	0.31	0.28	0	0.27	0	0	1.1	0.38
RPL31P62	0	0	0	0	0	0	0	0	0	0	0	0	0	0	0	0
RPL31P63	0	0.23	0	0	0.33	0	0	0	0	0	0	0	0	0	0.56	0
RPL31P64	0	0	0	0	0	0	0	0	0	0	0	0	0	0	0	0
RPL31P7	0	0	0	0	0	0	0	0	0	0	0	0	0	0	0	0
RPL31P8	0	0	0	0	0	0	0	0	0	0	0	0	0	0	0	0
RPL31P9	0	0	0	0	0	0	0	0	0	0	0	0	0	0	0	0
RPL32	2109.24	2061.65	2102.63	2036.54	1731.28	1622.51	1697.92	1590.75	1992.32	2140.34	1863.16	2286.1	1763.49	1466.32	1707.74	1764.08
RPL32P1	0	0	0	0	0	0	0	0	0	0	0	0	0	0	0	0
RPL32P10	0	0	0	0	0	0	0	0	0	0	0	0	0	0	0	0
RPL32P11	0	0	0	0	0.28	0	0	0	0	0	0.23	0	0	0	0	0
RPL32P12	0	0	0	0	0	0	0	0	0	0	0	0	0	0	0	0
RPL32P13	0	0	0	0	0	0	0	0	0	0	0	0	0	0	0.21	0
RPL32P14	0	0	0	0	0	0	0	0	0	0	0	0	0	0	0	0
RPL32P15	0	0	0	0	0	0	0	0	0	0	0	0	0	0	0	0
RPL32P16	0.21	0.2	0.62	0.28	0.56	0.25	0	0	0.53	0.24	0	0.24	0.33	0.73	0	0.66
RPL32P17	0	0	0	0	0	0	0	0	0	0	0	0.48	0	0	0	0
RPL32P18	6.29	6.12	6.49	5.29	5.66	3.94	5.05	4.58	6.85	6.97	7.14	11.38	6.28	3.98	5.16	7.48
RPL32P19	0	0	0	0	0	0	0	0	0	0	0	0	0	0	0	0
RPL32P2	0.21	0.6	0	0	0	0.25	0	0.26	0	0.24	0	0	0	0.37	0	0
RPL32P20	0	0	0	0	0	0	0	0	0	0	0	0	0	0	0	0
RPL32P21	0	0	0	0	0	0	0	0	0	0	0	0	0	0	0	0
RPL32P22	0	0	0	0	0	0	0	0	0	0	0	0	0	0	0	0
RPL32P23	0	0	0	0	0	0	0	0	0	0	0	0	0	0	0	0
RPL32P24	0	1.09	0.69	0.84	0	0.05	0	0.7	0.31	1.11	0	0.23	0	0	2.02	1.14
RPL32P25	0	0	0	0	0	0	0	0	0	0	0	0	0	0	0	0
RPL32P26	0	0	0	0	0	0	0.25	0	0	0	0	0	0	0	0	0
RPL32P27	0.22	1.61	1.18	0.46	1.89	2.58	1.92	2.4	8.15	9.7	9.59	7.07	10.5	9.67	8.75	8.47
RPL32P28	0	0	0	0	0	0	0	0	0	0	0	0	0	0	0	0
RPL32P29	9.99	9.66	8.11	12.44	5.74	4.2	4.25	4.48	8.11	4.84	3.52	7.37	4.95	3.82	2.62	3.39
RPL32P3	3.61	3.76	3.24	2.75	3.82	6.03	5.3	5.52	5.19	4.96	4.88	3.78	5.52	11.21	7.76	7.83
RPL32P30	0	0	0	0	0	0	0	0	0	0	0	0.49	0	0	0	0
RPL32P31	0	0	0	0	0	0	0	0	0	0	0	0	0	0	0	0
RPL32P32	0.53	0.5	0.26	0	0	0	0.31	0.32	0	0	0	0	0	0	0	0
RPL32P33	0	0	0	0	0	0	0	0	0	0	0	0	0	0	0	0
RPL32P34	0	0	0	0	0	0	0	0	0	0	0	0	0	0	0	0
RPL32P35	0	0	0	0	0	0	0	0	0	0	0	0	0	0	0	0
RPL32P36	0	0	0	0	0	0	0	0	0	0	0	0	0	0	0	0
RPL32P37	0	0	0	0	0	0	0	0	0	0	0	0	0	0	0	0
RPL32P4	0	0	0	0	0	0	0	0	0	0	0	0	0	0	0	0
RPL32P5	0	0	0	0	0.33	0	0	0	0	0	0	0	0	0	0.28	0
RPL32P6	0	0	0	0	0	0	0	0	0	0	0	0	0	0	0	0
RPL32P7	0	0	0	0	0	0	0	0	0	0	0.24	0	0	0	0	0
RPL32P8	0	0	0	0	0	0	0	0	0	0	0	0	0	0	0	0
RPL32P9	0	0	0	0	0	0	0	0	0	0	0	0	0	0	0	0
RPL34	1360.28	1276.79	1341.59	1218.21	1136.06	1025.68	1081.76	898.67	1140.43	1335.54	1078.98	1264.22	923.7	791.94	870.96	926.15
RPL34-DT	0	0	0	0.06	0.31	0.13	0.38	0.35	0.48	0.11	0.35	0.17	0.31	0.08	0.21	0.22
RPL34P1	0.55	0.29	0.8	0.72	0.36	0	0.32	0.67	0	0.94	0.3	0.6	0.43	0	0.31	0
RPL34P10	0	0	0	0	0	0	0.47	0.48	0	0	0	0	0	0	0	0
RPL34P11	0	0	0	0	0	0	0	0	0	0	0	0	0	0.49	0	0
RPL34P14	0	0.27	0	0	0	0.34	0	0	0.74	0.33	0	0	0	0	0.33	0.45
RPL34P16	0	0	0	0	0	0.31	0.32	0	0	0	0	0.6	0	0	0	0
RPL34P17	0	0	0	0	0	0	0	0	0	0	0	0	0	0	0	0
RPL34P18	19.5	14.43	18.68	15.22	19.64	16.42	22.92	11.31	22.53	17.88	20.01	16.82	13.03	7.65	13.31	11.03
RPL34P19	0	0	0	0	0	0	0	0	0	0	0	0	0	0	0	0
RPL34P20	0	0	0	0	0	0	0	0	0	0	0	0	0	0	0	0
RPL34P21	0	0	0	0	0	0	0	0	0	0	0	0	0	0	0	0
RPL34P22	0	0	0	0	0	0	0	0	0	0	0	0	0	0	0	0
RPL34P23	0	0	0	0	0	0	0	0	0	0	0	0	0	0	0	0
RPL34P24	0	0	0	0	0	1	0	0	0	0	0.48	0	0	0	0.49	0
RPL34P26	0	0	0	0	0	0	0	0	0	0	0	0	0	0	0	0
RPL34P27	0	0	0	0	0	0	0	0	0	0	0	0	0	0	0	0
RPL34P29	0	0	0	0	0	0	0	0	0	0	0	0	0	0	0	0
RPL34P3	0	0	0	0	0	0	0	0	0	0	0	0	0	0	0	0
RPL34P31	0.25	0.47	0.41	0	0	0.29	0	0.61	0.32	0.57	0.28	0	0.79	0	0.28	0
RPL34P33	0	0	0	0	0	0	0	0	0	0.71	0	0	0	0	0	0
RPL34P34	0	0	0	0	0	0	0	0	0	0	0	0	0	0	0	0
RPL34P35	0	0	0	0	0	0	0	0	0	0	0	0	0	0	0	0
RPL34P36	0	0	0	0	0	0	0	0	0	0	0	0	0	0	0	0
RPL34P6	0	0	0.28	0	0	0.34	0	0	0	0.66	0.64	0	0.46	0	0	0.45
RPL34P8	0	0	0	0	0	0	0	0	0	0	0	0	0	0	0	0
RPL34P9	0	0	0	1.19	0	0	0	0	0	0	0	0.33	0	0	0	0
RPL35	2983.28	3027.68	2958.34	2967.23	1675.73	1629.67	1717.41	1681.48	1647.53	1652.17	1467.69	1760.99	1273.74	1253.33	1450.71	1497.83
RPL35A	1777.54	1702.58	1707.13	1578.08	1146.66	1038.96	1061.39	894.14	1129.58	1198.77	1001.04	1256.32	913.86	729.31	808.78	884.94
RPL35AP	0	0	0	0	0	0	0	0	0	0	0	0	0	0	0	0
RPL35AP10	0	0	0	0	0	0	0	0	0	0	0	0	0	0	0	0
RPL35AP11	0	0	0	0	0	0	0	0	0	0	0	0	0	0	0	0
RPL35AP12	0	0	0	0	0	0	0	0	0	0	0	0	0	0	0	0
RPL35AP13	0	0	0	0	0	0	0	0	0	0	0	0	0	0	0	0
RPL35AP14	0	0	0	0	0	0	0	0	0	0	0	0	0	0	0	0
RPL35AP15	0	0	0	0	0	0	0	0	0	0	0	0	0	0	0	0
RPL35AP16	0	0	0	0	0	0	0	0	0	0	0	0	0	0	0	0
RPL35AP17	0	0	0	0	0	0	0	0	0	0	0	0	0	0	0	0
RPL35AP18	0	0	0	0	0	0	0	0	0	0	0	0	0	0	0	0
RPL35AP19	0	0	0	0	0	0	0	0	0	0	0	0	0	0	0	0
RPL35AP2	0	0	0	0	0	0	0.38	0	0	0	0	0	0	0	0	0.5
RPL35AP20	0.32	1.18	0.31	1.66	1.26	0	0.74	0	0	0	0.35	0.34	0	0	0	0
RPL35AP21	0	0	0	0	0	0	0	0	0	0	0	0	0	0	0	0
RPL35AP22	0	0	0	0	0	0	0	0	0	0	0	0	0	0	0	0
RPL35AP23	0	0	0	0	0	0	0	0	0	0	0	0	0	0	0	0
RPL35AP24	0	0	0	0	0	0	0	0	0	0	0	0	0	0	0	0
RPL35AP26	0	0	0	0	0	0	0	0	0	0	0	0	0.54	0	0.38	0
RPL35AP27	0	0	0	0	0	0	0	0	0	0	0	0	0	0	0	0
RPL35AP28	0	0	0	0	0	0	0	0	0	0	0	0	0	0	0	0
RPL35AP29	0	0	0	0	0	0	0	0	0	0	0	0	0	0	0	0
RPL35AP3	0	0	0	0	0	0	0	0	0	0	0	0	0	0	0	0
RPL35AP30	0	0	0	0	0	0	0	0	0	0	0	0	0	0	0	0
RPL35AP31	0	0	0	0	0	0	0	0	0	0	0	0	0	0	0	0
RPL35AP32	0	0	0	0	0	0	0	0	0	0	0	0	0	0	0.76	0
RPL35AP33	0	0	0	0	0	0	0	0	0	0	0	0	0	0	0	0
RPL35AP34	0	0	0	0	0	0	0	0	0	0	0	0	0	0	0	0
RPL35AP35	0	0	0	0	0	0	0	0	0	0	0	0	0	0	0	0
RPL35AP36	0	0.31	0	0	0	0.39	0.39	0.41	0	0.38	0	0.36	0	0.59	0	0
RPL35AP37	0	0	0	0	0	0	0	0	0	0	0	0	0	0	0	0
RPL35AP38	0	0	0	0	0	0	0	0	0	0	0	0	0	0	0	0
RPL35AP4	0	0	0	0	0	0	0	0	0	0	0	0	0	0	0	0
RPL35AP5	0	0	0	0	0	0	0	0	0	0	0	0	0	0	0	0
RPL35AP6	0	0	0	0	0	0	0	0	0	0	0	0	0	0	0	0
RPL35AP7	0	0	0	0	0	0	0	0	0	0	0	0	0	0	0	0
RPL35AP8	0	0	0	0	0	0	0	0	0	0	0	0	0	0	0	0
RPL35AP9	0	0	0	0	0	0	0	0	0	0	0	0	0	0	0	0
RPL35P1	0	0.24	0	0.33	0.33	0	0	0	0	0	0	0.28	0	0	0.28	0
RPL35P10	0	0	0	0	0	0	0	0	0	0	0	0	0	0	0	0
RPL35P2	2.25	1.23	1.52	0.35	0.35	0.61	0.75	0	0.66	0.6	0.93	1.15	0.53	0.45	1.76	0.81
RPL35P3	0	0	0	0	0	0	0	0	0	0	0	0	0	0	0	0
RPL35P4	0	0	0	0	0	0	0	0	0	0	0	0	0	0	0	0
RPL35P5	3.27	3.78	3.41	3.99	5.33	2.36	1.31	3.35	4.44	4.6	1.94	9.81	2.68	0.87	1.98	2.34
RPL35P6	0	0	0.48	0	0.33	0	0	0	0	0	0	0	0	0	0	0
RPL35P8	0	0	0	0	0	0	0	0	0	0	0	0	0	0	0	0
RPL35P9	0	0	0	0	0	0	0	0	0	0	0	0	0	0	0	0
RPL36	1194.18	1168.69	1144.81	1089.64	669.75	631.88	630.99	594.84	521.73	675.98	565.22	592.3	477.51	498.97	566.89	644.43
RPL36A	1993.13	1893.44	1932.82	1783.62	1158.73	1086.09	1065.31	984.38	1115.74	1290.81	1125.14	1210.47	1000.04	816.59	942.48	1002.37
RPL36A-HNRNPH2	34.83	25.8	38.61	26.18	14.77	17.15	34.27	14.78	11.69	5.94	11.9	6.87	12.66	10.72	26.6	12.6
RPL36AL	448.57	425.72	419.36	440.8	201.41	187.85	187.59	185.18	147.64	150.79	144.25	155.33	123.77	102.97	119.99	130.75
RPL36AP1	0	0	0	0	0	0	0	0	0	0	0	0	0	0	0	0
RPL36AP10	0	0	0	0	0	0	0	0	0	0	0	0	0	0	0	0
RPL36AP11	0	0	0	0	0	0	0	0	0	0	0	0	0	0	0	0
RPL36AP12	0	0	0	0	0	0	0	0	0	0	0	0	0	0	0	0
RPL36AP13	0	0.65	0	0	0	0	0	0	0	0	0	0.38	0	0	0.39	0
RPL36AP14	0	0	0	0	0	0	0	0	0	0	0	0	0	0	0	0
RPL36AP15	0	0.49	0	0	0	0	0	0.65	0	0	0	0	0	1.91	0	0
RPL36AP16	0	0	0.33	0	0.46	0	0	0	0	0	0	0	0	0	0	0
RPL36AP17	0	0	0	0	0	0	0	0	0	0	0	0	0	0	0	0
RPL36AP18	0	0	0	0	0	0	0	0	0	0	0	0	0	0	0	0
RPL36AP19	0	0	0	0	0	0	0	0	0	0	0	0	0	0	0	0
RPL36AP2	0	0	0	0	0	0	0	0	0	0	0	0	0	0	0	0
RPL36AP20	0	0	0	0	0	0	0	0	0	0	0	0	0	0	0	0
RPL36AP21	0	0	0.32	0	0	0	0	0	0	0	0	0	0	0	0	0
RPL36AP23	0	0	0	0	0	0	0	0	0	0	0	0	0	0	0	0
RPL36AP24	0	0	0	0	0	0	0	0	0	0	0	0	0	0	0	0
RPL36AP25	0	0	0	0	0	0	0	0	0	0	0	0	0	0	0	0
RPL36AP26	0	0	0	0	0	0	0	0	0	0	1.15	0	0	0	0	0
RPL36AP27	0	0	0	0	0	0	0	0	0	0	0	0	0	0	0	0
RPL36AP28	0	0	0	0.45	0	0	0	0	0	0	0	0	0	0	0	0
RPL36AP29	0	0	0	0	0	0	0	0	0	0	0	0	0	0	0	0
RPL36AP30	0	0	0	0	0	0	0	0	0	0	0	0	0	0	0	0
RPL36AP31	0	0	0	0	0	0	0	0	0	0	0	0	0	0	0	0
RPL36AP32	0	0	0	0	0	0	0	0	0	0	0	0	0	0	0	0
RPL36AP33	0	0	0	0	0	0	0	0	0	0	0	0.39	0	0	0	0
RPL36AP34	0	0	0	0	0	0	0	0	0	0	0	0	0	0	0	0
RPL36AP35	0	0	0	0	0	0	0	0	0	0	0	0	0	0	0	0
RPL36AP36	0	0	0	0	0	0	0	0	0	0	0	0	0	0	0	0
RPL36AP37	155.32	162.79	153.12	279.89	84.97	92.47	59.36	130.04	93.13	124.37	95.62	184.05	75.67	55.83	43.63	95.28
RPL36AP38	0	0	0	0	0	0	0	0	0	0	0	0	0	0	0	0
RPL36AP39	0	0	0	0	0	0	0	0	0	0	0	0	0	0	0	0
RPL36AP4	0	0	0	0	0	0	0	0	0	0	0	0	0	0	0	0
RPL36AP40	0	0	0	0	0	0	0	0	0	0	0	0.37	0	0.59	0	0
RPL36AP41	0	0	0	0	0	0	0	0	0	0	0	0	0	0	0	0
RPL36AP43	0	0.35	0.36	0	0	0	0	0	0.47	0.43	0	0	1.19	0	0.85	1.15
RPL36AP44	0	0	0	0	0	0	0	0	0	0	0	0	0	0	0	0
RPL36AP45	0	0	0	0	0	0.4	0.4	0	0	0	0.38	0.37	0	0	0	0
RPL36AP46	0	0	0	0	0	0	0	0	0	0	0	0	0	0	0	0
RPL36AP47	0	0	0	0	0	0	0	0	0	0	0	0	0	0	0	0
RPL36AP48	0	0	0	0	0	0	0	0	0	0	0	0	0	0	0	0
RPL36AP49	0	0	0	0	0	0	0	0	0	0	0	0	0	0	0	0.52
RPL36AP5	0	0	0	0	0	0	0	0	0	0	0	0	0	0	0	0
RPL36AP50	0	0	0	0	0	0.44	0	0	0	0	0	0	0	0	0	0
RPL36AP51	0	0	0	0	0	0	0	0	0	0	0	0	0	0	0	0
RPL36AP52	0	0	0	0	0	0	0	0	0	0	0	0	0	0	0	0
RPL36AP53	0	0	0	0	0	0	0	0	0	0	0	0	0	0	0	0
RPL36AP54	1.29	0.4	0.42	2.25	0.58	1.51	0	1.04	0	0.49	1.92	0	0	9.94	3.46	1.32
RPL36AP55	0	0	0	0	0	0	0	0	0	0	0	0	0	0	0	0
RPL36AP6	0	0	0	0	0	0	0	0	0	0	0	0	0	0	0	0
RPL36AP7	0	0.72	0	0	0	0	0	0	0	0	0	0	0	0	0	0
RPL36AP8	2.11	1.65	0.92	1.38	2.36	0.84	0	0.43	0.45	2.41	0.39	0.38	1.68	0.62	0.8	0.54
RPL36AP9	0	0	0	0	0	0	0	0	0	0	0	0	0	0	0	0
RPL36P1	0	0	0	0	0	0	0	0	0	0	0	0	0	0	0	0
RPL36P10	0	0	0	0	0	0	0	0	0	0	0	0	0	0	0	0
RPL36P11	0	0	0	0	0	0	0	0	0	0	0	0	0	0	0	0
RPL36P12	0	0	0	0	0	0	0	0	0	0	0	0	0	0	0	0
RPL36P13	0	0	0	0	0	0	0	0	0	0	0	0	0	0	0	0
RPL36P14	0	0	0	0	0	0	0	0	0	0	0	0	0	0	0	0
RPL36P15	0	0	0	0	0	0	0	0	0	0.4	0	0	0	0	0	0
RPL36P16	0	0	0	0	0	0	0	0	0	0	0	0	0	0	0	0
RPL36P17	0	0	0	0	0	0	0	0	0	0	0	0	0	0	0	0
RPL36P18	0	0	0	0	0	0	0	0	0	0	0	0	0	0	0	0
RPL36P19	0	0	0	0	0	0	0	0	0	0	0	0	0	0	0	0
RPL36P2	0	0	0	0	0	0	0.41	0	0	0	0	0	0	0	0	0
RPL36P20	0	0	0	0	0	0	0	0	0	0	0	0	0	0	0	0
RPL36P3	0	0	0	0	0	0	0	0	0	0	0	0	0	0	0.39	0
RPL36P4	0	0	0	0	0	0	0	0	0	0	0	0	0	0	0	0
RPL36P5	0	0	0	0	0	0	0	0	0	0	0	0	0	0	0	0
RPL36P6	0	0	0	0	0.51	0	0	0	0	0	0	0	0	0	0	0
RPL36P7	0.44	0.41	0	0.58	2.36	4.12	0.52	2.14	6.21	2.01	3.46	0.94	6.35	4.71	5.58	1.35
RPL36P8	0	0	0	0	0	0	0	0	0	0	0	0	0	0	0	0
RPL36P9	0	0	0	0	0	0	0	0	0	0	0	0	0	0	0	0
RPL37	2363.51	2405.62	2428.25	2208.29	1839.32	1750.99	1773.29	1530.05	1241.93	1359.44	1074.25	1328.62	878.29	669.47	753.32	936.52
RPL37A	3242.67	3264.68	3252.63	2846.09	3297.85	2925.49	2985.8	2409.97	3220.14	3745.66	2953.13	3749.47	2728.79	2321.27	2551.81	2725.88
RPL37A-DT	0	0.16	0.28	0	0.89	0.76	0.68	0.39	0	0.26	0.72	1.09	0.23	1.14	0.22	0.18
RPL37AP1	0	0.44	0.45	0.61	0.63	0	0	0	0	0	0	0.5	0	0	0	0
RPL37AP8	0.96	0	0	0	0	0	0	0	0	0	0	0	0.77	0	0	0
RPL37P1	0	0	0	0	0	0	0	0	0	0	0	0	0	0	0	0
RPL37P10	0	0	0	0	0	0	0	0	0	0	0	0	0	0	0	0
RPL37P11	0	0	0	0	0	0	0	0.51	0	0	0	0	0	0	0	0
RPL37P12	0	0	0	0	0	0	0	0	0	0	0	0	0	0	0	0
RPL37P13	0	0	0	0	0	0	0	0	0	0	0	0	0	0	0	0
RPL37P15	0	0	0	0	0	0	0	0	0	0	0	0	0	0	0	0
RPL37P18	0	0	0	0	0	0	0	0	0	0	0	0	0	0	0	0
RPL37P2	0.44	0	0	0	0	0	0	0.53	0	1	0	0.94	0	0	0	0.67
RPL37P21	0	0	0	0	0	0	0	0	0	0	0	0	0	0	0	0
RPL37P23	1.24	0	0.8	0	2.21	0	2.93	0	0.53	0	0	0	0	0	0.47	0
RPL37P24	0	0	0	0	0	0	0	0	0	0	0	0	0	0	0	0
RPL37P25	0	0	0	0	0	0	0	0	0	0	0	0	0	0	0	0
RPL37P3	0	0	0	0	0	0	0	0	0	0	0	0	0	0	0	0
RPL37P4	0	0	0	0	0	0	0	0	0	0	0	0	0	0	0	0
RPL37P6	0	0.39	0	0	1.1	0.48	0.98	1	1.05	1.41	0.71	0.89	0.66	0	2.41	1.9
RPL38	2253.64	2228.27	2230.85	2137.23	1937.59	1826.25	1954.38	1687.62	2019.27	2217.42	1920.39	2090.74	1672.55	1348.93	1635.44	1668.84
RPL38P1	0	0	0	0	0	0	0	0	0	0	0	0	0	0	0	0
RPL38P2	0	0	0	0	0	0	0	0	0	0	0	0	0	0	0	0
RPL38P3	0	0	0	0	0	0	0	0	0	0	0	0	0	0	0	0
RPL38P4	0	0	0	0	0	0	0	0	0	0	0	0	0	0	0	0
RPL38P5	0	0	0	0	0	0	0	0	0	0	0	0	0	0	0	0
RPL38P6	0	0	0	0	0	0	0	0	0	0	0	0	0	0	0	0
RPL39	1835.29	1645.92	1729.98	1538.27	1541.66	1406.29	1499.23	1121.57	1502.56	1628.01	1294.71	1600.1	1236.7	1011.42	1107.83	1181.74
RPL39L	76.29	71.76	71.71	67.87	35.25	29.23	36.04	30.39	14.57	16.94	12.11	12.39	12.59	12.18	12.88	17.01
RPL39P	0	0	0	0	0	0	0	0	0	0	0	0	0	0	0	0
RPL39P14	0	0	0	0	0	0	0	0	0	0	0	0	0	0	0	0
RPL39P15	0	0	0	0	0	0	0	0	0	0	0	0	0	0	0	0
RPL39P16	4.91	4.46	0	0	7.29	5.86	0	0	0	0	0	0	0	0	6.53	0
RPL39P17	0	0	0	0	0	0	0	0	0	0	0	0	0	0	0	0
RPL39P18	0	0	0	0	6.71	5.4	0	0	6.49	5.44	0	4.67	0	9.12	0	0
RPL39P25	0	0	0	0	0	0	0	0	0	0	0	0	0	0	0	0
RPL39P26	0	0	0	0	0	0	0	0	0	0	0	0	0	0	0	0
RPL39P28	0	0	0	0	0	0	0	0	0	0	0	0	0	0	0	0
RPL39P29	0	0	0	0	0	0	0	0	0	0	0	0	0	0	0	0
RPL39P3	441.39	428.04	551.14	486.47	344.76	335.86	350.2	222.12	395.89	396.21	306.28	408.02	77.38	274.77	239.52	285.34
RPL39P31	0	0	0	0	0	0	0	0	0	0	0	0	0	0	0	0
RPL39P33	0	0	0	0	0	0	0	0	0	0	0	0	0	0	0	0
RPL39P34	4.06	11.16	12.09	4.45	18.29	4.37	17.54	3.26	0	3.27	4.41	8.01	0	0	0	6.25
RPL39P36	4.36	0	4.25	0	0	0	0	5.62	6.24	0	0	0	0	0	0	0
RPL39P38	0	8.92	0	0	0	0	0	0	0	0	0	0	0	0	0	0
RPL39P39	0	0	0	0	0	0	0	0	0	0	0	0	0	0	0	0
RPL39P40	0	0	0	0	0	0	0	0	0	0	0	0	0	0	0	0
RPL39P41	0	0	0	0	0	0	0	0	0	0	0	0	0	0	0	0
RPL39P5	0	0	0	0	0.25	0	0	0	0.48	0.22	0.21	0.22	0.92	0.66	0.43	0.29
RPL39P6	0	0	0	0	0	0	0	0	0	0	0	0	0	0	0	0
RPL3L	0.17	0.18	0.21	0.45	0	0	0	0.03	0	0	0.03	0	0	0.04	0	0
RPL3P1	0	0	0	0	0	0	0	0	0	0	0	0	0	0	0	0
RPL3P10	0	0	0	0	0	0	0	0	0	0	0	0	0	0	0	0
RPL3P11	0	0	0	0	0	0	0	0	0	0	0	0	0	0	0	0
RPL3P12	0	0	0	0	0	0	0	0	0	0	0	0	0	0	0	0
RPL3P13	0	0	0	0	0	0	0	0	0	0	0	0	0	0	0	0
RPL3P2	0.52	0.26	0.33	0.32	0.3	0.33	0.21	0.34	0.11	0.27	0.35	0.32	0.07	0	0	0.15
RPL3P3	0	0	0	0	0	0	0	0	0	0	0	0	0	0	0	0
RPL3P4	25.91	24.51	25.79	28.17	23.35	16.06	14.99	14.82	16.49	21	13.75	28.57	13.05	9	11.65	13.25
RPL3P5	0	0	0	0	0	0	0	0	0	0	0	0	0	0	0	0
RPL3P6	0	0	0	0	0	0	0	0	0	0	0	0	0	0	0	0
RPL3P7	0	0.04	0.04	0.06	0.12	0.11	0	0.22	0	0	0.3	0	0	0	0.05	0
RPL3P8	0	0	0	0	0	0	0	0	0	0	0	0	0	0	0	0
RPL3P9	0	0	0	0	0	0	0	0	0	0	0	0	0	0	0	0
RPL4	3660.19	3654.61	3645.18	3330.18	1725.67	1735.12	1677.57	1740.37	1546.71	1447.31	1911.72	1231.58	1616.18	1908.02	1682.72	2142.23
RPL41	5212.52	5082.05	5016.61	5035.43	1834.44	1759.22	1849.04	1741.43	1969.18	2449.26	1773.36	2447.61	1876.26	1620.64	1846.59	2227.38
RPL41P1	0	0	0	0	0	0	0	0	0	0	0	0	0	0	0	0
RPL41P2	31.98	33.83	27.89	23.85	4.96	5.15	7.44	6.58	10.24	9.11	11.24	8.33	8.56	6.12	7.24	5.51
RPL41P5	0	0	0	0	0	0	0	0	0	0	0	0	0	0	0	0
RPL4P1	0	0	0	0	0	0	0	0	0	0.05	0	0	0	0.07	0	0
RPL4P2	0	0	0	0	0	0	0.05	0	0	0	0	0	0	0	0	0
RPL4P3	0.08	0	0.08	0	0	0	0	0	0	0	0	0	0	0	0.05	0
RPL4P4	9.07	8.83	10.59	9.96	7.52	6.6	4.52	6.62	6.66	7.88	6.97	9.33	6.74	5.44	5.27	7.76
RPL4P5	3.41	3.36	4.1	3.2	3.05	1.98	1.35	2.26	1.68	2.35	1.95	2.09	2.53	1.74	1.01	2.3
RPL4P6	0.13	0.04	0.2	0.06	0	0.1	0.14	0.31	0.16	0	0.09	0.05	0.07	0.07	0.23	0.07
RPL4P7	0	0	0	0	0	0	0	0	0	0	0	0	0	0	0	0
RPL5	1629.54	1633.99	1663.98	1694.28	974.12	939.41	938.67	915.74	857.06	902.13	878.52	836.41	790	746.75	791.37	911.36
RPL5P1	1.06	1.07	1.29	1.52	0.87	0.94	0.22	0.97	0.99	0.77	0.79	0.53	0.62	0.34	0.44	0.42
RPL5P10	0	0	0	0	0	0	0	0	0	0	0	0	0	0	0	0
RPL5P11	0	0	0	0	0	0	0	0	0	0	0	0	0	0	0	0
RPL5P12	0.28	0.27	0.34	0.1	0	0.08	0.08	0.17	0.18	0.16	0.08	0.16	0.11	0	0.16	0
RPL5P13	0	0	0	0	0	0	0	0	0	0	0	0	0	0	0	0
RPL5P14	0	0	0	0	0.18	0	0	0	0	0	0	0	0	0	0	0
RPL5P15	0	0	0	0	0.09	0	0	0	0	0	0	0	0	0.11	0.07	0
RPL5P16	0	0	0	0	0	0	0	0	0	0	0	0	0	0	0	0
RPL5P17	0	0	0	0	0	0	0	0	0	0	0	0	0.11	0	0	0
RPL5P18	0.07	0.13	0	0	0	0.08	0	0.08	0	0	0	0	0	0	0	0
RPL5P19	0	0	0	0	0	0	0	0	0	0	0	0	0	0	0	0
RPL5P2	0	0	0	0	0	0	0	0	0	0	0	0	0	0	0	0
RPL5P20	0	0	0	0	0	0	0	0	0	0	0	0	0	0	0	0
RPL5P21	0	0	0	0	0	0	0	0	0	0	0	0	0	0	0	0
RPL5P22	0	0	0	0	0	0.08	0	0	0	0	0	0.08	0	0	0	0
RPL5P23	0.14	0.26	0.07	0.28	0	0	0	0.08	0.43	0.08	0.15	0.16	0.54	0.12	0.15	0
RPL5P24	0	0	0	0.18	0	0	0	0	0	0	0	0	0	0	0	0
RPL5P25	0	0	0	0	0	0	0	0.1	0.1	0.18	0	0	0	0.13	0	0.25
RPL5P26	0	0	0	0	0	0	0	0	0	0	0	0	0	0	0	0
RPL5P27	0	0	0	0	0.09	0	0	0	0	0	0	0	0	0	0	0
RPL5P28	0	0	0	0	0	0	0	0	0	0	0	0	0	0	0	0
RPL5P29	0	0.13	0	0.09	0.09	0	0	0.08	0	0	0.14	0	0	0	0	0
RPL5P3	0	0	0	0	0	0	0	0	0	0	0	0	0.1	0	0	0
RPL5P30	0.07	0	0.26	0.18	0.52	0.32	0.75	0.49	0.33	0.46	0.51	0.08	1.15	2.59	2.49	2.09
RPL5P31	0	0.1	0.1	0	0	0	0	0	0	0	0	0	0	0	0	0
RPL5P32	0	0	0	0	0	0	0	0	0	0	0	0	0	0	0	0
RPL5P33	0	0	0	0	0	0	0	0	0	0	0	0	0	0	0	0
RPL5P34	2.94	2.03	1.23	2.16	1.66	1.26	1.05	0.97	1	1.39	0.8	2.44	1.46	0.79	0.88	1.26
RPL5P35	0	0	0	0	0	0	0	0	0	0	0	0	0	0	0	0
RPL5P4	0.2	0.19	0.13	0.18	0.18	0.16	0.23	0.25	0	0.08	0	0	0	0.11	0	0.11
RPL5P5	0	0	0	0	0	0	0	0	0	0.08	0	0	0	0	0	0
RPL5P6	0	0	0	0	0	0	0	0	0	0	0	0	0.11	0	0	0
RPL5P7	0	0	0	0	0	0	0	0	0	0	0	0	0	0	0	0
RPL5P8	0	0	0	0	0	0	0	0	0	0	0	0	0	0	0	0
RPL5P9	0.07	0	0.06	0	0	0	0	0	0	0	0	0	0	0	0	0
RPL6	2110.18	2131.68	2106.31	2026.67	1691.69	1572.81	1614.04	1513.76	1497.59	1476.28	1451.44	1465.55	1329.25	1130.51	1336.54	1378.89
RPL6P1	0	0	0	0	0	0	0	0	0	0	0	0	0	0	0	0
RPL6P10	4.84	5.17	6.58	4.97	3.9	3.64	3.18	3.73	2.67	3.25	3.85	3.4	3.73	3.88	2.31	3.71
RPL6P11	0	0	0	0	0	0	0	0	0	0	0	0	0	0	0	0
RPL6P12	0	0	0	0	0	0	0	0	0	0	0	0	0	0	0	0
RPL6P13	0	0	0	0	0	0	0	0	0	0	0	0	0	0	0	0
RPL6P14	0	0	0	0	0	0	0	0	0	0	0	0	0	0	0	0
RPL6P15	0	0	0	0	0	0	0	0	0	0	0	0	0	0	0	0
RPL6P16	0	0	0	0	0	0	0	0	0	0	0	0	0	0	0	0
RPL6P17	0	0.07	0.13	0	0	0	0	0	0	0	0	0	0	0	0	0
RPL6P18	0	0	0	0	0	0	0	0	0	0	0	0	0	0	0	0
RPL6P19	5.44	5.92	5.55	8.44	3.96	4.8	0.81	5.26	5.03	6.29	4.89	4.93	4.68	2.27	1.67	4.13
RPL6P2	0	0	0	0	0	0	0	0	0	0	0	0	0	0	0	0
RPL6P20	0	0.07	0	0	0	0.08	0	0	0	0.16	0	0	0	0	0	0.11
RPL6P21	0	0	0	0	0	0	0	0	0	0	0	0	0	0	0	0
RPL6P22	0	0	0	0	0	0	0	0	0	0	0	0	0	0	0	0
RPL6P23	0	0	0	0	0	0	0	0	0	0	0	0	0	0	0.08	0
RPL6P24	0	0	0	0	0	0	0	0	0	0	0	0	0	0	0	0
RPL6P25	0	0	0	0	0	0	0	0	0	0	0	0	0	0	0	0
RPL6P26	0	0	0	0	0	0	0.08	0	0	0.08	0	0	0	0	0.16	0
RPL6P27	15.88	17.4	16.21	16.68	17.35	16.64	15.23	12.63	15.3	18.35	13.23	22.68	13.29	9.3	12.96	13.13
RPL6P28	0	0	0	0	0	0	0	0	0	0	0	0	0	0.12	0	0
RPL6P29	0	0	0	0	0	0	0	0	0	0	0	0	0	0	0	0
RPL6P3	0	0	0	0	0	0	0	0	0	0	0	0.08	0	0	0	0
RPL6P30	0.14	0.07	0.2	0.09	0	0	0	0	0	0	0	0	0	0	0	0
RPL6P31	0	0	0	0	0	0	0	0	0	0	0	0	0	0	0	0
RPL6P32	0	0	0	0	0	0	0	0	0	0	0	0	0	0	0	0
RPL6P4	0	0	0	0	0	0	0	0	0	0	0	0	0	0	0	0
RPL6P5	0	0	0	0	0	0	0	0	0	0	0	0	0	0	0	0
RPL6P6	0	0	0	0	0.19	0	0	0	0	0	0	0	0	0	0	0.11
RPL6P7	0	0	0	0	0	0	0	0	0	0	0	0	0	0	0	0
RPL6P8	0	0	0.07	0	0	0	0	0	0	0	0	0	0	0	0	0
RPL6P9	0	0	0	0	0	0.08	0.08	0	0	0.08	0.3	0	0	0.24	0.08	0.22
RPL7	2327.64	2237.49	2261.75	2264.57	1224.63	1242.95	1270.01	1164.56	1163.16	1231.71	1062.41	1151.78	985.36	812.86	887.31	1057.35
RPL7A	2381.32	2306.68	2339.78	2268.8	1338.49	1263.76	1300.09	1217.83	1098.22	1107.99	1072.06	921.42	1016.96	956.81	1020.22	1192.53
RPL7AP10	0	0	0	0	0	0	0	0	0	0	0	0	0	0	0	0
RPL7AP11	0.18	0.21	0.23	0	0.11	0.3	0.26	0.3	0.22	0.45	0.28	0.52	0.14	0.14	0	0
RPL7AP12	0	0	0	0	0	0	0	0	0	0	0	0	0	0	0	0
RPL7AP13	0	0	0	0	0	0	0	0	0	0	0	0	0	0	0	0
RPL7AP14	0	0	0	0	0	0	0.34	0.19	0.19	0	0.17	0.09	0	0.26	0	0
RPL7AP15	0	0	0	0.1	0	0.09	0	0.09	0	0	0	0	0	0.13	0.08	0.12
RPL7AP16	0.08	0.3	0.68	0.32	0.31	0.28	0.18	0.19	0.49	0	0	0	0.12	0.4	0.34	0.49
RPL7AP17	0	0	0	0	0	0	0	0	0	0	0	0	0	0	0	0
RPL7AP18	0	0	0	0	0	0	0	0	0	0	0	0	0	0	0	0
RPL7AP19	0.33	0.1	0.53	0.29	0	0	0	0	0	0	0	0	0	0	0	0
RPL7AP2	0	0	0	0	0	0	0	0	0	0	0	0	0	0	0	0
RPL7AP20	0	0	0	0.2	0	0	0	0	0.1	0.18	0.17	0.18	0.24	0	0	0.12
RPL7AP21	0	0	0	0	0	0	0	0	0	0	0	0	0	0	0	0
RPL7AP22	0.15	0	0	0.21	0	0	0	0.09	0	0	0	0	0	0	0	0
RPL7AP23	0	0	0	0	0	0	0	0	0	0	0	0	0	0	0	0
RPL7AP24	0	0	0	0	0	0	0	0	0	0	0	0	0	0	0	0
RPL7AP25	0	0	0	0	0	0	0	0	0	0	0	0	0	0	0	0
RPL7AP26	0	0	0	0	0	0	0.08	0.18	0	0	0.08	0	0	0.51	0	0
RPL7AP27	0	0	0	0	0	0	0	0	0	0	0	0	0	0	0	0
RPL7AP28	0	0	0	0	0	0	0	0.15	0	0	0	0	0	0	0	0
RPL7AP29	0	0	0	0	0	0	0	0	0	0	0	0	0	0	0	0
RPL7AP3	0	0	0	0	0	0	0	0	0	0	0	0	0	0	0	0
RPL7AP30	1.9	1.24	1.04	2.23	1.03	1.34	0.49	0.84	0.99	1.33	0.49	1.65	0.55	0.62	0.57	0.17
RPL7AP31	0	0.19	0.15	0	0.1	0.45	0.52	0.09	0.38	0.18	0.08	0.18	0.48	0.13	0.17	0.36
RPL7AP32	0	0	0	0	0	0	0	0	0	0	0	0	0	0	0	0
RPL7AP33	0	0	0	0	0	0	0	0	0	0	0	0	0	0	0	0
RPL7AP34	0	0	0.07	0	0	0	0	0	0.1	0.09	0	0.09	0.12	0	0	0
RPL7AP35	0	0	0	0	0	0	0	0	0	0	0	0	0	0	0	0
RPL7AP36	0	0	0	0	0	0	0	0	0	0	0	0	0	0	0	0
RPL7AP37	0	0	0.08	0.21	0	0	0	0	0	0	0	0	0.12	0	0	0
RPL7AP38	0	0	0	0	0	0	0	0	0	0	0	0	0	0	0	0
RPL7AP39	2.62	1.72	2.02	1.19	2.97	2.84	3.8	4.87	6.63	9.02	7.64	8.77	6.8	5.69	7.53	6.87
RPL7AP4	0	0	0	0	0	0	0	0	0	0	0	0	0	0	0	0
RPL7AP40	0	0	0	0	0	0	0	0	0	0	0	0	0	0	0	0
RPL7AP41	0	0	0	0	0	0	0	0	0	0	0	0	0	0	0	0
RPL7AP42	0	0	0	0	0	0	0	0	0	0	0.09	0	0	0	0	0
RPL7AP43	0.23	0.29	0.64	0.48	1.37	0.54	2.32	1.47	1.28	2.9	1.94	3.48	1.7	2.66	1.74	2.43
RPL7AP44	0	0	0	0	0	0	0	0	0	0	0	0	0	0	0	0
RPL7AP45	0	0.18	0	0	0.52	1.4	0.7	1.09	0.77	0.19	0.64	0.32	0.83	0.89	0.62	2.82
RPL7AP46	0	0	0	0	0	0	0	0	0	0	0	0	0	0	0	0
RPL7AP47	0	0	0	0	0	0	0	0	0	0	0	0	0	0	0	0
RPL7AP48	0	0	0	0	0	0	0	0	0	0	0	0	0	0	0	0
RPL7AP49	0.12	0	0	0	0	0	0	0	0	0	0	0	0	0	0	0
RPL7AP5	0	0	0	0	0	0	0	0	0	0	0	0	0	0	0	0
RPL7AP50	0.44	0.15	0.18	0.3	0.2	0.3	0.17	0	0.1	0.28	0	0.09	0.13	0	0	0
RPL7AP51	0	0	0	0	0	0	0	0	0	0	0	0	0	0	0	0
RPL7AP52	0	0	0	0	0	0	0	0	0	0	0	0	0	0	0	0
RPL7AP53	0	0	0	0	0	0	0	0	0	0	0	0	0	0	0	0
RPL7AP54	0	0.05	0	0	0.1	0	0.09	0	0	0	0	0.35	0.12	0	0	0
RPL7AP55	0	0	0	0	0	0	0	0	0	0	0	0	0	0	0	0
RPL7AP56	0	0	0	0	0	0	0	0	0	0	0	0	0	0	0	0
RPL7AP57	0	0	0	0	0	0	0	0	0	0	0	0	0	0	0	0
RPL7AP58	0	0	0	0	0	0	0	0	0	0	0	0	0	0	0	0
RPL7AP6	12.46	9.39	10.05	12.42	6.3	5.26	6.72	5.22	6.72	5.8	4.63	6.41	7.01	4.1	5.55	5.8
RPL7AP60	0.15	0	0	0	0.3	0.27	0.07	0	0.19	0	0	0.18	0	0.39	0	0.12
RPL7AP61	0	0	0	0	0	0	0	0	0	0	0	0	0	0	0	0
RPL7AP62	0.48	0.84	1.2	0.74	1.33	1.32	0.84	0.95	0.68	1.44	0.75	1.45	0.48	0.4	0.52	0.49
RPL7AP63	0	0	0	0	0	0	0	0	0	0	0	0	0	0	0	0
RPL7AP64	0.2	0	0	0	0	0	0	0	0	0	0	0	0	0	0	0.15
RPL7AP65	0	0	0	0	0	0	0	0	0	0	0	0	0	0	0	0
RPL7AP66	1.73	2.56	1.86	2.73	0.59	0.71	0.47	0.45	1.05	1.05	1.51	0.3	0.57	0.2	0.27	0.88
RPL7AP67	0	0	0	0	0	0.11	0	0	0	0	0.11	0	0	0	0	0
RPL7AP69	0	0	0	0	0	0	0	0	0	0	0	0	0	0	0	0
RPL7AP7	0.08	0	0	0	0	0	0	0	0	0	0	0	0	0	0	0
RPL7AP70	0.55	0.14	0.91	0.32	0	0	0.11	0.28	0.28	0.3	0.17	0.44	0.12	0.26	0.08	0.24
RPL7AP71	0	0	0	0	0	0	0	0	0	0	0	0	0	0	0	0
RPL7AP72	0	0	0	0	0	0	0	0	0	0	0	0	0	0	0	0
RPL7AP73	0	0	0	0	0	0	0	0	0	0	0	0	0	0	0	0
RPL7AP74	0	0	0	0	0	0	0	0	0	0	0	0	0	0	0	0
RPL7AP75	0	0	0	0	0	0	0	0	0	0	0	0	0	0	0	0
RPL7AP76	0	0	0.33	0	1.99	1.57	0.83	1.95	2.03	0	1.29	0	1.32	1.85	1.68	0.66
RPL7AP77	0	0	0	0	0	0	0	0.06	0	0	0	0	0	0	0	0
RPL7AP78	0	0	0	0	0	0	0	0	0	0	0	0	0	0	0	0
RPL7AP79	0	0	0	0	0	0	0	0	0	0	0	0	0	0	0	0
RPL7AP8	0	0	0	0	0	0	0	0	0	0	0	0	0	0	0	0
RPL7AP80	0	0	0	0	0	0	0	0	0	0	0	0	0	0	0	0
RPL7AP81	0	0	0	0	0	0	0	0	0	0	0	0	0	0	0	0
RPL7AP82	0	0	0	0	0	0	0	0	0	0	0	0	0	0	0	0
RPL7AP83	0	0	0	0	0	0	0	0	0	0	0	0	0	0	0	0
RPL7AP9	0	0	0	0	0	0	0	0.09	0	0.44	0.08	0.17	0.12	0.26	0	0
RPL7L1	54.65	55.11	52.62	54.46	31.33	35.53	34.6	34.96	34.17	31.04	30.93	21.57	35.3	55.32	43.04	52.32
RPL7L1P1	0	0	0	0	0	0	0	0	0	0	0	0	0	0	0	0
RPL7L1P10	0	0	0	0	0	0	0	0	0	0	0	0	0	0	0	0
RPL7L1P11	0	0	0	0	0	0	0	0	0	0	0	0	0	0	0	0
RPL7L1P12	0	0	0	0	0	0	0	0	0	0	0	0	0	0	0	0
RPL7L1P13	0	0	0.08	0	0	0	0	0	0	0	0	0	0	0	0	0
RPL7L1P14	0	0	0	0	0	0	0	0	0	0	0	0	0	0	0	0
RPL7L1P15	0	0	0	0	0	0	0	0	0	0	0	0	0	0	0	0
RPL7L1P16	0	0	0	0	0	0	0	0	0	0	0	0	0	0	0	0
RPL7L1P17	0	0	0	0	0	0	0	0	0	0	0	0	0	0	0	0
RPL7L1P18	0	0	0	0	0	0	0	0	0	0	0	0	0	0	0	0
RPL7L1P19	0	0	0	0	0	0	0	0	0	0	0	0	0	0	0	0
RPL7L1P2	0	0	0	0	0	0	0	0	0	0	0	0	0	0	0	0
RPL7L1P20	0	0	0	0	0	0	0	0	0	0	0	0	0	0	0	0
RPL7L1P21	0	0	0	0	0	0	0	0	0	0	0	0	0	0	0	0
RPL7L1P22	0	0	0	0	0	0	0	0	0	0	0	0	0	0	0	0
RPL7L1P3	0	0	0	0	0.12	0	0.11	0	0	0	0.1	0	0	0	0	0
RPL7L1P4	0	0	0	0	0	0	0	0	0	0	0	0	0	0	0	0
RPL7L1P5	0	0	0	0	0	0	0.1	0	0	0	0	0	0	0.29	0.19	0
RPL7L1P7	0	0	0	0	0	0	0	0	0	0	0	0	0	0	0	0
RPL7L1P8	0	0.08	0.16	0	0	0	0	0.1	0	0	0	0	0	0	0	0
RPL7L1P9	0	0	0	0	0	0	0	0	0	0	0	0	0	0	0	0
RPL7P1	8.05	9.57	10.88	8.16	7.15	5.15	6.65	4.28	5.63	5.5	4.19	5.24	3.27	3.54	4	3.72
RPL7P10	0	0	0	0.11	0	0	0	0	0	0	0	0	0	0	0	0.13
RPL7P11	0	0	0	0	0	0	0	0	0	0	0	0	0	0	0	0
RPL7P12	0	0	0	0	0	0	0	0	0	0	0	0	0	0	0	0
RPL7P13	0	0	0	0	0	0	0	0	0	0	0	0	0	0	0	0
RPL7P14	0	0	0	0	0	0	0	0	0	0	0	0	0	0	0	0
RPL7P15	0	0	0	0	0	0	0	0	0	0	0	0	0	0	0	0
RPL7P16	0.09	0	0	0.11	0	0	0	0	0	0	0	0	0	0	0	0
RPL7P17	0	0	0	0	0	0	0	0	0	0	0	0	0	0	0	0
RPL7P18	0	0	0	0	0.11	0	0.19	0	0.11	0.4	0.28	0.1	0	0.29	0.09	0
RPL7P19	0.11	0.21	0.21	0.15	0	0.13	0.37	0.38	0	0	0	0	0	0	0.12	0
RPL7P2	0	0	0	0	0	0	0	0	0	0	0	0	0	0	0	0
RPL7P20	2.19	1.75	1.71	2.37	0	0	0	0	0.1	0	0.18	0.1	0	0	0.09	0.13
RPL7P21	0.11	0.1	0	0	0	0	0	0	0	0	0.23	0	0	0.18	0	0.19
RPL7P22	0	0.08	0.08	0.12	0	0	0	0	0	0	0	0	0	0	0	0
RPL7P23	2.57	2.15	2.35	1.67	1.08	1.53	1.3	0.69	1.98	0.75	1.29	3.06	1.38	1.04	0	0.64
RPL7P24	0	0.08	0	0	0	0	0	0.3	0	0	0	0	0	0.14	0	0
RPL7P25	0	0	0	0	0	0	0	0	0	0	0	0	0	0	0	0
RPL7P26	0	0	0	0	0	0	0	0	0	0	0	0	0	0	0	0
RPL7P27	0	0	0	0	0	0	0	0	0	0	0	0	0	0	0	0
RPL7P28	0	0	0	0	0	0	0	0	0	0	0	0	0	0	0	0
RPL7P29	0	0	0.08	0	0	0	0.1	0	0.22	0	0.09	0	0.14	0.15	0.38	0.14
RPL7P3	0	0	0	0	0	0	0	0	0	0	0	0	0	0	0	0
RPL7P30	0	0	0	0	0	0	0	0	0	0	0	0	0	0	0	0
RPL7P31	0	0	0	0	0	0	0	0	0	0	0	0	0	0	0	0
RPL7P32	0.26	0	0	0.24	0	0	0	0	0.11	0.19	0	0	0	0	0.16	0
RPL7P33	0	0	0	0	0	0	0	0	0	0	0	0	0	0	0	0
RPL7P34	0	0	0	0	0	0	0	0	0	0	0	0	0	0	0	0
RPL7P35	0	0	0	0	0	0	0	0	0	0	0	0	0	0	0	0
RPL7P36	0	0	0	0	0	0	0	0	0	0	0	0	0	0	0	0
RPL7P37	0	0	0	0	0	0	0	0	0	0	0	0	0	0	0	0
RPL7P38	0.09	0	0	0.11	0	0	0	0.1	0	0.1	0	0.1	0	0	0	0
RPL7P39	0	0	0	0	0	0	0	0	0	0	0	0	0	0	0	0
RPL7P4	0	0	0.08	0	0	0	0	0.11	0	0	0	0	0.14	0	0.1	0.14
RPL7P40	0	0	0	0	0	0	0	0	0	0	0	0	0	0	0	0
RPL7P41	0	0	0	0	0	0	0	0	0	0	0	0	0	0	0	0
RPL7P42	0	0	0	0	0	0	0	0	0	0	0	0	0	0	0	0
RPL7P43	0	0	0	0	0	0	0	0	0	0.1	0	0.19	0	0.28	0	0
RPL7P44	0	0	0	0	0	0	0	0	0.11	0	0	0	0	0	0.09	0
RPL7P45	0	0	0	0	0	0	0	0	0	0	0	0	0	0	0	0
RPL7P46	0	0	0	0	0	0.1	0	0	0	0	0	0	0	0	0	0
RPL7P47	0.25	0.36	0.25	0	0	0	0.14	0.46	0	0	0.14	0	0	0	0.14	0
RPL7P48	0	0	0	0	0	0	0	0	0	0	0	0	0	0	0	0
RPL7P49	0	0	0	0	0	0.11	0.1	0	0	0	0	0	0	0	0	0
RPL7P5	0	0	0	0	0	0	0	0	0	0	0	0	0	0	0	0
RPL7P50	0	0	0	0	0	0.1	0	0	0	0	0	0	0	0	0	0
RPL7P51	0	0	0	0	0	0	0	0	0	0	0	0	0	0	0	0
RPL7P52	0	0	0	0	0	0	0	0	0	0	0	0	0	0	0	0
RPL7P53	0	0	0	0	0	0	0	0	0	0	0	0	0	0	0	0
RPL7P54	0	0	0	0	0	0	0	0	0	0	0	0	0	0	0	0
RPL7P55	0	0	0	0	0	0	0	0	0	0	0	0	0	0	0	0
RPL7P56	0	0	0	0	0	0	0	0	0	0	0	0	0	0	0	0
RPL7P57	0	0	0	0	0	0	0.03	0	0	0	0	0	0	0	0	0
RPL7P58	0	0	0	0	0	0	0	0	0	0	0	0	0	0	0	0
RPL7P59	0	0	0	0	0	0	0	0	0	0	0	0	0	0	0	0
RPL7P6	0	0.34	0.09	0.12	0	0	0.1	0	0	0.11	0	0	0	0	0.03	0.14
RPL7P60	0	0	0	0	0	0	0	0	0	0	0	0	0	0	0	0
RPL7P61	0	0	0	0	0	0	0	0	0	0	0	0	0	0	0	0
RPL7P7	0	0	0	0	0	0.32	0	0	0	0	0.2	0	0	0	0	0
RPL7P8	0	0.08	0	0.12	0	0	0.1	0	0.11	0	0	0	0	0.15	0	0.14
RPL7P9	31.12	26.73	23.08	28.48	18.2	14.41	14.59	11.25	14.42	16.16	12.67	15.56	11.63	8.46	11.22	11.22
RPL8	3004.93	3074.28	3078.7	2773.42	1101.49	1041.86	1065.99	1014.31	950.45	1136.76	988.51	963.72	800.05	880.03	1021.76	1173.59
RPL8P1	0	0	0	0	0	0	0	0	0	0	0	0	0	0	0	0
RPL8P2	0	0	0	0	0	0	0	0	0	0	0	0	0	0	0	0
RPL8P3	0	0.2	0	0.14	0	0	0	0	0.13	0	0	0	0	0.18	0	0
RPL8P4	0.08	0	0	0	0	0	0	0	0	0	0	0	0	0	0	0
RPL8P5	0	0	0	0	0	0	0	0	0	0	0	0	0	0	0	0
RPL9	1515.27	1455.76	1481.68	1350.83	964.46	933.64	913.97	836.87	884.56	998.42	902.4	947.44	810.6	748.78	757.92	937.23
RPL9P13	0	0	0	0	0	0	0	0	0	0	0	0	0	0	0	0
RPL9P14	0.12	0	0	0	0	0	0	0	0	0	0	0	0	0	0	0
RPL9P15	0	0	0	0	0	0	0	0	0	0	0	0	0	0	0	0
RPL9P16	0	0	0	0	0	0	0	0	0	0	0	0	0	0	0	0
RPL9P18	0	0	0	0	0	0	0.15	0	0	0	0.15	0	0	0	0	0.21
RPL9P2	0	0	0	0	0	0	0	0	0	0	0	0	0	0	0	0
RPL9P21	0	0	0	0	0	0	0	0	0	0	0	0	0	0	0	0
RPL9P25	0	0.45	0	0	0	0.56	0.02	0	0.6	1.03	0.64	0.35	0	0.03	0.46	0
RPL9P28	0	0.11	0	0	0	0	0	0	0	0	0	0.13	0	0	0	0
RPL9P29	0	0	0	0	0	0	0	0	0	0	0	0	0	0	0	0
RPL9P3	0	0	0	0	0.16	0	0	0	0	0	0	0	0	0	0	0
RPL9P30	0	0	0	0	0	0	0	0	0	0	0	0	0	0	0	0
RPL9P31	0	0	0	0	0	0	0	0	0	0	0	0	0	0	0	0
RPL9P32	0	0	0	0	0	0	0	0	0	0	0	0	0	0	0	0
RPL9P33	0	0	0	0	0	0	0	0	0	0	0	0	0	0	0	0
RPL9P5	0	0	0	0	0	0.77	0	0.4	0	0.19	0.18	0	0	0.56	0	0.51
RPL9P6	0	0	0	0	0	0	0	0	0	0	0	0	0	0	0	0
RPL9P7	0.41	0	0.26	0.37	0.18	0.51	0.15	0.04	0.86	0.95	0.36	0.95	0.66	1.31	1.2	1.09
RPLP0	2819.26	2711.48	2734.4	2684.65	1185.49	1135.45	1204.47	1164.02	1110.01	1215.65	1133.42	983.74	1090.47	1178.89	1192.31	1381.87
RPLP0P1	0	0	0	0	0	0	0	0	0	0	0	0	0	0	0	0
RPLP0P10	0.13	0.06	0	0.17	0	0	0.07	0	0	0	0	0	0	0	0	0
RPLP0P11	0	0	0	0	0	0	0	0	0	0	0	0	0	0	0	0
RPLP0P12	0	0	0	0	0	0.16	0.07	0	0	0	0	0	0	0	0	0
RPLP0P2	0.07	0.12	0	0	0.52	0.51	0.44	0.24	0.08	0.24	0.47	0.23	0.29	0.1	0.03	0.04
RPLP0P3	0.06	0	0	0	0	0	0	0	0	0	0	0	0	0	0	0
RPLP0P4	0	0	0	0	0	0	0	0	0	0	0	0	0	0	0	0
RPLP0P5	0	0	0	0	0	0	0	0	0	0	0	0	0	0	0	0
RPLP0P6	9.84	9.36	7.06	9.49	3.92	3.45	4.01	3.53	5.04	4.72	4.78	6.04	3.2	4.53	4.56	5.28
RPLP0P7	0	0	0	0	0	0	0	0	0	0	0	0	0	0	0	0
RPLP0P8	0	0	0	0	0	0	0	0	0	0	0	0	0	0	0	0
RPLP0P9	76.54	78.01	59.98	82.56	20.02	21.95	18.42	27.93	24.1	32.97	31.93	43.17	24.31	13.13	21.84	35.2
RPLP1	2372.44	2378.07	2226.27	2077.83	1232.35	1132.89	1136.96	1047.05	1178.07	1487.86	1152.98	1492.02	989.44	898.54	1061.73	1275.98
RPLP1P10	0	0	0	0	0	0	0	0	0	0	0	0	0	0	0	0
RPLP1P11	0	0.04	0	0.39	0	0.15	0	0	0	0	0	1.18	0	0	0	0
RPLP1P13	0	0	0	0	0	0	0	0	0	0	0	0	0	0	0	0
RPLP1P5	0	0	0	0	0	0.44	0	0	0	0	0	0	0	0	0	0
RPLP1P6	1.76	2.19	1.7	2.33	0.92	0.5	0.68	1.02	2.2	1.29	1	0.96	1.86	1.6	1.3	1.81
RPLP2	1278.11	1255.55	1208.75	1211.77	748.95	705.36	754.68	706.56	795.98	886.5	753.94	829.88	681.39	576.89	675.02	719.45
RPLP2P1	0	0	0	0	0	0.35	0	0	0	0	0	0	0	0	0	0
RPN1	129.4	124.83	130.61	121.18	94.31	92.06	92.39	95.15	92.43	101.52	123.45	73.26	122.23	161.15	139.51	162.72
RPN2	194.57	195.2	203.37	198.73	155.63	158.03	162.56	166.8	136.48	131.02	132.81	117.53	129.04	141.22	133.86	158.53
RPP14	12.93	11.4	11.48	12.74	10.2	9.92	8.93	9.69	9.3	8.83	9.45	9.7	8.56	11.6	11.45	10.05
RPP21	102.29	96.29	97.13	106.19	88.53	81.67	89.23	78.35	118.26	127.87	105.11	122.31	102.91	88.01	126.45	103.78
RPP25	13.13	11.69	12.36	11.78	1.55	1.44	1.49	1.61	1.43	2.04	2.07	1.28	2.55	2.12	2.81	2.15
RPP25L	19.31	18.17	18.59	14.69	12.04	11.25	10.61	8.71	10.42	13.63	12.11	9.61	5.5	6.62	8.18	10.43
RPP30	80.62	86.78	81.04	82.36	52	51.86	48.85	47.55	40.63	39.9	41.31	40.39	36.15	29.99	28.63	34.1
RPP38	25.61	24.51	22.61	26.66	10.43	8.9	8.95	8.92	12.46	11.51	10.08	10.72	9.63	8.9	12.77	9.36
RPP38-DT	0.06	0.12	0.06	0.13	0.85	0.51	0.34	0.53	1.45	1.61	1.1	1.39	1.35	2.22	1.55	1.94
RPP40	26.72	31.6	35	29.92	11.87	12.06	12.91	13.21	13.34	16.19	13.74	15.4	16.64	14.87	14.08	14.34
RPP40P1	0	0	0	0	0	0	0	0	0	0	0	0	0	0	0	0
RPP40P2	0	0	0	0	0	0	0	0	0	0	0	0	0	0	0	0
RPPH1	2.27	3.5	2.41	1.3	34.44	43.76	47.81	29.81	49.75	22.41	5.99	12.39	114	59.16	43.77	8.2
RPPH1-2P	0	0	0	0	0	0	0	0	0	0	0	0	0	0	0	0
RPPH1-3P	0	0	0	0	0	0	0	0	0	0	0	0	0	0	0	0
RPRD1A	67.6	68.28	70.88	70.12	39.09	46.14	44.64	46.26	34.6	28.09	42.98	30.28	42.82	54.55	48.36	56.14
RPRD1B	13.5	13.74	15.7	17.52	10.7	15.33	13.77	14.79	12.27	9.99	15.43	8.76	17.25	21.07	15.22	17.2
RPRD2	8.03	9.55	10.47	10.33	9.08	9.76	9.33	10.2	11.28	9.97	13.89	8.14	14.79	25.47	17.73	20.16
RPRM	5.88	5.29	6.06	4.46	143.24	130.81	134.66	119.87	231.43	278.05	249.69	200.59	198.73	201.6	217.95	194.91
RPRML	4.06	3.4	3.97	3.22	4.01	3.07	2.97	2.34	0.9	0.84	0.39	0.77	0.33	0.44	0.91	0.49
RPS10	1873.06	1817.78	1833.4	1689.65	904.34	820.74	858.5	747.4	745.71	898.38	762.91	755.36	673.59	668.69	732.48	849.28
RPS10-NUDT3	0.45	1.08	1.21	1.56	0.68	0.54	0.55	0.47	1.81	0.05	0.38	0.84	1.45	1.69	0.78	0.56
RPS10P10	0	0	0.14	0	0	0	0	0	0	0	0	0	0	0.25	0	0
RPS10P13	0.83	0.36	0.51	0	0	0	0.34	0	0.38	0.17	0.16	0.38	0.24	0.26	0	0.23
RPS10P14	0	0	0	0	0	0	0	0	0	0	0	0	0	0	0	0
RPS10P16	0	0	0	0	0	0	0.17	0	0	0	0	0	0	0	0	0
RPS10P18	0	0	0	0	0	0	0	0	0	0	0	0	0	0	0	0
RPS10P2	0.46	0.57	0.29	1.42	0	0.18	0.17	0.37	0	0.17	0	0	0	0.26	0	0
RPS10P20	0	0	0	0	0	0	0	0	0	0	0	0	0	0	0	0
RPS10P21	0	0	0	0	0	0	0	0	0	0	0	0	0	0	0	0
RPS10P27	0	0	0	0	0	0	0	0	0	0	0	0	0	0	0	0
RPS10P28	0	0	0	0	0	0	0	0	0	0	0	0	0	0	0	0.23
RPS10P29	0	0	0	0	0	0	0	0	0	0.2	0	0	0	0	0	0
RPS10P3	0.16	0.6	0	0	0.21	0.37	0	0	0.23	0	0.34	0	0	0.14	0	0
RPS10P30	0	0	0	0	0	0	0	0	0	0	0	0	0	0	0	0
RPS10P4	0.15	0	0	0.16	0	0	0	0	0	0	0	0.17	0	0	0	0
RPS10P5	0	0	0	0	0	0.32	0	0	0	0	0	0	0	0	0.15	0
RPS10P7	0.14	0.23	0.2	0.41	0.14	0.16	0.05	0.03	0.05	0.35	0.1	0.07	0.17	0.04	0.2	0.07
RPS10P9	0	0	0	0	0	0	0	0	0	0	0	0	0	0	0	0
RPS11	2222.11	2169.27	2126.26	2067.09	2117.31	2018.49	2088.26	1959.86	1622.4	1547.66	1496.4	1566.9	1245.36	1236.15	1300.15	1599.26
RPS11P1	0	0	0	0	0	0	0	0	0	0	0	0	0	0	0	0
RPS11P5	1.1	0.74	0.91	0.63	0.62	0.55	0.95	0.38	1.37	1.62	0.17	1.05	0.74	0.27	0.57	0.24
RPS11P7	0	0	0	0	0	0	0	0	0	0	0	0	0	0	0	0
RPS12	2086.89	1972.45	1977.13	1780.53	1023.13	955.6	964.75	776.85	1043.69	1143.25	955.05	1098.02	933.97	754.3	854.85	962.12
RPS12P10	0	0	0	0	0	0	0	0	0	0	0	0	0	0	0	0
RPS12P14	0	0	0	0	0.29	0	0	0	0	0	0	0	0	0	0	0
RPS12P15	0	0	0	0	0	0	0	0	0	0	0	0	0	0	0	0
RPS12P16	0	0	0	0	0	0	0	0	0	0	0	0	0	0	0	0
RPS12P17	0	0	0	0	0.32	0	0	0	0	0	0	0	0	0	0	0
RPS12P18	0	0	0	0	0	0	0	0	0	0	0	0	0	0	0	0
RPS12P2	0	0	0	0	0	0	0	0	0	0	0	0	0	0	0	0
RPS12P20	0	0	0	0	0	0	0	0	0	0	0	0	0	0	0	0
RPS12P21	0.22	0	0	0	0	0.52	0	0	0	0	0.07	0.33	0	0	0	0.37
RPS12P23	0	0	0	0	0	0	0	0	0	0	0	0	0	0	0	0
RPS12P24	0	0	0	0	0	0	0	0	0	0	0	0	0	0	0	0
RPS12P26	0	0	0	0	0	0	0.25	0	0	0	0	0	0.35	0	0	0.34
RPS12P27	0	0	0	0	0	0	0	0	0	0	0	0	0	0	0	0
RPS12P28	0	0	0	0	0	0	0	0.23	0	0	0	0.21	0	0	0	0
RPS12P3	0	0	0	0	0	0	0	0	0	0	0.24	0	0	0	0	0
RPS12P31	0	0	0	0	0	0	0	0	0	0	0	0	0	0	0	0
RPS12P32	0	0	0	0	0	0	0	0	0	0	0	0	0	0	0	0
RPS12P4	0	0	0.21	0.29	0.29	0.26	0	0	0	0	1.2	0	0	0	0	0
RPS12P5	0	0	0	0	0	0	0	0	0	0	0	0	0	0	0	0
RPS12P6	0	0	0	0	0	0	0	0	0	0	0	0	0	0	0	0
RPS12P7	0	0	0	0	0	0	0	0	0	0	0	0	0	0	0	0
RPS13	1245.81	1231.02	1213.95	1176.49	951.58	885.59	928.92	792.64	936.75	1024.87	831.21	966.32	769.71	629.97	721.79	740.26
RPS13P2	1.58	1.32	1.02	1.25	1.61	0.82	1	1.91	0.88	1	1.62	0.98	0.55	2.1	0.97	2.17
RPS13P3	0	0	0	0	0	0	0	0	0	0	0	0	0	0	0	0
RPS13P4	0	0	0	0	0	0	0	0	0	0	0	0	0	0	0	0
RPS13P5	0	0	0	0	0	0	0	0	0	0	0	0	0	0	0	0
RPS14	1347.76	1244.8	1261.98	1129.6	974.8	855.44	899.32	757.69	765.26	869.64	712.31	821.35	603.78	559.94	642.32	725.69
RPS14P4	0	0	0	0	0	0	0	0	0	0	0	0	0	0	0	0
RPS14P5	0	0	0	0	0	0	0	0	0	0	0	0	0	0	0	0
RPS14P7	0	0	0	0	0	0	0	0	0	0	0	0	0	0	0	0
RPS14P8	0	0	0	0.24	0	0	0	0	0	0	0	0	0	0	0	0
RPS15	1949.19	1867.65	1906.84	1737.24	1255.32	1161.97	1189.82	1095.47	1150.82	1376.76	1108.56	1295.07	984.85	978.96	1152.74	1234.04
RPS15A	2332.51	2211.65	2259.65	2229.42	1409.2	1273.65	1350.31	1223.96	1044.45	1217.68	982.08	1234.32	896.67	681.27	814.04	970.74
RPS15AP1	0.45	0.99	0.66	1.5	0.9	0.53	0.78	0	0.86	0.78	1	1	0	0.39	0	0
RPS15AP10	0	0.67	0.46	0	0.31	0	0	0.86	0.3	0	0	0	0	0	0	1.47
RPS15AP11	0	0	0	0	0.31	0	0.27	0.28	0.29	0.27	0.26	0	0	0	0	0
RPS15AP12	0.23	0	0	0	0	0	0	0	0	0.26	0	0	0	0	0	0
RPS15AP13	0	0	0	0	0	0	0	0	0	0	0	0	0	0	0	0
RPS15AP14	0	0	0	0	0.59	0	0.52	0.27	0.28	0.77	0	0.25	0	0	0	0
RPS15AP15	0	0	0	0	0	0	0	0	0	0	0	0	0	0	0	0
RPS15AP16	0	0	0	0	0	0	0	0	0	0	0	0	0	0	0	0
RPS15AP17	0	0	0	0	0	0	0	0	0	0	0	0	0	0	0	0
RPS15AP18	0	0	0	0	0	0	0	0	0	0	0	0	0	0	0.25	0
RPS15AP19	0.45	0.42	0.44	1.2	0.6	0	0	0.55	0.28	0.26	0.25	0.74	0.36	1.17	0.51	0.35
RPS15AP20	0	0	0	0	0	0	0	0	0	0	0	0	0	0	0	0
RPS15AP24	0	0	0	0	0	0	0	0	0	0	0	0	0	0	0	0
RPS15AP25	0	0	0	0	0	0	0	0	0	0	0	0	0	0	0	0
RPS15AP27	0	0	0	0	0	0	0	0	0	0	0	0	0	0	0	0
RPS15AP28	0	0	0	0	0	0	0	0	0	0	0	0	0	0	0	0
RPS15AP29	0	0	0	0	0	0.26	0	0.26	0	0	0	0.24	0	0	0	0
RPS15AP3	0	0	0	0	0	0	0	0	0	0	0	0	0	0	0	0
RPS15AP30	0	0.21	0	0.3	0	0.53	0	0.28	0	0	0	0	0	0	0	0
RPS15AP32	0	0	0	0	0	0	0	0	0	0	0	0	0	0	0	0
RPS15AP34	0	0	0	0	0	0	0	0	0	0	0	0	0	0	0	0
RPS15AP36	0	0	0	0	0.31	0	0.27	0	0	0.54	0.52	0	1.12	0	0.8	1.47
RPS15AP37	0	0	0	0	0	0	0	0	0	0	0	0.26	0	0	0	0
RPS15AP38	0.5	0.47	0.24	1.98	0	0	0.58	0	0	0	0	0.55	0	0.43	0.56	0
RPS15AP39	0	0	0	0	0	0	0	0	0	0	0	0	0	0	0	0
RPS15AP40	0	0	0	0	0	0	0	0	0	0	0	0	0	0	0	0
RPS15AP5	0	0	0.22	0	0	0	0	0	0	0	0	0	0	0	0	0
RPS15AP6	0	0.22	0	0	0	0	0	0	0	0.27	0	0.26	0	0	0	0
RPS15AP7	0	0	0	0	0	0	0	0	0	0	0	0	0	0	0	0
RPS15AP9	0	0	0	0	0	0	0	0	0	0	0	0	0	0	0	0
RPS15P4	7.22	4.56	7.14	6.02	4.94	3.17	4.2	3.91	5.56	7.9	7.04	8.77	2.61	2.16	3.61	3.42
RPS15P5	0	0	0	0	0	0	0	0	0	0.22	0	0.21	0	0	0	0
RPS15P9	0	0	0	0	0	0	0	0	0	0	0	0	0	0	0	0
RPS16	2056.31	1957.31	1979.64	1853.65	817.61	789.86	791.34	708.7	805.21	893.16	765.95	888.56	665.32	642.93	726.67	876.03
RPS16P2	0	0	0	0	0	0	0	0	0	0	0	0	0	0	0	0
RPS16P3	0	0	0	0	0	0	0	0	0	0	0	0	0	0	0	0
RPS16P4	0	0	0	0	0.44	0.4	0	0	0.21	0.19	0	0.19	0.8	0.29	0.38	0.79
RPS16P5	0	0	0	0	0	0	0.25	0	0	0	0	0	0	0	0.24	0
RPS16P8	0.19	0	0	0	0	0	0	0	0	0	0	0	0	0	0	0
RPS16P9	0	0	0	0	0	0	0	0	0	0	0	0	0	0	0	0
RPS17	2696.14	2754.15	2735.9	2705.89	1316.73	1256.9	1310.51	1246.77	1248.79	1211.18	1236.13	1287.36	1170.07	947.48	1138.75	1273.23
RPS17P1	0	0	0	0	0	0	0	0	0	0	0	0	0	0	0	0
RPS17P10	0	0	0	0	0	0	0	0	0	0	0	0	0	0	0	0
RPS17P11	0	0	0	0	0	0	0	0	0	0	0	0	0	0	0	0
RPS17P13	0	0	0	0	0	0	0	0	0	0	0	0	0	0	0	0
RPS17P14	0	0	0	0	0	0	0	0	0	0	0	0	0	0	0	0
RPS17P15	0	0	0	0	0	0	0	0	0	0	0	0	0	0	0	0
RPS17P16	1.48	1.39	1.02	0.28	1.67	0.25	1.21	0	1.59	0.97	0.69	0.7	1.33	0.36	0.94	0.98
RPS17P17	0	0	0	0	0	0	0	0	0	0	0	0	0	0	0	0
RPS17P2	0	0	0	0	0	0	0.72	0.76	0	0	0.23	0	0.33	0	0.7	0.65
RPS17P5	0	0	0	0	0	0	0	0	0	0	0	0	0	0	0	0
RPS17P7	0	0	0	0	0	0	0	0	0	0	0	0	0	0	0	0
RPS17P8	0	0	0	0	0	0	0	0	0	0	0	0	0	0	0	0
RPS17P9	0	0	0	0	0	0	0	0	0	0	0	0	0	0	0	0
RPS18	2931.37	2783.87	2883.1	2547.31	1245.15	1116.95	1130.31	988.17	1049.64	1124.11	1087.91	1066.87	977.02	924.69	1001.47	1245.14
RPS18P1	0	0	0	0	0	0	0	0	0	0	0	0	0	0	0	0
RPS18P12	0.59	0.41	0	0	0	0.3	0.38	0	0.21	0	0.17	0.19	0	0	0.19	0
RPS18P13	0	0	0	0	0	0	0	0	0	0	0	0	0	0	0	0
RPS18P14	0	0	0.17	0	0	0	0.59	0.21	0	0.2	0	0	0	0.3	0.77	0
RPS18P5	7.12	5.24	6.02	7.07	2.71	2.72	2.55	2.28	3.21	6.68	4.71	5.16	4.03	0.59	1.9	3.73
RPS18P6	0	0	0	0	0	0	0	0	0	0	0	0	0	0	0	0
RPS18P8	0	0	0	0	0	0	0	0	0	0	0	0	0	0	0	0
RPS18P9	0.85	0.8	1.1	0.68	1.35	1	0.78	0.41	1.92	1.76	1.31	1.9	2.41	3.51	2.09	3.98
RPS19	2657.2	2588.29	2526.75	2189.49	2374.25	2214.06	2224.53	1916	1230.46	1424.98	1173.67	1250.46	1001.69	945.26	1082.75	1369.31
RPS19BP1	102.72	91.12	93.03	79.3	99.13	97.85	93.92	86.14	95.12	114.3	101	75.7	97.1	92.3	108.27	105.79
RPS19P1	0	0	0	0.25	0	0	0.43	0.23	0	0.22	0	0	0	0	0	0
RPS19P3	0.37	0.17	0	0	0.24	0.22	0.42	0.44	0	0	0.6	0	0.29	0	0	0
RPS19P6	0	0	0	0	0	0	0	0	0	0	0	0	0	0	0	0
RPS19P7	0	0	0	0	0	0	0	0	0	0	0	0	0	0	0	0
RPS2	5440.1	5665.76	5664.26	5505.62	1982.87	1854.24	1967.93	1887.81	1869.06	2318.77	1849.44	2286.81	1830.64	2002.42	2405.42	2426.27
RPS20	2395.11	2349.52	2346.8	2227.15	1408.35	1302.79	1320.25	1165.8	1266.6	1390.73	1148.98	1386.88	944.98	751.15	854.84	980.87
RPS20P1	0	0	0	0	0	0	0	0	0	0	0	0	0	0	0	0
RPS20P10	0	0	0	0	0	0.71	0	0	0	0	0	0	0	0	0	0
RPS20P12	0	0	0	0	0	0	0	0	0	0	0	0	0	0	0	0
RPS20P13	0	0	0	0	0.71	0	0.93	0	1.02	0	0	1.47	1.7	0.93	0.61	0.83
RPS20P14	7.43	5.49	4.62	6.66	2.11	2.18	2.14	1.93	4.07	2.73	4.1	6.11	2.1	5.08	2.39	2.87
RPS20P15	0	0	0	0	0	0	0	0	0	0	0	0	0	0	0	0
RPS20P2	0	0	0	0	0	0	0	0	0	0	0	0	0	0	0	0
RPS20P20	0	0	0	0	0	0	0	0	0	0	0	0	0	0	0	0
RPS20P21	0	0	0	0	0	0	0	0	0	0	1.21	0	0	0	0	1.25
RPS20P22	1.15	1.13	1.12	2.27	0.38	0.76	0.65	0.61	1.56	0.34	0.86	0.43	0.72	1.33	2.02	1.93
RPS20P23	0	0	0	0	0	0	0	0	0	0	0	0	0	0	0	0
RPS20P24	0	0	0	0	0	0	0	0	0	0	0	0	0	0	0	0
RPS20P25	0	0	0	0	0	0	0	0	0	0	0	0	0	0	0	0
RPS20P31	0	0	0	0	0	0	0	0	0	0	0	0	0	0	0	0
RPS20P32	0	0	0	0	0	0	0	0	0.34	0.62	0	0	0	0	0	0
RPS20P33	0.55	0	0	0	0.36	0	0.64	1.66	0.35	0	0	0	0	0.48	0.62	0.85
RPS20P4	0	0	0	0	0	0	0	0	0	0	0	0	0	0	0	0
RPS20P5	0	0	0	0	0	0	0	0	0	0	0	0	0	0	0	0
RPS20P9	0	0	0	0	0	0	0	0	0	0	0	0	0	0	0	0
RPS21	1789.91	1650.26	1644.13	1485.9	931.45	845.11	882.01	725.68	881.5	952.58	824.28	835.2	710.91	675.48	758.9	841.68
RPS21-DT	5.27	4.61	4.71	3.14	7.93	11.26	6.81	8.41	7.77	11.12	9.11	8.4	8.1	8.75	8.7	8.99
RPS21P1	0	0	0	0.85	0	0	0	0.8	0	0	0.74	0	1.06	0	0.77	2
RPS21P2	0	0	0	0	0	0	0	0	0	0	0	0	0	0	0	0
RPS21P4	0	0	0.63	0	0	0.75	0	0	0	0	0	0.68	0	0	0	0
RPS21P7	0	0	0	0	0	0	0	0	0	0	0	0	0	0	1.48	0
RPS21P8	0	0	0	0	0	0	0	0	0	0	0	0	0	0	0	0
RPS23	2790.86	2638.63	2736.49	2410.27	1689.96	1533.24	1623.19	1472.36	1361.21	1477.92	1283.46	1408.46	1089.92	970.32	1094.73	1156.15
RPS23P1	0	0	0	0	0	0	0	0	0	0	0	0	0	0	0	0
RPS23P10	0	0	0	0	0	0	0	0	0	0	0	0	0	0	0	0
RPS23P2	0	0	0	0	0	0	0	0	0	0	0	0	0	0	0	0
RPS23P3	0	0	0	0	0	0	0	0	0	0	0	0	0	0	0	0
RPS23P4	0	0	0	0	0	0	0	0	0	0	0	0	0	0	0	0
RPS23P5	0	0	0	0	0	0	0	0	0	0	0	0	0	0	0	0
RPS23P6	0	0	0	0	0	0	0	0	0.24	0	0	0.21	0	0	0	0
RPS23P7	0	0	0	0	0	0	0	0	0	0	0	0	0	0	0	0
RPS23P8	9.33	5.53	5.78	6.91	7.81	3.65	5.53	3.75	6.15	7.97	7.2	5.29	3.2	3.52	5.74	2.23
RPS23P9	0	0	0	0	0	0	0	0	0	0	0	0	0	0	0	0
RPS24	3745.57	3729	3684.49	3792.83	1886.35	1702.34	1851.99	1674.29	2176.54	2342.72	2064.2	2362.32	2096.7	1705.28	1943.07	2141.42
RPS24P1	0	0	0	0	0	0	0	0	0	0	0	0	0	0	0	0
RPS24P10	0	0	0	0	0	0.93	0	0	0	0.3	0	0.29	0	0	0	0
RPS24P12	0	0	0	0	0	0	0	0	0	0	0	0	0	0	0	0
RPS24P13	0	0	0	0	0	0	0	0	0	0	0	0	0	0	0	0
RPS24P14	0	0	0	0	0	0	0	0	0.32	0	0	0	0	0	0	0
RPS24P16	0	0	0	0	0	0	0	0	0	0	0	0	0	0	0	0
RPS24P17	0	0	0	0	0	0	0	0	0	0	0	0	0	0	0	0
RPS24P18	0	0	0	0	0	0	0	0	0	0	0	0	0	0	0	0
RPS24P19	5.08	3.41	3.34	3.33	1.81	2.38	1.88	1.21	0.59	3.71	2.27	3.83	2.88	2.25	1.23	1.76
RPS24P21	0	0	0	0	0	0	0	0	0	0	0	0	0	0	0	0
RPS24P6	0	0	0	0	0	0	0	0	0	0	0	0	0	0	0	0
RPS24P7	0	0	0	0	0	0	0	0	0	0	0	0	0	0	0.78	0
RPS24P8	0.99	1.79	2.27	0.47	0.79	0.54	2.12	0.52	0.97	1.46	1.43	2.67	2.27	0	0.74	2.12
RPS24P9	0	0	0	0	0.77	0	0	0	0	0	0	0	0.92	0	0.67	0
RPS25	1127.68	1083.47	1094.11	957.52	626.18	585.02	580.78	516.67	621.85	703.25	622.2	658.37	565.55	461.01	516.13	575.81
RPS25P10	0	0	0	0	0	0	0	0	0	0	0	0	0	0	0	0.41
RPS25P3	0	0	0	0	0	0	0.85	0	0	0	0	0	0	0.43	0	0
RPS25P4	0	0	0	0	0	0	0	0	0	0	0	0	0	0	0	0
RPS25P5	0	0	0	0	0	0	0	0	0	0	0	0	0	0	0	0
RPS25P7	0	0	0	0	0	0	0	0	0	0	0	0	0	0	0	0
RPS25P9	0	0	0	0	0	0	0	0	0	0	0	0	0	0	0	0
RPS26	1281.97	1264.57	1251.49	1336.23	831.92	776.24	828.79	804.62	732.99	811.02	693.78	929.66	575.82	460.07	590.42	631.36
RPS26P11	0	0	0	0	0	0	0	0	0	0.48	0	0	0.45	0	0.32	0
RPS26P13	0	0	0	0	0	0	0	0	0	0	0	0	0	0	0	0
RPS26P15	1.91	4.21	1.29	1.41	1.89	2.74	0.36	4.24	0.71	2.49	1.4	1.89	3.29	0.65	0.05	2.82
RPS26P18	0	0	0	0	0	0	0	0	0	0	0	0	0	0	0	0
RPS26P19	24.13	28.77	23.96	26.27	6.73	11.02	9.82	14.5	7.5	9.23	11.38	14.99	8.92	7.53	5.97	4.78
RPS26P2	0	0	0	0	0	0	0	0	0	0	0	0	0	0	0	0
RPS26P20	0	0	0	0	0	0	0	0	0	0	0	0	0	0	0	0
RPS26P21	0	0	0	0	0	0	0	0	0	0	0	0	0	0	0	0
RPS26P22	0	0	0	0	0	0	0	0	0	0	0	0	0	0	0	0
RPS26P24	0	0	0	0	0	0	0	0	0	0	0	0	0	0	0	0
RPS26P28	0	0.42	0	0.72	1.05	0	0	0	0	0	0.22	0.86	0	0.5	0	0
RPS26P29	0	0	0	0	0	0	0	0	0	0	0	0	0	0	0	0
RPS26P3	1.25	0.65	0.31	1.07	0.38	0.33	1.86	0.58	0	0.91	1.47	1.92	0	0	1.51	0
RPS26P30	0	0	0	0	0	0	0	0.37	0	0	0	0	0	0	0	0
RPS26P31	0.89	0.22	0.17	0.25	0	0.53	0	0	0	0.46	0.21	0.66	0	0	0	0
RPS26P34	0	0	0	0	0	0	0	0	0	0	0	0	0	0	0	0
RPS26P35	0	0	0	0	0	0	0	0	0	0	0	0	0	0	0	0
RPS26P38	0	0	0	0	0	0	0	0	0	0	0	0	0	0	0	0
RPS26P39	0	0	0	0	0	0	0	0	0	0	0	0	0	0	0	0
RPS26P4	0	0	0	0	0	0	0	0	0	0	0	0	0	0	0	0
RPS26P40	0	0	0	0	0	0	0	0	0	0	0	0	0	0	0	0
RPS26P41	0	0	0	0	0	0	0	0	0	0	0	0	0	0	0	0
RPS26P42	0	0	0	0	0	0	0	0	0	0	0	0	0.52	0	0	0
RPS26P43	0	0	0	0	0	0	0	0	0	0	0	0	0	0	0	0
RPS26P45	0	0	0.29	0.79	0.4	0	0	0.72	1.51	0	0	0	0	0	0.67	0.46
RPS26P47	1.59	3.13	2.25	0.41	1.36	0.78	0.79	0.75	0.78	2.57	1.28	3.18	0	0	1.2	0
RPS26P48	0	0	0	0	0	0	0	0	0	0	0	0	0	0	0	0
RPS26P49	0	0.29	0	0	0	0	0	0	0	0	0	0	0	0	0	0
RPS26P5	0	0	0	0	0	0	0	0	0	0	0	0	0	0	0	0
RPS26P52	0	0	0	0	0	0	0	0	0	0	0	0	0	0	0	0
RPS26P54	0	0	0	0	0	0	0	0	0	0	0	0	0	0	0	0
RPS26P55	0	0	0	0	0	0	0	0	0	0.31	0	0.3	0	0	0	0
RPS26P56	0	0	0	0	0	0	0	0	0	0	0	0	0	0	0.84	0
RPS26P57	0	0	0	0	0	0	0	0	0	0	0	0	0	0	0	0
RPS26P58	0	0	0	0	0	0	0.51	0.69	0	0	0.44	0	0	0.7	0	0
RPS26P59	0	0	0	0	0	0	0	0	0	0	0	0	0	0	0	0
RPS26P6	5.95	2.35	8.51	5	2.41	11.36	1.73	1.05	0.25	5.57	10.92	10.91	0.71	5.77	5.48	0
RPS26P8	0	0.12	1.19	0.94	0	0	0.91	1.61	0	0	0.85	0	0	0	2.24	0
RPS27	5260.51	5081.8	5213.42	4828.65	2968.06	2830.39	2963.84	2550.8	2473.19	2827.13	2314.86	2747.69	2031.84	1752.16	1954.31	2350.77
RPS27A	1700.12	1615.73	1617.16	1523.76	807.14	754.59	733.15	644.26	839.11	1047.41	789.85	892.01	826.57	639.31	691.52	782.71
RPS27AP1	0	0.15	0	0.44	0	0	0.19	0	0.21	0.19	0	0	0	0	0	0
RPS27AP10	0	0	0	0	0	0	0	0	0	0	0	0	0	0	0	0
RPS27AP11	0	0.34	0.17	0.24	0	0	0	0	0	0.41	0	0.2	0.84	0	0.4	0
RPS27AP12	0.17	0.16	0	0	0	0	0	0	0	0	0	0	0	0	0	0
RPS27AP13	0	0	0	0	0	0	0	0	0	0	0	0	0	0	0	0
RPS27AP14	0	0	0	0	0	0	0	0	0	0	0	0	0	0	0	0
RPS27AP15	0	0	0	0	0	0	0	0	0	0	0	0	0	0	0	0
RPS27AP16	40.6	37.93	41.72	34.41	25.25	14.2	24.9	22.63	26.63	27.23	9.7	31.17	30	19.51	22.6	28.29
RPS27AP17	0	0	0	0	0	0	0	0	0	0	0	0	0	0	0	0
RPS27AP18	0	0	0	0	0	0	0	0	0	0	0	0	0	0	0	0
RPS27AP19	0	0	0	0	0	0	0	0	0	0	0	0	0	0	0	0
RPS27AP2	0	0.16	0	0	0	0	0	0	0	0	0.18	0	0	0	0	0
RPS27AP20	0	0	0	0	0	0	0	0	0.44	0.4	1.15	0	0	0	0.2	0
RPS27AP3	0	0	0	0	0	0	0	0	0	0	0	0	0	0	0	0
RPS27AP5	3.37	3.1	2.15	3.27	3.33	1.97	1.44	1.22	1.46	3.4	2.8	4.58	1.86	2.08	3.23	3.66
RPS27AP6	0	0	0	0.24	0.47	0.21	0.2	0.86	0.22	0	0.2	0.6	0.56	0	0.2	0
RPS27AP7	0	0	0	0	0	0	0	0	0	0	0	0	0	0	0	0
RPS27AP8	0	0	0	0	0	0	0	0	0	0	0	0	0	0	0	0
RPS27AP9	0	0	0	0	0	0	0	0	0	0	0	0	0	0	0	0
RPS27L	68.95	68.62	63.97	73.3	196.7	189.72	209.7	177.02	41.22	38.55	36.61	44.24	24	21.24	16.44	41.58
RPS27P1	0	0	0	0	0	0	0	0	0	0	0	0	0	0	0	0
RPS27P10	0	0	0	0	0	0	0	0	0	0	0	0	0	0	0	0
RPS27P11	0	0	0	0	0	0	0	0	0	0	0	0	0	0	0	0
RPS27P12	0	0	0	0	0	0	0	0	0	0	0	0	0	0	0	0
RPS27P13	0	0	0	0	0	0	0	0	0	0	0	0	0	0	0	0
RPS27P14	0	0	0	0	0	0	0	0	0	0	0	0	0	0	0	0
RPS27P15	0	0	0	0	0	0	0	0	0	0	0	0	0	0	0	0
RPS27P16	0	0	0	0	0	0	0	3.23	0	0	0	0	0	0	0	0
RPS27P17	0	0	0	0	0	0	0	0.77	0	0	0	0	0	0	0	0
RPS27P18	0	0	0	0	0	0	0	0	0	0	0	0	0	0	0	0
RPS27P19	1.54	2.28	0	0.81	1.82	2.2	1.66	0.77	1.05	0	0	2.71	1.79	1.08	1.4	1.23
RPS27P2	0.62	0.57	0	0	0	0	0	0	0	0.72	0.7	0	0	0	0	0
RPS27P20	0	0	0	0	0	0	0	0	0	0	0	0	0	0	0	0
RPS27P21	0	0	0	0	0	0	0	0	0	0	0	1.3	0	0	0	0
RPS27P22	0	0	0	0	0	0	0	0	0	0	0	0	0	0	0	0
RPS27P23	0	0	0	0	0	0	0	0	0	0	0	0	0	0	0	0
RPS27P24	0	0	0	0	0	0	0	0	0	0	0	0	0	0	0	0
RPS27P25	1.29	0	0.63	0.42	0.72	2.28	0	0.79	1.6	3.75	2.36	0.62	0	1.05	3.83	0.99
RPS27P26	0	0	0	0	0	0	0	0	0	0	0	0	0	0	0	0
RPS27P27	0	0	0	0	0.81	0	0	0	0	0	0	0	0	0	0	0
RPS27P28	0	0	0	0	0	0	0	0	0	0	0	0	0	0	0	0
RPS27P29	0	0	0.6	0	0	0	0	0	0	0	0	0	0	0	0	0
RPS27P3	10.84	15.55	12.55	17.52	13.21	8.75	5.6	1.86	5.45	11.35	7.81	18.41	1.74	0	3.58	8.2
RPS27P30	0	0	0	0	0	0	0	0	0	0	0	0	0	0	0	0
RPS27P4	15.6	12.1	16.17	14.26	7.47	11.4	15.93	10.77	17.67	11.76	10.61	31.57	12.91	4.51	6.63	9.35
RPS27P5	0	0	0	0	0	0	0	0	0	0	0	0	0	0	0	0
RPS27P6	0	0	0.59	0	0.83	0	0	0.74	0	0.7	0	0	0	0	0	0
RPS27P7	0	0	0	0	0	0	0	0	0	0	0	0	0.96	0	0	0
RPS27P8	16.61	10.44	15.61	11.96	8.64	7.87	10.37	14.22	10.52	15.52	8.73	13.21	8.64	6.97	7.2	0.79
RPS27P9	0	1.7	0	0.83	0	0	0.74	0	1.64	0	0.69	0	0.75	3.32	0	0
RPS28	1201.7	1115.76	1116.35	1108.8	1156.41	1042.24	1088.97	928.06	1143.55	1353.43	1004.24	1401.14	939.12	741.71	884.32	920.32
RPS28P1	0	0	0	0	0	0	0	0	0	0	0	0	0	0	0	0
RPS28P4	0	0.14	0	0.71	0	0	0	0	0	0	0	0	1.16	0	0.03	0
RPS28P5	0	0	0	0	0	0	0	0	0	0	0	0	0	0	0	0
RPS28P7	8.35	10.04	3.26	5.71	7.94	12.89	12.78	12.43	13.11	14.54	3.94	21.63	16.2	6.28	5.46	2.21
RPS28P8	0	0	0	0	0	0	0	0	0	0	0	0	0	0	0	0
RPS29	2526.55	2252.7	2298.31	1943.62	1590.3	1381.6	1417.15	1118.38	2068.22	2444.64	1810.79	2271.24	1682.12	1216.61	1398.43	1451.23
RPS29P1	0	0	0	0	0	0	0	0	0	0	0	0	0	0	0	0
RPS29P10	0	0	0	0	0	0	0	0	0	0	0	0	0	0	0	0
RPS29P11	0	0	0	0	0	0	0	0	0	0	0	0	0	0	0	0
RPS29P12	0	0	0	0	0	0	0	0	0	0	0	0	0	0	0	0
RPS29P13	0	0	0	0	0	0	0	0	0	0	0	0	0	0	0	0
RPS29P14	0	0	0	0	0	0	0	0	0	0	0	0	0	0	0	0
RPS29P15	0	0	0	0	0	0	0	0	0	0	0	0	0	0	0	0
RPS29P16	0	0	0	0	3.82	0	0	0	0	3.12	0	0	0	10.41	0	0
RPS29P17	0	0	0	0	0	0	0	0	0	0	0	0	0	0	0	0
RPS29P19	0	0	0	0	0	0	0	0	0	0	0	0	0	0	0	0
RPS29P2	0	0	0	0	0	0	0	0	0	0	0	0	0	0	0	0
RPS29P20	0	0	0	0	0	0	0	0	0	0	0	0	0	0	0	0
RPS29P21	0	0	0	0	0	0	0	0	0	0	0	0	0	0	0	0
RPS29P22	0	0	0	0	0	0	0	0	0	0	0	0	0	0	0	0
RPS29P23	0	0	0	0	0	0	0	0	0	0	0	0	0	0	0	0
RPS29P24	0	0	0	0	0	0	0	0	0	0	0	0	0	0	0	0
RPS29P25	0	0	0	0	0	0	0	0	0	0	0	0	0	0	0	0
RPS29P26	0	0	0	0	0	0	0	0	0	0	0	0	0	0	0	0
RPS29P27	0	0	0	0	0	0	0	0	0	0	0	0	0	0	0	0
RPS29P28	0	0	0	0	0	0	0	0	0	0	0	0	0	0	0	0
RPS29P29	0	0	0	0	0	0	0	0	0	0	0	0	0	0	0	0
RPS29P3	2.64	0	0	0	0	0	0	0	0	3.12	0	2.72	0	0	0	0
RPS29P30	0	0	0	0	0	0	0	0	0	0	0	0	0	0	0	0
RPS29P31	0	0	0	0	0	0	0	0	0	0	0	0	0	0	0	0
RPS29P32	0	0	0	0	0	0	0	0	0	0	0	0	0	0	0	0
RPS29P33	0	0	0	0	0	0	0	0	0	0	0	0	0	0	0	0
RPS29P4	0	0	0	0	0	0	0	0	0	0	0	0	0	0	0	0
RPS29P5	0	0	0	0	0	0	0	0	0	0	0	0	0	0	0	0
RPS29P6	0	0	0	0	0	0	0	0	0	0	0	0	0	0	0	0
RPS29P7	0	0	0	0	0	0	0	0	0	0	0	0	0	0	0	0
RPS29P8	0	0	0	0	0	0	0	0	0	0	0	0	0	0	0	0
RPS29P9	0	0	0	0	0	0	0	0	0	0	0	0	0	0	0	0
RPS2P1	0	0	0.14	0	0	0	0	0	0	0	0	0	0	0	0.08	0
RPS2P15	0	0	0	0	0	0	0	0	0	0	0	0	0	0	0	0
RPS2P16	0	0	0	0	0	0	0	0	0	0	0	0	0	0	0	0
RPS2P17	0.78	0.95	0.3	0.42	0	0.46	0.18	0.19	0.1	0.18	0.5	0.18	0.24	0	0.58	0.59
RPS2P18	0	0	0	0	0	0	0	0	0	0	0	0	0	0	0	0
RPS2P19	0	0	0	0	0	0	0	0	0	0	0	0	0	0	0	0
RPS2P2	0	0	0	0	0	0	0	0	0	0	0	0	0	0	0	0
RPS2P24	0	0	0	0	0	0	0	0	0	0	0	0	0	0	0	0
RPS2P25	0	0	0	0	0	0	0	0	0	0	0	0	0	0	0	0
RPS2P28	0	0	0	0	0	0	0	0	0	0	0	0	0	0	0	0
RPS2P29	0.71	0.71	0.81	0.32	0.39	0.18	0.55	0.15	0.94	0.11	0.1	0.51	1.54	0.87	0.57	0.84
RPS2P32	4.27	3.73	3.87	4.04	4.89	4.88	5.46	4.7	4.55	3.7	4.55	3.43	2.92	4.49	4.1	3.55
RPS2P35	0.07	0	0.06	0	0	0	0	0	0	0	0	0	0	0	0	0
RPS2P36	0	0	0	0	0	0	0	0	0	0	0	0	0	0	0	0
RPS2P39	0	0	0	0	0	0	0	0	0	0	0	0	0	0	0	0
RPS2P4	0	0	0.07	0	0	0	0.15	0	0	0	0	0	0	0	0.09	0.11
RPS2P41	0	0	0	0	0	0	0	0.14	0	0	0	0	0	0	0	0
RPS2P44	0	0	0	0	0	0	0.24	0	0	0	0	0	0	0	0	0
RPS2P45	0	0.07	0.02	0	0	0	0	0.03	0	0.12	0	0.03	0.04	0.04	0.03	0
RPS2P46	12.24	13.9	12.82	15	6.18	5.63	5.07	4.64	4.41	7.55	5.85	5.68	5.02	5.94	7.07	7.24
RPS2P48	0	0	0	0	0	0	0	0	0	0	0	0	0.21	0.11	0	0
RPS2P5	772.19	749.49	755.76	726.26	261.23	255.28	261.9	235.7	231.91	266.84	274.34	163.53	240.78	304.17	329.23	362.71
RPS2P52	0	0	0	0	0.1	0	0	0	0	0	0	0	0	0	0	0
RPS2P53	0	0	0	0	0	0	0	0	0	0	0	0	0	0	0	0
RPS2P54	0	0	0	0	0	0	0	0	0	0	0	0.08	0	0	0	0
RPS2P55	2.09	2.09	2.39	1.95	0.52	1.08	0.72	1.59	0.88	1.47	1.53	0.52	0.32	1.01	1.08	0.89
RPS2P6	0	0	0	0	0	0	0	0	0	0	0	0	0	0	0	0
RPS2P7	1.19	1.16	0.46	0.65	0	0.08	0.25	0.16	0.09	0.6	0.37	0.48	0.1	0.23	0.16	0.57
RPS3	2584.21	2490.65	2389.41	2337.29	1039.11	937.45	955.87	885.92	901.13	971.79	910.18	935.64	755.01	748.3	820.16	970.91
RPS3A	1943.03	1935.15	1895.11	1885.77	1042.02	1016.45	1050.94	951.98	1029.21	1082	989.03	971.05	926.78	869.07	876.03	1045.03
RPS3AP1	0	0	0	0	0	0	0	0	0	0	0	0	0	0	0	0
RPS3AP10	0	0	0	0	0	0	0	0	0	0	0	0	0	0	0	0
RPS3AP11	0	0	0	0	0	0	0	0	0	0	0	0	0	0	0.09	0
RPS3AP12	0	0	0	0	0	0	0	0	0	0	0	0	0	0	0	0
RPS3AP13	0	0.08	0.08	0	0	0	0.09	0	0	0	0	0	0	0	0	0.25
RPS3AP14	0	0	0	0	0	0	0	0	0	0	0	0	0	0	0.09	0
RPS3AP15	0	0	0	0	0	0	0	0	0	0	0	0	0	0	0	0
RPS3AP16	0	0	0	0	0	0	0	0	0	0.09	0	0	0.25	0	0.09	0
RPS3AP17	0	0	0	0	0	0	0	0	0	0	0	0	0	0	0	0
RPS3AP18	0	0	0	0	0	0	0	0	0	0	0	0	0	0	0	0
RPS3AP19	0	0	0	0	0	0	0	0	0	0	0	0	0	0	0	0
RPS3AP2	0.08	0	0	0	0	0.2	0.09	0	0.1	0	0.09	0	0.13	0.14	0	0
RPS3AP20	2.52	1.35	1.49	1.4	0.62	0.65	1.14	0.78	1.42	0.85	0.45	0.7	0.64	0.66	2.4	0.26
RPS3AP21	1.62	1.18	1.5	1.38	0.87	0.42	1.21	0.36	0.54	0.4	0.35	0.82	0.6	1	0.71	1.02
RPS3AP22	0	0	0	0	0	0	0	0	0	0	0	0	0	0	0	0
RPS3AP23	0	0	0	0	0	0	0	0	0	0	0	0	0	0	0	0
RPS3AP24	0	0	0	0	0	0	0	0	0	0	0	0	0	0	0	0
RPS3AP25	0	0.15	0.15	0	0	0	0.08	0.09	0	0	0	0	0	0	0	0
RPS3AP26	5.25	7.05	4.93	3.2	2.53	2.38	5.41	1.61	3.84	3.44	1.57	3.95	2.17	1.45	4.07	3.15
RPS3AP27	0	0	0	0	0	0	0	0	0	0	0	0	0	0	0	0
RPS3AP28	0	0	0	0	0	0	0	0	0	0	0	0	0	0	0	0
RPS3AP29	0	0	0	0	0	0	0	0	0	0	0.18	0	0	0	0.09	0
RPS3AP3	0	0	0	0	0	0	0	0	0	0	0	0	0	0	0	0
RPS3AP30	0	0.07	0	0	0	0	0	0	0	0	0.08	0	0	0	0	0
RPS3AP31	0	0	0	0	0	0	0	0	0	0	0	0	0	0	0	0
RPS3AP32	0	0	0	0	0	0	0	0	0	0	0	0	0	0	0	0
RPS3AP33	0	0	0	0	0	0	0	0	0	0	0	0	0	0	0.11	0
RPS3AP34	0	0.07	0.08	0	0.1	0	0	0	0.1	0	0	0.09	0	0	0.35	0
RPS3AP35	0	0.07	0	0	0	0	0	0	0	0	0	0	0	0	0	0
RPS3AP36	0	0	0	0	0	0	0	0	0	0	0	0	0	0	0	0
RPS3AP37	0	0.08	0	0	0.11	0.1	0	0	0	0	0	0	0	0	0	0.13
RPS3AP38	0.24	0.23	0.32	0	0.32	0.19	0.46	0.89	0.2	0	0.53	0.19	0.89	3.17	1.08	1.28
RPS3AP39	0	0	0	0	0	0	0	0	0	0	0	0	0	0	0	0
RPS3AP4	0	0	0	0	0	0	0	0	0	0	0	0	0	0	0	0
RPS3AP40	0	0	0	0	0	0	0	0	0	0.09	0.09	0	0.12	0.27	0.17	0
RPS3AP41	0	0	0	0	0	0	0	0	0	0	0	0	0	0	0	0
RPS3AP42	0	0	0	0	0	0	0	0	0	0	0	0	0	0	0	0
RPS3AP43	0.08	0	0	0	0.1	0	0	0	0.1	0	0	0	0.12	0	0	0
RPS3AP44	1.33	1.33	0.45	1.57	0.2	0.37	0.09	0.66	0.39	0.99	0.34	0.35	0.37	0.66	0.17	0
RPS3AP46	0	0	0	0	0	0	0	0	0	0	0	0	0	0	0	0
RPS3AP47	0.63	0.94	0.8	0.98	0.1	0.96	0.09	0.24	0.19	0.31	0.17	0.2	0	0.53	0.41	0.37
RPS3AP48	0	0	0	0	0	0	0	0	0	0	0	0	0	0	0	0
RPS3AP49	0	0	0	0	0	0	0	0	0	0	0	0	0	0	0	0
RPS3AP5	3.39	1.69	1.99	2.29	1.91	1.2	3.23	1.2	1.64	0.64	1.2	0.78	1.26	2.04	2.9	0.96
RPS3AP50	0	0	0	0	0	0	0	0	0	0	0	0.09	0	0	0	0
RPS3AP51	0	0	0	0	0	0	0	0	0	0	0	0	0	0	0	0
RPS3AP52	0	0	0	0	0	0	0	0	0	0	0	0	0	0	0	0
RPS3AP53	0	0	0	0	0	0	0	0	0	0	0	0	0	0	0	0
RPS3AP54	0	0	0.08	0	0	0	0	0	0	0	0	0	0	0	0	0
RPS3AP55	0	0	0	0	0	0	0.09	0	0	0	0.08	0.26	0	0	0	0
RPS3AP6	17.58	14.34	16.07	15.77	13.72	10.21	12.57	8.51	13.88	14.05	9.69	16.34	9.05	9.7	12.28	10.14
RPS3AP7	0	0	0	0	0	0.19	0	0	0.1	0	0.09	0	0	0	0	0
RPS3AP8	0	0	0	0	0	0	0	0	0	0	0	0	0	0	0	0
RPS3AP9	0	0	0	0	0	0	0	0	0	0	0	0	0	0	0	0
RPS3P1	0	0	0	0	0	0	0	0	0	0	0	0	0	0	0	0
RPS3P2	0	0	0.09	0	0	0.11	0	0	0	0	0	0	0	0.15	0	0
RPS3P3	0.86	0.49	0.83	1.04	0.33	0.2	0.29	0.31	0.86	0.76	0.12	0.33	0	0.29	0.28	0.6
RPS3P4	0.78	0.41	0.5	0.35	0.23	0.1	0.2	0.42	0.32	0	0.19	0.79	0.27	0.15	0	0.14
RPS3P6	0	0	0	0	0	0	0	0.14	0	0	0	0.25	0	0	0	0
RPS3P7	0	0	0	0	0	0	0	0	0	0	0	0	0	0	0	0
RPS4X	1006.44	1010	979.21	1008.43	646.56	629	658.1	612.06	641.39	677.6	633.56	637.94	560.63	520.4	565.06	640.16
RPS4XP1	0	0.15	0	0	0	0.46	0.09	0.1	0.39	0.27	0.34	0.09	0.49	0.26	0.26	0.12
RPS4XP10	0	0	0.08	0	0	0	0	0	0	0	0	0	0	0	0	0
RPS4XP11	0.48	0.46	0.39	0.54	0.11	0.31	0.63	0.39	0.2	0.37	0.26	0.73	0.25	0	0.26	0
RPS4XP12	0	0	0	0	0	0	0	0	0	0	0	0	0	0	0	0
RPS4XP13	0	0	0	0.1	0	0	0	0	0	0	0	0	0	0	0	0
RPS4XP14	0	0	0	0	0	0	0	0	0	0	0.09	0.09	0	0	0	0
RPS4XP15	0	0	0	0	0	0	0	0	0	0	0	0	0	0	0	0
RPS4XP16	0.17	0.15	0.32	0.1	0.1	0.94	0.21	0.57	0.42	0.09	0.42	0.27	0.27	0.98	0.47	0.51
RPS4XP17	0.17	0	0.08	0	0	0	0.09	0	0.1	0.19	0	0	0	0.28	0.27	0
RPS4XP18	0	0	0	0	0	0	0	0	0	0	0	0	0	0	0	0
RPS4XP19	0	0	0	0	0	0	0	0	0	0	0	0	0	0	0	0
RPS4XP2	0	0	0	0	0	0	0	0	0.19	0	0.08	0	0	0.13	0	0.12
RPS4XP20	0	0	0	0	0	0	0	0	0	0	0	0	0	0	0	0
RPS4XP21	0.08	0	0	0.11	0	0	0	0	0	0	0	0	0.13	0	0	0
RPS4XP22	0	0	0	0	0	0	0	0	0	0	0	0	0	0	0	0
RPS4XP23	0	0	0	0	0	0	0	0	0	0	0	0	0	0	0	0
RPS4XP3	0	0	0.4	0.54	0	0	0	0	0	0.24	0	0	0	0	0	0
RPS4XP4	0	0	0	0	0.21	0	0	0.2	0.2	0.09	0.27	0	0.26	0.41	0.27	0
RPS4XP5	0	0	0	0	0	0	0	0.05	0	0	0.04	0	0.06	0	0	0.13
RPS4XP6	0	0	0	0	0	0.09	0	0	0	0	0	0.09	0	0	0	0
RPS4XP7	0	0	0	0	0	0	0	0	0	0	0.09	0.09	0.12	0	0	0
RPS4XP8	0	0	0	0	0.11	0	0	0	0	0	0	0	0	0	0	0
RPS4XP9	0	0	0	0	0	0.09	0	0	0	0	0	0	0	0.13	0	0
RPS4Y1	0	0	0	0	0	0	0.06	0	0	0	0	0	0	0	0	57.33
RPS4Y2	0	0	0	0	0	0	0	0	0	0	0	0	0	0	0	0
RPS5	1466.68	1411.26	1420.46	1268.13	775.05	706.28	766.08	666.05	719.36	827.31	742.5	777.1	654.74	659.07	687.76	788.13
RPS5P2	0	0	0	0	0	0	0	0	0	0	0	0	0	0	0	0.16
RPS5P3	0	0	0	0	0	0	0	0	0	0	0.24	0	0	0	0	0
RPS5P7	0	0	0	0	0	0	0	0	0	0	0	0	0	0	0	0
RPS5P8	0	0	0	0	0	0	0	0	0	0	0	0	0	0	0	0
RPS6	2359.49	2399.22	2380.12	2415.22	856.58	805.7	837.02	785.24	646.24	689.63	635.55	680.42	621.25	530.79	597.83	768.8
RPS6KA1	25.47	27.54	29.07	31.88	5.54	5.67	4.51	6.4	7.46	8.24	6.05	7.73	8.15	11.94	9.24	9.38
RPS6KA2	4.78	5.12	5.23	4.69	35.76	35.74	33.88	36.67	27.18	21.24	30.65	21.75	31.2	47.06	32.51	33.61
RPS6KA2-AS1	0	0	0	0	0	0	0	0	0	0	0	0	0	0	0	0
RPS6KA2-IT1	0	0	0.12	0	0	0	0.41	0	0	0	0	0	0	0	0	0
RPS6KA3	6.68	7.62	6.83	4.76	11.81	13.71	14.59	16.66	19.21	18.17	20.94	14.12	23.67	27.81	25.79	26.34
RPS6KA4	7.11	7.36	7.22	6.21	1.22	1.37	1.08	1.12	1.12	1.44	1.55	0.56	2	2.6	2.2	4.38
RPS6KA5	0.87	1.35	1.09	1.35	0.85	0.94	1.06	0.99	1.94	1.22	1.98	0.89	2.54	3.01	2.77	4.01
RPS6KA6	3.49	3.44	3.41	3.94	2.93	3.99	3.15	4.34	3.34	2.43	4.57	2.39	5.11	9.79	6.69	7.03
RPS6KB1	10.53	16.98	13.62	14.64	12.62	17.2	15.32	16.65	11.63	8.52	14.72	11.51	14.75	24.62	14.44	20.05
RPS6KB2	44.48	40.63	44.94	39.12	29.59	30.03	33.91	28.67	16.66	22.01	24.9	14.37	24.81	34.51	30.36	33.36
RPS6KB2-AS1	0	0	0.16	0	0	0.19	0	0.2	0.21	0	0	0	0	0	0	0
RPS6KC1	10.43	9.91	10.05	10.65	12.51	15.16	13.46	14.48	16.74	16.17	17.52	13.26	19.4	23.49	20.26	22.48
RPS6KL1	7.86	8.08	7.31	8.07	35.06	33.32	36.91	31.01	36.07	39.4	35.21	30.06	39.14	63.28	41.22	42.2
RPS6P12	0	0.08	0	0	0	0	0	0	0	0	0	0	0	0	0	0
RPS6P14	0	0	0	0	0	0	0	0	0	0	0	0	0	0	0	0
RPS6P15	0	0	0	0	0	0	0	0	0	0	0	0	0	0	0	0
RPS6P16	0	0	0	0	0	0	0	0	0	0	0	0	0	0	0	0
RPS6P2	0	0	0	0	0	0	0	0	0	0	0	0	0	0	0	0
RPS6P20	0	0	0	0	0	0	0	0	0	0	0	0	0	0	0	0
RPS6P21	0	0	0	0	0	0	0	0	0	0	0	0	0	0	0	0
RPS6P22	0	0	0	0	0	0	0	0	0	0	0	0	0	0	0	0
RPS6P23	0	0	0	0	0	0	0	0	0	0	0	0	0	0	0	0
RPS6P25	0.42	0.08	0.08	0.22	0	0.1	0.09	0.31	0	0	0	0	0	0.57	0.09	0.39
RPS6P26	0	0	0	0	0	0	0	0	0	0	0	0	0	0	0	0
RPS6P3	0	0	0	0	0	0	0	0	0	0	0	0	0	0	0	0
RPS6P4	0	0	0	0	0	0	0	0	0	0	0	0	0	0	0	0
RPS6P7	0	0	0	0	0	0	0	0	0	0	0	0	0.2	0	0	0
RPS6P8	0	0	0	0	0	0	0	0	0	0	0	0	0	0	0	0
RPS7	1827.18	1751.44	1765.03	1672.46	792.91	729.84	754.75	689.29	604.58	633.67	567.84	607.54	523.85	418.78	486.63	590.52
RPS7P1	14.9	17.97	14.59	16.96	9.06	7.98	8.31	8.63	6.6	10.09	4.5	10.68	5.47	2.7	4.68	5.24
RPS7P10	1.35	0.86	0.65	1.2	0.28	0.66	0.51	0.28	0.14	0.42	0.49	0.64	0.71	0	0.87	0.18
RPS7P11	2.1	2.6	2.23	2.49	1.19	1.12	0.87	0.44	0.9	0.27	0.8	2.91	0.46	0.8	0.94	1.54
RPS7P12	0	0	0	0	0	0	0	0	0	0	0	0	0	0	0	0
RPS7P13	0	0	0	0	0	0	0	0	0	0	0	0	0	0	0	0
RPS7P14	0	0	0	0	0	0	0	0	0	0	0	0	0	0	0	0
RPS7P15	0	0	0	0	0	0	0	0	0	0	0	0	0	0	0	0
RPS7P2	0	0	0	0	0	0	0	0	0	0	0	0	0	0	0	0
RPS7P3	0.6	0.68	1.04	0.97	0.31	0	0.27	0.29	0.15	0	0	0.27	0.37	0	0	0.19
RPS7P4	0	0	0	0	0	0	0	0	0	0	0	0	0	0	0	0
RPS7P5	0	0	0	0	0	0	0	0	0	0	0	0	0	0	0	0
RPS7P6	0	0	0.12	0	0	0	0	0	0	0	0	0	0	0	0	0
RPS7P7	0	0	0	0	0	0	0	0	0	0	0	0	0	0	0	0
RPS7P8	0	0	0	0	0	0	0	0	0	0	0	0	0	0	0	0
RPS7P9	0	0	0	0	0	0	0	0	0	0	0	0	0	0	0	0
RPS8	2082.45	2054.76	2015.02	1949.62	1167.83	1114.21	1164.43	1071.96	1081.82	1292.27	1090.31	1217.5	979.61	888.99	1026.32	1127.96
RPS8P10	0	0	0	0	0	0	0	0	0	0	0	0	0	0	0	0
RPS8P11	0	0	0	0	0	0	0	0	0	0	0	0	0	0	0	0
RPS8P3	0	0	0	0	0	0	0	0	0	0	0	0	0	0	0	0
RPS8P4	0	0	0	0	0	0	0	0.13	0	0	0	0	0	0	0	0
RPS8P5	0	0	0	0	0	0	0	0	0	0	0	0	0	0	0	0
RPS8P6	0	0	0	0	0	0	0	0	0	0	0	0	0	0	0	0
RPS9	1659.57	1622.05	1571.83	1369.12	857.5	799.14	814.36	709.08	609.04	694.01	619.66	517.58	438.06	529.33	647.37	737.97
RPS9P1	0	0	0	0	0	0	0	0	0	0	0	0	0	0	0	0
RPS9P2	0.83	0.34	0.8	1.27	0.29	0.15	0.4	0.86	0	0.27	0	1.2	0.56	0.4	0.38	0.92
RPSA	2060.43	2050.43	2063.34	1937.55	788.89	723.36	755.52	673.07	780.95	895.91	816.92	746.64	864.63	870.93	905.85	992.97
RPSAP1	0	0	0	0	0	0	0	0	0	0	0	0	0	0	0	0
RPSAP10	0	0	0	0	0	0	0	0	0	0	0	0	0	0	0	0
RPSAP11	0	0	0	0	0	0	0	0	0	0	0	0.08	0	0	0	0
RPSAP12	1.89	1.9	2.47	1.03	1.31	0.57	0.53	0.25	0.87	0.83	1.62	1.98	0.5	0.69	1.63	1.18
RPSAP13	0.07	0	0	0	0	0	0	0	0	0	0	0	0	0	0	0
RPSAP14	0.53	0.38	0.57	1.15	0	0.32	0	0.73	0	0.61	0.31	0.66	0	0	0.3	0.27
RPSAP15	1.14	1.62	1.16	1.19	0.95	0.5	0.22	0.48	0.63	0.56	0.71	0.61	0.38	0.57	0.41	0.68
RPSAP16	0	0	0	0	0	0	0	0	0	0	0	0	0	0	0.08	0
RPSAP17	0	0	0	0	0	0	0	0	0	0.03	0	0	0	0	0	0
RPSAP18	0	0.04	0	0.27	0.35	0.24	0.15	0.08	0.17	0.47	0.15	0.78	0.77	0.34	0.46	0.21
RPSAP19	0.38	0.35	0.1	0.47	0.1	0.24	0.21	0.29	0.93	1.1	1.26	0.44	1.35	1.53	1.41	1.06
RPSAP2	0	0	0	0	0	0	0	0	0	0	0	0	0	0	0	0
RPSAP20	0	0	0	0	0	0	0	0.08	0	0	0	0	0	0	0	0
RPSAP21	0	0	0	0	0	0	0	0.16	0	0	0	0	0	0	0	0
RPSAP22	0	0	0	0	0	0	0	0	0	0	0	0	0	0	0	0
RPSAP23	0	0	0	0	0	0	0	0	0	0	0	0	0	0	0	0
RPSAP24	0	0	0	0	0	0	0	0	0	0	0	0	0	0	0	0
RPSAP25	0	0	0	0	0	0	0	0	0	0	0	0	0	0	0	0
RPSAP26	0.38	0	0.37	0.27	1.2	0.63	0	0	0.52	0.18	0	0.36	0.11	2.24	1.24	0.09
RPSAP27	0	0	0	0	0	0	0	0	0	0	0	0	0	0	0	0
RPSAP28	0	0	0	0	0	0	0	0	0	0	0	0	0	0	0	0
RPSAP29	0.07	0	0.07	0	0	0	0	0	0	0	0	0	0	0	0	0
RPSAP3	0	0	0	0	0	0	0.08	0	0	0	0.07	0	0	0	0.07	0
RPSAP31	0	0	0	0	0	0.08	0.07	0	0	0.1	0.07	0	0	0	0	0.1
RPSAP32	0	0	0	0	0	0	0	0	0	0	0	0	0	0	0	0
RPSAP33	0	0	0	0	0.27	0.25	0.23	0.08	0	0.08	0	0.08	0	0	0.3	0
RPSAP34	0	0	0	0	0	0	0	0	0	0	0	0	0	0	0	0
RPSAP35	0	0	0	0	0	0	0	0	0	0	0	0	0	0	0	0
RPSAP36	0	0	0	0	0	0	0.08	0.11	0	0	0	0	0	0	0	0
RPSAP37	0	0	0	0	0	0	0	0	0	0	0	0	0	0	0	0
RPSAP38	0	0	0	0	0	0	0	0	0	0	0	0	0	0	0	0
RPSAP39	0	0	0	0	0	0	0	0	0	0	0	0	0	0	0	0
RPSAP4	0.08	0	0	0	0	0.08	0.08	0	0	0.23	0	0	0	0	0	0
RPSAP40	0	0	0	0	0	0	0	0	0	0	0	0	0	0	0	0
RPSAP41	0.53	0.13	0.19	0.19	0.78	1.01	0.98	1.16	1.12	0.5	0.91	0.27	0.91	2.1	0.91	1.22
RPSAP42	0	0	0	0	0	0	0	0	0	0	0	0	0	0	0	0
RPSAP43	0	0	0	0	0.84	0.5	0.24	0.26	0.13	0.12	0.12	0.36	0.67	0	0.12	0.33
RPSAP44	0	0	0	0	0	0	0	0	0	0	0	0	0	0	0.07	0
RPSAP45	0	0	0	0	0	0.08	0.08	0	0	0	0	0	0	0	0	0
RPSAP46	0	0	0	0	0	0	0	0	0	0	0	0	0	0	0	0
RPSAP47	0	0	0	0.24	0.59	0.09	0.17	0	0.38	0	0	0	0.11	0.13	0.08	0.12
RPSAP48	0	0	0	0	0	0	0	0	0	0	0	0	0	0	0	0
RPSAP49	0	0	0	0	0	0	0	0	0	0	0	0.08	0	0	0	0
RPSAP5	0	0	0	0	0	0	0	0	0	0	0	0	0	0	0	0
RPSAP50	0	0	0	0	0	0	0	0	0	0	0	0	0	0	0	0
RPSAP51	0	0	0	0	0	0	0	0	0	0	0	0	0	0	0	0
RPSAP52	0.2	0.14	0.13	0.09	0.16	0.48	0.08	0.12	0	0.08	0	0	0	0	0	0
RPSAP53	0	0.07	0	0	0	0	0	0	0	0	0	0	0	0	0	0
RPSAP54	0.22	0.07	0.31	0.54	0.11	0.38	0	0	0	0.16	0.08	0.1	0	0.33	0.26	0.14
RPSAP55	0	0	0	0	0	0	0	0	0	0.08	0	0	0	0	0	0
RPSAP56	0	0	0	0.09	0	0	0	0	0	0	0	0.08	0	0	0	0
RPSAP57	0	0	0	0	0	0	0	0	0	0	0	0	0	0	0	0
RPSAP59	0	0	0	0	0	0	0	0	0	0	0	0	0	0	0	0
RPSAP6	0	0	0	0	0	0	0	0	0	0	0	0	0	0	0	0
RPSAP60	0	0	0	0	0	0	0	0	0	0	0	0	0	0	0	0
RPSAP61	0.21	0.13	0.3	0.19	0	0	0.08	0.08	0	0.08	0.23	0.16	0.11	0	0.31	0.21
RPSAP62	0	0.07	0	0.2	0	0	0	0	0	0	0	0	0	0	0	0
RPSAP63	0	0	0	0	0	0	0	0	0	0	0	0	0	0	0	0
RPSAP64	0	0	0	0	0	0	0	0	0	0	0	0	0	0	0	0
RPSAP65	0	0	0	0	0	0	0	0	0	0	0	0	0	0	0	0
RPSAP66	0	0	0	0	0	0	0	0	0	0	0	0	0	0	0	0
RPSAP67	0	0	0	0	0	0	0	0	0	0	0	0	0	0	0	0
RPSAP68	0	0	0	0	0	0	0	0	0	0	0	0	0	0	0	0
RPSAP69	0	0	0	0	0	0	0	0	0	0.15	0	0	0	0	0.29	0.11
RPSAP7	0	0	0	0	0	0	0	0	0	0	0	0	0	0	0	0
RPSAP70	0.46	0.18	0.97	0.37	1.37	0.63	0.69	1.09	0.13	0.84	0.93	0.27	0.75	1.32	0.36	1.12
RPSAP71	0	0	0	0	0	0	0	0	0	0	0	0	0	0	0	0
RPSAP72	0	0	0	0	0	0	0	0	0	0	0	0	0	0	0	0
RPSAP73	0	0	0	0	0	0	0	0	0	0	0	0	0	0	0	0
RPSAP74	0	0	0	0	0	0	0	0	0	0	0	0	0	0	0	0
RPSAP75	0	0	0	0	0	0	0	0	0	0	0	0	0	0	0	0
RPSAP76	0	0	0	0	0	0	0	0	0	0.08	0	0	0	0	0	0
RPSAP8	0	0.07	0.06	0.2	0	0	0	0	0.08	0.16	0	0.08	0.1	0	0	0
RPSAP9	0.88	0.68	0.78	0.72	1.18	1.25	0.98	0.99	2.64	1.56	2.16	1.9	2.31	2.71	2.2	1.52
RPTN	0	0	0	0	0	0	0	0	0	0	0	0	0	0	0	0
RPTOR	6.32	6.77	7.35	6.36	6.2	5.98	5.12	6.34	5.47	6.38	7	4.57	7.61	13.49	9.06	10.12
RPUSD1	33.52	34.41	36.75	32.24	14.39	15.74	16.05	15.37	14.64	16.76	17.58	9.38	17.07	24.46	21.98	22.2
RPUSD2	25.48	21.3	24.07	19.5	10.52	9.41	10.73	11.36	11.93	12.97	10.17	8.76	11.26	14.13	11.95	13.9
RPUSD3	54.63	51.02	49.57	52.81	60.92	55.84	56.2	54.23	67.94	71.47	61.87	69.06	43.13	43.96	54.9	52.08
RPUSD4	24.68	24.64	25.24	23.58	14.75	17.1	16.32	15.74	14.75	15.85	15.88	12.36	15.09	21.1	17.92	19.41
RRAD	0.22	0.37	0.44	0.35	3.74	3.89	3.23	3.07	0.54	0.93	0.47	0.59	0.86	1.1	0.79	1.85
RRAGA	39.11	39.29	40.34	36.51	91.99	90.93	91.33	82.68	117.58	122.21	109.26	111.82	122.96	120.32	124.43	123.4
RRAGAP1	0	0	0	0	0	0	0	0	0	0	0	0	0.25	0	0	0
RRAGAP1-AS1	0	0	0	0	0	0	0.1	0	0	0	0	0	0	0	0.1	0
RRAGB	7.2	6.47	3.9	6.8	37.92	37.87	39.32	32	66.4	68.9	68.95	67.69	67.63	67.34	68.36	73.12
RRAGC	14.6	15.34	13.98	15.12	18.15	19.21	17.76	17.87	17.56	16.96	16.52	14.53	19.8	17.17	20.91	20.02
RRAGC-DT	0.32	0.28	0.31	0.28	1.32	1.1	0.72	1.03	1.32	1.92	0.92	1.09	1.33	1.71	2.29	1.16
RRAGD	6.89	5.9	7.26	6.98	6.7	7.1	7.68	8.09	12.41	9.76	9.43	8.89	9.12	13.35	11.97	10.57
RRAS	17.37	14.87	17.35	14.21	5.1	5.55	5.47	6.26	1.72	1.84	2.02	2.26	0.77	0.74	1.02	6.72
RRAS2	166.47	172.88	170.36	165.69	29.83	32.67	30.99	30.78	34.83	31.7	33.02	27.84	39.68	36.71	34.22	37.78
RRAS2P1	1.09	0.56	1.5	0.4	0	0	0.34	0.18	0.19	0.34	0.16	0.34	0.24	0	0.33	0.69
RRAS2P2	0	0	0	0	0	0	0	0	0	0	0	0	0	0	0	0
RRBP1	41.07	43.12	46.37	43.13	19.62	17.42	17.44	18.5	14.17	15.89	15.88	11.36	12.89	17.54	15.59	34.11
RRBP1P1	0	0	0	0	0	0	0	0	0	0	0	0	0	0	0	0
RRBP1P2	0	0	0	0	0	0	0	0	0	0	0	0	0	0	0	0
RREB1	4.52	4.66	5.23	4.63	0.23	0.33	0.19	0.35	0.01	0.01	0.02	0.01	0.02	0.02	0	0.94
RRH	0.15	0.14	0.07	0.2	0.58	0.31	0.29	0.32	0.83	0.43	0.32	0.43	0.87	0.75	0.89	0.53
RRM1	75.42	75.74	78.18	76.73	33.34	35.91	34.4	33.99	26.05	23.29	29.38	20.29	28.19	32.91	26.88	32.16
RRM1-AS1	0	0	0	0	0	0	0	0	0	0	0	0	0	0	0	0.44
RRM2	73.15	80.18	90.8	88.18	20.92	27.64	27.95	26.5	0.18	0.11	0.13	0.07	0.02	0.05	0.64	12.47
RRM2B	17.24	16.28	17.94	17.44	13.9	18.51	17.85	18.32	7.34	5.59	8.66	6.22	7.04	7.54	9.28	11.84
RRM2P2	0	0	0	0	0	0	0	0	0	0	0	0	0	0	0	0
RRM2P3	0.48	1.14	0.75	0.46	0.13	0	0	0.41	0	0	0.1	0.06	0	0.08	0.21	0.38
RRM2P4	0	0	0	0	0	0	0	0	0	0	0	0	0	0	0	0
RRN3	24	24.66	26.34	25.89	34.16	38.25	37.36	38.93	24.08	21.36	32.54	21.86	27.52	33.97	29.41	33.24
RRN3P1	4.55	5.39	4.98	5.16	8.56	10.15	9.53	11.1	8.47	6.69	9.8	6.93	10.75	14.03	11.99	10.57
RRN3P2	0.31	0.18	0.27	0.35	0.23	0.28	0.1	0.37	0.28	0.22	0.54	0.12	0.44	0.31	0.12	0.25
RRN3P3	1.58	1.86	1.97	1.81	1.62	1.58	1.08	1.08	1.58	1.95	1.78	1.55	2.39	3.16	4.23	3.24
RRN3P4	0	0	0	0	0	0	0	0	0	0	0	0	0	0	0	0
RRP1	33.31	32.31	33.51	30.27	8.71	10.38	8.09	9.85	8.34	10.83	13.68	5.93	14.03	15.36	15.21	15.72
RRP12	27.01	26.85	27.75	27.25	14.24	14.36	14.13	15.88	9.73	10.52	9.71	8.82	11.21	16.12	11.46	10.99
RRP15	28.2	29.65	32.76	33.17	7.09	7.37	8.89	11.72	7.22	3.91	7.55	3.87	10.17	8.92	7.81	10.17
RRP1B	46.33	49.48	50.26	48.11	20.33	21.39	20.07	21.33	18.55	17.97	19.83	15.29	22.43	28.34	23.44	23.01
RRP36	117.79	122.29	122.14	119.12	81.25	83.87	81.52	75.24	63.69	60.45	57.3	55.69	59.43	63.95	65.39	68.96
RRP7A	24.64	25.07	24.82	20.78	8.17	8.3	8.24	8.59	6.78	8.1	9.03	3.91	6.06	15.58	11.76	14.52
RRP7BP	6.26	6.96	5.74	4.8	3.44	3.38	3.88	3.61	6.33	8.09	6.82	6.48	7.58	15.1	9.94	12.69
RRP8	8.93	9.79	8.99	8	11.73	9.43	8.84	12.36	11.43	11.89	10.3	8.16	9.76	12.36	12.86	10.26
RRP9	48.41	47.99	49.14	43.62	15.9	16.21	18.72	15.43	15.74	19.01	17.55	12.05	14.57	16.35	16.7	18.42
RRS1	49.49	56.43	55.14	52.29	11.03	10.45	9.94	8.69	6.34	6.93	6.98	4.9	7.03	9.56	8.82	10.29
RRS1-DT	0.02	0.11	0.04	0.08	0.06	0.03	0.03	0.06	0.03	0	0	0	0	0.02	0.01	0
RS1	0.04	0	0	0.02	0	0	0	0	0	0	0	0	0	0	0	0
RSAD1	19.87	19.13	19.17	17.05	7.17	7.79	8.23	7.62	9.01	10.96	11.35	7.47	14.13	17.29	16.98	15.05
RSAD2	0.16	0.03	0.07	0.22	0.19	0.07	0.17	0.05	0.52	0.25	0.12	0.08	0.32	0.7	0.51	0.81
RSBN1	6.41	6.3	6.21	6.25	11.09	14.72	13.32	16.06	11.71	8.17	16.25	10.19	14.3	16.6	14.37	17.31
RSBN1L	6.94	8.83	7	8.91	10.45	11.24	12.38	13.31	13.73	11.03	14.56	10.91	14.5	17.43	14.54	16.78
RSC1A1	0	0	0	0	0.81	0	0.88	0.75	1.27	0.36	0	0.73	0.83	0	0	0
RSF1	19.71	21.48	20.43	21.49	11.2	15.24	11.96	14.99	12.74	9.84	16	9.2	15.56	22.71	14.24	21.53
RSF1-IT1	0	0	0	0	0	0	0.24	0	0	0	0.11	0	0	0.18	0	0
RSF1-IT2	0.12	0	0	0	0	0	0.14	0.15	0	0	0	0	0	0	0.14	0
RSKR	4.45	3.82	3.84	3.79	3.17	4.17	3.31	4.39	3.23	2.86	3.84	2.28	4.82	10.87	6.52	8.41
RSL1D1	217.93	225.83	225.92	248.56	62.24	69.07	60.83	70.65	51.41	42.15	58.7	31.36	61.43	73.24	63.11	72.61
RSL1D1-DT	0	0	0	0	0.16	0	0.28	0	0	0	0	0	0	0.21	0	0
RSL24D1	127.93	124.31	125.65	120.93	95.71	97.26	95.66	88.61	89.65	81.96	90.24	91.15	84.59	71.09	82.57	81.6
RSL24D1P1	0.61	0.72	0.74	0.61	0.2	0.72	0.17	0.74	0.57	0	0.5	0.68	0.24	0	0	0.47
RSL24D1P11	0	0.14	0	0	0.2	0.18	0.17	0	0.19	0.18	0	0	0	0.26	0.34	0.24
RSL24D1P2	0	0	0	0	0	0	0	0	0	0	0	0	0	0	0	0
RSL24D1P3	0	0	0	0	0	0	0	0	0	0	0	0	0	0	0	0
RSL24D1P4	0	0	0	0	0	0	0	0	0	0	0	0	0	0	0	0
RSL24D1P5	0	0	0	0	0	0	0	0	0	0	0	0	0	0	0	0
RSL24D1P6	0	0	0	0	0	0	0	0	0	0	0	0	0	0	0	0
RSL24D1P8	0	0.14	0.74	0	0	0.18	0	0	0	0	0	0.34	0	0	0.17	0
RSL24D1P9	0	0	0	0	0	0	0	0	0	0	0	0	0	0	0	0
RSPH1	1.05	0.77	0.75	1.29	0.1	0.52	0.4	0.76	2.27	2.96	2.35	2.03	3.01	2.73	2.84	3.11
RSPH1-DT	0.18	0	0.17	0	0.23	0.08	0	0	0.4	0.37	0.39	0	0	0	0.09	0
RSPH10B	0.48	0.21	0.36	0.92	0.15	0.05	0.31	0.07	0.17	0.24	0.27	0.19	0.35	1.19	0.47	0.76
RSPH10B2	0.13	0.41	0.35	0.28	0.05	0.11	0.07	0.1	0.05	0.07	0.15	0.07	0.19	0.09	0.25	0.84
RSPH14	0.27	0.57	0.22	0.36	3.48	2.95	2.63	3.53	9.46	11.07	7.93	10.48	12.16	12.67	11.44	10.64
RSPH3	1.03	0.79	1.08	1.01	1.35	1.69	1.96	2.06	2.27	1.69	2.17	1.66	3.03	4.52	2.99	3.32
RSPH4A	1.64	1.24	1.3	1.6	2.19	2.55	2.2	2.35	2.8	1.86	2.26	1.51	3.8	4.24	4.21	3.76
RSPH6A	0.07	0.03	0	0	0	0	0.02	0.07	0.04	0	0.03	0.03	0	0.05	0	0.05
RSPH9	0.12	0.38	0.21	0.24	0.45	0.26	0.18	0.39	0.4	0.49	0.15	0.3	0.31	0.33	0.46	0.85
RSPO1	0.97	1.03	0.79	0.69	0	0.08	0.15	0.12	0.22	0.13	0.12	0.12	0.19	0.15	0.27	0.17
RSPO2	0.83	0.91	0.76	1.11	0.05	0.17	0.07	0.12	0.81	0.55	0.63	0.38	0.89	0.98	1.54	1.92
RSPO3	0.79	0.9	0.71	0.71	0.3	0.36	0.1	0.21	3.2	3.91	3.93	2.6	17.87	18.98	20.69	16.59
RSPO4	10.22	8.57	9.85	8.47	1.13	1.55	1.23	1.14	1.6	1.52	1.6	0.87	2.55	3.66	2.53	2.03
RSPRY1	18.8	21.64	20.22	19.62	29.22	33.22	31.9	37.48	36.6	26.06	35.06	25.68	38.58	46.96	44.86	45.37
RSRC1	16.66	17.31	15.89	21.69	51.79	60.43	53.15	59.69	39.64	28.9	34.41	27.97	30.61	33.73	36.8	40.35
RSRC2	70.95	76.17	72.36	79.78	89.7	105.47	99.24	106.62	84.98	74.07	92.03	67.46	90.54	93.7	90.8	97.82
RSRP1	23.5	22.35	18.43	17.26	37.02	43.06	43.16	39.46	47.05	51.36	47.49	47.37	52.81	55.92	44.82	47.39
RSU1	56.26	60.56	59.83	66.3	113.49	106.87	112.23	104.36	55.1	54.58	52.66	55.74	48.75	38.65	45.98	46.28
RSU1P1	0	0	0	0	0	0	0	0	0	0	0	0	0	0	0	0
RSU1P2	0	0	0	0	0	0	0	0	0	0	0	0	0	0	0	0
RSU1P3	0	0	0	0	0	0	0	0	0	0	0	0	0	0	0	0
RTBDN	1.47	1.15	1.36	1.36	6.65	5.9	6.71	5.94	10.35	10.92	9.97	9.37	9.68	10.16	9.51	7.82
RTBDN-AS1	3.74	3.06	3.53	2.63	0.45	0.4	0.1	0.41	0.63	0.39	0.18	0.48	0.4	0	0.47	0.4
RTCA	28.44	29.08	26.96	28.33	36.47	38.75	37.69	37.08	31.74	33.91	32.56	30.47	35.11	38.81	37.71	38.51
RTCA-AS1	0.2	0.19	0	0.26	0.52	0.46	0.9	0.95	0.74	0.45	1.08	0.44	1.86	2.03	0.44	0.61
RTCB	93.12	88.18	90.83	88.01	70.48	69.71	76.04	70.94	53.2	54.44	61.31	35.97	51.36	65.15	57.42	64.91
RTEL1	7.59	7.71	7.15	5.99	1.42	2.13	1.47	1.31	2.64	2.2	2.75	1.1	3.23	5.13	3.89	4.39
RTEL1-TNFRSF6B	1.43	1.1	1.04	0.55	0.67	0.55	0.51	0.96	0.65	1.34	1.52	0.11	1.62	6.02	2.15	2.95
RTEL1P1	0	0	0	0	0	0	0	0	0	0	0	0	0	0	0	0
RTF1	23.66	22.98	25.14	21.3	29.24	31.18	32.84	32.74	32.9	30.28	32.99	21.5	35.65	49.82	43.96	44.63
RTF2	46.22	48.13	49.32	49.41	66.98	66.91	65.65	72.81	56.78	59.62	67.63	45.88	71.87	66.56	73.3	82.22
RTKN	34.61	31.54	35.61	34.54	13.67	12.78	15.12	16.11	5.08	5.65	4.59	4.82	2.25	1.54	1.18	2.9
RTKN2	10.1	10.69	10.25	9.8	3.3	4.38	3.52	3.85	0.79	0.6	1.23	0.66	1.22	1.57	1.07	2.27
RTL1	0.05	0.04	0.03	0.08	0	0	0.01	0.01	0.04	0.07	0.05	0.01	0.06	0.08	0.09	0.09
RTL10	7.14	7.84	7.97	8.69	7.56	6.27	5.9	5.72	13.83	12.81	12.7	10.42	12.03	15.31	12.33	11.55
RTL3	0	0	0	0	0	0	0.02	0	0	0	0	0	0	0	0	0
RTL4	0.02	0.04	0.04	0.08	0	0.05	0.02	0.02	0.24	0.11	0.04	0.02	0.09	0.07	0	0.09
RTL5	1.28	1.49	1.33	1.38	9.19	10.25	8.61	10.7	12.18	12.08	15.38	7.67	18.78	28.5	20.33	21.71
RTL6	12.3	13.35	13.39	12.94	15.59	16.82	16.66	16.66	24.42	22.66	25.24	18.67	29.33	45.47	34.08	35.62
RTL8A	74.29	81.44	74.3	76.17	223.64	223.11	228.06	244.22	216.02	216.67	204.94	244.99	174.83	147.72	187.86	156.62
RTL8B	8.04	8.01	8.52	7.91	42.97	42.11	44.43	45.04	25.72	24.05	26.66	20.27	22.12	24.08	22	21.17
RTL8C	81.03	82.48	77.34	78.91	513.48	496.66	525.54	479.86	383.53	381.51	330.61	379.86	308.53	285.43	307.53	288.56
RTL9	0.15	0.19	0.27	0.15	2.52	2.93	2.87	3.43	2.63	2.52	2.66	1.91	2.62	3.82	2.65	2.58
RTN1	4.52	3.99	4.29	3.6	1150.9	1134.55	1165.86	1039.32	1985.28	1905.27	1928.58	2070.48	1973.19	1839.98	1895.12	1706.95
RTN2	16.15	16.77	15.81	19.95	114.64	112.3	101.93	138.79	86.88	94.77	101.21	83.97	94.7	107.3	95.75	94.23
RTN3	155.47	157.04	152.28	151.91	455.36	456.61	453.12	440.17	657.57	615.5	680.02	560.33	722.18	742.31	742.23	685.61
RTN3P1	0.45	0.17	0.35	0.36	1.66	1.06	1.39	0.98	1.01	0.83	1.07	0.82	1.13	1.22	1.29	1.27
RTN4	198.9	199.91	202.98	201.8	770.87	824.25	815.65	790.87	719.67	671.42	677.5	702.95	767.33	771.56	755.63	734.68
RTN4IP1	13.68	13.11	13.98	12.1	5.77	5.96	6.54	6.18	8.09	8.57	8.15	7.88	7.15	7.66	8.59	7.09
RTN4R	19.99	20.57	21.99	17.15	43.27	43.75	43.38	37.37	21.44	26.09	26.16	18.07	20.1	24.25	22.81	21.38
RTN4RL1	0.27	0.33	0.21	0.26	24.78	27.38	24.4	27.05	16.49	16.61	20.51	11.07	12.03	19.68	16.84	17.31
RTN4RL2	22.89	24	23.1	23.61	106.8	103.62	95.67	99.89	99.92	114.61	104.44	80.23	94.83	119.81	105.91	92.81
RTP1	0.67	0.53	0.61	0.35	0.33	0.33	0.49	0.65	2.22	2.31	3.29	2.41	2.9	2.68	3.09	2.23
RTP2	0	0	0	0	0	0	0	0	0	0	0	0	0	0	0	0
RTP3	0	0.08	0.04	0	0	0	0	0	0	0	0	0	0	0	0	0
RTP4	0	0	0	0	0	0	0	0.04	0	0	0	0	0	0	0	0
RTP5	0	0	0	0.03	0.33	0.48	0.3	0.25	0.61	0.72	0.75	0.44	1.01	0.99	0.75	0.95
RTRAF	548.49	571.01	555.23	590.5	315.65	313.74	329.63	332.36	259.95	267.38	246.32	282.35	192	161.73	179.97	217.74
RTRAFP1	0	0	0	0	0	0	0.1	0	0	0	0	0	0	0	0	0
RTRAFP2	0	0	0	0	0	0	0	0	0	0	0	0	0	0	0	0.16
RTTN	6.89	6.6	5.85	7.42	5.77	8.35	7.14	7.76	4.51	4.69	4.68	3.88	4.37	4.85	4.47	5.37
RUBCN	3.61	3.9	3.65	3.64	8.12	8.03	6.25	8.58	10.94	10.94	13.18	9.48	17.98	33.79	20.15	18.49
RUBCNL	1.71	2.26	1.67	1.77	0.63	0.5	0.43	0.47	1	1.02	0.74	0.84	1.95	1.89	1.19	1.48
RUFY1	17.19	17.64	19.01	18.48	12.6	15.39	11.94	13.74	16.49	16.32	15.4	17.79	16.87	18.43	18.18	21.53
RUFY1-AS1	0.05	0.1	0	0	0.1	0.19	0.09	0.06	0.1	0.06	0.11	0.18	0.08	0.09	0.03	0.13
RUFY2	4.52	4.87	4.6	4.55	37.56	39.69	40.58	42.81	49.04	38.89	52.6	40.06	53.29	64.1	56.7	61.01
RUFY3	12.35	12.13	11.98	13.86	198.33	217.27	210.26	211.12	247.06	210.69	274.9	201.08	301.41	323.86	281.52	303.04
RUFY4	0.27	0.14	0.13	0.02	0	0	0.02	0.19	0	0	0.08	0	0	0	0	0
RUNDC1	6.86	8.02	7.1	6.87	6.1	6.59	7.1	6.64	9.86	8.86	9.44	7.55	12.51	14.81	14.62	14.53
RUNDC3A	9.02	8.28	8.41	11.6	218.27	208.99	214.94	216.15	266.34	298.83	239.33	241.82	202.17	246.95	245.21	250.99
RUNDC3A-AS1	0.47	0.64	0.47	0.62	0.42	0.63	0.67	0.55	1.34	1.41	1.5	1.06	1.68	2.65	1.96	1.9
RUNDC3B	0.35	0.29	0.34	0.33	13.49	16.79	18.69	18.81	35.34	29.74	42.27	29.5	51.66	65.35	59.64	58.03
RUNX1	0.32	0.2	0.31	0.33	0.85	0.7	0.72	0.74	0.31	0.22	0.23	0.26	1.11	1.56	1.44	1.57
RUNX1-AS2	0	0	0	0	0	0	0	0	0	0	0	0	0	0	0	0
RUNX1T1	3.95	4.74	4.45	6.89	38.1	41.87	38.4	47.99	44.66	41.3	54.19	39.45	68.29	100.31	70.64	73.49
RUNX2	0.15	0.17	0.51	0.16	0.15	0.25	0.33	0.46	0.06	0.01	0.06	0	0.04	0.03	0.04	0.06
RUNX2-AS1	0	0	0	0	0	0	0	0	0	0	0	0	0	0	0	0
RUNX3	0.37	0.13	0.21	0.2	0.07	0.03	0.1	0.05	0.05	0	0.01	0	0	0	0.03	0
RUNX3-AS1	0	0	0	0	0	0	0	0.09	0	0	0	0	0	0	0	0
RUSC1	38.69	42.08	40.87	36.01	96.13	96.38	92.95	92.34	95.14	103.99	95.89	89.89	103.89	126.42	106.7	100.33
RUSC1-AS1	0.13	0.12	0.22	0.32	1.22	1.36	1.03	1.17	1.6	1.63	0.77	1.15	1.63	0.83	1.25	1.42
RUSC2	2.17	2.1	2.31	1.72	24.77	25.1	23.48	25.97	30.68	38.31	43.5	23.03	37.71	78.21	48.79	48.68
RUSF1	14.68	14.86	14.77	13.75	26.06	26.69	25.09	25.66	31.41	32.88	35.5	27.31	32.21	47.02	37	45.24
RUSF1-DT	0.6	0.28	0.19	0.13	1.18	1.42	2.03	0.85	2.62	4.62	3.27	2.27	3.14	3.22	3.09	2.19
RUVBL1	98.48	96.97	97.43	91.69	28.84	30.81	27.32	28.56	25.99	29.51	27.58	22.69	26.69	31.61	30.21	37.7
RUVBL1-AS1	0	0	0	0	0	0	0	0	0	0	0	0	0	0	0	0
RUVBL2	163.28	162.94	163.4	156.44	58.79	61.18	59.05	62.05	68.52	79.56	76.59	57.72	75.35	92.57	89.67	97.16
RUVBL2P1	0	0	0	0	0	0	0	0	0	0	0	0	0	0	0	0
RWDD1	48.46	54.39	47.31	46.25	77.27	83.58	77.26	74.58	75.69	68.26	73.26	74.46	81.66	83.35	77.48	84.1
RWDD2A	2.75	2.46	2.71	2.82	6.99	7.14	7.89	7.15	11.49	10.27	11.19	9.89	11.21	11.48	10.42	10.93
RWDD2B	3.54	4.48	4.1	3.98	6.8	7.3	7.05	6.79	8.13	8.44	9.71	8.09	8.76	8.99	8.04	10.09
RWDD3	18	15.96	16.34	19.13	22.04	21.62	20.46	21.3	21.89	21.25	25.96	28.27	22.4	23.47	21.9	20.96
RWDD3-DT	0.28	0.4	0	0	0	0	0	0.17	0.35	0.16	0	0.16	0.22	0	0.31	0.22
RWDD4	25.46	23.32	23.75	24.62	32.05	36.69	34.55	34.19	33.24	26.59	31.29	28.99	30.26	28.49	28.99	27.66
RWDD4P1	0.29	0	0	0	0	0.12	0.89	0	0	0.5	0.25	0	0	0.36	0	0
RWDD4P2	3.55	2.7	4.23	3.56	4.27	3.01	2.91	3.63	4.07	1.79	2.62	2.1	3.77	3.45	1.84	2.17
RXFP1	0.14	0.16	0.26	0.04	0	0	0	0	0	0	0	0	0	0	0	0
RXFP2	0	0	0	0	0	0	0	0	0	0	0	0	0	0	0	0
RXFP3	0	0.05	0.11	0.04	0	0	0	0	0	0	0	0	0	0	0	0
RXFP4	0	0	0	0	0	0	0	0	0	0	0	0	0	0	0	0
RXRA	8.53	8.43	9.12	6.95	2.87	2.99	3.11	2.66	1.52	1.38	1.52	1.2	1.65	2.88	1.96	4.2
RXRB	7.28	5.88	7.15	5.67	10.65	10.93	9.39	9.53	11.57	15.23	17.82	8.76	21.73	29.28	21.06	30.53
RXRG	0	0.13	0.02	0.14	25.71	23.09	22.69	23.54	29.2	29.38	29.41	24.78	32.51	36.88	33.1	29.11
RXYLT1	8.69	10.41	9.64	9.28	11.84	10.99	11.93	10.08	19.55	15.71	16.99	14.7	19.97	18.48	17.99	20.23
RXYLT1-AS1	0	0	0	0	0	0	0	0	0	0	0	0	0	0	0	0
RYBP	13.08	13.84	14.06	14.66	11.63	12.88	13.39	12.49	13.07	10.87	14.52	10.63	16.63	19.77	16.87	19.54
RYK	38.08	36.25	39.17	37.98	14.32	15.77	17.64	17.81	12.42	10.67	14.4	9.36	14.07	21.71	13	22.26
RYKP1	0	0	0	0	0	0	0	0	0	0	0	0	0.1	0	0	0.05
RYR1	7.22	6.72	8.09	7.87	6.76	15.04	8.9	12.74	0.14	0.25	0.56	0.18	0.26	0.88	0.44	0.72
RYR2	1.41	1.62	1.4	1.95	11.31	11.64	8.85	13.78	4.75	3.03	5.06	2.19	6	8.5	6.16	5.27
RYR3	0.27	0.5	0.2	0.16	2.32	2.98	3.05	2.91	2.61	2.48	2.35	1.59	4.11	3.74	3.75	5.13
RYR3-DT	0	0	0	0.21	0	0.2	0	0	0.42	0	0	0	0	0.29	0	0
S100A1	2.99	1.41	2.42	2.7	7.92	14.02	9.52	12.2	0.47	0.66	0.25	0.39	0	0.13	0	0.4
S100A10	177.31	171.64	167.44	187.85	1961.92	1936.64	1926.74	1848.73	580.16	575.45	527.6	644.67	319.52	250.38	291.8	285.71
S100A11	197.11	179.84	191.06	200.16	365.9	339.87	348.33	341.2	12.04	9.27	9.77	12.73	0.4	1.17	0.28	27.65
S100A11P1	0	0	0	0	0	0	0	0	0	0	0	0	0	0	0	0
S100A11P10	0	0	0	0	0	0	0	0	0	0	0	0	0	0	0	0
S100A11P2	0	0	0.35	0	0	0	0	0	0	0	0	0	0	0	0	0
S100A11P5	0	0	0	0	0	0	0	0	0	0	0	0	0	0	0	0
S100A11P6	0	0	0	0	0	0	0	0	0	0	0	0	0	0	0	0
S100A11P7	0	0	0	0	0	0	0	0	0	0	0	0	0	0	0	0
S100A11P8	0	0	0	0	0	0	0	0	0	0	0	0	0	0	0	0
S100A11P9	0	0	0	0	0	0	0	0	0	0	0	0	0	0	0	0
S100A12	0	0	0	0	0	0	0	0	0	0	0	0	0	0	0	0
S100A13	65.84	64.1	68.38	66.44	164.83	153.13	155.18	145.68	77.3	83.38	76.03	86.29	28.02	26.01	29.74	38.92
S100A14	9.22	8.33	7.74	6.04	0.15	0.54	0.19	0.18	0.19	0.35	0.18	0.21	0	0.32	0.06	0.09
S100A15A	0	0	0	0	0	0	0	0	0	0	0	0	0	0	0	0
S100A16	48.58	40.5	46.07	42.09	5.28	5.88	5.59	4.48	0.08	0.06	0.07	0.07	0	0	0	0.88
S100A2	0.69	0.72	0.57	0.11	0.24	0.22	0.19	0.85	0.11	0	0	0	0	0	0	0
S100A3	0.84	0.71	1.03	0.47	0.92	1.41	0.91	0.34	0	0	0	0	0	0	0	0.19
S100A4	55.84	49.08	51.2	46.92	2.08	3.38	2.21	3.44	0.16	0.56	0.37	0.86	0.26	0.23	0	0.21
S100A5	0.15	0.28	0.28	0	0	0.17	0.32	0.53	0	0.1	0	0	0	0	0	0
S100A6	34.25	31.64	31.56	30.64	19.21	17.9	18.36	15.49	0.86	0.45	1.27	1.22	1.4	0.83	0.86	2.15
S100A7	0	0	0	0	0	0	0	0	0	0	0	0	0	0	0	0.57
S100A7A	0	0	0	0	0	0	0	0	0	0	0	0	0	0	0	0
S100A7L2	0	0	0	0	0	0	0	0	0	0	0	0	0	0	0	0
S100A7P1	0	0	0	0	0	0	0	0	0	0	0	0	0	0	0	0
S100A8	0	0	0	0	0	0	0	0	0	0	0	0	0	0	0	0
S100A9	0.12	0.11	0	0	0	0	0	0	0	0	0	0	0	0	0	0
S100B	1.84	2.07	1.42	2.1	0.27	0.48	0.69	0.42	0.76	0.71	1.4	1.33	2.03	0.92	1.12	15.51
S100G	0	0	0	0	0	0	0	0	0	0	0	0	0	0	0	0
S100P	0	0.04	0.4	0.06	0.06	0	0	0	0	0.41	0.09	0.05	0.13	0.07	0.14	0.27
S100PBP	18.09	20.42	18.6	22.21	9.99	13.18	12.67	11.44	18.19	14.26	16.97	14.19	20.37	26.25	24.53	28.63
S100Z	0.4	0.17	0.39	0.25	0	0	0.11	0	0	0	0	0	0	0	0	0
S1PR1	0.58	0.47	0.74	0.51	0.56	0.55	0.41	0.82	0	0.06	0.1	0.02	0.08	0.16	0.02	0.92
S1PR1-DT	0	0	0	0	0	0	0	0	0	0	0	0	0	0	0	0
S1PR2	5.86	5.79	5.64	5.57	4.36	4.88	4.43	4.17	6.52	7.54	6.21	5.61	5.41	5.9	6.19	6.15
S1PR3	4.16	4.53	3.75	3.98	5.68	5.66	5.74	5.96	1.47	1	1.23	1.07	0.09	0.33	0.25	8.61
S1PR4	0	0	0	0.05	0	0	0	0	0	0	0	0	0	0	0	0
S1PR5	2.56	2.28	1.83	2.42	0.36	0.6	0.4	0.3	0	0	0.07	0.04	0.1	0	0.03	0.07
SAA1	0.35	1.02	0.34	1.11	0	0	0	0.14	0	0	0	0	0.19	0	0	0
SAA2	0.06	0.13	0.05	0	0	0	0.06	0.07	0.07	0.15	0.06	0	0	0.39	0.12	0.19
SAA2-SAA4	0	0.09	0	0	0	0	0	0	0.52	0.26	0.18	0.29	0.13	0.03	0	0
SAA3P	0	0	0	0	0	0	0	0	0	0	0	0	0	0	0	0
SAA4	0.09	0	0	0	0	0	0	0.21	0	0	0	0	0	0.41	0.29	0.41
SAAL1	49.57	50.43	49.25	51.54	22.79	20.41	18.65	22.71	17.26	16.94	16.45	17.69	14.71	15.87	16.46	20.46
SAC3D1	16.85	15.75	17.61	14.34	14.25	16.59	16.99	14.1	14.1	17.47	15.41	13.98	17.31	17.65	20.67	20.69
SACM1L	33.34	31.39	34.26	36.49	19.3	26.63	25.59	29.77	20.43	13.81	24.05	15.28	24.71	33.28	23.59	29.1
SACS	16.25	16.71	16.33	20.67	21.83	30.18	30.29	33.53	19	15.69	28.63	29.71	20.72	28.16	24.79	29.19
SACS-AS1	0	0	0	0	0	0	0	0	0	0	0	0	0	0	0.03	0
SAE1	226.27	214.09	223.83	222.05	91.53	87.3	95.37	102.07	75.56	85.22	90.17	62.69	85.12	108.04	109.56	121.99
SAE1P1	0	0	0	0	0	0	0	0	0	0	0	0	0	0	0	0
SAFB	87.93	84.1	87.24	81.15	62.2	66.11	60.72	68.58	56.16	65.24	62.27	49.86	64.88	101.56	85.8	90.81
SAFB2	64.76	66.78	66.88	61.52	49.29	46.89	46.14	38.68	48.13	74.83	49	65.84	53.88	56.18	72.66	47
SAG	0	0	0	0	0	0.01	0	0.15	0.18	0.32	0.02	0	0.01	0.05	0.15	0
SAGE1	0	0	0.06	0	0	0	0	0	0	0	0	0	0	0	0	0
SAGE2P	0	0	0	0	0	0	0	0	0	0	0	0	0	0	0	0
SAGE3P	0	0	0	0	0	0	0	0	0	0	0	0	0	0	0	0
SAGE4P	0	0	0	0	0	0	0.03	0	0	0	0	0	0	0	0	0
SALL1	30.26	32.16	32.49	29.74	18.43	11.77	16.2	14.29	10.55	11.24	12.85	6.85	14.46	18.34	14.55	17.78
SALL1P1	0	0	0	0	0	0	0	0	0	0	0	0	0	0	0	0
SALL2	130.11	146.65	146.02	141.71	44.57	44.38	43.41	44.57	56.2	59.29	55.35	50.53	52.52	81.49	56.03	59.98
SALL3	7.35	8.91	8.51	7.74	3.27	3.18	3.45	3.04	6.49	6.92	6.76	5.15	16.32	19.08	15.7	13.75
SALL4	49.61	55.56	53.73	53.13	6.2	7.37	6.26	6.65	2.26	1.73	3.35	1.41	1.57	2.18	1.91	2.77
SALL4P1	0	0	0	0	0	0	0	0	0	0	0	0	0	0	0	0
SALL4P2	0	0	0	0	0	0	0	0	0	0	0	0	0	0	0	0
SALL4P5	0	0	0	0	0	0	0	0	0	0	0	0	0	0	0	0
SALL4P6	0	0	0	0	0	0	0	0	0	0	0	0	0	0	0.03	0.05
SALL4P7	0.02	0	0	0	0.06	0.06	0.02	0.08	0.08	0.07	0	0.04	0.08	0.03	0.04	0.03
SALRNA1	0	0	0	0	0	0	0.03	0	0	0.12	0	0	0	0	0	0
SALRNA2	0	0	0	0	0	0	0	0	0	0	0	0	0	0	0	0
SALRNA3	0	0	0	0	0	0	0	0	0	0	0	0	0	0	0	0
SAMD1	49.8	51.86	48.34	46.49	43.9	47.18	40.05	43.04	62.3	69.19	65	56.94	68.39	68.84	75.88	64.91
SAMD10	3.76	4.64	3.41	2.5	1.26	1.03	0.9	1.8	9.23	12.75	13.39	9.32	27.95	34	31.34	28.56
SAMD11	0.68	0.7	0.71	0.85	9.63	8.99	7.75	8.34	15.51	18.57	18.36	12.65	20.25	26.07	19.6	27.68
SAMD11P1	0	0	0	0	0	0	0	0	0	0	0	0	0	0	0	0
SAMD12	0.96	1.08	2.17	0.86	0.48	0.22	0.24	0.26	0.62	0.55	0.82	0.38	2.06	3.74	2.31	2.4
SAMD12-AS1	0.3	0.08	0.19	0	0	0	0	0	0	0	0	0	0	0.15	0.19	0.14
SAMD13	0.93	1.23	0.95	1.03	0.37	0.14	0.69	0.33	0.54	0.14	0.79	0.31	0.95	0.49	0.53	1.44
SAMD14	7.65	7.59	7.33	5.31	31.53	31.59	30.48	31.86	44.58	54.59	70.39	25.86	63.96	131.09	89.35	84.84
SAMD15	0.8	0.85	0.58	1.14	0.16	0.63	0.25	0.46	0.51	0.61	1.02	0.4	0.64	1.1	1.66	1.16
SAMD3	2.55	2.43	2.06	3.69	2.19	2.74	2.85	3.4	4.96	3.35	4.9	3.37	3.44	5.26	3.31	2.61
SAMD4A	2.18	2.31	2.3	1.85	0.77	0.88	0.71	0.82	0.62	0.36	0.73	0.4	1.21	2.05	1.55	2.33
SAMD4B	142.94	146.91	142.54	144.2	67.65	73.96	64.62	74.99	76.06	84.97	70.98	89.5	68.38	86.62	80.71	77.09
SAMD5	0.03	0.05	0.03	0.03	3.04	3.64	3.62	4.1	6.23	5.36	7.92	5.78	6.55	9.25	7.7	7.65
SAMD7	0	0	0	0	0	0	0.04	0	0	0	0	0.04	0	0	0.02	0
SAMD8	4.75	4.72	5.77	5.13	12	13.23	13.12	14.37	15.3	12.86	15.66	11.69	15.69	20.02	17.35	18.7
SAMD9	0.02	0.02	0.02	0.04	0.09	0.16	0.13	0.14	0.18	0.15	0.15	0.15	0.07	0.2	0.12	0.28
SAMD9L	0.02	0.04	0.01	0.01	0	0.06	0	0	0	0	0	0	0	0	0	0.54
SAMHD1	15.53	15.06	15.13	15.91	5.34	5.71	4.78	5.73	8.28	8.24	9.31	5.35	12.61	20.67	16.14	16.17
SAMM50	59.83	57.35	59.06	54.76	50.22	50.35	49.78	48.08	44.65	47.16	50.28	39.32	36.6	41.18	38.92	46.45
SAMM50P1	0	0	0	0	0	0	0	0	0	0	0	0	0	0	0	0
SAMMSON	0	0.05	0	0	0.07	0.1	0.1	0.07	0.12	0.08	0.1	0	0.07	0.24	0.24	0.36
SAMSN1	0.17	0.28	0.27	0.26	13.54	14.62	14.79	15.78	7.37	5.88	8.14	6.84	0.77	0.87	0.82	0.33
SAMSN1-AS1	0	0	0	0	0.09	0	0	0	0	0	0	0	0	0	0	0
SAMTOR	2.13	1.99	2.02	1.72	6.59	6.92	6.22	5.5	8.35	6.27	10.66	7.65	10.72	12.38	11.27	12.36
SANBR	4.28	4.94	4.66	5.13	13.45	16.37	15.62	16.49	13.05	10.93	17.01	10.49	18.58	25.67	19.78	21.24
SAP130	26.27	29	28.81	30.95	14.98	16.15	15.89	17.43	16.73	14.74	18.94	11.77	16.22	24.48	18.75	20.12
SAP18	403.65	387.76	394.05	393.21	246.92	248.65	251.21	235.41	272.5	303.08	244.37	335.02	243.66	195.37	232.47	225.34
SAP18P1	0	0	0	0	0	0	0	0	0	0	0	0	0	0	0	0
SAP18P2	0	0	0	0	0	0	0	0	0.21	0.39	0.19	0.19	0	0	0.19	0
SAP18P3	0	0	0	0	0	0	0	0	0	0	0	0	0	0	0	0
SAP25	7.52	7.25	6.07	5.92	1.2	1.21	1.55	1.6	2.42	1.24	1.65	1.59	1.51	0.52	1.19	2.37
SAP30	20.59	23.41	20.05	18.71	18.72	21.01	21.82	20.24	13.63	17.19	13.61	13.3	7.75	7.47	7.78	11.6
SAP30-DT	1.64	0.76	1.04	0.62	5.42	5.59	5.47	6.09	4.09	5.11	5.26	5.04	3.79	4.31	3.39	3.6
SAP30BP	77.68	73.84	80.09	73.94	77.58	78	72.86	70.32	69.87	78.16	74.75	63.64	65.6	80.94	78.39	80.03
SAP30BP-AS1	0	0	0	0	0	0	0	0	0	0	0	0	0	0	0	0
SAP30L	16.63	17.55	18.11	19.78	21.78	19.43	20.53	21.97	16.32	15.66	14.19	14.17	16.23	14.37	14.73	18.62
SAP30L-AS1	0.21	0.12	0	0.16	0.16	0.26	0	0.15	0	0	0	0.24	0.09	0.3	0	0.09
SAP30P1	0	0	0	0	0	0	0	0	0	0	0	0	0	0	0	0
SAPCD1	2.49	1.66	2.42	2.33	0.93	1.69	2.2	2.14	2.58	1.12	1.75	1.86	3.34	1.63	2.21	1.73
SAPCD1-AS1	0.68	1.92	0.66	0.45	0	0.2	0.19	0	0	0.98	0.19	0.38	0.27	0.58	0.57	0
SAPCD2	12.69	12.02	13.54	9.86	3.42	3.31	3.23	3.6	1.87	2.26	2.35	1.51	1.33	2.35	1.5	2.11
SAPCD2P1	0	0	0	0	0	0	0	0	0	0	0	0	0	0	0	0
SAPCD2P2	0	0	0	0	0	0	0	0	0	0	0	0	0	0	0	0
SAPCD2P3	0	0	0	0	0	0	0	0	0	0	0	0	0	0	0	0
SAPCD2P4	0	0	0	0	0	0	0	0	0	0	0	0	0	0	0	0
SAR1A	67.34	67.69	67.83	70.37	45.27	44.88	45.42	47.3	42.82	41.44	49.66	40.23	49.56	53.79	49.44	59.14
SAR1AP1	0	0	0	0	0	0	0	0	0	0	0	0	0	0	0	0
SAR1AP2	0	0	0	0	0	0	0	0	0	0	0	0	0	0	0	0
SAR1AP3	0	0	0	0	0	0	0	0	0	0	0	0	0	0	0	0
SAR1AP4	0	0	0	0.16	0	0	0.26	0	0	0	0.13	0	0	0	0	0
SAR1B	13.8	12.91	12.74	15.04	21.23	23.82	23.38	24.16	23.05	18.34	19.8	19.3	22.99	22.13	19.4	26.65
SARAF	94.3	95.83	97.39	91.55	381.29	402.04	394.92	385.43	580.64	525.91	622.88	524.5	654.3	660.23	663.12	638.78
SARDH	3.13	3.12	3.46	2.74	1	0.81	1.07	0.82	0.58	0.77	0.49	0.6	0.29	0.45	0.27	0.39
SARM1	5.94	6.75	6.33	5.41	26.24	27.37	25.41	24.75	17.25	19.7	19.44	14.42	21.9	30.67	23.16	20.37
SARNP	170.1	164.75	167.12	172.39	156.78	152.27	148.09	143.63	157.42	144.67	134.86	141.89	135.95	121.09	118.95	127.33
SARS1	99.47	99.38	104.57	97.01	297.92	287.63	295.14	311.62	170.08	179.42	198.55	168.37	172.07	201.4	204	200.85
SARS2	40.42	42.24	37.06	38.23	15.57	14.26	12.94	14.89	11.38	15.6	16.53	14.36	12.9	19.92	14.05	20.16
SART1	61.41	53.86	68.47	63.21	62.86	53.18	48.95	56.05	60.43	77.51	46.86	79.88	56.35	41.21	44.88	32.63
SART3	32.94	31.93	32.62	37.34	15.43	16.03	17.38	16.58	12.45	12.47	14.91	11.18	15.27	24.84	17.72	21.36
SASH1	4.51	5.05	4.64	4.84	3.1	3.28	3.42	3.6	4.53	4.05	6.36	3.54	4.94	9.49	6.24	7.03
SASH3	0	0	0	0	0	0	0	0	0	0	0	0	0	0	0	0
SASS6	9.27	9.03	10.08	10.28	2.8	3.7	3.6	3.83	2.95	2.13	3.97	2.46	3.17	3.69	3.61	4.29
SAT1	97.73	97.05	96.1	95.21	184.37	197.06	197.41	190.22	85.67	90.64	81.33	83.33	68.53	63.4	66.66	86.71
SAT1-DT	0.29	0.09	0.37	0	0	0	0	0	0	0	0.11	0.11	0.15	0	0	0
SAT2	55.45	49.69	57.23	46.27	87.83	70.71	80.52	77.32	93.52	111.65	86.48	84.08	78.72	71.11	77.76	81.14
SATB1	10.28	7.61	10.99	8.93	38.65	49.11	44.76	51.79	28.98	19.34	33.48	18.04	32.82	43.03	36.19	37.96
SATB1-AS1	3.15	2.47	2.81	3.99	3.01	4.19	4.15	3.57	5.61	5.93	7.16	6.21	13.24	14.15	13.15	14.81
SATB2	0.72	0.85	0.87	1.11	3.49	4.12	3.36	4.42	1.25	1.19	1.24	1.02	0.71	1.48	0.79	0.64
SATB2-AS1	0	0.12	0.16	0	0.68	0.87	0.51	0.59	0.47	0.03	0.15	0.02	0	0.91	0.02	0
SATL1	0.07	0	0.05	0	0	0.06	0	0	0.03	0.03	0.08	0	0.04	0	0.03	0.3
SAV1	35.16	35.26	34.45	38.28	8.26	8.22	9.62	7.88	4.47	4.11	5.4	4.53	3.23	4.45	4.46	5.95
SAXO1	0.12	0.06	0.03	0.04	0.22	0	0.06	0	0.08	0	0	0	0	0.1	0	0
SAXO2	2.87	3.66	1.84	1.75	3.2	1.92	0.52	2.21	3.46	1.73	2.02	1.86	2.53	7.44	4.58	4.44
SAXO3	0.04	0	0	0.05	0	0	0	0	0	0	0	0	0	0	0	0
SAXO4	1.76	1.39	0.85	0.49	2.14	3.19	2.14	2.56	3.79	5.21	3.52	4.82	4.82	2.97	4.19	5.01
SAXO5	0.7	0.36	0.45	0.31	1.83	1.37	2.16	1.57	1.04	0.86	0.93	1.21	0.31	1.08	1.85	1.35
SAYSD1	6.82	7.82	6.71	6.57	17.22	18.5	17.52	16.39	22.94	24.73	22.67	25.16	22.03	22.79	24.91	23.58
SBDS	35.1	37.77	35.79	37.62	88.85	90.92	96.5	98.41	77.87	76.33	83.64	73.52	77.9	70.11	76.38	76.82
SBDSP1	18.16	19.88	19.66	19.12	31.56	32.8	31.86	37.56	35.14	31.61	42.84	23.22	45.39	55.43	49.44	54.07
SBF1	23.04	22.98	24.24	23.75	39.89	40.29	39.34	39.89	38.71	51.16	49.9	37.16	47.01	68.8	53.5	57.43
SBF1P1	0	0	0	0	0	0.01	0	0	0	0	0	0	0	0	0	0
SBF1P2	0	0	0	0	0	0	0	0	0	0	0	0	0	0.03	0	0
SBF2	13.14	11.01	12.21	12.64	13.11	15.38	12.86	14.79	17.53	16.85	19.26	15.51	25.51	29.25	26.95	27.94
SBF2-AS1	0.55	0.44	0.74	0.71	0.32	0.34	0.14	0.14	0.57	0.35	0.46	0.15	0.2	0.25	0.27	0.44
SBK1	36.81	37	39.11	35.42	69.52	73.58	67.4	79.69	106.97	120.79	141.65	76.45	138.83	225.37	168.65	167.92
SBK2	2.39	1.69	1.99	1.39	0.28	0.13	0.12	0.2	0.13	0	0.06	0	0	0	0.06	0.17
SBK3	0.26	0.25	0.59	0.35	0.11	0	0	0.05	0.05	0	0.05	0	0	0	0	0
SBNO1	12.56	12.68	13.68	13	7.78	9.39	8.56	9.43	9.83	8.95	10.3	7.06	10.52	14.23	11.95	12.51
SBNO1-AS1	1.31	1.85	2.09	1.55	0.97	2.78	1.98	1.64	4.17	6.1	3.62	6.47	3.41	3.8	3.87	3.48
SBNO2	8.76	8.8	10.4	8.3	6.42	6.79	6.56	5.42	2.79	3.64	4.25	1.89	2.8	7.07	3.77	5.33
SBSN	0.37	0.33	0.34	0	0.11	0	0.26	0.15	0.4	0	0.07	0.39	0.19	0.2	0.18	0.17
SBSPON	0.35	0.25	0.29	0.32	0.07	0.06	0.07	0.02	0.07	0	0.01	0	0.02	0	0.01	0.1
SC4MOP	0	0	0	0	0	0	0	0	0	0	0	0	0	0	0	0
SC5D	69.44	73.04	69.96	75.12	80.28	79.44	89.52	89.02	52.8	45.78	63.34	53.77	107	101.59	96.23	104.79
SCAANT1	0	0	0	0	0	0	0.72	0	0	0	0	0	0	0	0	0
SCAF1	32.58	36.39	34.8	31.79	34.07	37.27	33.8	38.64	34.95	43.48	41.88	28.38	40.83	62.41	45.97	46.49
SCAF11	28	27.03	29.67	31.64	14.76	20.1	16.19	20.88	13.62	9.06	13.13	11.57	11.46	17.07	12.51	20.51
SCAF4	31.68	36.16	33.34	36.42	14.79	17.64	16.79	20.91	12.09	11.73	15.09	8.9	16.8	22.38	16.49	17.26
SCAF8	23.26	26.75	26.39	27.59	18.28	21.88	21.45	23.96	18.45	14.61	20.95	11.49	19.54	27.52	21.05	23.28
SCAI	3.62	4.92	3.48	4.88	1.93	2.4	2.52	2.54	2.91	2.33	4.5	2.74	5.01	11.52	6.84	7.61
SCAMP1	17.8	18.25	19	19.57	20.81	25.88	24.57	25.54	40.7	28.14	50.4	31.97	65.87	75.77	60.03	68.16
SCAMP1-AS1	3.1	2.56	2.75	2.81	6.06	5.39	6.33	6.7	6.1	6.94	6.43	6.08	6.67	9.6	7.86	9.05
SCAMP2	22.87	25.85	25.65	28.89	23.54	28.21	19.17	24.84	10.47	14.54	12.25	9.77	12.88	13.63	14.04	21.09
SCAMP3	41.04	46.33	46.95	41.72	71.34	68.79	70.46	62.74	71.28	82.1	79.15	59.52	77.91	88.64	87.22	79.55
SCAMP4	24.28	23.48	23.9	23.01	19.49	20.11	18.53	22.69	18.8	22.29	19.04	16.58	22.56	33.62	24.43	26.51
SCAMP5	38.97	40.88	39.3	36.81	102.42	110.72	103.27	116.52	139.1	157.41	187.12	109.23	187.23	354.49	240.34	229.77
SCAND1	71.68	67.95	69.16	57.53	122.62	110.95	115.99	106.09	114.34	149.48	113.42	103.42	93.46	108.36	124.48	119.13
SCAND2P	2.14	1.71	2.64	2.55	2.09	1.63	1.6	1.53	2.79	1.58	2.84	1.41	2.48	7.78	3.9	4.93
SCAND3	1.65	1.39	1.86	1.32	3.58	3.51	3.08	3.52	5.52	4.06	6.81	4.1	7.53	9.56	7.61	7.79
SCAND3P1	0	0	0	0.07	0.07	0	0	0.07	0	0	0	0	0	0.09	0.12	0
SCAP	34.68	37.9	38.74	30.02	23.26	22.07	23.76	22.59	24.98	29.62	31.61	17.44	29.45	58.41	39.76	41.46
SCAPER	3.1	1.05	1.72	2.43	22.75	22.06	30.44	25.59	41.24	35.58	36.17	40.59	37.5	41.21	39.77	36.59
SCARA3	9.45	8.81	8.09	8.11	1.45	1.6	1.76	1.49	0.26	0.31	0.38	0.34	0.79	0.76	0.37	5.36
SCARA5	0.14	0.27	0.27	0.44	0	0.03	0	0.02	0	0	0	0	0	0	0	0.81
SCARB1	43.34	44.81	45.99	40.52	19.03	19.03	19.34	21.16	11.48	17.77	11.9	11.38	16.48	20.73	20.03	22.07
SCARB2	23.52	24.25	24.53	24.52	101.82	113.27	110.56	117.39	113.64	98.9	118.14	87.58	128.75	156.47	141.33	144.72
SCARF1	1.06	0.87	0.87	0.85	1	1.22	1.09	1.33	0.41	0.45	0.49	0.35	0.63	0.72	0.56	0.64
SCARF2	3.36	3.53	3.76	4.05	1.56	2.19	2.09	1.68	1.3	1.56	1.81	0.63	2.59	3.69	2.57	5.81
SCARNA1	0	0	0	0	0	0	0	0	0	0	0	0	0	6.1	0	0
SCARNA10	0	0.3	0	0	0.92	1.4	1.34	0.77	0.4	0	0	0	3.02	0	0.67	0
SCARNA11	0	0	0	0	0	0	0	0	0	0	0	0	0	0	0	0
SCARNA12	0.76	0	1.74	0	1.53	1.7	2.19	0	2.46	3.94	0	0	0	0	1.43	3.84
SCARNA13	0	1.36	1.89	1.27	2.62	1.71	1.75	1.18	2.5	0.56	1.09	1.04	7.04	6.98	3.38	3.73
SCARNA14	0	0	0	0	0	0	0	0	0	0	0	0	0	0	0	0
SCARNA15	0	0	0	0	0	0	0	0	0	0	0	0	0	0	25.51	0
SCARNA16	0.09	1.09	1.06	7.34	1.88	0	4.27	0	4.78	4.08	0	3.43	5.25	2.69	0	12.63
SCARNA17	0	0	0	0	0	0	0	0	0	0	0	0	9.38	22.88	8.55	0
SCARNA18	0	0	0	0	0	0	0	0	0	0	0	0	0	0	0	0
SCARNA18B	0	0	0	0	0	0	0	0	0	0	0	0	0	0	0	0
SCARNA2	0.4	0.38	0	0	2.1	1.4	1.37	1.21	1.25	0.46	0.22	0.44	4.39	2.4	1.33	0
SCARNA20	0	0	0	0	0	0	0	0	0	0	0	0	0	0	0	0
SCARNA21	0	0	0	0	0	0	0	0	0	0	0	0	0	0	0	0
SCARNA21B	0	0	0	0	0	0	0	0	0	0	0	0	0	0	0	0
SCARNA22	0	22.16	0	0	0	0	0	0	0	0	0	0	0	0	0	0
SCARNA23	0	0	0	0	0	0	0	0	0	0	0	0	0	0	0	0
SCARNA3	0	0	0	0	0	0	0	0	0	0	0	0	0	0	0	0
SCARNA4	0	0	0	0	0	0	0	0	0	0	0	0	0	0	0	0
SCARNA4	0	0	0	0	0	0	0	0	0	0	0	0	0	0	0	0
SCARNA5	0	0	0	0	0	0	0	0	0	1.1	0	0	0.77	0	0	0
SCARNA6	0.54	0.5	0	0.7	0	0.63	1.94	0	0	0	0	0	0	0	0	0.82
SCARNA7	0.64	0	0	0	1.27	1.86	1.11	1.54	0	2.9	0	1.38	3.53	1.67	2.16	1.47
SCARNA8	0	0	0	0	0	0	0	0	0	0	0	0	0	0	0	0
SCARNA9	0.55	0	1.07	1.09	0.73	0.65	0.32	0	0	0.63	0.91	0	2.18	3.37	0.62	0
SCART1	0.02	0.12	0.04	0.18	0.19	0.76	0.32	0.27	0.24	0.28	0.2	0.26	0.32	0.45	0.29	0.28
SCAT1	0	0	0	0	0	0	0	0	0	0	0	0	0	0	0	0.22
SCAT2	0	0	0	0	0	0	0	0	0	0	0	0	0	0	0	0
SCAT8	0	0.04	0.07	0.05	1.85	1.19	1.29	0.81	2.21	1.68	1.65	2.14	0.35	0.5	0.77	0.53
SCCPDH	19.36	20.42	20.76	18.85	60.05	58.26	54.49	53.82	69.49	64.66	66.93	59.46	68.52	68.57	65.12	64.16
SCD	323.93	344.9	351.17	347.12	202.49	198.14	208.81	210.68	139.74	127.42	161.88	107.79	247.44	351.09	263.22	281.23
SCD5	1.52	1.63	1.75	1.53	19.8	20.24	20.17	18.94	66.64	66.85	68.1	61.19	89.15	97.94	94.79	92.86
SCDAL	0	0	0	0	0	0.18	0.06	0.06	0.06	0.06	0.05	0	0	0	0	0
SCDP1	0.05	0.05	0.1	0.14	0	0	0	0.13	0.07	0	0	0	0	0	0	0.17
SCEL	0.02	0.02	0.02	0.04	0	0.14	0.05	0.1	0.31	0.29	0.28	0.16	0.51	0.63	0.53	0.49
SCEL-AS1	0	0	0	0	0	0	0	0	0	0	0	0	0	0	0	0
SCFD1	60.9	65.53	60.98	60.91	57.51	59.88	55.53	54.76	53.69	45.83	48.05	48.87	56.61	47.3	49.37	49.87
SCFD2	5.65	4.18	5.14	4.76	6.2	6.1	5.95	6.65	5.24	5.01	6.77	4.25	5	7.46	5.58	7.29
SCFD2-AS1	0	0	0	0	0	0	0.02	0	0.03	0	0	0	0	0	0	0.84
SCG2	2.25	2.08	1.83	2.62	77.39	88.04	79.46	89.76	100.91	75.06	88.46	76.68	118.7	126.39	121.23	121.25
SCG3	40.43	40.14	41.69	44.69	171.69	185.55	172.41	178.98	128.04	116.37	134.4	105.07	138.51	133.88	124.32	120.74
SCG3-AS1	0	0	0	0.09	0.18	0.08	0	0	0	0	0	0	0	0	0	0
SCG5	35.57	37.85	36.2	38.39	104.04	108.52	99.73	105.3	368.45	390.1	332.98	360.92	438.72	361.22	411.59	322.41
SCG5-AS1	0	0	0	0	0	0	0	0	0	0	0	0	0	0	0	0
SCGB1A1	0	0	0	0	0.48	0.22	0	0.67	0	0.19	0	0.56	0.29	0.63	0	0.85
SCGB1B2P	5.09	4.58	3.88	4.04	3	1.57	1.48	1.07	3.91	6.84	3.45	6.41	3.72	3.7	4.71	3.45
SCGB1C1	0	0	0	0	0	0	0	0	0	0	0	0	0	0	0	0
SCGB1C2	0	0	0	0	0	0	0	0	0	0	0	0	0	0	0	0
SCGB1D1	0	0	0	0	0	0	0	0	0	0	0	0	0	0	0	0
SCGB1D2	0	0	0.15	0	0	0	0.18	0	0	0	0	0	0	0	0	0
SCGB1D4	0	0	0	0	0.24	0	0	0	0	0	0	0	0	0	0	0
SCGB1D5P	0	0	0	0	0	0	0	0	0	0	0	0	0	0	0	0
SCGB2A1	0	0	0	0	0	0	0	0	0	0	0	0	0	0	0	0
SCGB2A2	0	0	0	0	0	0	0	0	0	0	0	0	0	0	0	0
SCGB2B2	0.02	0.08	0.39	0	0.03	0.23	0.07	0.15	0.31	0.19	0.09	0	0.3	0.4	0.27	0.25
SCGB2B3P	0	0	0	0	0	0	0	0	0	0	0	0	0	0	0	0
SCGB3A1	0	0.4	0	0.24	0	0	0	0	0	0	0	0	0.22	0	0.15	0.22
SCGB3A2	41.77	43.46	41.04	35.44	0	0	0	0	0	0.21	0	0	0	0	0	0
SCGN	0.04	0	0.09	0.1	3.67	2.92	3.23	3	0.34	0.45	0.36	0.22	0.35	0.13	0.53	0.53
SCHIP1	18.43	20.71	19.92	17.66	108.77	110.31	122.67	103.78	73.37	61.14	68.03	64.21	68.44	69.99	77.67	73.68
SCHLAP1	0	0	0.07	0	0	0	0	0	0	0	0	0	0	0	0	0
SCIMP	0	0	0	0	0	0	0	0	0	0	0	0	0	0	0	0
SCIN	0.72	0.7	0.47	0.44	0.05	0.25	0.14	0.16	0.26	0.15	0.23	0.05	0.17	0.06	0.05	0.16
SCIRT	0.73	0.55	0.27	0.5	0.12	0.05	0.15	0.35	0.66	0.34	0.5	0.43	0.69	0.39	0.6	0.74
SCLT1	6.49	6.2	6.76	7.33	4.44	5.07	4.29	4.88	4.47	3.86	4.46	4.54	7.29	6.7	6.3	7.12
SCLY	33.76	31.95	34.23	33.54	9.61	10.56	8.26	10.17	10.71	11.12	10.02	10.24	8.04	13.98	9.75	11.51
SCMH1	9.56	9.47	9.7	8.6	11.61	13.55	12.74	12.36	23.24	24.4	29.48	17.25	39.75	53.71	42.12	43.84
SCMH1-DT	0	0	0	0	0.14	0.25	0	0	0	0.37	0	0.12	0.34	0	0	0.34
SCML1	2.09	2.06	1.98	1.87	7.94	10.04	10.82	9.88	7.35	5.87	10.03	8.1	13.42	14.7	12.3	12.81
SCML2	17.28	16.27	16.82	17.06	13.37	14	13.02	13.86	8.79	8.6	10.22	12.78	8.86	11.31	9.61	10.22
SCML2P1	0	0	0	0	0	0	0	0	0	0	0	0	0	0	0	0
SCML2P2	0.27	0	0	0.18	0	0	0.15	0.32	0	0	0	0	0	1.13	0.73	0.41
SCML4	0	0	0.03	0	0.39	0.52	0.4	0.52	0.83	0.96	1.2	0.73	0.62	1.58	0.92	1.11
SCN10A	0	0	0	0	0.02	0.04	0.01	0.01	0.01	0.01	0.02	0.02	0.05	0.11	0.03	0.07
SCN11A	0.05	0.17	0.17	0.15	0.58	0.87	0.83	1.03	1.31	0.92	1.6	0.96	1.22	1.75	1.2	1.25
SCN1A	1.05	0.7	0.8	0.42	0.29	0.11	0.15	0.17	1.34	0.51	1.2	0.44	5.18	7.94	4.73	8.44
SCN1A-AS1	0.09	0.02	0	0	0	0	0	0	0	0	0	0	0.14	0	0	0
SCN1B	3.49	2.84	3.42	3.23	2.79	3.72	2.96	2.69	1.95	2.65	2.22	1.97	3.47	4.34	3.27	3.3
SCN2A	0.58	0.27	0.34	0.42	0.77	0.89	0.88	1.11	14.98	10.24	17.28	11.74	34.58	48.17	34.3	38.21
SCN2B	0.17	0.1	0.14	0.16	0.12	0.13	0.08	0.19	0.96	1.05	1.21	0.86	2.2	3.26	2.51	2.39
SCN3A	0.05	0.04	0.04	0.02	14.38	19.77	17.83	22.25	32.85	23.76	48.5	26.55	47.55	77.8	54.56	57.94
SCN3B	0.49	0.79	0.42	0.64	47.63	53.09	49.79	58.45	63.65	55.96	64.43	47.71	84.98	114.17	94.59	88.92
SCN4A	1.56	2.3	2.22	1.42	0.38	0.14	0.21	0.19	0.01	0.03	0.03	0.01	0.02	0.02	0.02	0.05
SCN4B	1.9	1.7	1.85	1.81	1.3	1.63	1.47	1.88	0.83	0.88	1.02	0.84	1.11	2.47	1.34	1.28
SCN5A	2.37	1.76	1.94	2.03	0.15	0.13	0.31	0.25	0.23	0.06	0.09	0.03	0.15	0.15	0.11	0.23
SCN7A	0.04	0.05	0.03	0.05	0.89	1.11	0.92	0.93	2.93	2	3.72	2.26	4.56	6.78	4.51	4.18
SCN8A	4	4.3	4.02	4.38	5.16	6.2	5.71	7.04	5.73	4.75	6.22	3.63	7.06	13.25	8.3	8.92
SCN9A	0.65	0.38	0.3	0.35	6.66	9.73	8.56	9.67	9.36	6.93	11.89	7.71	15.9	23.34	17.2	18.46
SCNM1	63	64.01	60.81	70.62	65.02	65.04	65.16	68.24	74.12	79.55	66.93	76.86	61.84	55.13	65.46	60.52
SCNN1A	70.15	72.69	75.02	75.84	0.04	0.21	0.09	0.06	0.02	0	0	0	0.04	0	0	0
SCNN1B	0.12	0.6	0.12	0.16	0	0	0.06	0.02	0	0	0	0	0	0	0	0
SCNN1D	0.5	0.64	0.65	0.31	1.7	1.73	1.39	1.96	2.9	3.41	3.33	2.15	4.49	6.94	4.02	8.86
SCNN1G	0.4	0.66	0.54	0.52	0.06	0	0.02	0.02	0	0	0.03	0	0.02	0.1	0.05	0.02
SCO1	57.53	55.66	57.79	54.09	20.37	21.84	20.43	18.32	18.74	19.05	19.05	17.78	18.78	21.66	20.94	26.36
SCO2	0	0.61	1.71	1.74	2.7	1.65	2.13	1.99	2.83	1.67	4.47	3.25	4.17	4.59	3.85	1.06
SCOC	42.63	41.28	39.54	39.5	113.67	133.59	136.57	119.8	127.02	109.48	158.02	131.47	174.04	145.81	157.34	170.99
SCOC-AS1	0.96	1.09	1.07	1.28	5.34	4.4	4.65	5.29	7.48	6.34	8.89	9.46	5.09	6.31	7.42	5.96
SCOCP1	0	0	0	0	0.37	0	0	0	0.71	0.65	0	0.31	0	0.99	0.32	0
SCP2	58.22	56.75	57.62	57.81	66.66	73.68	74.86	73.72	67.28	58.36	70.58	68.5	68.63	59.62	61.79	86.87
SCP2D1	0	0	0	0	0	0	0	0	0	0	0	0	0	0	0	0
SCP2D1-AS1	0	0	0	0	0	0	0	0	0	0	0	0	0	0	0	0
SCPEP1	27.56	26.47	27.68	26.93	15.51	15.48	15.16	13.98	5.33	4.44	4.66	4.18	4.23	5.14	4.22	8.22
SCPPPQ1	0	0	0	0	0	0	0	0	0	0	0	0	0	0	0	0
SCRG1	0.02	0.02	0.07	0.03	0.52	0.47	0.39	0.24	0.01	0.04	0	0	0	0	0.01	3.08
SCRIB	42.92	37.89	39.91	36.55	32.88	29.56	28.83	28.46	29.14	34.18	24.3	34.44	26.76	36.28	34.79	31.63
SCRN1	26.29	25.49	26.55	24.16	85.89	96.63	93.51	98.91	88.85	81.88	101.69	66.53	123.21	161.62	131.78	157.81
SCRN2	17.39	16.85	15.59	14.01	7.71	7.79	7.18	7.69	10.81	14.2	13.41	7.17	13.33	20.87	16.11	17.77
SCRN3	5.62	4.85	5.51	4.04	39	37.22	38.27	38.92	35.83	27.7	38.73	28.58	37.27	43.53	37.1	40.09
SCRT1	0.08	0.15	0.11	0.05	24.96	26.44	23.54	27.61	17.49	20.43	23.02	13.84	20.55	29.74	23.93	23.54
SCRT2	0.47	0.42	0.67	0.57	8.18	8.46	8.27	9.62	22.62	31.42	34.77	19.44	30.33	43.19	36.02	31.88
SCT	0.51	0.48	0	2.38	0	0	0.3	0	0	0	0	0	0	0	0	0.4
SCTR	0	0.16	0.05	0	0	0	0	0	0.38	0	0.15	0.05	0.04	0.05	0.03	0.46
SCTR-AS1	0.08	0	0.07	0.07	0	0	0	0	0	0	0	0	0	0	0.03	0
SCUBE1	2.27	2.33	2.24	2.07	9.08	10.01	10.12	11.55	11.97	12.56	13.19	7.57	15.39	26.16	17.27	19.1
SCUBE1-AS1	0.29	0.13	0.18	0.18	0	0.06	0.03	0.03	0	0	0	0	0	0	0	0
SCUBE1-AS2	0.14	0	0	0	0	0	0	0	0	0	0	0	0	0	0	0
SCUBE2	1.16	0.94	1.34	0.59	2.05	1.65	0.89	0.63	4.74	2.86	1.14	3.12	3.3	4.63	4.28	2.71
SCUBE3	1.21	1.39	1.16	1.07	1.94	2.26	2.09	1.83	9.35	9.12	9.31	7.76	10.3	11.26	10.39	10
SCUBE3-AS1	0.35	0.19	0.26	0.25	0.68	0.92	0.58	0.99	0.56	0.4	0.74	0.4	0.63	0.99	0.75	0.84
SCX	4.58	5.88	5.09	3.51	3.72	3.83	3.18	3.03	5.18	6.22	4.08	5.24	6.62	6.63	7.37	8.18
SCYGR1	0	0	0	0	0	0	0	0	0	0	0	0	0	0	0	0
SCYGR10	0	0	0	0	0	0	0	0	0	0	0	0	0	0	0	0
SCYGR2	0	0	0	0	0	0	0	0	0	0	0	0	0	0	0	0
SCYGR3	0	0	0	0	0	0	0	0	0	0	0	0	0	0	0	0
SCYGR4	0	0	0	0	0	0	0	0	0	0	0	0	0	0	0	0
SCYGR5	0	0	0	0	0	0	0	0	0	0	0	0	0	0	0	0
SCYGR6	0	0	0	0	0	0	0	0	0	0	0	0	0	0	0	0
SCYGR7	0	0	0	0	0	0	0	0	0	0	0	0	0	0	0	0
SCYGR8	0	0	0	0	0	0	0	0	0	0	0	0	0	0	0	0
SCYL1	38.99	47.19	43.78	40.72	41.38	43.18	38.94	42.26	38.53	50.63	44.49	38.57	38.33	53.8	42.51	49.54
SCYL2	17.47	18.91	17.84	20.06	30.34	39.53	33.8	39.51	25.4	14.5	30.51	14.56	28.6	33.37	25.76	34.47
SCYL2P1	0.02	0.02	0	0	0.14	0.09	0.1	0.09	0.09	0.04	0.22	0.04	0.09	0.31	0.06	0.09
SCYL3	2.24	2.98	2.24	2.47	4.52	4.44	4.41	5.13	6.5	5.43	6.71	5.26	7.16	9.34	8.04	7.44
SDAD1	41.94	42.36	43.83	46.23	17.45	17.83	17.92	19.4	15.6	11.53	15.42	9.9	17.05	21.74	15.53	19.29
SDAD1-AS1	0	0	0	0	0	0	0	0	0	0	0	0	0	0.05	0.07	0
SDAD1P1	0.78	0.34	0.46	0.54	1.14	1.61	1.52	1.27	1.67	1.12	1.16	0.8	1.04	0.82	1.1	0.97
SDAD1P2	0	0	0	0	0	0	0	0	0	0	0	0	0	0	0	0
SDAD1P3	0	0	0	0	0	0	0	0	0	0	0	0	0	0	0	0
SDAD1P4	0	0	0	0	0	0	0	0	0	0	0	0	0	0	0	0
SDC1	28.65	31.66	30.14	26.66	5.25	5.48	5.8	6.02	3.1	4.41	4.39	3.02	9.78	14.2	12.07	12.36
SDC2	53.34	49.4	46.4	54.5	99.99	116.29	104.72	112.42	71.86	54.78	66.41	49.56	48.65	53.24	45.48	70.23
SDC3	13.48	15	14.34	12.5	31.25	30.67	28.13	31.71	56.9	67.44	82.45	47.81	85.9	214.06	115.43	117.21
SDC4	46.33	45.95	47.45	43.65	3.2	3.08	3.08	3.25	0.02	0.02	0.04	0.04	0.06	0	0	2.39
SDC4P	0	0	0	0	0	0	0	0	0	0	0	0	0	0	0	0
SDCBP	78.41	77.61	77.8	77.48	234.14	222.91	220.16	214.16	99.36	71.97	90.73	87.62	69.52	63.03	58.84	74.63
SDCBP2	4.07	3.38	4.16	3.08	3.26	3.08	3.52	3.29	3.05	2.7	3.49	2.5	3.47	4.41	4.32	4.04
SDCBP2-AS1	1.78	1	0.82	0.6	3.21	3.23	3.1	3.9	2.98	2.54	3.39	2.03	2.72	1.81	1.71	4.52
SDCBP2P1	0	0	0	0	0	0	0	0	0	0	0.24	0	0	0.19	0.24	0.17
SDCBPP1	0	0	0	0	0	0	0	0	0	0	0	0	0	0	0	0
SDCBPP2	0.07	0	0	0	0	0	0	0	0	0	0	0	0	0	0	0
SDCBPP3	0	0	0	0	0	0	0	0.08	0.08	0	0.07	0	0	0	0	0.21
SDCCAG8	9.16	6.94	8.03	8.25	17.26	19.67	19.11	20.27	16.28	17.45	21.72	14.19	15.99	19.35	19.58	16.48
SDE2	11.19	11.75	11.96	11.51	8.84	11	10.83	10.57	7.18	6.35	9.63	6.25	7.77	11.3	10.29	10.69
SDF2	38.71	45.93	44.38	43.39	64.54	68.02	72.12	60.19	85	80	70.16	82.73	67.61	64.67	66.26	68.28
SDF2L1	33.66	29.13	30.92	24.35	19.88	15.3	19.02	18.16	9.04	13.54	13.31	8.95	7.39	8.88	11.99	17.09
SDF4	57.04	58.08	60.57	52.33	54.6	54.82	49.91	51.29	36.86	47.64	45.75	28.56	45.66	60.86	55.29	75.01
SDHA	43.36	42.83	44.27	45.93	54.57	48.11	51.69	51.63	62.19	78.56	66.89	60.72	67.76	87.34	76.53	76.14
SDHAF1	14.85	14.4	14.48	13.31	20.6	22.59	20.45	21.31	24.92	30.65	25.65	22.69	25.17	28.83	29.49	30.81
SDHAF2	32.26	34.21	40.57	32.47	50.23	45.02	40.79	40.34	50.31	56.84	54.9	46.29	50.28	50.69	54.28	52.93
SDHAF3	30.56	34.35	35.84	40.41	10.91	13.76	17.18	21.29	6.74	10.94	12.42	11.79	10.73	13.41	10.17	14.95
SDHAF4	10.88	7.7	10.33	7.72	14.35	12.55	14.87	16.47	14.99	22.98	19.5	17.35	18.97	22.8	23.55	20.73
SDHAP1	12.36	11.42	11.1	7.37	11.94	11.97	12.31	12.05	11.54	12.29	15.05	12.61	12.09	31.32	14.58	17.5
SDHAP2	0.14	0.13	0.3	0	0	0.75	0.6	0.75	0	0	0.69	0.68	0.14	1.1	0	2.11
SDHAP3	1.64	3.2	2.28	3.6	1.72	2.37	1.55	2.54	2.06	2.13	2.87	1.89	2.86	7.46	3.36	4.38
SDHAP4	7.23	7.75	7.23	8.25	10.07	13.74	12.49	14.27	8.55	8.25	13.11	5.24	11.09	27.16	15.32	20.56
SDHB	95.58	98.01	90.75	90.91	58.86	57.64	64.63	61.28	73.14	76.78	69.63	67.54	67.56	61.53	67.37	71.19
SDHBP1	0	0	0	0.62	0	0	0	0	0	0	0	0	0	0	0	0
SDHC	112.94	107.08	109.71	99.39	116.35	109.67	120.54	110.86	95.82	92.06	100.03	81.33	85.61	96.83	91.96	95.06
SDHCP1	0	0	0	0	0	0	0	0	0	0	0	0	0	0	0	0
SDHCP2	0	0	0	0	0	0	0	0	0	0	0	0	0	0	0	0
SDHCP3	0	0	0	0	0	0	0	0.18	0	0	0	0	0	0	0	0
SDHCP4	0	0	0	0	0	0	0	0	0	0	0	0	0	0	0	0
SDHCP5	0	0.2	0.2	0.28	0	0	0	0.25	0.26	0.24	0.23	0	0	0	0.23	0.65
SDHD	97.28	97.24	100.54	97.61	26.15	22.42	23.07	24.41	21.89	19.95	23.21	20.73	17.85	18.31	21.14	26.23
SDHDP1	0	0	0	0	0	0	0	0	0	0	0	0	0	0	0	0
SDHDP2	0.19	0.16	0	0	0	0	0	0	0	0	0	0	0	0	0	0
SDHDP3	0	0	0	0	0	0	0	0	0	0	0	0	0	0	0	0
SDHDP4	0	0	0	0	0	0	0	0	0	0	0	0	0	0	0	0
SDHDP5	0	0	0	0	0	0	0	0	0	0	0	0	0	0	0	0
SDHDP6	0.52	0.9	0.74	0.42	0	0.25	0.54	0.19	0	0	0.53	0	2	0	0	0.5
SDK1	1.35	1.63	2.15	1.75	35.93	40.6	36.43	38.84	17.88	16.72	18.05	13.89	10.56	17.96	11.53	13.92
SDK1-AS1	0.06	0	0	0	3.33	3.91	4.04	3.24	1.54	1.44	1.6	0.68	1.11	1.59	0.71	1.3
SDK2	2.51	2.44	2.69	2.37	4.27	4.26	4.06	4.42	2.56	2.26	2.68	2.24	3.3	6.05	3.81	3.56
SDR16C5	0.12	0.08	0.3	0.29	0	0	0.02	0	0.06	0.14	0.12	0.1	0.09	0.29	0.06	0.29
SDR16C6P	0	0	0	0	0	0	0	0	0	0	0	0	0.1	0	0	0
SDR39U1	47.85	49.29	42.66	44.7	76.05	83.34	82.72	78.6	87.32	98.33	86.69	75.49	75.76	83.05	89.25	82.04
SDR42E1	2.09	2.5	2.5	2.08	0.36	0.33	1.11	0.61	0.37	0.18	0.46	0.19	0.24	0.57	0.37	0.7
SDR42E1P1	0	0	0	0.21	0	0	0	0	0	0	0	0	0	0	0	0
SDR42E1P2	0	0	0	0	0	0	0	0	0	0	0	0	0	0	0	0
SDR42E1P3	0	0	0	0	0	0	0	0	0	0	0	0	0	0	0	0
SDR42E1P4	0	0	0	0	0	0	0	0	0	0	0	0	0	0	0	0
SDR42E1P5	0	0	0	0	0	0	0	0	0	0	0	0	0	0	0	0
SDR42E2	0.02	0.02	0.04	0	0	0.02	0	0	0.1	0.09	0.02	0	0.12	0.13	0.04	0.06
SDR9C7	0.06	0.2	0.17	0.12	0.2	0.21	0.03	0.18	0.26	0.07	0.13	0.21	0.05	0.1	0.07	0.09
SDS	0.03	0.04	0.2	0	0	0	0	0	0	0	0	0	0	0	0	0.18
SDSL	1.96	1.57	1.95	1.83	8.01	8.24	6.98	7.39	4.16	5.03	3.71	2.69	1.87	1.92	2.4	4.69
SEBOX	0	0	0	0	0	0	0	0	0	0	0	0	0	0	0	0
SEC11A	245.6	237.65	248.81	237.66	92	91.66	94.03	87.24	80.48	74.03	77.13	81.84	74.8	66.24	72.4	86.19
SEC11B	0	0	0	0	0	0.18	0	0	0	0	0	0	0	0	0	0
SEC11C	137.12	138.21	143.16	132.09	211.82	225.5	225.51	213.53	273.38	278.27	273.26	267.88	295.04	276.67	280.52	274.2
SEC13	132.74	139.73	142	128.61	110.64	107.87	109.71	104.01	75.3	87.36	82.64	76.04	82.53	89.01	87.88	89.19
SEC13P1	0	0	0	0	0	0	0	0	0	0	0	0	0	0	0	0
SEC14L1	24.51	21.76	24.32	26.27	20.71	25.75	22.15	25.29	25.37	25.22	23.8	22.66	30.71	52.6	37.05	44.75
SEC14L1P1	0.52	0.65	0.41	0.38	1.24	1.26	1.24	2.19	0.76	0.6	0.92	0.49	0.41	0.83	0.44	0.74
SEC14L2	4.29	2.61	5.57	3.64	0.6	1.31	0.64	0.4	0.06	0.4	0.3	0.23	0.32	0.48	0.38	2.02
SEC14L3	0	0	0	0	0	0	0	0	0	0.02	0	0.1	0.06	0	0	0
SEC14L4	1.33	1.13	1.05	0.74	0	0	0	0	0	0	0	0	0	0	0	0.03
SEC14L5	2.24	2.13	2.39	2.19	0.47	0.84	0.71	0.63	0.44	0.41	0.66	0.19	0.45	0.53	0.52	0.52
SEC14L6	1.18	1.29	1.35	1.16	0.21	0.18	0.02	0.07	0.19	0.03	0.02	0	0	0	0	0.09
SEC16A	22.97	23.06	23.25	21.8	29.1	29.87	28.19	27.94	34.97	33.87	32.33	29.67	36.15	38.83	33.2	30.7
SEC16B	0.74	0.94	0.5	0.46	0.44	0.66	0.44	0.23	0.78	1.09	1.19	0.34	0.75	1.48	0.91	1.5
SEC1P	0.77	0.99	1.13	1	0.05	0	0	0	0	0	0	0	0	0.03	0.02	0
SEC22A	12.5	12.22	13.38	16.91	14.72	16.09	16	15.9	11.64	13.47	14.41	8.31	11.09	14.85	13.77	14.64
SEC22B	9.53	9.39	9.24	9.68	18.88	21.95	21.12	21.28	15.16	12.76	18.64	13.26	15.93	20.07	17.13	20.73
SEC22B2P	0.51	0	0.24	0.8	0	0	0	0.2	0.77	0.34	0.56	0.32	0.5	0.99	0.85	1.63
SEC22B3P	0	0	0	0	0.34	0.31	0	0	0.38	0	0	0	0	0	0	0
SEC22B4P	0.17	0.33	0	0.25	3.32	3.61	2.34	2.68	3.4	1.88	3.59	2.28	3.29	4.87	4.75	3.04
SEC22C	28.32	28.66	27.61	25.41	26.92	25.64	24.36	24.83	21.36	25.29	28.07	27.26	29.11	36.33	33.73	32.71
SEC23A	27.34	29.44	29.14	31.24	30.96	36.59	31.34	35.43	23.29	16.77	26.91	15.49	29.4	39.08	29.14	44.53
SEC23A-AS1	0	0.14	0	0	0	0	0	0	0.19	0	0.16	0	0	0.25	0	0
SEC23B	35.48	37.41	37.87	34.33	33.26	32.48	36.17	32.2	37.99	32.1	35.28	32.4	29.62	33.79	31.97	32.13
SEC23IP	45.47	43.91	48.79	52.63	25.33	27.84	31.04	29.35	21.36	18.97	25.96	15.38	24.14	23.24	21.12	26.8
SEC24A	11.15	11.98	11.45	12.2	7.54	10.23	11.18	12.34	6.81	5.58	11.2	5.78	7.64	15.06	10.86	11.71
SEC24AP1	0	0	0	0	0	0	0	0.06	0	0	0	0	0	0.15	0	0
SEC24B	12.05	12.55	12.92	13.31	12.56	15.13	14.51	17.17	13.96	9.43	16.2	8.38	17.06	21.18	15.99	18.44
SEC24B-AS1	2.08	1.91	2.13	1.48	5.92	4	4.07	3.29	5.55	4.88	5.7	5.89	3.74	3.69	4.33	3.9
SEC24C	26.57	27.88	27.17	26.45	23.32	25.22	25.7	27.63	21.01	20.65	25.19	13.37	23.34	38.9	24.83	29.75
SEC24D	36.17	38.94	34.65	35.93	13.42	15.2	14.08	14.26	5.5	5.78	6.21	4.84	6.51	5.9	4.64	13.3
SEC31A	104.55	111.8	106.71	116.24	122.89	121.79	131.54	136.62	107.56	95.47	101.48	98.98	106.77	107.9	103.8	114.11
SEC31B	1.25	0.73	0.83	0.97	3.24	3.62	3.48	2.56	4.99	4.87	4.56	4.08	7.28	10.29	7.31	8.89
SEC61A1	88.92	94.26	94.72	80.51	69.84	73.46	70.58	70.28	45.76	49.02	55.77	30.44	49.99	85.52	63.74	81.4
SEC61A2	13.65	16.71	17.55	19.8	38.47	36.01	39.18	37.79	44.37	39.68	43.54	39.03	59.74	64.43	56.43	53.52
SEC61B	316.65	301.28	302.24	277.83	419.58	406.04	399.35	364.59	299.49	313.33	270.93	330.99	254.33	185.82	235.17	228.81
SEC61G	289.32	279.3	300.29	268.44	332.9	315.19	330.87	276.05	321.51	337.59	290.76	369.2	263.21	212.48	230.05	229.17
SEC61G-DT	0	0	0	0	0	0	0	0	0	0	0	0	0	0	0	0
SEC61GP1	0	0	0	0	0	0	0	0	0	0	0	0	0	0	0	0
SEC62	51.24	52.13	54.58	54.42	58.16	63.43	59.55	65.8	61.99	51.67	64.25	56.75	65.68	74.99	62.9	74.96
SEC62-AS1	0	0	0	0	0	0	0	0	0	0	0	0	0	0	0	0
SEC63	73.18	71.67	60.68	81.78	94.38	112.28	112.67	118.65	64.66	60.38	61.95	59.93	60.72	52.2	58.49	60.83
SEC63P1	0.35	0.68	0.6	0.65	0.35	0.89	0.6	1.02	0.27	0.26	0.39	0.26	0.14	0.3	0.58	0.63
SEC63P2	0	0	0	0	0	0	0	0	0	0	0	0	0	0	0	0
SECISBP2	27.37	31.74	30.86	31.98	25.62	28.93	29.09	30.04	20.5	17.79	25.39	14.58	24.4	37.07	28.79	28.84
SECISBP2L	6.64	7.19	7.4	7.04	12.81	16.46	15.04	17.05	14.49	9.4	19.89	12.34	17.37	28.17	19.25	25.68
SECTM1	0.34	0.09	0.28	0.15	0.19	0.3	0.2	0.19	0	0.2	0.02	0.05	0.15	0.26	0.03	0.1
SEH1L	35.17	38.47	36.91	38.77	21.97	23.31	22.1	24.57	17.39	16.03	20.21	19.79	22.11	20.6	22.42	21.61
SEL1L	6.12	6.28	7.17	7.02	14.17	16.51	15.95	16.86	18.44	13.46	21.75	14.25	20.96	31.13	25.16	31.18
SEL1L2	0	0	0	0.03	0.06	0.15	0	0.14	0	0.05	0.09	0.03	0.09	0.15	0	0.11
SEL1L3	31.86	35.19	37.44	34.59	3.48	3.21	3.31	2.99	3.03	2.22	2.41	2.46	3.37	2.87	1.89	3.06
SELE	0	0	0	0	0.06	0.12	0.05	0.12	0	0	0	0	0	0	0	0.09
SELENBP1	12.63	13.3	12.07	13.23	1.28	1.02	1.35	1.45	0.32	0	0	0.07	0	0	0.04	5.23
SELENOF	152.88	146.85	148.74	150.03	144.01	140.74	145.6	129.5	125.25	116.64	129.61	124.96	126.78	112.08	125.84	130.9
SELENOH	243.6	248.85	246.95	214.81	156.24	142.74	148.08	138.25	181.82	208.93	170.99	157.98	149.67	162.41	170.5	182.36
SELENOI	19.96	20.1	20.59	21.33	14.27	16.53	16.04	17.27	20.09	17.34	22.88	14.47	27.81	39.7	31.06	30.44
SELENOK	38.02	33.41	37.18	31.31	88.2	85.87	84.43	76.01	64.37	69.29	55.05	72.85	52.08	49.4	51.85	49.53
SELENOKP1	0	0.42	0	0	1.19	1.04	0	0.54	0	2.03	1.5	3.33	2.85	0.79	1.54	0.68
SELENOKP2	0	0	0	0	0	0	0	0	0	0	0	0	0	0	0	0
SELENOKP3	0	0	0	0	0	0	0.05	0	0.58	0	0	0	0	0	0	0
SELENOM	41.1	34.23	40.84	32.54	52.32	45.67	43.31	44.63	37.37	47.1	36.03	37.78	24.92	26.88	31.63	31.92
SELENON	57.51	61.39	61.96	55.84	79.66	87.82	76.23	85.6	46.51	50.35	54.16	35.94	40.36	58.91	47.91	44.68
SELENOO	10.19	10.72	10.17	8.89	13.25	12.32	11.09	11.13	15.78	16	15.93	12.43	18.06	24.06	20.35	20.96
SELENOO-AS1	0.21	0.2	0.1	0	0.68	0.73	1.17	0.13	0.13	0.72	0.9	0.35	0.16	0.88	0.46	0
SELENOOLP	0	0	0	0	0	0	0	0	0	0	0	0	0	0.6	0	0
SELENOP	5.34	6.43	5.88	6.46	1.15	0.7	1.34	1.16	0.44	0.23	0.75	0.08	0.54	0.15	0.06	8.21
SELENOS	43.36	45.62	46.26	45.11	70.41	71.16	67.06	65.29	53	54.43	56.09	50.14	51.63	39.68	47.24	51.59
SELENOT	110.2	108.4	105.25	116.42	104.96	95.21	101.52	97.32	112.53	99.91	115.05	87.92	105.69	119.55	114.6	111.02
SELENOTP1	0.79	0.15	0.46	0.42	0.41	0.74	0.53	0.19	0.39	0.54	0.17	0	0	0.27	0.7	0.24
SELENOTP2	0	0	0	0	0	0	0	0	0	0	0	0	0	0	0	0
SELENOV	15.82	14.64	16.35	12.88	1.62	1.3	1.79	2.69	0.56	0.47	0.24	0.23	0.38	0.87	0.45	0.83
SELENOW	292.57	279.61	279.6	270.39	329.9	337.11	348.35	313.53	382.51	440.42	346.32	346.68	398.17	407.25	438.97	461.26
SELENOWP1	0	0	0	0	0	0	0	0	0	0	0	0	0	0	0	0
SELL	0.09	0	0.04	0.17	0.03	0	0.02	0.03	0	0	0.02	0.05	0	0	0	0.6
SELP	0	0	0	0	0	0	0	0	0.12	0	0	0	0	0	0	0.22
SELPLG	0.09	0.12	0.09	0.18	1.01	0.88	0.77	0.92	0.55	0.45	0.68	0.3	0.43	0.45	0.32	0.47
SEM1	396.58	377.49	368	382.97	184.83	189.08	209.25	189.32	162.11	167.52	148.83	162.03	143.63	109.13	132.79	158.28
SEM1P1	0	0	0	0	0	0	0	0	0	0	0	0	0	0	0	0
SEMA3A	12.33	12.49	12.8	11.56	4.88	5.91	5.22	6.41	3.61	2.26	5.07	2.89	4.32	4.8	4.19	8.86
SEMA3B	2.68	3.01	3.43	2.62	2.89	2.59	3.22	2.83	4.24	5.06	4.45	3.12	5.59	10.34	6.08	10.43
SEMA3B-AS1	0	0	0	0	0	0	0	0	0	0	0	0	0	0	0	0
SEMA3C	0.27	0.2	0.28	0.31	35.32	42.21	38.84	44.47	87.88	47.98	123.21	56.45	79.91	114.58	82.25	130.58
SEMA3D	1.59	1.53	1.22	1.59	2.47	3.21	3.23	3.53	6.95	4.08	11.24	5.32	10.25	18.69	10.79	14.36
SEMA3E	1.33	1.1	1.02	1.23	0.28	0.25	0.26	0.78	1.61	1.08	1.88	1.09	4.51	5.63	3.69	4.45
SEMA3F	13.28	13.53	15.53	11.57	24.09	24.57	23.62	24.88	11.72	12.69	14.34	7.05	10.11	18.45	12.1	13.29
SEMA3F-AS1	0.06	0.05	0.02	0.15	0.05	0.02	0.04	0	0	0.14	0.04	0	0.03	0.03	0	0.2
SEMA3G	1.49	1.47	1.59	1.77	0.43	1.02	0.6	0.83	0.06	0.07	0.13	0.02	0.09	0.13	0.02	0.05
SEMA4A	9.39	8.88	8.67	8.34	0.52	0.58	0.53	0.69	5.61	5.07	5.73	4.54	13.64	20.03	14.47	14.47
SEMA4B	21.82	19.46	22.14	20.44	5.33	6.47	5.43	6.6	10.58	9.77	11.02	8.39	11.81	17.34	14	14.48
SEMA4C	25.58	27.59	27.43	22.98	28.84	30.84	29.66	29.07	41.47	42.2	55.62	26.02	44.44	71.67	53.98	58.84
SEMA4D	17.54	18.37	19.42	16.91	23.81	30.29	25.06	27.52	49.74	46.36	55.61	44.46	52.52	69.53	56.57	53.61
SEMA4F	1.43	1.51	1.61	1.78	11.45	11.75	11.35	11.57	13.73	14.18	16.77	9.19	21.73	41.11	26.73	28.2
SEMA4G	4.92	4.91	5.37	3.48	17.34	15.08	17.1	15.33	28.41	32.54	27.12	31.63	39.62	45.67	37.83	39.43
SEMA5A	1.12	1.19	1.41	1.27	0.25	0.29	0.32	0.32	1.73	1.62	1.8	1.17	3.78	5.74	4.4	5.07
SEMA5A-AS1	0	0	0	0	0	0	0	0	0	0	0	0	0	0	0	0
SEMA5B	17.19	18.5	18.04	19.43	47.8	48.49	48.47	49.55	23.94	25.84	21.89	20.93	10.06	13.22	11.3	14.65
SEMA6A	80.46	84.32	88.95	84.44	52.85	56.64	49.77	60.57	23.17	20.83	27.83	15.35	29.85	40.91	30.84	35.24
SEMA6A-AS1	0.22	0.15	0.62	0.64	0.22	0.22	0.18	0.18	0.29	0.65	0.26	0.18	0.62	0.51	0.8	0.97
SEMA6A-AS2	0.16	0.45	0.31	0	2.7	1.86	1.08	0.77	0.59	1.45	0.86	1.41	1.24	1.08	0.35	1.23
SEMA6B	25.94	26.65	27.11	19.96	41.47	46.88	44.16	47.67	18.85	25.56	26.76	12.02	26.8	50.94	32.82	37.73
SEMA6C	7.87	7.48	7.87	6.28	45.63	39.92	38.13	42.94	42.14	54.64	43.95	30.67	36.63	61.58	39.42	44.62
SEMA6D	2.21	2.33	2.06	1.96	66.75	79.05	73.41	83.87	79.56	64.34	94.15	64.72	89.22	128.74	94.68	91.94
SEMA7A	5.04	4.92	5.85	5.6	8.96	10.43	8.85	10.3	8.65	11.38	14.99	4.92	12.55	24.23	17.89	15.56
SEMG1	5.73	6.98	7.38	8.29	0	0	0.04	0	0	0	0	0	0	0	0	0.05
SEMG2	0	0	0	0	0	0	0	0	0	0	0	0	0	0	0	0
SENCR	0.08	0.04	0.04	0	0	0.05	0.05	0.05	0	0	0	0	0	0	0	0
SENP1	13.3	12.63	13.05	13.44	6.34	8.27	8.16	8.82	7.69	7.8	10.05	7.38	8.74	12.1	9.41	11.08
SENP2	35.91	33.97	42.89	47.92	20.41	24.22	24.29	26.41	17.03	15.4	26.05	13.52	21.75	38.02	24.8	26.59
SENP3	83.22	81.88	80.24	76.76	39.43	34.23	35.15	39.87	37.34	45.98	35.77	36.03	38.24	40.54	40.77	41.15
SENP3-EIF4A1	0.18	0.17	0.58	0	0.28	0.12	0.21	0.11	0	0	0.23	0	0.41	0.39	0	0.15
SENP5	6.98	8.57	7.3	9.7	10.95	12.47	12.65	13.28	15.23	11.9	13.62	9.61	15.41	22.61	16.2	18.18
SENP6	46.45	51.59	52.37	56.98	61.07	73.44	70.5	74.76	60.08	45.05	60.93	48.18	61.18	63.63	60.51	64.19
SENP7	5	4.4	4.21	5.48	49.8	68.4	64.66	72.27	46.21	29.11	55.19	28.91	49.24	58.24	48.17	53.19
SENP8	3.4	3.63	3.52	3.52	4.11	4.03	3.86	4.62	3.97	4.5	4.51	4.05	5.28	4.41	4.82	5.42
SEPHS1	446.46	443.31	442.04	427.88	43.44	44.84	46.76	49.41	35.54	32.94	49.09	32.2	45.42	59.91	50.99	57.07
SEPHS1P1	0	0	0.12	0	0	0	0	0.07	0	0	0	0.07	0.1	0.1	0	0.19
SEPHS1P2	0	0	0	0	0	0	0	0	0	0	0	0	0	0	0	0
SEPHS1P4	0.14	0.18	0.09	0.26	0.06	0.06	0.05	0	0	0.06	0	0	0	0.08	0	0
SEPHS1P6	0.1	0.09	0.05	0.26	0	0	0	0.06	0	0.11	0	0	0	0	0.1	0.07
SEPHS1P7	0	0	0	0	0	0	0	0	0	0	0	0	0	0	0	0
SEPHS2	42.99	42.15	43.79	41.15	39.09	41.25	41.84	42.28	37.89	35.52	40.59	27.09	34.46	41.31	40.29	42.61
SEPHS2P1	0	0	0	0	0	0	0	0	0	0	0	0	0	0	0	0.08
SEPSECS	2.6	2.75	2.9	2.73	2.49	4.06	3.68	3.48	3.12	1.98	2.95	2.16	3.48	3.18	3.19	3.33
SEPSECS-AS1	2.37	2.02	4.79	2.22	2.95	2.88	2	2.33	0.36	0.41	0.65	1.15	0.13	0.49	0.17	0.17
SEPTIN1	2.32	2.59	1.94	1.63	5.49	5.67	5.57	4.62	7.44	8.74	6.95	8.48	6.9	7.73	7.33	5.36
SEPTIN10	52.68	53.61	53.62	55.13	10.74	14.29	13.06	14.53	5.9	3.96	6.21	4.19	4.15	6.04	4.31	10.16
SEPTIN10P1	0.05	0	0.06	0.07	0	0	0	0	0	0	0	0	0	0	0	0.08
SEPTIN11	41.23	49.56	43.29	45.53	177.48	198	184.63	209.72	76.59	57.47	79.61	57.39	73.88	96.17	75.48	88.85
SEPTIN12	0.15	0	0	0	0.5	1.58	0.16	1.14	1.74	1.2	1.05	2.33	4.28	2.23	4.58	1.84
SEPTIN14	0	0	0	0	0	0	0	0	0	0	0	0.03	0	0.02	0	0.02
SEPTIN14P1	0	0	0	0	0	0	0	0	0	0	0	0	0	0	0	0
SEPTIN14P12	0	0.59	0	0	0	0.15	0	0	0	0	0	0	0	0	0	0.2
SEPTIN14P17	0	0	0	0	0	0	0	0	0	0	0	0	0	0	0	0
SEPTIN14P19	3.85	0.68	5.92	0	0.39	0.47	0.59	1.95	0	0.3	1.18	0.28	0.24	1.11	0.8	4.91
SEPTIN14P2	1.42	1.49	2.2	0	3.21	0	0	3.64	1.08	4.02	8.76	0	0	0	2.63	0
SEPTIN14P21	0	0.08	0	0	0	0	0	0	0	0	0.18	0.15	0	0	0	0
SEPTIN14P22	0	0	0	0	0	0	0	0	0	0	0	0	0	0.14	0	0
SEPTIN14P23	0	0	0	0	0	0	0	0	0.11	0	0.09	0	0.11	0.21	0	0
SEPTIN14P24	0	0	0	0	0	0	0	0	0	0	0	0	0	0	0	0
SEPTIN14P3	0	0	0	0	0	0	0	0	1.21	0	0	0	0	0	0	2.42
SEPTIN14P4	0	1.64	0	4.55	0	2.1	2.36	2.24	0	0	0	0	3.04	0	2.25	2.73
SEPTIN14P5	0.7	0.51	0.21	0	0	0.47	0	0.63	0	0	0	0	0	0.98	0.45	0
SEPTIN14P6	0.05	0.1	0.07	0.05	0.14	0.13	0.38	0.13	0	0	0.06	0	0.06	0.7	0.16	0.34
SEPTIN14P8	0	5.72	0	3.81	3.62	2.56	0	0	0	0	0	0	5.99	10.38	0.72	0
SEPTIN2	304.1	318.13	304.26	318.75	144.47	159.22	155.29	163.78	78.66	62.84	94.55	63.52	77.02	95.6	75.36	161.76
SEPTIN2P1	0	0	2.01	0	0	0	0	0	0	0	0	0	0	0	0	0
SEPTIN3	26.79	26.47	27.67	28.78	191.14	189.15	188.47	205.96	381.53	375.45	355.44	357.75	488.83	519.44	485.36	452.88
SEPTIN4	7.34	7.31	7.57	5.92	7.98	6.41	6.53	6.73	16.63	16.91	17.12	15.36	32.81	36.51	29.19	25.9
SEPTIN4-AS1	0	0	0	0	0.08	0.24	0.06	0.12	0.29	0.07	0.11	0	0.09	0.1	0.06	0.19
SEPTIN5	5.66	5.42	5.92	4.59	14.65	14.1	15.81	17.58	34.15	43.36	57.33	18.44	76.79	186.04	107.49	123.13
SEPTIN6	26.22	25.38	27.28	26.75	244.03	253.44	253.35	272.13	187.55	175.41	192.72	170.22	146.26	157.89	150.79	152.22
SEPTIN7	171.06	172.29	176.25	188.5	292.34	309.79	307.67	314.76	263.93	199.85	305.54	223.33	279.63	273.48	282.29	317.64
SEPTIN7-DT	0.16	0.05	0.23	0.09	0.99	1.16	1.13	1.24	1.21	0.78	1.45	0.74	0.69	2.04	0.94	1.33
SEPTIN7P1	0	0	0	0	0	0	0	0	0	0	0	0	0	0	0	0
SEPTIN7P10	0	0	0	0	0	0	0	0	0	0	0	0	0	0	0	0
SEPTIN7P11	0	0	0	0	0	0	0.24	0	0	0	0.23	0	0	0	0	0
SEPTIN7P12	0	0	0	0	0	0	0	0	0	0	0	0	0	0	0	0
SEPTIN7P13	6.28	6.61	5.86	6.22	7.42	8.43	7.03	9.03	9.12	8.34	7.04	7.89	7.41	5.28	7.31	8.59
SEPTIN7P14	12.39	12.58	12.21	10.87	26.14	28.5	31.01	30.67	38.33	30.83	38.85	25.34	45.36	72.57	47.25	47.87
SEPTIN7P15	0	0	0	0	0	0	0	0	0	0	0	0	0	0	0	0
SEPTIN7P2	6.73	9.24	8.12	8.09	20.33	20.24	17.21	19.55	17.84	15.76	18.85	14.1	20.85	27.45	18.88	20.8
SEPTIN7P3	0	0	0	0	0	0.13	0	0	0	0	0	0	0	0	0	0
SEPTIN7P4	0	0	0	0	0	0	0	0	0	0	0	0	0	0	0	0
SEPTIN7P5	0	0	0	0	0	0	0	0	0	0	0	0	0	0	0	0
SEPTIN7P6	0	0	0	0	0	0	0.06	0.06	0.12	0	0	0	0.08	0.08	0.05	0
SEPTIN7P7	0	0.04	0	0	0.06	0	0.05	0	0	0	0	0	0.07	0	0	0.07
SEPTIN7P8	0	0	0	0	0.1	0	0	0.1	0	0	0	0	0	0.27	0	0
SEPTIN7P9	0.08	0	0	0	0	0	0	0	0	0.33	0	0	0	0	0	0
SEPTIN8	15.63	15.62	15.66	15.67	21.41	22.6	20.78	21.75	25.01	25.13	26.93	19.67	22.38	32.4	29.71	30.57
SEPTIN9	165.38	180.96	185.88	165.34	85.07	87.89	87.58	86.35	59.19	70.5	85.97	39.13	60.72	125.03	84.71	104.42
SEPTIN9-DT	0	0	0	0	0.17	0.1	0	0	0	0	0	0	0	0	0	0
SERAC1	6.73	5.04	5.41	5.13	24.31	27.41	25.9	26.15	48.81	46.42	53.12	42.73	56.42	50.59	53.55	48.29
SERBP1	519.07	547.74	571.81	566.91	138.84	149.7	141.02	154.76	106.14	104.59	135.09	84.63	127.03	168.33	140.77	187.7
SERBP1P1	0.68	0.56	0.91	0.58	0.13	0.11	0.48	0.25	0.24	0.11	0.35	0	0.34	0.12	0.26	0.41
SERBP1P2	0	0	0	0	0	0	0	0	0	0	0	0	0	0	0	0
SERBP1P3	0	0	0	0	0	0.09	0.08	0	0.09	0.17	0	0	0	0	0	0
SERBP1P4	0	0	0	0	0	0	0	0	0	0	0	0	0	0	0	0
SERBP1P5	1.56	1.13	0.87	1.22	0.31	0.17	0.21	0.27	0.29	0.22	0.18	0.27	0.19	0.36	0.21	0.48
SERBP1P6	0.48	0.24	0.18	0.46	0.44	0	0.07	0	0.12	0	0	0.07	0.2	0	0	0.38
SERF1A	9.65	3.56	3.83	12.93	3.84	5.57	12.67	12.59	5.35	2.41	11.22	8.01	6.53	6.52	6.86	6.56
SERF1AP1	0	0	0	0	0	0	0	0	0	0	0	0	0	0	0	0
SERF1B	134.27	130.66	134.39	116.25	199.06	197.8	181.75	185.37	185.95	196.2	199.55	185.9	156.88	166.13	169.52	151.41
SERF2	702.88	674.42	644.69	602.79	677.43	626.25	645.93	592.89	507.12	584.59	466.48	618.41	371.73	324.31	387.18	440.39
SERGEF	20.27	16.24	19.16	16.97	55.01	42.27	40.49	47.76	57.1	61.88	40.72	44.69	55.74	47.44	47.15	50.02
SERHL	0.21	0.16	0.15	0.09	0	0	0.06	0	0.07	0	0.13	0.05	0.19	0.03	0.22	0.09
SERHL2	0.88	0.55	0.67	0.5	0.18	0.1	0.46	0.31	0.17	0.48	0.39	0.15	0.2	0.54	0.28	0.36
SERINC1	25.78	29.26	27.17	27.09	313.47	351.73	342.08	350.24	418.42	372.89	480.05	336.64	464.62	559.47	493.38	491.44
SERINC2	26.56	25.77	26.14	24.18	9.7	9.83	10.05	10.03	1.97	2.99	2.48	2.49	2.93	2.86	2.74	6.24
SERINC3	18.97	18.71	20.52	17.76	61.87	68.63	67.12	71.32	70.34	56.37	76.2	50.32	74.02	90.21	73.77	74.23
SERINC4	0.14	0.07	0.07	0.09	0.21	0.38	0.28	0.34	0.58	0.27	0.36	0.26	0.44	0.23	0.23	0.26
SERINC5	14.19	14.62	15.51	14.9	4.9	5.97	5.41	5.9	4.44	3.51	5.06	3.13	6.04	9.87	6.89	7.09
SERP1	95.49	96.41	95.61	89.36	55.57	59.08	52.44	54.75	33.98	28.56	37.97	27.73	30.87	37.6	35.09	46.83
SERP2	4.4	5.31	4.63	4.29	31.91	28.66	29.61	25.27	39.34	43.85	39.04	41.72	57.66	58.31	68	56.09
SERPINA1	0.28	0.18	0.29	0.18	0.05	0.13	0.13	0.22	0	0	0	0	0	0	0	0
SERPINA10	0	0	0	0	0	0	0	0	0	0	0	0	0	0	0	0
SERPINA11	0.51	0.42	0.53	0.25	0	0.04	0	0.09	0	0	0	0	0	0	0	0
SERPINA12	0	0	0	0	0	0	0	0	0	0	0	0	0	0	0	0
SERPINA13P	0	0	0	0	0	0	0	0	0	0	0	0	0	0	0	0
SERPINA15P	0	0	0	0	0	0	0	0	0	0	0	0	0	0	0	0
SERPINA2	0	0	0	0	0	0	0	0	0	0	0	0	0	0	0	0
SERPINA3	0.03	0	0.03	0	0	0.14	0.1	0.08	0	0	0	0	0	0	0	2.17
SERPINA4	0	0	0	0	0	0	0	0	0	0	0	0	0	0	0	0
SERPINA5	1.5	1.67	0.97	1.2	0.29	0.34	0.05	0.17	0	0	0.05	0	0	0	0.04	0.11
SERPINA6	0	0	0	0	0.05	0	0	0	0	0	0	0	0	0	0	0
SERPINA7	0.03	0	0	0	0	0	0	0	0	0	0	0	0	0	0	0
SERPINA7P1	0	0	0	0	0	0	0	0	0	0	0	0	0	0	0	0
SERPINA9	0	0	0	0	0	0	0.04	0	0	0	0	0	0	0	0	0
SERPINB1	5.93	7.4	7.66	7.11	9.97	10.41	10.45	9.11	3.55	2.88	2.35	2.46	0.82	1.46	1.43	1.6
SERPINB10	0	0.02	0.05	0.13	0	0	0	0	0	0	0	0.19	0	0	0	0
SERPINB11	0	0	0	0	0	0	0	0	0	0	0	0	0	0	0	0
SERPINB12	0	0	0	0	0	0	0	0	0	0	0	0	0	0	0	0
SERPINB13	0.02	0	0	0.02	0.02	0	0	0	0	0.02	0	0.04	0.06	0	0	0
SERPINB2	0	0	0	0	0	0.06	0	0.03	0.1	0.03	0.09	0	0	0	0	0.17
SERPINB3	0.6	0.78	0.65	0.69	0	0	0	0	0.04	0	0	0.03	0.23	0.12	0.1	0.05
SERPINB4	2.29	2.47	2.6	2.32	0	0	0	0	0	0	0.13	0.03	0.47	0.2	0.1	0.14
SERPINB5	0.35	0.12	0.12	0.18	0.05	0.02	0.14	0.11	0	0.06	0.05	0.06	0.03	0.18	0.1	0.03
SERPINB6	19.46	19.51	20.03	19.76	4.12	4.81	5.22	4.04	1.3	1.11	1.04	1.01	1.46	1.45	2.04	9.04
SERPINB7	0	0	0	0	0.2	0.19	0.1	0.47	0.13	0.18	0.03	0.06	0.04	0.43	0.1	0.08
SERPINB8	0.4	0.92	0.35	0.46	6.95	5.61	6.83	6.53	4.17	4.42	4.28	6.02	6.22	6.66	4.96	5
SERPINB8P1	0	0	0	0	0	0	0	0	0	0	0	0	0	0	0	0
SERPINB9	28.42	32.75	27.92	33.3	18.85	22.33	22.19	24.31	23.1	20.84	21.45	21.55	13.75	16.29	17.57	15.33
SERPINB9P1	0.12	0.11	0.17	0.05	0.08	0	0.2	0.22	0.05	0	0	0.21	0.37	0.8	0.52	0.62
SERPINC1	0.11	0.08	0.2	0.08	0.13	0.09	0.28	0.27	0.09	0.12	0.22	0.19	0.05	0.06	0.06	0.05
SERPIND1	0	0.03	0	0	0	0	0.05	0.04	0	0.02	0	0	0	0	0	0
SERPINE1	10.39	10.99	10.49	9.93	7.66	7.4	7.42	7.49	0.04	0	0.1	0.09	0	0.05	0.03	0.25
SERPINE2	42.04	42.6	42.1	44.17	34.5	29.66	32.31	32.17	51.44	52.34	53.31	47.47	55.48	58.52	57.27	93.15
SERPINE3	0.34	0.3	0.57	0.58	0.06	0	0	0	0	0	0.1	0	0	0	0	0
SERPINE4P	0	0	0	0	0	0	0	0.56	0	0	0	0	0	0	0	0
SERPINF1	44.28	34.64	37.87	36.45	7.01	7.06	5.99	6.92	2.69	2.44	2.7	4.48	1.16	1.45	1.06	15.18
SERPINF2	2.36	1.72	1.51	1.78	0.09	0.09	0.17	0.14	0.17	0.16	0.1	0.08	0.21	0.19	0.13	0.21
SERPING1	46.7	46.64	52.08	53.3	67.04	69.92	77.56	73.06	58.5	53.67	60.67	48.41	11.41	12.85	15.28	21.86
SERPINH1	248.3	253.59	253.18	224.82	17.39	17.94	19.07	16.96	2.52	2.89	2.02	1.68	1.47	1.63	1.75	61.48
SERPINH1P1	0	0	0	0	0	0	0	0	0	0	0	0	0	0	0	0
SERPINI1	4.08	3.67	5.25	5.14	234.84	242.72	248.51	223.9	306.39	240.98	296.59	235.88	228.27	223.16	218.21	206.48
SERPINI2	0.04	0.3	0.11	0.13	0.43	0.4	0.54	0.65	10.87	9.05	9.72	10.29	8.18	8.9	10.42	6.73
SERTAD1	2.23	2.56	2.51	2.58	7.04	6.68	6.19	5.69	1.91	2.47	1.75	1.47	1.11	1.19	1.2	1.73
SERTAD2	2.42	2.27	2.78	3.15	7.47	6.57	7.72	7.47	4.54	3.43	5.34	3.37	3.08	4.71	3.59	4.77
SERTAD2-AS1	0.11	0.3	0.31	0.14	0	0.13	0.24	0.26	0	0	0	0	0	0.54	0	0
SERTAD3	18.8	18.11	19.42	14.21	21.79	20.62	20.35	23.24	7.37	10.88	9.61	7.4	4.53	6.54	6.2	7.48
SERTAD3-AS1	0	0	0	0	0	0	0	0	0	0	0	0	0	0	0	0
SERTAD4	2.64	3.01	3.29	2.69	2.89	1.54	2.9	1.82	7.09	6	8.78	5.1	10.89	13.09	9.69	8.95
SERTAD4-AS1	1.67	1.96	1.92	2.09	2.1	1.3	1.48	1.87	8.2	9.25	6.06	8.22	10.25	9.03	7.29	7.74
SERTAD4BP	0.05	0.12	0.13	0.02	0.6	0.84	0.86	1.03	0.94	0.86	0.99	0.63	1.95	3.76	2.37	3.52
SERTM1	0.67	0.56	0.54	0.63	1	0.78	0.84	0.88	1.18	1.27	1.42	1.27	2.44	2.35	2.18	3.1
SERTM2	0.89	1.02	0.88	0.84	0.06	0.04	0.02	0.08	1.23	1.01	1.99	0.88	1.94	2.36	1.81	2.39
SESN1	7.63	7.67	8.23	8.72	20.5	22.44	20.86	21.44	11.94	13.78	15.31	11.83	14.82	16.6	16.73	16.17
SESN2	8.78	9.24	8.98	8.14	14.76	16.22	15.14	16.57	8.57	9.56	10.53	6.82	10.02	14.37	12.78	12.21
SESN3	5.55	5.9	6.06	5.98	41.29	51.2	48.89	53.44	25.25	18.74	28.03	18.68	24.64	29.07	24.96	36.45
SESTD1	26.98	28.93	31.5	27.34	36.43	44.17	41.85	49.31	37.46	34.06	38.99	36.57	38.82	54.03	41.46	41.46
SET	987.94	1019.58	1015.01	1106.06	371.26	412.02	399.38	407.17	375.8	310.15	382.65	246.03	405.18	381.69	392.79	427.75
SETBP1	0.93	1.14	1.06	0.99	6.06	7.58	7.05	7.89	10.81	9.11	11.82	6.58	13.24	20.9	15.04	17
SETBP1-DT	0.15	0.17	0.22	0.14	2.53	2.52	2.72	1.9	2.55	2.04	2.04	1.39	2.04	1.68	1.73	1.78
SETD1A	11.49	13.37	12.93	12.45	4.99	4.84	5.22	5.19	4.56	5.72	6.2	3.85	5.76	11.72	7	7.62
SETD1B	5.3	6.26	6.96	6.29	5.99	6.93	6.32	7.75	7.42	7.02	9.1	4.73	9.98	17.07	10.16	10.48
SETD2	16.71	17.63	16.54	16.83	14.2	16.66	15.9	18.8	17.52	13.43	18.42	12.66	20.69	26.78	20.72	24.41
SETD3	43.01	43.34	44.68	43.61	25.85	28.13	27.18	31.27	26.3	23.01	28.54	18.78	29.49	33.84	31.16	30.98
SETD4	15.32	16.89	14.75	16.35	12.88	11.91	10.87	8.56	14.84	14.67	14.94	12.77	23.21	28.14	23.12	22.43
SETD4-AS1	0	0	0	0	0	0	0	0	0	0	0	0	0	0	0	0
SETD5	42.72	43.92	46.88	50.42	32.22	36.08	33.55	44.88	31.09	25.74	39.63	17.67	34.78	80.32	41.67	53.6
SETD6	27.63	30.1	28.19	26.69	7.71	8.99	6.82	7.21	8.1	6.6	9.71	4.98	12.26	18.17	15.37	12.33
SETD6P1	0	0	0	0	0	0	0	0	0	0	0	0	0	0	0	0
SETD7	1.83	2.03	2.15	2.52	11.47	12.82	12.38	14.13	8.34	5.96	8.39	5.39	5.05	7.63	5.75	8.77
SETD9	9.92	8.53	10.14	11.8	17.77	20.86	19.64	18.41	27.86	23.92	26.97	28.03	20.41	17.62	21.53	16.7
SETDB1	22.3	23.35	22.85	21.85	12.4	13.99	13.17	16.02	15.66	16.41	15.65	16.38	16.97	25.69	16.48	20.75
SETDB2	2.83	3.07	2.54	2.79	5.13	5.5	5.32	5.45	7.01	4.97	6.98	5.35	6.41	8.13	7.08	7.49
SETMAR	12.15	13	13.01	11.47	21.1	19.44	20.42	20.26	20.91	17.83	19.43	20.65	16.27	13.96	15.07	16.25
SETP1	0	0	0	0	0	0	0	0	0	0	0	0	0	0	0	0
SETP10	0	0	0	0	0	0	0	0	0	0	0	0	0	0	0	0
SETP11	0	0	0.18	0	0	0	0.11	0	0	0	0	0	0	0	0	0
SETP12	0	0	0	0	0	0	0	0	0	0.09	0	0	0	0	0	0
SETP14	2.65	2.85	2.44	2.5	0.72	1.05	1.16	1.32	1.19	0.87	1.41	0.55	1.29	0.97	0.73	1.4
SETP15	0	0	0	0	0	0	0	0	0	0	0	0	0	0	0	0
SETP16	0	0	0	0	0	0	0	0	0	0	0	0	0	0	0	0
SETP17	0	0	0.07	0	0.1	0.09	0	0	0.28	0.09	0.32	0	0.23	0.25	0.25	0.12
SETP2	0	0	0	0	0	0	0	0	0	0.07	0	0	0	0	0	0
SETP20	0.07	0	0	0.1	0	0	0	0	0	0	0	0	0	0	0	0
SETP21	0	0	0	0	0	0	0.07	0	0	0	0	0	0	0	0	0.1
SETP22	0	0	0	0	0	0	0	0	0.08	0	0	0.07	0	0	0	0
SETP3	0.23	0	0.22	0	0.69	0.09	0.08	0.18	0.28	0.09	0.16	0	0.23	0.51	0.08	0.24
SETP4	0	0	0	0	0	0	0	0	0	0	0	0	0	0	0	0
SETP5	0	0	0	0	0	0	0	0	0	0	0	0	0	0	0	0
SETP6	0	0	0	0	0	0	0	0	0	0	0	0	0	0	0	0
SETP7	0	0	0	0	0	0	0	0	0	0	0	0	0	0	0	0
SETP8	0.11	0.1	0.1	0	0.14	0.13	0	0	0	0	0	0.12	0	0	0	0
SETP9	0	0.07	0	0	0	0	0	0.09	0	0	0	0	0	0.25	0.08	0
SETSIP	0.26	0.19	0.2	0.27	0	0	0.15	0	0	0	0	0	0.1	0.3	0	0
SETX	16.26	17.64	16.89	16.52	16.98	18.17	17.03	17	14.87	12.17	15.15	11.83	14.74	17.99	15.14	17.18
SEZ6	7.09	8.45	10.03	8.54	9.01	9.22	10.97	11	11.48	12.6	9.6	9.07	21.31	32.44	23.06	19.85
SEZ6L	0.47	0.46	0.75	0.51	38.25	44.85	39.52	48.37	50.59	45.86	56.53	39.17	85.6	122.73	92.09	85.36
SEZ6L-AS1	0	0	0	0	0	0	0	0	0	0	0	0	0	0	0.15	0
SEZ6L2	32.06	32.09	33.55	31.57	129.17	126.79	119.67	127.88	161.35	194.21	191.39	132.63	165.32	254.16	185.31	175.54
SF1	216.86	237.99	222.42	227	137.97	145.05	137.8	164.72	121.52	123.55	143.7	96.5	131.55	207.52	150.69	168.56
SF1-DT	0.88	0	0.34	0.23	0.23	1.24	0.6	0.21	0.66	0.2	0.96	0.39	0.83	0.3	0.78	0.27
SF3A1	111.48	123.1	115.15	130.87	48.15	62.26	56.67	68.99	47.99	42.39	57.04	30.66	53.2	80.72	59.38	62.31
SF3A2	141.73	153.8	150.24	140.16	73.57	72.48	72.8	76.99	68.98	89.22	80.21	73.67	76.7	101.33	86.24	87.18
SF3A2P1	0	0	0	0	0	0	0	0	0	0	0	0	0	0	0	0
SF3A3	141.02	151.39	151.91	162.74	40.91	50.09	46.08	55.25	33.94	33.07	41.78	27.46	33.28	61.67	41.08	48.75
SF3A3P1	0.04	0.03	0	0.15	0	0.09	0.08	0.09	0.05	0	0.04	0	0	0.12	0	0.06
SF3A3P2	0	0	0.03	0	0	0.04	0.04	0	0.04	0	0	0	0.06	0	0.12	0
SF3B1	220.56	199.79	203.68	209.86	339.17	353.75	331.26	297.57	358.09	366.63	309.62	343.64	276.97	277.55	276.15	262.47
SF3B2	207.66	218.68	231.78	228.9	129.59	129.16	122.93	127.25	119.83	130.76	125.14	120.2	125.1	138.24	120.9	137.26
SF3B3	222.94	217.75	226.91	239.76	100.58	103.93	103.6	101.24	109.48	120.23	117.84	110.11	119.66	124.02	122.11	131.17
SF3B4	156.97	171.96	166.49	177.71	75.66	73.38	71.9	76.07	78.35	83.88	76.12	88.76	71.64	69.51	71.39	67.79
SF3B4P1	0	0	0	0.06	0	0	0	0	0	0	0.05	0	0.07	0.07	0	0
SF3B5	181.95	159.95	164.33	143.6	203.11	174.96	197.97	169.56	176.36	199.28	172.66	180.18	158.33	151.94	177.32	169.76
SF3B6	192.87	196.32	194.7	198.86	197.74	193.51	186.36	177.1	204.09	209.66	186.67	214.79	163.25	140.92	151.44	159.64
SFI1	4.82	5.99	5.49	4.36	3.64	3.4	3.87	4.26	5.61	7.15	6.5	3.72	9.67	15.57	9.64	14.4
SFMBT1	5.98	7.55	7.38	6.6	2.48	2	2.32	2.61	3.36	3.18	5.4	2.67	5.26	9.16	5.42	5.5
SFMBT2	0.69	0.64	0.67	0.6	0.79	0.85	1	1.1	2.29	1.64	2.57	1.81	3.72	5.54	3.85	3.8
SFN	5.49	5.6	5.46	4.71	0.27	0.64	0.14	0.25	0.82	0.53	0.45	0.33	0.59	0.98	0.77	0.39
SFPQ	360.63	408.61	397.53	435.84	377.19	443.79	403.61	465.23	408.89	367.98	405.77	348.35	415.43	489.71	417.74	444.42
SFPQP1	0	0	0	0	0	0	0	0	0	0	0	0	0	0	0	0
SFR1	7.39	6.64	7.41	7.67	4.37	4.77	4.96	3.67	2.18	1.87	1.4	1.78	1.48	1.01	1.2	1.43
SFR1P1	0	0	0	0	0	0	0	0	0	0	0	0	0	0	0	0
SFR1P2	0	0	0	0	0	0	0	0	0	0	0	0	0	0	0	0
SFRP1	177.99	194.39	194.09	196.17	25.79	27.5	26.64	28.23	9.23	7.96	8.43	6.6	4.01	4.87	5.2	14.12
SFRP2	342.16	362.61	351.58	361.22	17.27	17.34	19.35	18.15	3.83	2.75	3.56	2.89	1.88	3.68	3.55	5.35
SFRP4	0	0	0.17	0.02	1.27	1.13	0.82	1.08	0.41	0.02	0.11	0.02	0.11	0	0	63.64
SFRP5	3.26	3.64	4.09	3.44	0.04	0	0.03	0.03	0.71	0.46	0.59	0.36	1.47	1.72	1.87	1.62
SFSWAP	26.95	29.2	28.97	25.53	35.14	37.83	34.95	38.65	25.83	26.23	29.13	19.34	26.53	37.02	31.56	35.84
SFSWAP-AS1	0	0	0	0	0	0	0	0	0	0	0	0	0	0	0	0
SFT2D1	46.92	43.53	47.52	41.95	20.94	26.27	24.69	23.16	35.6	35.87	34.06	30.48	32.3	34.12	31.31	35.14
SFT2D2	3.94	3.7	3.82	3.73	3.66	4.6	4.47	4.57	3.06	2.5	3.09	2.57	2.71	4.84	3.14	3.5
SFT2D3	6.62	6.56	6.61	5.69	5.98	5.49	4.92	5.25	4.44	3.84	4.21	4.02	3.93	3.51	4.22	4.84
SFTA1P	0.51	0.25	0.5	1.08	0.97	1.69	1.86	2	0	0	0	0	0	0	0	0.41
SFTA2	0	0	0.07	0	0.46	0.21	0.2	0.22	0	0	0	0	0	0	0	0
SFTA3	0	0	0	0	0	0	0	0.1	0	0	0	0	0	0	0	0
SFTPA1	0	0	0	0	0.09	0.03	0.08	0	0	0	0	0	0	0	0	0
SFTPA2	0	0	0.02	0	0.51	0.45	0.74	0.75	0.06	0.05	0.22	0.08	0.04	0	0.05	0.12
SFTPA3P	0	0	0	0	0	0	0	0	0	0	0	0	0	0	0	0
SFTPB	0	0	0	0.04	0	0	0	0	0	0	0	0	0	0	0	0
SFTPC	0	0	0	0	0	0	0.06	0	0.14	0.56	0.31	0	0.27	0.45	0.71	0.27
SFTPD	0.3	0.53	0.17	0.46	0.06	0.05	0	0	0.05	0.05	0	0.05	0.13	0.22	0.47	0
SFTPD-AS1	0.03	0.08	0.02	0.09	0.47	0.44	0.34	0.59	1.47	1.17	1.71	1.22	2.07	2.19	2.21	1.7
SFXN1	42.43	40.77	45.2	39.41	21.85	27.48	24.22	26.57	17.58	17.52	20.99	13.63	22.45	32.71	27.76	43.58
SFXN2	18.01	17.83	19.23	20.7	3.3	2.92	4.03	4	1.33	1.29	1.63	1.05	0.94	1.79	1.58	2.09
SFXN3	0.94	1.35	0.96	1.11	3.17	5.07	4.48	4.08	16.56	16.94	17.11	12.6	37.31	51.26	42.7	41.14
SFXN4	27.99	22.88	25.44	22.05	8.14	7.05	7.22	6.66	12.11	13.63	15.09	10.43	13.19	25.19	12.59	13.06
SFXN4P1	0	0	0	0	0	0	0	0	0	0	0	0	0	0	0	0
SFXN5	14.48	15.79	17.93	14.9	5.32	5.3	5.16	5.12	2.96	2.08	3.07	1.5	3.39	4.82	3.97	5.87
SGCA	0.35	0.36	0.51	0.32	0.32	0.64	0.24	0.44	0.09	0.3	0	0	0	0.09	0	0.8
SGCB	14.6	15.68	14.73	15.4	87.13	98.52	98.66	102.2	44.49	39.13	48.35	37.17	31.33	39.98	36.44	41.27
SGCD	0.14	0.04	0.12	0.33	0.25	0.6	0.41	0.4	0.96	0.86	1.21	0.56	1.7	2.51	2.29	2.63
SGCE	18.04	17.24	18.77	19.08	31.1	31.86	34.72	34.15	34.01	32.45	33.3	31.55	32.29	33.92	32.57	38.43
SGCEP1	0	0	0	0	0	0	0	0	0	0	0	0	0	0	0	0
SGCG	0.1	0.06	0	0.04	1.59	1.9	1.68	1.44	0.08	0.08	0.07	0.11	0.05	0.05	0	2.42
SGCZ	0	0	0	0	1.42	1.5	1.26	1.65	0.63	0.38	0.71	0.37	1.1	2.82	1.11	0.96
SGF29	15.29	19.45	17.07	19.81	26.96	25.25	26.49	25.31	34.56	39.28	37.05	36.84	34.27	41.61	37.41	36.71
SGIP1	1.6	2.26	1.68	1.85	19.12	22.87	23.38	26.25	33.9	20.8	44.14	24.7	45.07	69.17	49.9	48.49
SGK1	15.09	15.23	15.04	13.9	3.5	3.97	3.83	4.83	6.43	7.49	8.66	6.85	16.9	21.6	16.42	17.78
SGK2	0.19	0.21	0.31	0.08	0.25	0.32	0.07	0.05	0.19	0.1	0.04	0.18	0.2	0.6	0.32	0.37
SGK3	2.75	2.26	2.55	2.28	0.41	0.43	0.28	0.71	0.51	0.33	0.75	0.41	1.09	2.03	0.85	1.04
SGMS1	11.55	11.61	12.07	11.22	4.23	5.14	4.05	3.62	3.9	3.82	6.57	3.34	6.78	9.18	6.56	9.44
SGMS1-AS1	0.2	0.21	0.28	0.23	0.68	0.75	0.96	0.76	0.99	0.98	1.11	0.77	1.13	1.76	1.31	1.46
SGMS2	0.38	0.45	0.78	1.79	0.23	0.06	0.16	0.27	0	0	0	0.01	0.26	0.4	0.08	0.46
SGO1	13.18	13.24	13.94	14.9	1.89	2.62	2.35	2.31	0.92	0.46	0.62	0.54	0.45	0.74	0.37	1.08
SGO1-AS1	0.15	0.07	0	0	0.1	0.34	0.08	0.57	0.21	0	0.16	0.1	0.12	0.04	0.19	0.27
SGO1P1	0	0	0	0	0	0	0	0	0	0	0	0	0	0	0	0
SGO1P2	0	0	0	0	0	0	0	0	0	0	0	0	0	0	0	0
SGO2	12.27	12.53	12.09	12.73	1.99	2.91	3.02	3.17	2.13	1.06	1.97	1.56	1.78	1.61	1.4	2.92
SGPL1	15.25	17.22	15.38	14.37	21.01	20.22	20.07	22.83	13.04	11.65	14.18	8.74	10.87	18.17	12.77	16.43
SGPP1	5.66	6.07	6.11	5.97	7.3	10.15	9.63	9.73	6.39	4.57	8.9	6.9	8	9.69	9.85	11.74
SGPP2	0.23	0.28	0.41	0.32	0.04	0.09	0.22	0.09	0.07	0.1	0.06	0.03	0.23	0.5	0.39	0.31
SGSH	6.05	5.53	6.58	5.43	4.83	4.03	4.17	3.36	4.48	4.89	4.5	2.87	4.78	7.63	5.01	7.08
SGSM1	0.64	0.6	0.96	1.87	0.1	0.13	0.1	0.16	0.62	0.76	0.7	0.54	2.62	3.5	2.78	2.95
SGSM2	20.95	17.4	20.73	20.68	29.08	27.47	26.53	27.97	45.91	55.29	50.97	39.32	62.28	81.38	65.98	68.01
SGSM2-AS1	0.07	0	0	0	0	0	0	0	0	0.08	0	0	0	0	0	0.11
SGSM3	23.36	20.27	20.26	15.48	29.12	29.71	28.97	26.51	31.17	40.05	34.94	24.96	38.05	51.33	37.81	49.97
SGSM3-AS1	0	0	0	0	0	0	0	0	0	0	0	0	0	0	0	0
SGTA	79.75	85.8	83.34	82	62.83	63.01	61.77	63.4	58.89	73.94	79.24	37.42	74.33	104.56	92.89	90.41
SGTB	5.2	7.2	6	6.17	12.01	16.01	14.44	15.31	9.54	7.32	13.26	9.98	12.69	20.86	15.91	15.66
SH2B1	16.52	14.15	14.64	14.25	20.76	22.41	19.35	20.15	25.4	30.66	36.86	16.33	35.65	62.76	47.15	44.28
SH2B2	10.35	10.49	9.94	8.72	9.97	8.76	9.6	10.4	16.62	21.06	19.07	14.81	20.23	28.6	23.96	25.55
SH2B3	15.89	15.94	15.98	16.33	8.33	9.75	9.2	9.38	7.72	6.94	7.63	6.57	7.91	9.54	8.59	8.62
SH2D1A	0.02	0.02	0.04	0	0	0.02	0.09	0	0.05	0.14	0.02	0	0.03	0.14	0.02	0.03
SH2D1B	0	0	0.02	0	0	0	0	0	0	0	0.02	0	0	0	0	0
SH2D2A	5.45	6.12	6.5	5.63	1.21	0.75	0.6	0.9	1.69	1.21	1.66	0.85	0.79	0.28	0.29	0.45
SH2D3A	9.32	9.68	9.98	9.67	0.03	0	0.06	0.03	0	0.03	0	0	0	0.27	0.08	0
SH2D3C	2.96	3.73	2.75	3.41	28.91	30.99	27.65	30.1	28.33	30.98	31.68	24.19	25.3	38.12	27.59	26.26
SH2D4A	3.88	2.55	3.54	2.1	0.08	0.02	0.37	0.05	0	0	0	0	0	0	0	0
SH2D4B	0.06	0.04	0.09	0.13	0.3	0.19	0.19	0.38	0.34	0.25	0.22	0.33	0.42	0.25	0.31	0.27
SH2D5	9.92	9.14	9.8	9.41	0.17	0.23	0.24	0.25	0.18	0.27	0.54	0.25	1.2	2.28	1.41	1.54
SH2D6	0.6	0.13	0.12	0.39	0.19	0.11	0.27	0	0	0.14	0.2	0	0	0.04	0.29	0.72
SH2D7	0	0	0	0	0	0	0.02	0.03	0.02	0	0	0	0	0	0	0
SH3BGR	22.61	22.65	35.73	20.95	14.72	16.13	17.52	13.1	3.57	4.89	4.22	4.18	3.48	3.25	3.37	2.86
SH3BGRL	54.59	55.11	55.94	57.02	104.49	113.09	117.37	100.49	132.44	113.8	153.07	134.41	159.29	137.84	146.1	147.53
SH3BGRL2	6.89	6.91	6.5	6.83	21.07	25.04	22.23	24.76	18.1	17.14	21.02	16.01	23.26	26.85	22.95	26.35
SH3BGRL3	104.62	107.13	107.85	117.86	378.54	384.95	351.72	385.16	148.24	165.67	139.68	187.3	129.89	120.12	121.54	118.05
SH3BP1	22.58	22.26	23.5	20.97	1.44	1.86	1.72	2.07	0.53	0.35	0.43	0.29	0.42	0.83	0.58	2.02
SH3BP2	12.09	14.81	13.37	12.32	6.18	7.18	7.55	8.42	7.23	8.7	12.2	4.62	16.36	39.82	17.22	22.59
SH3BP4	18.13	20	19.87	19.7	9.09	10.84	10.64	10.83	6.46	5.78	6.01	5.28	4.83	6.94	5.35	7.85
SH3BP5	9.83	10.36	10.88	11.03	9.87	12.46	11.67	11.41	39.4	38.84	46.1	31.87	84.13	86.12	85.84	78.37
SH3BP5-AS1	1.31	1.07	0.95	1.95	5.3	7.32	8.24	9.15	5.24	4.57	7.26	3.11	6.74	10.48	6.82	8.41
SH3BP5L	11.61	10.99	12.8	10.14	22.09	21.24	19.3	21.74	16.92	20.42	19.3	13.01	17.12	28.76	20.87	22.82
SH3D19	20.82	22.47	23.06	22.54	3	2.37	1.92	2.51	2.42	0.72	1.59	1.07	2.33	3.07	1.9	2.71
SH3D21	2.56	3.15	3.93	2.16	0.5	0.39	0.39	0.45	0.16	0.27	0.33	0.11	0.62	2.37	0.52	0.98
SH3GL1	92.75	91.23	93.53	92.38	47.4	47.51	46.27	48.18	34.59	41.7	37.78	34.65	34.37	39.93	40.19	44.85
SH3GL1P1	1.06	1.31	1.03	0.62	1.46	1.15	1	1.69	2.23	1.57	2.39	1.39	2.34	3.15	2.25	2.18
SH3GL1P2	0	0	0	0	0.07	0.12	0.06	0	0	0	0.06	0	0	0	0	0.16
SH3GL1P3	0	0	0	0	0	0	0	0	0	0	0	0	0	0	0	0
SH3GL2	3.36	3	4.11	2.31	15.34	17.49	15.93	15.7	23.45	22.46	22.87	20.61	28.78	31.32	27.21	22.79
SH3GL3	7.08	7.28	6.28	7.3	4.33	4.57	4.15	3.92	29.77	30.61	30.66	31.63	48.93	49.15	47.58	48.32
SH3GLB1	22.38	26.52	24.56	30.05	78.31	86.31	81.44	89.01	65.03	56.3	71.92	54.91	68.79	96.97	72.58	76.97
SH3GLB2	42.55	41.52	40.79	33.91	58.96	56.2	59.38	59.6	34.89	42.79	41.48	29.1	38.52	50.35	46.73	50.23
SH3KBP1	10.65	10.82	10.25	11.51	10.38	11.54	11.8	12.01	29.41	27.33	28.59	24.67	60.27	50.62	48.34	47.5
SH3PXD2A	3.87	3.73	4.4	3.95	5.98	6.15	6.16	6.63	8.72	8.18	9.56	6.61	7.21	11.76	7.94	9.19
SH3PXD2A-AS1	0	0.02	0	0	0	0	0	0	0	0	0	0	0	0	0	0
SH3PXD2B	35.49	37.02	34.38	37.5	61.8	60.56	57.93	52.98	47.64	46.44	38.43	50.07	31.96	44.44	39.26	31.03
SH3RF1	4.04	4.16	4.15	4.48	5.17	5.8	5.02	6.99	4.95	3.51	5.48	3.51	7.15	10.83	8	9.34
SH3RF2	0.6	0.74	0.66	0.56	0.12	0	0.42	0.12	0	0	0	0	0	0	0	0.22
SH3RF3	0.26	0.26	0.24	0.24	0.47	0.69	0.7	0.82	0.37	0.4	0.55	0.47	1.46	2.37	1.83	2.57
SH3RF3-AS1	0	0	0.03	0	0.17	0.12	0.45	0.12	0.33	0.15	0.32	0.27	0.73	1.17	0.73	0.21
SH3TC1	0.23	0.39	0.32	0.27	0.18	0.19	0.6	0.26	0	0	0.04	0	0.18	0.39	0	0.62
SH3TC2	0.08	0.12	0.09	0.07	0.04	0.01	0	0.02	0.11	0.02	0.01	0	0.03	0	0	0
SH3TC2-DT	0	0	0	0	0	0	0	0	0	0	0	0	0	0	0	0
SH3YL1	14.15	14.96	14.92	13.87	13.06	13.97	13.08	14.61	18.8	16.38	21.4	17	23.22	22.77	23.44	28.64
SHANK1	2.65	2.53	2.38	1.6	1.83	5.64	5.18	4.1	6.93	7.8	15.9	4.02	24.28	60.42	28.56	35.89
SHANK2	10.4	10.6	12.35	11.27	1.85	2.17	1.89	1.98	3.78	3.01	4.35	3.05	8.67	12.92	8.67	8.75
SHANK2-AS1	0	0	0	0	0	0	0	0	0	0	0	0	0	0	0	0
SHANK2-AS3	0	0	0	0	0	0	0	0	0.04	0	0	0.04	0	0	0	0
SHANK3	2.76	3.16	3	2.45	4.44	5.25	4.09	4.64	7.1	8.01	8.32	6.19	11.84	21.65	14.26	12.32
SHARPIN	25.06	25.26	25.37	24.52	25.28	24.76	26.89	27.19	22.9	24.83	24.44	19.85	20.14	25.25	23.97	27.02
SHB	6.41	6.75	6.9	5.88	7.97	8.06	6.83	8.84	5.85	6.46	6.39	5.1	5.09	8.17	6.69	6.03
SHBG	0.83	1.28	1.84	1.12	0.66	0.36	0.66	0.7	1.21	1.4	0.56	0.8	1.2	0.98	3.06	1.08
SHC1	99.41	101.43	106.68	103.07	41.16	44.23	43.7	42.32	12.73	15.32	16.05	11.23	9.77	13.96	10.17	20.64
SHC1P1	0	0.03	0	0	0	0	0	0	0	0	0	0	0	0	0	0
SHC1P2	0	0	0	0.05	0	0	0	0.04	0	0	0	0	0	0	0	0
SHC2	2.24	2.15	2.41	1.43	70.22	72.67	66.91	64.86	54.34	67.79	57.64	40.65	55.52	78.79	66.07	60.8
SHC3	0.89	0.82	1.13	0.69	1.35	1.91	1.58	1.8	5.94	4.5	5.92	4	8.74	14.56	9.83	10.8
SHC4	0.39	0.31	0.18	0.13	4.54	3.97	4.42	4.25	2.6	1.93	2.75	1.83	3.2	2.82	3.4	2.95
SHCBP1	10.33	10.76	10.23	10.68	1.17	2.19	1.79	2.39	0.59	0.35	0.72	0.71	0.52	1.08	1.11	2.86
SHCBP1L	0	0	0	0	0	0	0	0	0	0	0	0	0	0	0	0
SHD	3.39	3.29	4.27	2.46	63.49	69.89	60.86	76.66	22.59	21.86	25.38	27.56	22.06	20.6	18.14	22.14
SHE	0.25	0.22	0.23	0.28	0	0.02	0.05	0.02	0	0.01	0	0	0.01	0.03	0.03	0.01
SHF	17.06	16.51	17.67	14.62	167.87	179.82	160.8	162.86	65.83	73.03	87.35	47.28	59.31	84	69.89	68.01
SHFL	18.59	17.38	18.11	16.27	0.72	0.75	0.22	0.46	1.35	1.91	1.3	1.59	4.25	4.73	3.88	6.17
SHH	0	0	0.03	0	0.01	0.09	0.01	0	0.03	0	0.01	0.01	0.07	0	0.07	4.15
SHISA2	13.26	11.04	11.31	12.21	11.42	11.31	11.17	10.41	5.33	4.05	5.13	4.75	3.14	2.63	3.7	4.06
SHISA3	3.36	3.49	3.6	4.11	0.07	0.12	0.21	0.29	0.03	0.09	0.06	0.03	0.04	0.13	0.03	3.91
SHISA4	9.48	9.63	8.38	10.91	2.56	3	3.36	3.7	3.24	3.98	4.19	2.42	7.6	8.35	10.12	11.5
SHISA5	146.05	142.75	145.89	136.61	230.15	209.54	204.08	211.65	183.07	194.81	188.82	174.84	155.2	170.35	155.14	162.3
SHISA5P1	0	0	0	0	0	0	0	0	0	0	0	0	0	0	0	0
SHISA5P2	0	0	0	0	0	0	0	0	0	0	0	0	0	0	0	0
SHISA6	1.32	1.12	1.4	1.31	23.76	23.89	24.96	26.55	70.43	70.04	72.41	59.74	107.96	116.04	117.5	89.87
SHISA7	0.32	0.47	0.5	0.54	2.54	3.01	2.56	3.33	9.14	10.27	11.13	7.85	12.68	21.06	14.51	13.18
SHISA8	0.63	0.48	0.34	0.26	0.46	0.69	0.35	0.52	0.86	0.97	1.09	0.58	1.09	0.84	0.7	0.97
SHISA9	11.85	13.64	13.28	15.19	49.01	52.83	49	56.3	31.01	25.18	30.29	20.09	25.82	34.26	28.54	27.28
SHISAL1	2.44	2.62	2.61	2.47	0.26	0.2	0.25	0.35	3.94	3.92	4.28	2.98	9.01	13.74	10.69	13.89
SHISAL2A	1.26	0.78	1.11	1.12	0.55	0.1	0.47	0.2	3.81	2.99	2.57	3.3	3.41	2.37	3.19	2.23
SHISAL2B	11.49	10.7	12.77	9.59	0.19	0	0.12	0	0.58	1.48	0.85	1.3	2.25	2.77	1.88	2.12
SHKBP1	37.54	41.39	41.04	37.65	91.99	93.9	100.06	91	46.83	57.07	52.5	61.33	39.8	42.17	41.87	33.22
SHLD1	8.97	7.32	5.58	8.9	6.15	4.99	5.9	4.25	8.67	8.44	6.61	7.48	8.56	10.88	10.75	7.37
SHLD2	17.1	16.72	17.78	17.56	10.72	11.87	11.61	12.32	10.64	8.12	8.98	7.39	9.76	12.06	9.61	12.44
SHLD2P1	0.46	1.32	0.49	0.45	0.5	0.57	1.39	0.92	0.42	0.9	0.33	0.81	0.55	0.37	0.27	0.78
SHLD2P2	0	0	0	0	0	0.02	0	0	0	0	0	0	0	0	0	0
SHLD2P3	0.05	0.08	0.08	0.27	0.09	0.13	0.13	0.14	0.06	0.1	0	0.06	0	0.17	0.12	0.09
SHLD3	2.95	3.81	3	3.56	4.45	4.01	4.4	4.22	6.29	5.36	6.17	4.98	5.4	4.92	5.98	5.25
SHMT1	35.3	34.33	36.66	33.81	3.9	4.47	4.23	4.93	4.9	4.48	4.52	3.65	3.92	5.5	4.82	7.29
SHMT1P1	0	0	0	0	0	0	0	0	0	0	0	0	0	0	0	0
SHMT2	168.08	187.59	176.54	162.09	46.74	44.48	45.04	47.9	10.73	11.87	16.03	8.08	11.95	16.07	15.32	29.39
SHOC1	0	0	0	0.04	0	0	0	0.01	0	0	0	0	0	0	0	0
SHOC2	12.16	11.86	12.19	12.51	47.29	49.83	50.52	51.43	47.55	40.91	56.09	47.49	59.42	71.16	58.81	62.98
SHOX	0.06	0	0.01	0.03	0.02	0.06	0.02	0.02	0	0.02	0	0.02	0	0.02	0.02	0.56
SHOX	0.06	0	0.01	0.03	0.02	0.06	0.02	0.02	0	0.02	0	0.02	0	0.02	0.02	0.56
SHOX2	0.04	0.03	0.02	0.02	62.28	66.81	65.76	75.37	51.43	36.38	55.15	33.45	19.24	29.07	19.96	23.17
SHPK	10.82	9.9	11.62	11.13	4.48	4.12	4.5	4.87	2.77	3.27	3.59	2.15	3.35	6.62	4.29	4.66
SHPRH	9.24	9.61	11.04	10.51	7.95	10.12	9.42	10.44	7.2	5.3	8.37	5.74	6.01	8.28	6.4	7.27
SHQ1	13.54	13.33	13.26	13.5	6.17	7.28	7.55	7.1	5.11	4.51	6.38	4.87	5.96	6.39	5.64	6.05
SHQ1P1	0	0	0	0	0	0	0	0	0	0	0	0	0	0	0	0
SHROOM1	2.52	2.31	2.64	2.44	3.21	4.1	1.81	2.55	7.95	8.95	4.01	4.79	7.09	10.99	5.43	3.83
SHROOM2	11.17	11.79	11.74	11.53	22.5	21.26	21.49	21.83	71.79	69.47	82.53	51.49	88.16	123.36	99.02	86.4
SHROOM2P1	0	0	0	0	0	0	0	0	0	0	0	0	0	0	0	0
SHROOM3	6.19	6.66	6.16	6.61	1.15	1.43	1.73	1.09	0.3	0.15	0.26	0.29	0.25	0.53	0.24	4.23
SHROOM3-AS1	0	0.12	0	0	0	0.15	0	0	0	0	0	0	0	0	0	0
SHROOM4	0.94	1.02	1.1	1.03	0.16	0.21	0.07	0.09	0	0.01	0.01	0.01	0	0	0.01	0.31
SHTN1	12.1	12.79	13.56	13.53	25.13	32.41	29.58	32.37	31.57	26.32	37.73	29.24	49.54	56.97	48.23	49.7
SI	0	0	0	0	0	0	0	0	0	0.01	0	0.01	0	0.04	0.04	0
SIAE	1.58	1.78	1.56	1.69	5.82	5.89	6.13	6.79	7.7	6.99	7.7	6.14	10.65	10.8	10.39	11.22
SIAH1	25.24	24.85	26.58	23.94	43.13	46.83	47.66	44.98	44.81	41.22	50.39	44.25	43.02	43.78	46.56	43.26
SIAH1P1	0	0	0	0	0	0	0	0	0	0	0	0	0	0	0	0
SIAH2	12.21	16.17	14.48	14.58	14.55	12.46	12.69	11.33	13.35	14.42	13.23	11.2	21.95	16.87	16.84	21.69
SIAH2-AS1	0	0.17	0	0.24	0.24	0	0	0	0	0	0.2	0	0	0.31	0	0.28
SIAH3	0.08	0.1	0.07	0.09	0.56	0.74	0.71	0.57	4.08	3.87	4.18	3.15	8.09	11.39	8.58	7.45
SIDT1	0	0.02	0.01	0.17	0.03	0	0	0	0.14	0.11	0.15	0.06	0.33	0.5	0.85	0.84
SIDT1-AS1	0	0	0	0	0	0	0	0	0	0	0	0	0	0	0	0
SIDT2	5.83	5.32	6.09	5.32	6.55	6.07	7.03	5.87	7.87	8.41	8.98	5.62	11.36	17.47	12.57	12.95
SIGIRR	39.37	35.66	34.16	33.44	12.26	12.75	13.2	12.47	7.27	11.04	7.92	6.88	5.23	7.26	6.32	7.87
SIGLEC1	0	0	0	0	0.04	0	0.01	0.07	0.01	0.07	0.05	0.04	0.18	0.3	0.19	0.23
SIGLEC10	0.1	0.02	0.11	0.08	0.03	0.03	0.02	0.12	0	0	0	0	0	0	0.02	0
SIGLEC10-AS1	3.06	2.96	2.29	1.72	0.34	0.31	0.24	0.32	0	0	0	0	0	0.18	0	0.14
SIGLEC10-AS2	0.15	0.43	2.07	0	0	0	0.17	0	0	0	0	0	0	0	0.17	0
SIGLEC11	0.2	0.16	0.13	0.12	0	0.02	0	0	0.09	0	0	0	0	0.12	0	0.58
SIGLEC12	0	0	0	0	0	0	0	0	0	0	0	0	0	0	0	0
SIGLEC14	0	0.22	0.02	0	0.03	0.06	0.09	0.16	0.09	0.03	0	0.06	0	0	0	0
SIGLEC15	0.17	0.21	0.04	0.15	0.03	0.11	0.09	0	0	0	0	0	0	0	0	0
SIGLEC16	0.1	0.06	0.06	0.08	0	0	0	0.02	0	0	0	0	0	0	0	0.1
SIGLEC17P	0	0	0	0	0	0	0	0	0	0	0	0	0	0	0	0
SIGLEC18P	0	0	0	0	0	0	0	0	0	0	0	0	0	0	0	0
SIGLEC20P	0	0	0	0	0	0	0	0	0	0	0	0	0	0	0	0
SIGLEC21P	0	0	0	0	0	0	0	0	0	0	0	0	0	0	0	0
SIGLEC22P	0	0	0	0	0	0	0	0	0	0	0	0	0	0	0	0
SIGLEC24P	0	0	0	0	0	0	0	0	0	0	0	0	0	0	0	0
SIGLEC27P	0	0	0	0	0	0	0	0	0	0	0	0	0	0	0	0
SIGLEC29P	0	0	0	0	0	0	0	0	0	0	0	0	0	0	0	0
SIGLEC30P	0	0	0	0	0	0	0	0	0	0	0	0	0	0	0	0
SIGLEC31P	0	0	0	0	0	0	0	0	0	0	0	0	0	0	0	0
SIGLEC5	0	0	0	0	0	0	0	0	0	0	0	0	0	0	0	0
SIGLEC5	0.03	0	0	0	0	0	0	0	0	0	0	0	0	0	0	0
SIGLEC6	0	0	0.04	0	0	0	0	0	0	0	0	0	0	0	0	0
SIGLEC7	0.04	0	0.13	0	0	0	0	0	0	0	0	0	0	0	0	0
SIGLEC8	0	0	0	0	0	0	0	0	0	0.02	0	0	0	0	0.05	0
SIGLEC9	0	0	0	0	0	0	0	0	0	0.06	0	0	0	0	0	0
SIGLECL1	0	0	0	0	0.09	0.04	0	0	0	0	0	0	0	0	0	0
SIGMAR1	74.67	67.24	71.36	66.34	111.66	106.47	99.78	105.06	97.41	109.26	98.11	93.08	97.66	92.56	110.48	100.96
SIK1	0.1	0.04	0	0.06	0	0.04	0.03	0	0	0	0.28	0	0	0	0	0.26
SIK2	3.17	3.53	3.28	3.13	2.92	3.75	3.43	4.06	5.37	4.9	6.1	3.56	6.82	13.91	8.46	10.64
SIK3	9.15	10.47	9.96	10.67	6.84	8.1	7.9	9.11	17.14	16.16	16.8	12.76	25.81	33.68	25.01	27.6
SIKE1	29.83	32.08	30.33	32.33	23.71	25.29	28.25	26.5	19.39	14.36	20.68	13.32	20.63	30.31	26.01	31.82
SIL1	3.29	2.41	2.1	3.78	14.29	11.33	16.81	11.29	8.48	8.68	5.55	5.9	9.02	7.78	5.69	7.87
SILC1	0.31	0.21	0.18	0.42	0.84	1.76	0.99	0.66	0.49	0.78	1.92	0.66	1.33	1.39	0.6	2.11
SIM1	0.17	0.12	0.31	0.13	7.09	9.08	8.36	9.8	13.68	9.37	16.53	9.81	17.27	22.25	17.49	15.71
SIM1-AS1	0	0	0.23	0	0	0	0	0	0	0	0	0	0	0	0.27	0
SIM2	0.02	0.01	0	0.03	0.54	0.49	0.69	0.52	0.09	0	0	0.03	0.02	0	0	0.02
SIMALR	0	0	0	0	0	0	0	0	0	0	0	0	0	0	0	0
SIMC1	10.8	10.31	10.13	11.18	16.26	16.53	17.67	18.46	18.83	15.9	19.87	14.64	21.08	24.88	20.72	19.11
SIMC1P1	0.97	1.11	0.79	0.36	0.55	1.08	1.31	0.71	0.18	0.59	1.11	0.16	0.57	6.15	2.65	2.83
SIN3A	26.86	29.75	29.68	30.32	11.87	14.55	14.53	15.8	14.69	10.41	14.24	9.81	12.63	18.65	14.98	18.58
SIN3B	25.81	27.07	25.27	25.28	18.63	20.67	20.06	20.46	16.42	17.97	20.56	13.99	21.51	44.28	26.73	33.18
SINHCAF	225.92	247.09	242.13	256.25	86.81	99.36	88.74	90.42	45.95	36.73	47.93	37.32	28.74	26.18	31.33	39.67
SINHCAFP1	0.3	0.28	0.19	0.27	0	0	0.11	0	0.25	0	0	0	0	0	0.11	0
SINHCAFP2	0.79	0.47	0.48	0.53	0.13	0.12	0.11	0.48	0	0	0	0	0	0	0	0
SINHCAFP3	0	0	0	0	0	0	0	0	0	0	0	0	0	0	0	0
SIPA1	26.29	25.27	28.84	29.73	5.59	5.16	5.76	5.18	4.34	3.89	3.32	2.39	1.05	1.83	1.53	4.28
SIPA1L1	24.6	27.68	28.26	26.38	2.14	3.11	2.03	3.42	3.38	2.5	3.01	1.61	3.19	4.98	2.87	6.84
SIPA1L1-AS1	0	0	0	0	0	0	0	0	0.39	0	0	0.51	0	0.29	0	0.75
SIPA1L2	9.26	9.02	9.75	8.52	44.7	52.06	48.67	55.31	33.54	26.64	38.13	21.17	32.28	41.66	35.5	38.41
SIPA1L3	8.05	10.09	8.93	8.21	7.49	9.16	8.21	9.58	4.99	4.57	6.48	2.76	5.51	12.48	6.35	7.6
SIRLNT	0	0	0	0	0	0	0	0	0	0	0	0	0	0	0	0
SIRPA	4.09	4.41	4.58	3.69	1.89	1.86	2	2.26	4.82	4.77	5.76	3.37	7.84	9.56	7.92	7.81
SIRPAP1	0.15	0.17	0.14	0.12	0	0	0	0	0	0	0	0.03	0	0	0	0
SIRPB1	0.1	0.11	0.13	0.18	0.09	0.24	0.1	0	0.04	0	0.18	0	0.05	0.29	0.07	0.17
SIRPB2	0.07	0	0.13	0	0	0	0	0	0	0	0	0	0	0	0	0
SIRPB3P	0	0	0.04	0	0	0	0	0	0	0	0	0	0	0	0	0
SIRPD	0	0	0	0	0	0	0	0	0	0	0	0	0	0	0	0
SIRPG	0	0	0.09	0	0	0	0	0	0	0	0	0	0	0	0	0
SIRPG-AS1	0	0.02	0.02	0.02	0	0	0	0	0	0	0	0	0	0	0	0
SIRT1	22.32	25.46	24.52	25.36	15.56	18.88	18.54	19.35	14	11.58	16.79	12.43	14.78	17.7	16.71	16.07
SIRT2	6.53	7.15	5.73	6.18	58.53	57.77	53.95	60.29	54.56	61.86	62.47	45.29	63.18	89.44	71.77	73.65
SIRT3	13.16	13.18	14.24	10.45	11.6	10.86	11.3	12.77	17.64	18.39	20.94	15.04	24.64	28.87	27.77	30.01
SIRT4	0.8	0.78	0.62	0.38	2.3	2.26	2.94	2.78	4.98	4.75	4	4.79	4.02	3.66	4.2	4.97
SIRT5	7.93	7.97	7.66	7.81	3.95	4.25	4.59	4.2	6.75	6.82	7.45	5.53	8.59	9.7	8.77	9.1
SIRT6	17.21	18.45	18.06	13.06	22.67	20.29	19.09	19.31	17.01	26.47	24.53	16.23	24.11	31.47	28.99	31.57
SIRT7	12.47	12.73	12.04	11.27	7.82	8.27	9.05	8.76	9.6	10.8	10.02	7.64	11.33	13.68	12.28	11.59
SIT1	17.66	19.45	17.66	18.18	1.57	1.86	1.6	2.41	0.98	0.44	0.69	0.88	0.3	0.08	0.3	0.18
SIVA1	126.55	121.61	120.34	98.35	32.44	32.65	29.76	28.43	29.54	33.69	32.12	26.66	21.8	27.09	30.41	33.91
SIX1	0.03	0.1	0.08	0.24	44.75	43.42	44.95	38.42	38.17	37.77	39.36	38.71	23.05	21.61	21.61	21.73
SIX2	0.12	0.22	0.18	0.28	0.24	0.41	0.31	0.43	0.23	0.43	0.2	0.22	0.47	0.23	0.18	0.55
SIX3	6.23	6.22	6.17	6.09	4.14	4.54	5.22	4.6	6.57	6.13	6.2	6.7	8.84	8.07	8.2	5.69
SIX3-AS1	0.72	0.76	0.48	0.36	1.03	0.44	0.56	0.35	1.08	1.82	1.9	1.71	3.63	1.57	3.2	2.05
SIX4	6.88	6.39	6.88	6.13	2.97	4.12	3.49	4.32	2.78	2.02	3.46	1.96	1.77	2.5	2.08	3.09
SIX5	16.55	17.72	17.31	15.88	0.67	2.05	1.08	1.33	0.13	0.08	0.5	0.09	0.13	0.19	0.29	1.87
SIX6	3.05	3.21	3.12	3.46	0.78	0.82	0.91	0.51	0.99	1.45	0.86	0.78	1.13	1.33	1.47	1.03
SKA1	15.76	16.29	13.93	13.8	2.39	2.85	3.21	3	0.17	0.08	0.21	0.1	0.14	0.39	0.23	0.92
SKA2	105.56	86.06	104.1	119.7	100.89	99.23	98.14	102.81	118.34	102.78	109.96	102.81	116.65	110.59	119.62	131.76
SKA2P1	0	0	0	1.21	0.3	0	0.26	0	0	0	0	0.25	0.36	0	0	0
SKA3	51.27	51.25	52.07	51.47	2.41	2.25	2.6	2.7	0.39	0.16	0.33	0.26	0.82	0.22	0.46	2.1
SKAP1	0	0.24	0.2	0.18	0	0.21	0.04	0	0.67	0.25	0.41	0.81	0.3	0	0.28	8.94
SKAP1-AS1	0	0	0	0	0	0	0	0	0	0	0	0.21	0	0	0	0
SKAP1-AS2	0	0	0	0	0.38	0.16	0	0.17	0.65	1.37	1.18	1.6	1.22	1.8	0.95	11.1
SKAP2	1.74	1.44	1.35	1.91	5.08	6.56	6.75	7.27	5.93	4.65	6.18	4.43	6.53	9.63	7.18	34.8
SKI	30.35	32.94	34.14	31.27	21.93	24.55	21.01	25.1	12.83	14.11	19.02	8.89	17.73	32.27	22.96	25.11
SKIC2	21.98	22.88	20.92	21.82	16.9	16.16	15.05	13.73	9.83	13.3	9.34	11.92	7.16	15.09	10.71	11.86
SKIC3	21.09	21.1	21.18	22.04	32.66	37.28	40.83	44.46	28.13	20.2	35.05	17.95	35	46.59	31.14	41.36
SKIC8	66.23	59.35	66.86	63.83	53.98	59.18	57.15	59.72	64.52	61.97	68.47	59.75	64.16	61.07	62.25	61.8
SKIDA1	2.58	2.82	1.7	2.61	4.32	5.38	4.22	5.36	5.33	4.6	5.56	3.36	3.16	4.94	3.48	5.58
SKIL	39.21	44.75	44.62	48.17	9.59	14.88	13.41	14.93	6.72	5.02	9.59	7.89	9.37	13.17	10.88	22.04
SKINT1L	0	0.1	0.08	0.18	0.24	0	0	0.09	0	0	0.08	0.12	0.42	0	0.51	0.16
SKOR1	0.01	0.04	0.09	0.04	0.62	0.67	0.82	0.81	0.89	0.97	1.17	0.8	1.06	1.78	1.43	1.32
SKOR1-AS1	0	0	0	0	0	0	0.03	0	0	0.06	0.08	0.12	0.12	0	0.14	0.08
SKOR2	0	0.04	0.12	0.09	0.19	0.14	0.18	0.15	0.57	0.69	0.99	0.6	2.26	2.99	2.58	3.02
SKP1	626.84	623.71	609.68	591	1072.28	1060.18	1092.9	1025.43	1387.49	1295.43	1264.66	1205.72	1193.01	1095.93	1179.2	1141.66
SKP1P1	1.59	0.58	1	0.3	1.26	0.99	2.06	1.18	1.96	2.49	2.71	2.12	2.08	0.52	1.43	1.57
SKP1P2	0	0	0	0	0	0.35	0.17	0	0	0.16	0.47	0.3	0	0	0.17	0
SKP1P3	0	0	0	0	0	0	0	0	0	0	0	0	0	0	0	0
SKP1P4	0	0	0	0	0	0	0	0	0	0	0	0	0	0	0	0
SKP2	50.22	55.22	52.52	49.73	15.76	17.73	16.55	16.18	8.41	5.85	7.13	6.08	7.41	7.07	6.97	8.51
SKP2P1	0	0	0	0	0	0	0	0	0	0	0	0	0	0	0	0
SLA	0.72	0.73	0.7	0.51	0.54	0.98	0.55	0.55	0	0.05	0.03	0.03	0	0.25	0.2	0.14
SLA2	0.25	0.31	0.34	0.18	0.19	0.25	0.13	0	0.06	0.19	0.15	0.13	0.15	0.04	0.13	0.07
SLAIN1	21.29	18.93	16.83	22.23	56.43	69.51	68.12	73.18	71.41	52.23	73.14	51.95	62.57	60.59	64.67	64.84
SLAIN2	20.21	19.63	20.9	24.95	30.67	33.91	32.3	38.43	20.34	10.37	26.76	11.59	20.88	28.54	22.4	27.88
SLAMF1	0	0	0	0.07	0.03	0	0.01	0	0	0	0	0.01	0	0	0	0
SLAMF6	0	0	0	0	0	0	0	0	0	0	0	0	0	0	0	0
SLAMF6P1	0	0	0	0	0	0	0	0	0	0	0	0	0	0	0	0
SLAMF7	0	0	0	0	0	0	0	0	0	0	0	0	0	0	0	0
SLAMF8	0	0	0	0	0	0	0	0.04	0	0	0.02	0	0	0	0	0
SLAMF9	0	0.09	0	0	0	0	0	0.22	0	0	0	0	0	0	0	0
SLBP	55.46	52.33	53.75	50.24	38.77	31.88	33.54	33.61	43.82	42.7	46.82	43.14	55.01	52.27	49.26	57.18
SLC10A1	0.03	0	0.02	0.03	0	0	0	0	0	0	0	0	0	0	0	0
SLC10A2	0	0	0	0	0	0	0.03	0	0	0	0	0	0	0	0	0
SLC10A3	6.78	5.96	5.83	5.5	6.75	6.16	5.06	4.91	6.1	6.19	6.3	4.65	4.46	6.47	6.03	7.3
SLC10A4	1.38	1.54	1.76	1.75	3.96	3.82	3.15	3.3	3.75	2.96	3.15	2.17	4.5	2.81	3.89	2.91
SLC10A5	0.34	0.21	0.29	0.11	0.57	1.15	0.66	0.77	2.4	1.93	2.42	2.59	3.62	3.11	3.27	2.37
SLC10A5P1	0	0.04	0	0	0	0	0.05	0.05	0	0	0.05	0	0.2	0	0	0.13
SLC10A6	0.04	0.08	0.07	0	0	0	0	0	0	0	0	0	0	0.24	0	0
SLC10A7	1.78	1.63	1.2	1.48	5.17	5.45	4.9	5.89	6.38	4.44	8.8	4.89	6.51	6.71	5.65	6.36
SLC11A1	0.07	0.04	0.04	0.09	0.29	0.71	0.01	0.27	0	0	0.03	0.04	0	0.53	0.07	0.04
SLC11A2	23.21	24.07	22.36	23.88	12.42	15.55	12.9	14.98	15.39	13.2	16.25	11.6	20.58	24.99	22.52	28.95
SLC12A1	0.32	0.59	0.42	0.45	0.08	0.15	0.08	0.12	0.24	0.39	0.37	0.23	0.61	0.49	0.44	0.34
SLC12A2	6.05	5.41	4.8	6.85	13.23	19.4	17.49	18.21	7.79	4.21	10.18	4.76	7.62	10.96	9.35	11.38
SLC12A2-DT	7.76	8.66	7.57	7.06	21.24	18.27	18.37	17.14	19.59	21.04	19.75	15.99	18.89	22.31	21.42	20.16
SLC12A3	0	0	0.08	0.01	0	0	0.03	0	0	0.09	0	0	0	0.05	0	0
SLC12A4	6.33	5.88	6.36	4.96	3.58	1.89	3.15	1.89	0.13	0.13	0.07	0.02	0	0.2	0.13	2.5
SLC12A5	15.73	14.4	15.79	15.96	36.63	34.81	38.4	38.03	96.78	102.37	70.92	124.13	93.07	82.04	84.36	80.94
SLC12A5-AS1	0.55	0.27	0.65	0.49	1.46	1.6	1.28	1.07	1.84	1.59	1.9	0.66	1.12	0.85	1.39	1.09
SLC12A6	2.87	2.28	2.47	2.36	8.39	9.7	8.37	8.67	7.01	6.13	8.81	6.45	9.15	15.18	10.63	11.11
SLC12A7	9.59	10.24	11.31	8.28	3.5	4.39	3.81	4.37	1.81	1.55	2.05	1.2	0.92	1.96	1.15	2.25
SLC12A8	8.63	9.63	8.52	8.88	0.28	0.68	0.57	0.36	0.26	0.46	0.48	0.38	0.29	0.34	0.42	1.89
SLC12A9	14.26	15.72	14.61	11.43	8.41	8.85	8.16	7.17	5.77	8.19	9.24	3.91	8.92	16.85	10.86	11.73
SLC12A9-AS1	0.25	0	0.24	0.33	0	0	0	0	0	0	0	0	0	0	0	0
SLC13A1	0	0	0	0	0	0	0	0	0	0	0	0	0	0	0	0
SLC13A2	0	0	0	0	0	0	0	0	0	0	0	0	0	0	0	0
SLC13A3	7.83	8.08	8.4	7.83	3.03	3.4	2.65	2.96	4.24	3.56	4.16	3.76	5.31	6.44	6.3	5.1
SLC13A4	3.73	4.92	2.92	3.12	0	0.11	0.15	0.28	0	0.01	0	0	0.01	0.05	0	0
SLC13A5	0.61	0.76	1.14	0.68	0.06	0.05	0.04	0.07	0	0.01	0.03	0	0	0.05	0	0.05
SLC14A1	0.02	0	0	0.17	0.07	0	0.03	0.03	0	0	0	0	0	0	0	0.07
SLC14A2	0.06	0.03	0	0.1	0.09	0.1	0.03	0.11	0.1	0.01	0.08	0.05	0.02	0.11	0.05	0.1
SLC14A2-AS1	0	0	0	0	0	0	0	0	0	0	0	0	0	0	0	0
SLC15A1	1.08	1.03	1.35	0.96	0	0	0	0	0.04	0.04	0.05	0.02	0.08	0.05	0.02	0
SLC15A2	1.28	1.66	1.44	3	0.48	0.65	0.45	0.46	0.16	0.05	0.23	0.23	0.59	0.19	0.36	5.43
SLC15A3	12.53	13.34	13.8	12.83	1	0.35	0.37	0.18	0	0.18	0.03	0	0	0	0	1.83
SLC15A4	0	0	0	0	0	0	0	0	0	0	0	0	0	0	0	0.24
SLC15A5	0	0	0	0	0	0	0	0	0.02	0	0	0	0	0	0.02	0
SLC16A1	238.67	249.84	246.43	243.88	22.9	25.3	26.8	25.2	10.97	8.93	11.19	9.54	9.72	12.59	9.44	15.77
SLC16A1-AS1	3.4	2.12	2.41	2.79	1.12	2.15	0.94	1.04	1.61	1.77	1.78	2.91	2.47	3.67	2.88	5.4
SLC16A10	4.11	4.97	5.16	5.06	0.81	1.27	1.05	1.28	1.26	1.48	1.26	1.25	1.19	2.36	1.69	1.48
SLC16A11	0.34	0.58	0.26	0.33	1.22	0.57	0.39	0.32	0.11	0.51	0.08	0.22	0.05	0.1	0.07	0
SLC16A12	0.46	0.38	0.97	0.36	0.01	0.13	0.05	0.04	0	0	0	0.01	0.02	0.02	0.02	0.18
SLC16A12-AS1	0	0	0	0	0	0	0	0	0	0	0	0	0	0	0	0
SLC16A13	5.22	4.76	4.69	4.04	1.78	0.95	1.45	1.26	0.6	0.92	1.16	0.73	1.14	1.6	1.69	1.46
SLC16A14	1.87	1.22	1.25	1.29	6.97	6.89	6.94	6.81	35.64	31.57	40.08	29.32	43.89	52.15	49.96	44.79
SLC16A14P1	0	0	0	0	0	0	0	0	0	0	0	0	0	0	0	0
SLC16A1P1	0	0	0	0	0	0	0	0	0	0	0	0	0	0	0	0
SLC16A2	25.42	26.77	26.56	25.99	22.25	22.42	22.18	24.91	30.69	31.12	35.63	24.3	39.87	50.36	46.87	42.17
SLC16A3	2.49	1.17	1.47	0.7	0.4	0.49	0.54	0.58	0.13	0.03	0.14	0.06	0.08	0.13	0.24	0.2
SLC16A4	0.31	0.14	0.24	0.47	0.93	0.8	1.12	1.14	0.29	0.28	0.36	0.24	0.24	0.34	0.32	0.8
SLC16A5	4.08	3.67	3.74	3.22	0.07	0.06	0.47	0.07	0	0	0	0	0	0	0	0.2
SLC16A6	0.14	0.13	0.12	0.12	2.67	2.45	3.66	2.83	1.37	1.27	1.93	1.27	0.65	1.1	0.63	1.18
SLC16A6P1	0	0	0	0	0	0	0	0	0	0	0.06	0	0	0	0	0
SLC16A7	0.47	0.58	0.51	0.86	1.42	2.7	1.92	2.65	1.23	0.81	1.35	0.69	1.2	1.91	1.68	1.93
SLC16A8	0.78	0.27	0.28	0.26	0.24	0.23	0.33	0.13	0.11	0.15	0.1	0.11	0	0.15	0.21	0.15
SLC16A9	20.6	23.22	22.91	22.76	8.47	9.68	9.31	8.88	7.98	7.74	9.29	6.87	6.5	9.86	7.6	10.53
SLC17A1	0	0	0	0	0	0	0.1	0	0	0	0	0	0	0	0	0
SLC17A2	0	0	0	0	0	0	0	0	0.03	0.03	0.02	0	0	0	0	0
SLC17A3	0	0	0	0.07	0	0	0	0	0	0	0	0	0	0	0	0
SLC17A4	0	0	0	0	0	0	0	0.03	0	0.02	0.01	0	0	0.07	0	0.07
SLC17A5	7.46	7.25	7.17	7.39	10.73	9.6	9.5	9.85	9.78	9	10.9	5.66	9.88	14.31	12.21	14.11
SLC17A6	0.08	0.14	0.07	0.02	46.19	55.24	54.48	58.2	117.11	88.24	149.27	107.64	145.58	169.19	149.42	146.21
SLC17A6-DT	0	0	0	0.14	4.86	6.24	4.2	5.34	15.43	15.95	13.81	10.87	10.37	13.15	13.1	9.15
SLC17A7	0.92	0.74	1.03	0.76	170.62	187.08	178.43	201.4	69.88	70.14	65.63	56.94	31.21	34.32	34.83	30.24
SLC17A8	0.07	0.11	0.14	0.03	0.36	0.37	0.44	0.38	0.38	0.1	0.3	0.16	0.21	0.42	0.2	0.44
SLC17A9	10.91	11.95	11.82	9.71	0.33	0.37	0.34	0.45	0.47	0.77	0.43	0.42	0.44	0.46	0.4	0.13
SLC18A1	0.06	0	0	0	0.07	0.16	0.02	0.09	0.2	0.14	0.1	0.21	0.4	0.32	0.27	1.53
SLC18A2	1.38	1.3	1.21	1.13	0.15	0.12	0.3	0.2	0.05	0.03	0.01	0.09	0.02	0.04	0.01	0.06
SLC18A2-AS1	0.08	0	0	0	0	0	0	0	0	0.1	0	0	0	0	0	0
SLC18A3	0.02	0.06	0	0.03	28.16	26.68	27.33	27.1	33.63	36.87	34.53	28.86	33.47	35.97	36.34	31.97
SLC18B1	16.59	16.95	16.95	17.76	1.78	2.97	2.41	3.14	5.54	3.93	6.03	3.6	4.7	5.79	5.57	6.4
SLC19A1	18.58	20.94	22.83	18.54	7.25	7.58	7.17	7.34	7.73	9.37	9.18	6.66	10	13.78	11.82	11.52
SLC19A2	12.62	12.04	12.22	11.28	10.47	11.84	12.25	11.87	8.19	5.98	9.13	8.64	8.27	10.17	10.22	10.09
SLC19A3	2.52	2.11	2.36	2.33	0.08	0.08	0.15	0.2	0.22	0.19	0.31	0.15	0.24	0.4	0.23	0.71
SLC19A4P	0	0	0	0	0	0	0	0	0	0	0	0	0	0	0	0
SLC1A1	3.18	3.08	3.65	2.86	1.66	1.8	2.1	1.87	9.83	8.45	11.19	8.25	19.35	24.2	20.01	18.83
SLC1A2	0.43	0.5	0.44	0.73	10.61	13.34	11.8	14.45	21.15	16.78	23.67	15.21	26.84	35.97	29.34	26.98
SLC1A2-AS1	0	0	0	0	0	0	0	0	0	0	0	0	0	0	0	0
SLC1A2-AS2	0	0	0.14	0	0.19	0.17	0.16	0.34	0.7	0.81	1.08	1.58	0.66	0.96	0.78	0.44
SLC1A3	12.16	9.75	13.84	10.76	0.5	0.8	0.41	1.23	0.17	0.61	0.51	0.13	0.23	0.75	0.53	7.57
SLC1A3-AS1	0.12	0	0.11	0	0	0	0	0	0	0	0	0	0	0	0	0.15
SLC1A4	1.08	1.73	1.99	1.11	15.86	17.99	17.43	19.84	22.72	22.91	28.29	17.96	36.44	51.83	41.05	39.96
SLC1A5	150.89	152.2	154.77	146.98	13.18	15.93	12.06	13.84	0.83	1.3	1.27	1.04	0.91	0.74	1.23	7.58
SLC1A6	10.26	10.89	10.16	9.97	11.49	13.73	12.65	14.96	26.31	29.53	34.52	19.37	48.65	64	57.49	47.48
SLC1A7	0.04	0.12	0	0	0	0	0	0	0	0	0	0.03	0	0	0	0
SLC20A1	61.12	65.81	66.54	66.76	37.79	37.11	37.33	41.31	39.76	36.02	40.11	31.86	45.72	52.57	47.96	44.88
SLC20A1-DT	0.05	0.07	0.02	0.03	0.37	0.7	0.46	0.47	1.11	1.28	0.72	0.65	1.49	0.82	1.21	1.21
SLC20A1P1	0	0	0	0	0	0	0	0	0	0	0	0	0	0	0	0
SLC20A1P2	0	0	0	0	0	0	0	0	0	0	0	0	0	0	0	0
SLC20A1P3	0	0	0	0	0	0	0	0	0	0	0	0	0	0	0	0
SLC20A2	14.45	14.36	16.89	17.91	16.15	17.6	17.54	16.22	14.59	15.42	18.71	11.86	20.87	36.56	25.57	29.61
SLC22A1	0.07	0.41	0.14	0.05	0.53	0.13	0.85	0.23	0.17	0.75	0.48	0.04	0.52	0.58	1.12	0.12
SLC22A10	0	0	0	0	0	0	0	0	0	0	0	0	0	0	0	0
SLC22A11	0	0	0.01	0	0	0	0	0	0	0	0	0	0	0	0	0
SLC22A12	0	0	0	0	0	0	0	0	0	0	0	0	0.03	0	0	0
SLC22A13	0.05	0	0	0	0	0	0.04	0	0	0	0	0	0	0	0	0
SLC22A14	0.09	0.04	0	0.03	0.09	0.11	0.03	0.23	0.18	0.16	0.23	0.19	0.28	0.19	0.13	0.22
SLC22A15	1.93	1.29	1.35	1.61	12.87	14.6	15.15	16.08	13.01	9.57	14.03	9.22	11.44	13.93	12.35	11.67
SLC22A16	0.18	0.09	0.38	0.31	0	0	0	0	0	0	0	0	0	0.09	0	0
SLC22A17	21.67	21.73	21.41	19.39	84.95	77.66	80.36	78.71	124.85	155.28	142.13	99.53	121.82	163.03	146.79	147.29
SLC22A2	0.68	0.65	0.37	0.24	0	0	0	0	0	0	0	0	0	0	0	0
SLC22A20P	2.09	2.26	2.03	1.46	0.11	0.28	0.31	0.26	0.66	0.65	0.76	0.63	2.09	2.96	1.54	3
SLC22A23	6.53	6.75	7.43	6.93	8.9	9.88	9.3	10.17	8.17	7.27	8.71	6.63	15.52	22.34	16.25	18.55
SLC22A24	0	0	0	0	0	0	0	0	0	0	0	0	0	0	0	0
SLC22A25	0.03	0	0	0	0	0	0	0	0	0	0	0	0	0	0	0
SLC22A3	0.82	0.95	0.72	0.83	0.04	0	0.02	0.02	0.02	0.05	0.03	0.02	0.16	0.22	0.16	0.63
SLC22A31	5.92	5.16	5.43	4	2.65	2.76	3.04	2.03	0.42	0.69	0.59	0.62	0	0	0	0.17
SLC22A4	0.16	0.38	0.32	0.45	1.44	1.74	1.91	1.11	3.39	2.74	2.92	2.87	4.5	5.94	4.67	4.03
SLC22A5	2.36	2.57	2.57	2.93	0.51	0.75	0.57	0.77	2.09	2.89	2.31	1.7	3.14	4.89	4.56	5.87
SLC22A6	0	0	0	0	0	0	0	0	0	0	0	0	0	0	0	0.14
SLC22A7	0.17	0	0.04	0.13	0.05	0.12	0.02	0.1	0.17	0.12	0.33	0.12	0.03	0.33	0.46	0.28
SLC22A8	0	0	0	0	0.03	0.04	0	0	0	0	0	0.03	0	0	0	0
SLC22A9	0	0	0	0	0	0	0	0.03	0.03	0	0	0	0	0	0	0
SLC23A1	0.07	0	0.02	0	0	0	0	0	0	0	0	0	0	0	0	0
SLC23A2	7.32	8.42	8.82	8.51	7.39	9.54	8.34	9.43	13.92	12.94	17.72	11.7	23.31	36.27	24.61	27.39
SLC23A3	0	0.07	0	0	0	0	0	0.03	0.03	0	0.03	0.03	0	0	0.03	0
SLC23A4P	0	0.04	0	0	0	0	0	0	0	0	0	0	0	0.16	0	0
SLC24A1	2.99	2.29	2.45	3.35	0.81	1.08	0.78	0.78	0.53	0.41	0.29	0.19	0.6	0.26	0.39	0.97
SLC24A2	1.06	0.82	0.91	0.95	0.18	0.22	0.24	0.26	0.38	0.27	0.44	0.28	0.96	1.45	1.14	0.81
SLC24A3	2.81	2.96	3.07	2.6	7.11	7.28	6.62	7.93	13.44	11.79	13.77	9.6	22.7	25.58	23.71	25.18
SLC24A3-AS1	0	0	0	0	0	0	0	0	0	0	0	0	0	0	0	0
SLC24A4	0.12	0.43	0.27	0.29	0.21	0.19	0.26	0.26	0.29	0.16	0.24	0.13	0.28	0.47	0.36	0.39
SLC24A5	0.04	0.13	0.05	0.18	0	0.02	0.04	0.07	0.05	0	0.03	0	0	0	0	0.04
SLC25A1	85.42	90.83	92.47	78.46	41.57	35.39	35.92	35.56	38	42.88	44.38	27.47	49.61	60.52	47.9	54.15
SLC25A10	20.02	19.69	22	18.29	11.69	10.48	10.19	11.2	5.17	9.39	8.68	3.75	9.6	11.99	11.24	13.74
SLC25A11	59.04	56.39	57.32	50.57	87.39	76.27	80.75	78.07	73.8	85.36	74.8	59.54	65.98	76.09	70.62	72.15
SLC25A12	6.83	7.79	7.79	7.21	9.31	8.35	8.99	9.24	18.14	17.81	21.24	15.92	32.85	38.26	34.12	31.33
SLC25A13	46.88	49.41	53.14	47.61	30.86	35.31	34.15	33.59	29.84	23.78	27.88	20.74	31.19	33.72	32.87	34.26
SLC25A14	9.22	8.52	10.52	9.98	25.25	25.59	28.5	30.39	44.37	44.06	48.55	46.18	55.77	54.77	53.02	51.3
SLC25A14P1	0	0	0	0	0	0	0	0.08	0.16	0.15	0.07	0.15	0.1	0.33	0.07	0
SLC25A15	10.32	11.17	11.6	10.71	4.18	5.62	3.97	5.47	2.35	2.21	4.54	0.9	5.29	15.28	7.75	9.43
SLC25A15P1	0	0	0	0	0	0	0	0	0	0	0	0	0	0	0	0
SLC25A15P2	0	0	0	0	0	0	0	0	0	0	0	0	0	0	0	0
SLC25A15P3	0	0	0	0	0	0	0	0	0	0	0	0	0	0	0	0
SLC25A15P4	0	0	0	0	0	0	0	0	0	0	0	0	0	0	0	0
SLC25A15P5	0	0	0	0	0	0	0	0	0	0	0	0.65	0	0	0	0
SLC25A16	7.34	6.71	7.58	8.61	8.49	7.63	8.66	8.48	6.94	7.3	8.03	8.82	8.2	8.53	7.62	6.94
SLC25A17	32.54	29.65	32.01	32.2	24.74	26.88	25.2	21.89	34.16	26.91	32.06	23.32	28.54	27.8	29.8	33.12
SLC25A18	2.3	2.68	2.65	2.6	1.07	1.45	1.08	1.29	0.93	1.16	1.15	0.61	0.63	0.91	0.78	0.75
SLC25A18P1	0	0	0	0	0	0	0	0	0	0	0	0	0	0	0	0
SLC25A19	12.92	12.99	12.54	10.86	5.67	4.53	4.8	4.5	4.61	4.89	4.58	4.4	6.81	6.98	7.04	4.57
SLC25A1P1	0	0	0	0	0	0	0	0	0	0	0	0	0	0	0	0
SLC25A1P2	0	0	0	0	0	0	0	0	0	0	0	0	0	0	0	0
SLC25A1P3	0	0	0	0	0	0	0	0	0	0	0	0	0	0	0	0
SLC25A1P4	0	0	0	0	0	0	0	0	0	0	0	0	0	0	0	0
SLC25A1P5	0	0	0	0	0	0	0	0	0	0	0	0	0	0	0	0
SLC25A2	0	0	0	0	0.05	0.05	0	0	0	0	0	0	0	0	0.08	0
SLC25A20	4.23	3.23	4.29	4.52	14.72	15.38	13.56	14.32	6.67	7.09	7.1	7.69	6.54	5.55	5.1	6.44
SLC25A20P1	0	0	0	0	0	0	0	0	0	0	0	0	0	0	0	0
SLC25A21	9.23	9.68	7.87	9.73	1	2.26	1.04	0.79	0.3	0.25	0.39	0.56	0.55	2.42	0.42	1.32
SLC25A21-AS1	1.71	1.68	1.57	1.36	2.77	3.43	3.81	3.37	3.7	3.39	4.25	3.98	3.61	3.82	4.71	5.38
SLC25A22	32.71	37	35.15	30.84	26.76	27.56	27.95	28.98	28.54	31.19	32.29	22.85	32.1	50.5	37.05	36.99
SLC25A23	39.39	39.69	40.05	37.69	32.69	30.38	29.79	32.38	41.6	41.39	42.34	31.52	44.44	51.23	46.55	48.18
SLC25A24	31.95	31.16	30.92	33.76	36.27	44.11	42.32	46.4	14.31	8.73	16.82	10.68	12.81	14.22	11.27	16.75
SLC25A24P1	0	0	0	0	0	0	0	0	0	0	0	0	0	0	0	0
SLC25A24P2	0	0	0	0	0	0	0	0	0	0	0	0	0	0	0	0
SLC25A25	6.85	7.89	8.76	7.04	11.14	11.94	10.87	11.72	10.21	10.49	12.9	6.32	14.25	23.09	17.09	17.87
SLC25A25-AS1	0.69	0.75	0.65	0.74	2	2.17	2.24	2.46	3.29	2.9	3.46	2.4	4.18	6.28	4.86	4.89
SLC25A26	15.97	12.37	12.9	15	8.6	7.99	11.42	8.52	11	9.49	10.92	10.95	10.66	10.06	10.66	10.3
SLC25A27	3.33	3.67	3.4	5.99	8.59	10.95	11.06	8.68	20.65	17.31	16.72	15.01	22.83	25.87	23.36	27.53
SLC25A28	17.01	18.51	18.46	17.11	20.93	22.78	22.58	22.87	33.52	36.08	27.58	30.11	33.33	25.71	35.17	30.74
SLC25A28-DT	0.21	0.26	0.2	0.09	0.82	0.66	0.47	0.59	0.6	0.56	0.98	0.63	0.43	0.82	0.76	1.09
SLC25A29	48.74	47.81	47.41	41.17	71.25	79.15	70.12	75.05	66.53	80.65	82.02	49.42	74.27	121.61	93.87	107.61
SLC25A3	516.85	485.35	520.14	452.92	574.21	550.02	540.54	483.72	460.32	467.48	435.25	397.94	424.64	429.48	439.32	454.2
SLC25A30	3.09	3.49	3.2	3.33	2.8	3.81	2.13	3.45	2.99	2.56	4.23	3.02	5.83	7.15	5.42	6.94
SLC25A30-AS1	0	0	0	0	0	0.43	0.1	0	0.34	0.53	0	0.21	0.14	0	0.2	0.57
SLC25A31	0	0	0	0	0	0	0	0	0	0	0.15	0.03	0	0.05	0.03	0.18
SLC25A32	16.65	18.23	16.45	17.33	21.65	26.96	27.42	23.68	20.14	13.88	19.46	15.19	17.07	19.02	19.55	19.4
SLC25A33	12.19	11.38	11.19	10.09	11.5	10.25	11.36	9.6	11.2	11.84	12.03	10.25	15.21	15.79	16.83	14.27
SLC25A34	0.38	0.46	0.55	0.25	1.32	1.69	1.52	1.86	1.54	1.84	1.8	1.5	2.09	2.8	2.45	2.85
SLC25A34-AS1	0	0	0	0	0	0	0	0	0	0	0	0	0	0	0	0
SLC25A35	2.55	2.57	3.14	2.85	2.73	1.48	2.16	1.88	0.96	0.92	1.43	1.32	0.46	0.88	0.51	1.47
SLC25A36	38.47	44.12	46.43	43.9	61.67	75.91	75.38	84.74	64.87	43.33	84.32	46.68	77.68	109.52	84.11	105.57
SLC25A36P1	0	0.16	0	0	0.22	0.2	0	0	0	0	0	0	0.53	0	0	0.26
SLC25A37	12.82	13.53	12.99	12.33	4.81	5.4	5.54	5.41	4.25	3.62	4.03	3.44	4.97	6.67	4.95	6.56
SLC25A38	31.07	33.49	33.65	31.67	26.3	23.67	24.33	25.96	25.01	26.65	26.72	19.36	26.23	30.98	30.67	26.59
SLC25A38P1	0	0	0	0	0	0	0	0	0	0.07	0	0	0.1	0.1	0	0
SLC25A39	183.05	180.99	184.09	170.13	48.08	46.45	48.14	47.31	41.96	49.87	42.8	41.65	54.55	69.52	65.07	71.48
SLC25A39P1	0	0	0	0	0	0	0	0	0	0	0	0	0	0	0	0
SLC25A39P2	0	0	0	0	0	0	0	0	0	0	0	0	0	0	0	0
SLC25A3P1	0.4	0.59	0.53	0.35	0	0	0	0	0	0	0	0	0	0	0	0
SLC25A3P2	0	0	0	0	0	0	0	0	0	0	0	0	0	0	0	0
SLC25A3P3	0	0	0	0	0	0	0	0	0	0	0	0	0	0	0	0
SLC25A4	37.52	40.45	40.29	36.12	59.6	59.81	62.33	61.9	81.13	82.47	84.16	75.98	89.21	95.8	98.39	91.68
SLC25A40	13.92	12.62	11.77	14.14	8.66	9.62	7.43	14.07	10.36	5.06	10.93	4.84	8.84	16.1	16.99	15.82
SLC25A41	0.29	0.6	0.3	0.42	0.26	0.15	0.31	0.2	0.88	1.08	0.92	0.85	2.1	2.09	1.67	2.05
SLC25A42	4.43	2.78	2.9	1.95	6.43	5.04	6.18	4.13	6.04	7.25	8.48	4.5	8.58	14.28	10.34	11.91
SLC25A43	3.5	3.31	2.91	3.31	0.36	0.38	0.19	0.66	0.14	0.09	0.07	0.26	0.13	0.03	0.34	0.98
SLC25A44	20.4	20.74	23.89	21.43	21.86	23.82	21.48	24.01	30.27	26.83	30.12	22.98	36.4	42.84	39.78	38.87
SLC25A45	0.38	0.23	0.17	0.33	0.4	0.75	0.67	0.32	0.22	0.22	0.26	0.23	0	0.07	0.11	0.51
SLC25A46	18.41	20.21	18.32	19.43	29.73	35.61	32.69	34.72	31.33	21.5	38.52	25.27	42.57	48.36	39.73	48.86
SLC25A47	0.06	0.03	0.07	0	0	0.04	0	0	0	0	0.15	0.04	0.05	0	0.11	0.19
SLC25A47P1	0	0	0	0	0	0	0	0	0	0	0	0	0	0	0	0
SLC25A48	1.52	2.18	4.17	1.72	0.72	0.18	0.82	0.69	0.29	0.06	0.2	0.06	0.18	0.32	0	0.08
SLC25A48-AS1	0	0	0	0	0	0	0	0	0	0	0	0	0	0	0	0
SLC25A5	462.97	451.22	461.41	425.83	278.26	263.41	273.43	242.91	240.87	245.52	227.39	248.34	180.52	171.93	186.25	192.35
SLC25A5-AS1	0.78	0.88	0.7	0.82	2.54	2.19	2.81	2.87	2.83	3.04	3.91	2.82	3.06	2.77	3.78	2.96
SLC25A51	4.3	4.6	4.67	4.49	10.23	11.18	9.48	9.21	8.01	9.57	9.31	4.72	12.77	17.36	15.52	13.33
SLC25A51P1	0	0	0	0	0	0	0	0	0	0.08	0	0	0	0	0	0
SLC25A51P2	0	0	0	0	0	0	0	0	0	0	0	0	0	0	0	0
SLC25A51P3	0	0	0	0	0	0	0	0	0	0	0	0	0	0	0	0
SLC25A51P4	0	0	0.02	0	0	0	0	0	0	0	0	0	0	0	0	0
SLC25A52	0.04	0	0	0	0.23	0.1	0.1	0.11	0.06	0	0.05	0.05	0.28	0.07	0	0
SLC25A53	2.6	2.24	1.95	2.2	2.68	3.21	2.73	3.02	4.1	3.54	3.62	3.45	2.7	3.96	3.34	3.94
SLC25A53P1	0	0.12	0	0	0.25	0.99	0.65	0.78	0.56	0.3	0.63	0.37	0.7	1.84	1.13	0.81
SLC25A5P1	0	0	0	0	0	0	0	0	0	0	0	0	0	0	0	0
SLC25A5P2	0	0	0	0	0	0	0	0	0	0	0	0	0	0	0	0
SLC25A5P3	0	0	0	0	0	0	0	0	0	0	0	0	0	0	0	0
SLC25A5P4	0	0	0	0	0	0	0	0	0	0	0	0	0	0	0	0
SLC25A5P5	0	0.19	0.13	0	0.09	0	0	0.08	0	0	0	0	0	0	0.15	0
SLC25A5P6	0	0	0	0	0	0	0	0	0	0	0	0	0	0	0	0
SLC25A5P7	0	0	0	0	0	0	0	0	0	0	0	0	0	0	0	0
SLC25A5P8	0	0	0	0	0	0	0	0	0	0	0	0	0	0	0	0
SLC25A5P9	0	0	0	0	0	0	0	0	0	0	0	0	0	0	0	0
SLC25A6	211.24	200.79	206.86	185.5	152.43	146.33	153.65	143.06	76.88	90.16	85.29	63.65	72.08	88.49	90.05	102.62
SLC25A6	211.24	200.79	206.86	185.5	152.43	146.33	153.65	143.06	76.88	90.16	85.29	63.65	72.08	88.49	90.05	102.62
SLC25A6P1	0	0	0	0	0	0	0	0	0	0	0	0	0	0	0	0
SLC25A6P2	0	0	0	0	0	0	0	0	0	0	0	0	0	0	0	0
SLC25A6P3	0	0	0	0	0	0	0.08	0	0	0	0	0	0	0	0.07	0
SLC25A6P4	0	0	0	0	0	0	0	0	0	0	0	0	0.2	0.22	0.14	0
SLC25A6P5	0	0	0	0	0	0	0	0	0	0	0	0	0	0	0.15	0
SLC25A6P6	0	0	0	0	0	0	0	0	0	0	0	0	0	0	0	0
SLC26A1	0.05	0.05	0.05	0.04	0.02	0.18	0.06	0.08	0.19	0.12	0.17	0.23	0.32	0.24	0.21	0.5
SLC26A10P	0.29	0.86	0.43	0.37	6.68	8.79	6.73	7.77	6.59	5.95	4.2	6.83	5.36	6.37	3.6	6.17
SLC26A11	7.11	6.99	7.53	6.35	5.3	5.73	5.34	5.84	6.97	9	8.92	6.23	10.11	18.46	13.09	13.8
SLC26A2	4.45	4.31	4.43	4.46	1.7	2.1	1.86	1.75	1.83	1.32	1.99	1.48	1.95	3.01	2.14	4.14
SLC26A3	0	0.02	0.12	0	0	0	0	0	0	0	0	0	0	0	0	0
SLC26A4	0.02	0.11	0.12	0.04	0.29	0.34	0.27	0.27	0.3	0.23	0.4	0.25	0.23	0.13	0.37	0.44
SLC26A4-AS1	0.03	0.01	0	0.12	0	0.13	0	0.02	0.14	0.2	0.25	0.1	0.35	0.06	0.54	0.34
SLC26A5	0	0.02	0.04	0.05	0	0	0.04	0.03	0.13	0.03	0.13	0.03	0.32	0.48	0.1	0.21
SLC26A5-AS1	0.02	0	0.02	0.08	0	0	0	0	0	0	0.02	0	0.06	0	0	0.03
SLC26A6	21.69	22.99	23.91	19.68	10.42	8.6	8.86	10.81	7.99	7.09	9.18	5.24	6.31	9.95	8.02	6.96
SLC26A7	0.05	0.08	0.06	0.08	0.06	0.17	0.11	0.09	0.01	0.07	0.03	0.07	0.07	0.07	0.03	0.62
SLC26A8	0.33	0.53	0.46	0.52	0.28	0.47	0.32	0.34	0.37	0.45	0.86	0.67	0.71	1.13	1.16	0.54
SLC26A9	0.02	0	0.04	0.02	0.02	0	0.03	0	0.02	0	0.01	0	0.02	0	0	0
SLC27A1	4.98	5.79	3.9	3.51	4.57	4.63	4.16	3.75	3.6	3.51	4.48	2.88	4.43	6.93	5.49	6.52
SLC27A2	5.4	4.12	4.3	5.26	0.36	0.38	0.31	0.91	1.4	0.89	1.67	1.07	1.67	2.11	1.8	2.05
SLC27A3	26.3	25.15	24.03	28.84	7.51	7.1	5.58	4.64	10.9	9.62	6.62	9.03	15.22	10.46	12.64	12.14
SLC27A4	10.5	11.39	10.49	9.57	21.13	19.3	16.79	17.67	19.2	22.3	20.7	12.84	24.71	37.26	26.57	26.22
SLC27A5	21.77	18.73	17.29	14.38	6.52	6.88	6.27	3.76	12.75	12.98	8.77	9.32	10.35	9.83	10.52	11.4
SLC27A6	3.5	3.37	3.82	3.66	0.04	0.19	0.19	0.09	0.06	0	0.02	0	0.1	0.07	0.17	0.21
SLC28A1	0.02	0	0.08	0	0.22	0.17	0.13	0.09	0.03	0	0.03	0.05	0.04	0	0.04	0.04
SLC28A2	0.02	0	0.03	0.15	0	0	0	0	0	0	0.02	0	0	0	0	0
SLC28A2-AS1	0.09	0.2	0.17	0.46	2.19	3.14	3.44	3.25	3.73	3.22	2.22	2.64	1.93	2.42	2.88	1.75
SLC28A3	0	0.02	0	0	0	0	0	0	0	0	0	0	0	0	0	0
SLC28A3-AS1	0	0	0	0	0	0	0	0	0	0	0	0	0	0	0	0.38
SLC29A1	192.08	185.83	188.35	184.95	20	21.65	20.43	19.99	14.91	17.92	18.86	12.42	17.39	21.5	16.43	16.28
SLC29A2	16.32	17.24	17.11	15.73	2.41	1.55	1.5	1.91	2.41	3.44	2.35	1.88	5.78	7.33	5.03	5.75
SLC29A3	9.26	10.1	10.24	8.76	3.93	3.6	4.4	3.53	2.91	3.54	4.34	2.66	3.38	4.17	2.46	3.15
SLC29A4	9.31	8.72	9.56	8.11	22.99	24.54	23.49	25.94	29.78	31.84	37.13	22.66	39.51	52.71	47.13	46.56
SLC29A4P1	0.06	0	0	0	0	0	0.07	0	0	0	0	0	0.09	0.1	0	0
SLC29A4P2	0	0	0	0	0	0	0	0	0	0	0	0	0	0	0	0
SLC2A1	148.98	142.81	137.85	131.91	73.23	77.73	77.1	76.16	17.31	18.7	18.83	13.84	16.77	21.61	23.38	21.07
SLC2A1-DT	0.37	0.5	0.51	0.82	0.5	0.38	0.88	0.68	0.57	0.8	0.3	0.18	0.25	0.43	0.55	0.33
SLC2A10	3.31	4.72	3.55	4.99	0.32	0.39	0.2	0.35	0	0	0.01	0	0	0	0.01	0.96
SLC2A11	4.48	5.11	4.89	5.78	9.51	10.05	9.04	10.06	18.5	17.04	19.51	12	22.07	39.15	27.7	25.75
SLC2A12	1.17	1.38	1.16	1.3	0.17	0.33	0.39	0.42	0.01	0.01	0.01	0	0	0	0.01	2.03
SLC2A13	2.41	2.37	2.36	2.22	2.15	3.31	2.64	3.35	4.63	2.82	7.22	3.58	8.13	12.62	9.81	11.07
SLC2A13P1	0	0	0	0	0	0	0	0	0	0	0	0	0	0	0	0
SLC2A14	7.5	7.26	7.33	6.84	0.39	0.28	0.34	0.36	0.12	0	0	0	0.05	0.11	0.04	0.43
SLC2A2	0	0	0	0	0	0.04	0	0.02	0	0.02	0	0	0	0	0	0
SLC2A3	249.01	224.57	217.36	215.8	105.74	109.05	103.76	105.23	59.88	59.11	61.45	60.68	59.75	70.22	62.38	58.68
SLC2A3P1	0	0	0	0	0	0	0	0	0	0	0	0	0	2.54	0	0
SLC2A3P2	0	0.07	0	0	0.05	0	0	0.04	0	0	0	0	0	0	0	0
SLC2A3P4	0	0	0	0	0.14	0.04	0.04	0	0.09	0	0.04	0	0	0.06	0.04	0
SLC2A4	1.97	1.41	1.87	1.28	0.05	0.12	0.09	0.06	0.02	0.08	0.07	0.09	0.05	0	0	0.05
SLC2A4RG	31.26	30.51	31.78	27.52	14.69	11.4	10.84	13.12	5.26	9.93	6.85	5.4	11.04	12.92	11.12	21.52
SLC2A5	0.15	0.02	0	0.03	0.18	0.07	0.08	0.01	0.03	0	0.09	0.01	0	0	0	0.66
SLC2A6	12.2	11.82	12.36	9.25	20.62	19.05	20.88	19.5	15.07	16.37	16.51	8.5	15.7	24.19	20.79	17.28
SLC2A7	0	0	0	0	0	0	0	0	0	0	0	0	0	0	0	0.6
SLC2A8	12.67	14.04	13.02	12.25	8.94	7.7	8.27	8.09	9.02	9.11	9	7.6	11.37	13.74	12.06	10.83
SLC2A9	0.12	0.44	0.35	0.19	0.08	0.06	0.03	0.03	0.15	0.04	0.05	0.07	0.17	0.14	0.32	0.09
SLC2A9-AS1	0	0	0	0	0	0	0	0	0	0	0	0	0	0	0	0
SLC2AXP1	0	0	0	0	0	0	0	0	0	0	0	0	0	0	0	0
SLC30A1	9.95	11.17	11.04	11.42	3.71	4.98	4.74	4.9	2.33	1.94	3.59	2.17	3.84	4.7	4.21	4.53
SLC30A10	0.16	0.25	0.45	0.16	0.97	1.44	0.95	1.07	2.44	2.5	3.16	1.63	5.1	6.29	4.85	5.8
SLC30A2	0.35	0.22	0.36	0	0	0.02	0.07	0	0	0.05	0.04	0	0	0	0	0
SLC30A3	5.57	6.36	6.16	5.22	0.89	0.94	1.37	1.44	0.39	0.39	0.31	0.12	0.23	0.48	0.3	1.59
SLC30A4	0.05	0.05	0.05	0.11	1.01	1.26	1.56	1.36	3.31	3.01	3	2.27	3.74	4.47	3.92	5.26
SLC30A4-AS1	0	0	0	0	0	0	0.02	0.03	0	0	0.02	0	0	0	0	0
SLC30A5	25.6	28.22	26.67	29.93	19.94	20.99	23.47	24.57	29.34	24.49	27.81	22.99	33.76	27.51	33.86	34.14
SLC30A6	14.93	15.29	15.78	16.54	8.13	9.21	8.91	9.05	7.99	7.51	8.95	6.84	8.68	9.1	8.6	10.1
SLC30A6-DT	1.16	1.35	1.64	0.84	0.59	0.32	0.91	0.22	0.78	0.82	0.78	0.71	0.14	0.76	0.79	0.28
SLC30A6P1	0	0	0	0	0	0	0	0	0	0	0	0	0	0	0	0
SLC30A7	6.14	5.91	6.24	6.01	3.95	5.43	5.03	4.94	2.93	2.14	4	2.93	3.8	4.59	4.13	5.65
SLC30A8	1.64	1.99	1.95	1.68	5.04	5.51	5.76	5.04	6.25	5.75	5.81	4.19	5.93	8.37	6.39	5.27
SLC30A9	66.14	70.99	68.16	74.44	58	59.24	58.14	63.76	62.39	46.51	63.06	48.42	71.65	76.86	70.4	80.16
SLC31A1	22.77	24.29	22.52	22.65	7.79	8.62	8.6	9.58	6.87	6.23	7.28	4.14	7.1	11.05	9.65	9.77
SLC31A1P1	0	0	0	0	0	0	0	0	0	0	0	0	0	0	0	0
SLC31A2	1.18	0.62	1.11	0.6	3.2	3.52	3.29	3.31	3.58	3.31	3.47	2.45	3.23	3.51	3.66	3.84
SLC32A1	0.18	0.24	0.31	0.27	0.54	0.56	0.64	0.48	0.24	0.41	0.21	0.09	0.19	0.43	0.17	0.56
SLC33A1	13.2	12.5	13.76	14.31	4.75	5.12	6.46	4.43	4.92	2.72	4.21	4.04	6.2	7.88	4.81	6.54
SLC34A1	0	0	0	0	0	0	0	0	0	0	0	0	0	0	0	0
SLC34A2	1.19	1.06	1.55	1.24	11.75	13.57	14.79	16.59	0.37	0.31	0.17	0.08	0	0.16	0	0.02
SLC34A3	0	0.02	0.02	0	0	0.06	0	0.03	0.03	0.06	0.11	0.08	0.49	0.33	0.11	0.15
SLC35A1	4.7	4.02	3.1	4.4	25.14	22.98	24.99	24.47	35.84	34.55	36.4	36.3	33.8	31.12	29.36	29.85
SLC35A2	44.96	40.96	39.6	39.1	34.92	34.54	34.91	33.09	41.37	40.21	46.8	25.69	40.15	53.29	46.6	43.63
SLC35A3	7.49	6.98	7.19	7.18	4.84	5.83	5.86	5.43	3.55	2.97	5.24	3.96	4.62	7.8	5.51	7.36
SLC35A4	46.21	45.73	45.79	42.39	25.94	23.16	22.4	25.68	15.97	19.66	21.91	14.28	19.59	29.2	23.69	27.06
SLC35A5	18.36	18.72	20.21	18.38	51.58	50.03	50.82	52.91	48.92	36.05	54.25	34.37	50.21	56.58	53.18	53.96
SLC35B1	63.69	58.51	57.72	62.7	107.53	96.59	104.04	95.99	109.96	117.02	92.39	112.81	105.38	82.75	104.8	92.86
SLC35B2	24.71	24.38	22.64	23.4	42.42	39.59	42.54	43.28	30.48	31.42	32.26	24.37	24.87	34.22	30.44	36.45
SLC35B3	5.86	5.42	5.89	5.1	14.63	15.07	13.21	13.35	11.83	10.42	12.26	12.67	10.28	9.51	10.51	11.83
SLC35B4	12.36	13.54	13.96	13.49	19.13	20.27	18.79	20.88	18.17	15.73	20.21	12.65	19.3	29.15	22.52	23.48
SLC35C1	4.85	5.56	5.48	4.99	10.78	11.37	9.41	10.99	7.67	9.79	10.02	5.73	10.28	14.64	11.23	10.5
SLC35C2	23.81	23.25	26.09	21.19	17.67	17.71	20	19.68	14.41	18.06	19.67	10.89	17.46	23.55	22.23	24.92
SLC35C2P1	0	0	0	0	0	0	0.08	0	0	0	0	0	0	0	0	0
SLC35D1	1.29	1.59	1.64	1.55	1.75	1.92	1.82	1.87	2.23	1.51	2.54	1.66	2.97	3.9	3.28	3.93
SLC35D2	11.73	12.29	10.71	10.28	32.02	33.31	30	31.32	12.12	9.59	10.08	9.62	5.82	5.36	5.49	4.76
SLC35D3	0.65	0.33	0.34	0.47	0.03	0.03	0.05	0.05	0.05	0	0.02	0.05	0.03	0.11	0.05	0.1
SLC35E1	13.45	14.7	13.94	13.14	13.17	12.18	13.49	13.45	17.19	17.89	18.61	18.81	24.73	29.4	25.16	23.5
SLC35E1P1	0.35	0.07	0	0.09	0.18	0.66	0.31	0.08	0	0	0.3	0.08	0	1.05	0.3	0.98
SLC35E2A	2.06	2.12	1.5	1.56	3.56	4.78	4.14	5.06	3.15	3.9	6.09	2.13	5.74	17.65	9.06	9.16
SLC35E2B	18.21	18.82	18.52	17.97	60.36	61.89	61.81	62.99	80.52	76.65	77.14	65.05	82.22	108.81	91.96	83.03
SLC35E3	7.64	7.78	6.95	8.32	13.04	15.79	16.84	13.3	17.71	15.77	14.69	11.48	16.9	16.99	18.41	20.81
SLC35E4	3.32	3.85	3.49	3.47	2.95	3.29	3.19	3.18	3.59	3.41	4.19	2.27	4.69	6.35	5.4	4.82
SLC35F1	3.84	3.97	3.93	3.71	14.39	13.96	13.49	14.22	32.63	32.37	29.29	29.99	62.13	57.68	65.3	60.97
SLC35F2	14.16	15.77	14.79	15.21	2.13	2.58	2.24	2.82	1.49	1.5	1.95	1.34	3.11	3.36	3.18	3.21
SLC35F3	1	1.4	1.17	0.92	0.59	0.57	0.58	1.01	1.52	1.3	1.86	1.23	2.66	2.81	2.96	3.4
SLC35F3-AS1	0	0	0	0	0	0	0	0	0	0	0	0	0	0	0	0
SLC35F4	0.4	0.22	0.16	0.12	0.22	0.27	0.22	0.28	0.98	0.99	0.57	1.21	2.29	2.45	3.58	3.52
SLC35F4-AS1	0	0.17	0	0.12	0	0.11	0	0	0	0	0.29	0.1	0	0.15	0.1	0.14
SLC35F5	15.16	13.11	12.4	13.76	13.61	18.63	13.55	16.39	12.24	9.31	12.84	11.45	10.95	15.03	12.9	19.84
SLC35F6	5.98	6.24	5.37	5.94	8.81	8.94	8.3	7.41	7.38	7.76	7.46	5.61	9.37	15.2	10.38	11.28
SLC35G1	5.22	5.67	5.05	5.77	3.33	3.49	4.11	3.04	2.86	3.12	2.88	2.49	4.45	5.41	3.57	5.17
SLC35G2	2.75	2.56	2.52	2.15	10.65	13.19	12.76	12.21	16.76	16.63	15.53	15.9	19.51	16.05	18.86	18.14
SLC35G3	0	0	0	0	0	0	0	0	0.03	0.06	0	0	0.04	0	0	0
SLC35G4	0	0	0	0	0	0	0	0	0	0	0	0	0	0	0	0
SLC35G5	0.08	0.04	0.04	0.06	1.41	2.11	0.88	1.21	1.04	1.92	1.62	0.86	0.84	1.8	1.09	1.17
SLC35G6	0	0	0	0	0	0.04	0	0	0	0.07	0.03	0	0	0	0	0
SLC36A1	4.28	4	5.2	4.13	10.72	12.44	10.69	13.68	3.37	3.68	4.85	2.83	6.67	11.71	8.25	9.07
SLC36A2	0.05	0	0.04	0	0	0.03	0.02	0	0	0	0	0	0.04	0	0.02	0.05
SLC36A3	0	0	0	0	0	0.04	0	0	0	0.02	0	0	0	0	0	0
SLC36A4	18.42	17.93	20.54	22.31	16.38	18.63	18.54	18.16	9.89	8.12	13.65	6.86	13.89	17.77	14.84	21.04
SLC37A1	11.18	12.36	12.84	10.86	9.89	10.75	10.54	10.18	28.29	29.18	31.21	21.89	34.65	45.51	41.33	35.89
SLC37A2	0.7	0.46	0.45	0.63	0.31	0.27	0.18	0.29	0.27	0.24	0.14	0.07	0.15	0.17	0.19	0.33
SLC37A3	28.21	28.17	29.3	29.41	43.31	45.3	47.57	49.25	43.73	44.09	50.25	42.28	47.78	52.56	51.02	56.06
SLC37A4	31.94	28.58	29.24	26.07	12.17	12.46	11.97	11.41	10.22	12.56	11.08	10.08	10.28	14.12	9.85	13.14
SLC38A1	71.25	78.48	75.2	79.7	71.88	79.49	75.54	83.48	71.73	56.2	73.58	53.48	85.06	117.1	88.13	95.42
SLC38A10	13.39	13.95	13.56	12.35	20.9	24.13	20.35	25.01	14.57	17.37	16.86	10.13	11.95	24.83	18.37	20.08
SLC38A11	0	0.03	0	0	0.03	0.19	0.07	0.22	0.02	0	0	0	0	0	0	0
SLC38A2	115.98	123.28	130.8	132.31	58.19	75.09	75.56	82.79	55.85	38.24	72.51	37.66	65.97	103.69	70.49	82.24
SLC38A2-AS1	0.32	0.2	0.1	0	0	0	0.12	0	0	0.25	0.46	0.12	0	0	0	0.17
SLC38A3	1.05	1.29	0.82	1.15	0.53	0.77	0.66	0.69	0.36	0.39	0.37	0.04	0.45	0.37	0.46	0.78
SLC38A4	4.63	3.6	4.08	4.26	0.14	0.28	0.32	0.21	0.02	0.02	0	0.02	0.02	0.07	0	0
SLC38A4-AS1	3.28	3.23	2.31	6.09	2.08	3.57	3.31	2.52	4.45	1.95	5.25	3.24	1.32	4.49	3.64	4.75
SLC38A5	60.09	60.66	54.02	58.09	13.99	18.21	14.06	16.83	6.12	6.48	6.56	4.87	0.67	0.92	1.9	2.91
SLC38A6	5.16	6.06	6.25	3.49	4.88	6.71	6.36	4.88	4.25	3.83	5.57	4.45	5.85	6.99	6.25	5.05
SLC38A7	13.29	14.39	14.9	14.38	14.52	15.5	14.5	14.93	12.57	15.68	15.18	10.25	16.19	23.9	18.18	17.89
SLC38A8	0.36	0.04	0.56	0.29	0.94	0.25	0.54	0.54	0.19	0.25	0	0.08	0.5	0.07	0.15	0
SLC38A9	41.73	43.31	38.06	43.94	15.6	15.56	13.92	16.48	10.14	8.99	11.4	8.48	8.97	10.75	8.87	10.09
SLC39A1	167.11	164.79	165.62	157.14	20.39	21.21	21.18	21.16	12.46	14.02	11.9	10.45	12.81	14.68	13.52	24.82
SLC39A10	40.46	38.41	41.11	39.28	30.82	34.51	32.6	34.43	20.68	15.38	31.25	19.46	26.73	32.97	27.79	34.87
SLC39A11	5.34	5.15	7.26	4.99	4.35	5.49	5.57	5.96	2.94	2.88	3.56	2.56	1.89	1.96	2.44	3.62
SLC39A12	0.08	0.02	0	0.08	0.22	0.22	0.2	0.33	0.02	0.04	0.02	0	0.03	0.07	0	0.15
SLC39A12-AS1	0	0	0	0	0	0	0	0	0	0	0	0	0	0	0	0
SLC39A13	15.34	13.31	13.73	10.75	17.55	18.39	17.99	17.63	19.49	21.77	22.68	14.32	23.34	36.76	25.93	29.76
SLC39A13-AS1	0	0	0	0	0.09	0.17	0	0	0.35	0	0.24	0	0.34	0.12	0.47	0.89
SLC39A14	78.47	78.49	79.9	75.58	4.19	4.79	4.4	4.64	4.18	3.6	4.84	2.96	6.32	9.54	7.35	9.29
SLC39A1P1	0	0	0	0	0	0	0	0	0	0	0	0	0	0	0	0
SLC39A2	0.04	0.08	0.12	0	0.1	0.05	0.15	0.21	0.18	0.09	0.1	0	0.07	0	0.09	0.14
SLC39A3	25.35	25.02	25.58	23.2	34.6	31.77	30.06	32.56	28.32	39.47	34.19	22.98	32.19	38.36	40.1	39.57
SLC39A4	5.73	5.48	7.78	4.49	0.02	0	0.14	1.15	0.19	0.02	0	0.17	0.24	0.45	0.32	0.24
SLC39A5	0.03	0.12	0.11	0	0	0	0.19	0.26	0	0	0.03	0.03	0	0	0.07	0.22
SLC39A6	25.87	26.72	27.85	27.51	92.57	101.98	100.07	108.66	102.03	75.16	107.19	70.4	105.15	127.45	109.01	120.46
SLC39A7	66.82	71.43	70.73	63.07	72.97	69.63	76.12	71.64	53.82	72.14	68.46	50.2	60.58	85.84	75.12	87.88
SLC39A8	8.57	8.91	7.85	8.08	0.76	1.25	0.71	0.83	0.11	0.26	0.11	0.28	2.15	0.27	0.12	0.85
SLC39A9	16.81	15.64	16.57	15.79	25.75	25.26	27.13	27.11	37.03	39.01	37.28	34.08	40.99	53.89	44.99	48.64
SLC3A1	0.08	0.07	0.11	0.14	0	0.16	0.28	0.08	0.16	0.13	0.08	0.18	0.28	0.39	0.25	0.2
SLC3A2	188.43	190.79	191.22	171.48	77.78	80.34	81.64	80.58	49.25	54.33	51.29	46.2	42.63	55.77	54.89	63.34
SLC40A1	0	0.12	0.07	0.02	0.74	0.5	0.5	0.58	1.74	1.36	1.41	0.96	1.61	1.6	1.76	5.07
SLC41A1	18.48	19	18.27	18.39	5.39	5.55	4.96	5.5	7.1	6.14	7.5	5.26	8.19	7.96	7.41	8.35
SLC41A2	5.77	6.76	4.3	4.74	3.91	4.97	4.37	5.77	9.1	3.49	7.83	4.3	9.76	13.88	15.21	13.84
SLC41A3	9.95	9.76	11.23	8.22	19.46	20.95	18.51	20.57	22.33	25.24	22.77	17.16	27.93	34.27	28.87	31.08
SLC43A1	15.06	14.49	15.04	12.06	1.31	1.41	1.55	1.24	1.56	0.86	1.57	0.98	1.64	3.13	1.37	2.64
SLC43A2	6.63	7.01	7.11	6.58	14.47	12.52	12.59	12.1	8.32	10.26	11.48	5.65	8.96	15.62	11.69	13.01
SLC43A3	17.92	17.95	19.02	17.81	7.74	6.04	6.57	6.29	2.85	2.76	2.64	1.75	1.24	1.3	0.78	0.94
SLC44A1	22.62	23.51	24.5	25.12	3.19	4.1	4.06	3.95	3.39	3.24	3.75	3.01	3.84	4.66	4.45	5.97
SLC44A2	49.96	50.95	48.94	47.48	50.69	52.57	48.95	50.6	35.66	37.59	42.98	28.83	39.38	57.66	43.09	51.72
SLC44A3	1.09	1.26	1.78	1.36	25.26	24.54	25.31	25.73	3.81	2.7	2.5	2.99	2.19	1.52	1.8	1.58
SLC44A3-AS1	1.45	1.08	1.04	0.88	7.27	6.99	6.79	7.18	1.26	0.99	1.45	1.36	0.62	1.37	0.95	0.99
SLC44A3P1	0	0	0	0	0	0	0	0	0	0	0	0	0	0	0	0
SLC44A4	2.75	3.02	2.34	1.85	0.21	0.17	0.13	0.26	0.15	0.14	0.15	0.14	0.41	0.41	0.21	0.13
SLC44A5	0.86	1.01	0.98	0.85	8.54	11.01	9.93	11.41	17.83	12.21	19.31	14.02	17.67	24.73	19.45	23.1
SLC45A1	1.46	1.61	1.56	1.54	8.41	8.08	8.18	7.48	20.76	21.89	21.24	14.94	26.29	29.11	27.79	22.25
SLC45A2	0.17	0.06	0.08	0.05	0.24	0.31	0.38	0.51	0.96	0.89	0.51	0.57	1.07	2.09	0.89	0.76
SLC45A3	5.77	5.39	5.44	4.9	2.57	2.89	2.9	2.35	2.22	3.05	2.56	2.5	2.32	2.67	2.71	2.06
SLC45A4	7.88	9.17	7.58	6.51	4.88	5.45	4.08	4.35	4.27	4.96	5.68	3.01	5.6	13.95	6.59	7.73
SLC45A4-AS1	0	0	0	0	0	0	0	0	0	0	0	0	0	0	0	0
SLC45A4-AS2	0	0	0	0	0	0	0	0	0	0	0	0	0	0	0	0
SLC46A1	1.99	2.47	2.04	1.66	1.51	1.3	1.6	0.81	1.04	1.42	1.16	1	2.63	3.11	2.38	3.72
SLC46A2	0.04	0.05	0	0	0	0	0	0	0.03	0	0	0	0.09	0	0	0
SLC46A2-AS1	0	0.21	0.43	0.15	1.02	0.52	0.38	0.54	0.14	1.02	0.6	0.88	0.17	0.56	0.12	0.52
SLC46A3	0.28	0.56	0.42	0.53	4.33	4.44	4.4	5.14	6.39	6.43	5.78	6.41	6.05	5.16	6.17	5.49
SLC47A1	2.49	1.65	2.45	1.89	0.12	0.27	0.1	0.22	0.02	0.23	0	0.05	0.12	0.04	0.05	0.23
SLC47A1P1	0	0	0	0	0	0	0	0	0	0	0	0	0	0	0	0
SLC47A1P2	0	0.05	0	0.07	0.06	0	0	0	0.12	0	0	0.11	0.08	0	0	0
SLC47A2	0.06	0.02	0.02	0.03	0	0	0	0	0.02	0	0.02	0.02	0	0	0	0.09
SLC48A1	6.48	6.2	5.37	5.84	7.8	8.04	8.34	7.96	12.29	12.78	11.63	10.07	14.47	17.99	15.2	15.98
SLC49A3	3.58	3.51	4.07	2.79	0.15	0	0.08	0	0.13	0	0	0	0	0.05	0.04	0.23
SLC49A4	10.91	11.59	10.39	11.52	14.98	15.43	15.09	16.86	9.38	10.49	9.2	9.58	6.68	7.77	7.06	8.3
SLC4A1	0.05	0.05	0.11	0.05	0	0	0.04	0	0	0.04	0.01	0.07	0.06	0.69	0.03	0.05
SLC4A10	0.14	0.42	0.13	0.28	0.28	0.42	0.46	0.41	9.61	5.89	11.58	6.84	19.4	28.73	19.31	22.03
SLC4A11	9.48	10.56	10.8	10.65	2.32	2.18	2.08	2.26	0.38	0.19	0.28	0.17	0.43	0.12	0.04	0.48
SLC4A1AP	19.56	20.19	18.64	20.35	24.13	25.44	25.53	26.18	27.11	23.05	25.88	21.34	25.54	29.82	28.01	28.62
SLC4A1APP1	0	0	0.11	0.31	0	0.13	0	0	0.14	0.26	0.12	0	0	0	0.13	0.18
SLC4A1APP2	0	0	0	0	0	0	0	0	0	0	0	0	0	0	0	0
SLC4A2	47.16	45.45	46.59	47.3	19.09	16.08	16.28	16.23	10.75	9.18	10.53	9.41	6.86	6.96	5.44	20.83
SLC4A3	3.01	3	3.18	2.07	2.92	3.02	2.73	2.96	6.06	7.27	7.89	4.41	13.79	22.82	15.14	16.4
SLC4A4	0.26	0.21	0.38	0.33	0.23	0.21	0.17	0.12	0.3	0.29	0.53	0.32	0.4	0.52	0.29	0.76
SLC4A5	0.48	0.28	1.07	0.35	1.67	2.04	2.31	3.67	2.61	2	2.43	1.85	2.62	4.62	2.76	3.19
SLC4A7	12.69	13.23	12.67	12.47	9.57	14.19	12.59	14.85	7.95	4.29	10.69	5.78	10.83	16.11	9.87	14.17
SLC4A8	4.22	5.6	5.56	5.7	15.52	18.18	17.41	19.06	21.15	19.86	21.98	15.68	20.27	33.15	23.89	23.43
SLC4A8-AS1	0	0	0	0	0	0	0	0	0	0	0	0	0	0	0	0
SLC4A9	0	0	0	0	0	0.02	0	0	0	0	0.13	0	0	0.03	0.05	0.03
SLC50A1	53.86	50.37	48.95	47.46	11.99	13.77	11.5	10.69	12.08	14.75	12.77	14.28	13.63	10.47	12.38	12.95
SLC51A	3.67	4.53	3.03	3.76	0.22	0.19	0.18	0	0	0	0	0	0.25	0	0	0
SLC51B	0	0.06	0	0.08	1.96	1.7	1.4	0.53	4.5	3.75	3.25	3.93	1.66	0.53	1.23	1.96
SLC52A1	0.26	0.18	0.27	0.2	0.03	0.1	0	0.09	0	0	0.02	0.06	0	0.03	0	0.03
SLC52A2	35.4	36.18	36.24	28.1	27.64	25.21	27.45	21.06	19.48	25.9	21.05	20.38	23.46	20.34	24.01	25.9
SLC52A3	1.11	0.89	1.24	0.74	0	0	0.04	0	0	0	0	0	0	0	0	0
SLC5A1	0.1	0.14	0.12	0.03	0.07	0.04	0.02	0.01	0.04	0.06	0.17	0	0.1	0.44	0.26	0.13
SLC5A10	0.01	0.12	0.01	0	0	0	0	0	0	0	0	0	0	0	0	0
SLC5A11	0.83	0.9	0.95	0.65	0.07	0.09	0.21	0.1	0.1	0.13	0.03	0.03	0.04	0	0.06	0
SLC5A12	0.33	0.37	0.44	0.35	0.04	0.04	0.02	0.01	0	0.04	0.08	0.04	0	0	0.01	0.04
SLC5A2	0.54	0.68	0.38	0.49	0.62	0.05	0.2	0	0.5	0.15	0.33	0	0.04	0.1	0.11	0.07
SLC5A3	3.59	3.7	3.67	3.64	2.18	2.81	2.61	2.88	3.05	2.1	4.03	2.17	5.88	8.65	5.77	9.84
SLC5A4	0.08	0.05	0.07	0.07	0	0	0.03	0	0	0	0	0.06	0	0.13	0.03	0.08
SLC5A4-AS1	0.43	0.45	0.39	0.28	0.09	0.32	0	0.45	0.19	0	0.31	0	0.57	2.72	1.11	1.54
SLC5A4P1	0	0	0	0	0	0	0	0	0	0	0	0	0	0	0	0
SLC5A5	1.09	0.73	0.92	0.66	1.26	1.73	1.47	1.56	0.24	0.21	0.17	0.19	0.04	0	0.14	0
SLC5A6	51.88	53.79	53.49	49.73	11.09	10.93	9.98	10.61	13.5	14.02	12.46	11.54	15.87	21.45	17.27	16.86
SLC5A7	0.02	0.05	0.14	0.01	0.3	0.22	0.28	0.37	1.07	0.92	1.3	0.99	3.04	3.84	2.9	3.15
SLC5A8	0.17	0.11	0.08	0.06	0	0.03	0	0.03	0.04	0.01	0	0.01	0.02	0.02	0.01	0.04
SLC5A9	0.02	0	0.16	0.21	0	0	0	0	0	0	0	0	0	0.04	0	0
SLC66A1	13.85	14.72	14.94	13.44	19	16.91	18.46	16.08	13.59	16.23	15.07	10.34	14.9	19.48	18.53	20.76
SLC66A1LP	1.28	1.16	1.03	0.73	0.24	0.47	0.3	0.56	0.29	0.11	0.15	0.16	0	0	0.51	0.18
SLC66A2	10	8.37	8.77	6.96	21.49	20.47	19.92	19.69	24.6	28.52	27.54	18.84	28.34	40.23	37.15	38.81
SLC66A2P1	0	0	0	0	0	0	0	0	0	0	0	0	0	0	0	0
SLC66A3	8.46	8.85	8.88	9.78	7.92	7.6	8.69	6.34	5.05	3.99	2.66	2.99	2.46	3	1.69	3.08
SLC67A1	1.45	1.15	1.42	1.63	1.2	2.18	1.48	1.84	0.84	0.67	0.16	0.28	0.05	0.83	0.15	1.28
SLC67A1-AS	0.1	0.03	0.1	0	0	0.23	0	0	0.11	0	0	0	0.31	0	0	0
SLC6A1	0.26	0.26	0.08	0.09	0.37	0.28	0.23	0.35	0.31	0.41	0.37	0.23	1.03	1.61	1.43	4.05
SLC6A1-AS1	0	0	0	0	0	0	0	0	0	0	0	0	0	0	0	0
SLC6A10P	0.03	0	0.02	0.16	0	0	0	0.06	0	0.03	0	0	0	0.04	0	0
SLC6A11	1.59	1.61	1.44	1.41	0.14	0.08	0.1	0.06	0.58	0.71	0.75	0.25	2.39	4.16	3.17	3.47
SLC6A12	0.24	0.15	0.18	0.44	0.3	0.22	0.12	0.16	0.13	0.21	0.26	0.06	0.46	1.04	0.5	0.44
SLC6A12-AS1	0	0	0	0	0	0	0	0	0	0.09	0	0	0	0	0	0
SLC6A13	0.11	0.03	0.08	0.11	0.54	0.51	0.41	0.63	0.38	0.6	0.72	0.33	1.02	0.39	0.94	0.93
SLC6A14	0	0	0	0	0	0.01	0	0	0	0.01	0	0.01	0	0	0	0
SLC6A14P1	0	0	0.06	0	0	0	0	0	0	0	0	0	0	0	0	0
SLC6A14P2	0	0	0	0	0	0	0	0	0	0	0	0	0	0	0	0
SLC6A14P3	0	0	0	0	0	0	0	0	0	0	0	0	0	0	0	0
SLC6A15	4.9	4.33	4.38	4.42	46.71	55.45	50.16	51.49	34.91	30.06	35.35	33.74	28.23	32.81	30.43	27.62
SLC6A16	0.32	0.84	1.02	0.67	2.92	3.49	3.77	3.39	0.13	0.28	0.1	0.43	0	0.09	0.07	0.41
SLC6A17	0.1	0.19	0.15	0.11	0.63	0.94	0.9	1.24	3.04	3.3	3.88	2.43	9.24	17.47	12.05	12.03
SLC6A17-AS1	0	0	0	0	0	0.19	0.09	0	0	0	0	0	0	0	0	0
SLC6A18	0	0	0	0	0.03	0	0	0	0	0.06	0	0.03	0.04	0	0	0
SLC6A19	0.01	0	0.02	0.01	0.02	0.01	0	0.01	0	0	0	0	0	0	0	0
SLC6A2	0.18	0.18	0.44	0.48	0.11	0	0	0.04	0	0	0	0	0	0.19	0.02	0
SLC6A20	0.04	0.09	0.18	0.18	0	0	0	0	0	0	0.01	0	0	0.03	0	0
SLC6A21P	0	0	0	0	0	0	0	0	0	0	0	0	0	0	0	0
SLC6A3	0.48	0.21	0.26	0.31	1.97	2.16	2	2.58	0.33	0.16	0.46	0.29	0.1	0.04	0.1	0.02
SLC6A4	0.13	0.11	0.07	0.07	0.06	0.06	0.06	0.2	0.04	0.29	0.03	0.13	0.08	0.04	0.06	0.27
SLC6A5	0.01	0.01	0.01	0	0.12	0.07	0.11	0.11	0.01	0.02	0.03	0.02	0.02	0.01	0.01	0.7
SLC6A6	33.36	34.39	34.77	31.33	5.03	6.4	5.64	6.19	9.6	8.73	11.47	7.18	12.9	21.98	14.68	15.53
SLC6A6P1	0	0	0	0	0	0	0	0	0	0.03	0	0	0	0	0	0
SLC6A7	0.32	0.11	0.14	0.11	0.02	0	0	0.17	0.02	0.09	0.09	0	0.29	0.8	0.78	0.46
SLC6A8	65.4	68.43	69.1	63.43	32.98	35.4	32.64	36.75	22.33	27.21	29.03	17.87	23.95	36.92	26.66	29.59
SLC6A9	8.44	9.11	8.36	9.15	1.55	1.65	1.36	2.02	1.47	2.14	2.46	1.54	4.54	8.77	4.82	7.01
SLC7A1	27.97	31.79	31.64	30.67	21.74	23.18	22.43	25.4	15.36	12.85	16.17	11.07	18.27	27.46	18.51	19.46
SLC7A10	1.98	2.11	2.41	1.44	0.11	0.27	0.14	0.21	0	0.09	0	0	0	0	0	0.25
SLC7A10-AS1	0	0	0.09	0	0	0	0	0	0	0.11	0	0.21	0	0	0	0
SLC7A11	7.7	8.22	8.84	9.15	0.92	1.02	0.91	0.94	0.11	0.14	0.19	0.08	0.16	0.3	0.2	1.01
SLC7A11-AS1	0	0	0.01	0	0.63	0.76	0.52	0.7	0.03	0.01	0.01	0	0	0	0	0.02
SLC7A13	0	0	0	0	0	0	0	0	0	0	0	0	0	0	0	0
SLC7A14	0.27	0.27	0.29	0.3	5.06	5.74	5.24	5.9	1.77	1.66	1.81	1.4	3.78	5.39	4.16	5.81
SLC7A15P	0	0	0	0	0	0	0	0	0	0	0	0	0	0	0	0
SLC7A2	3.29	3.61	3.63	3.58	0.14	0.22	0.14	0.22	0.09	0.07	0.04	0.04	0.04	0.14	0.06	0.47
SLC7A2-IT1	0	0	0	0	0	0	0	0	0	0	0	0	0	0	0	0
SLC7A3	95.15	86.96	94.26	85.86	5.9	5.44	6.26	5.64	3.48	1.97	2.74	2.61	1.47	1.81	1.43	1.67
SLC7A4	0.69	0.68	0.75	0.69	0.35	0.29	0.05	0.19	0.33	0.31	0.24	0.31	0.52	0.86	0.63	0.49
SLC7A5	112.48	121.76	116.83	107.54	49.4	54.57	48.58	51.8	18.28	21.95	23.64	15.29	23.38	31.89	28.81	28.32
SLC7A5-AS1	0	0	0	0.19	0	0	0	0	0	0	0	0	0	0	0	0
SLC7A5P1	3.01	1.89	1.94	1.85	0.53	0.63	0.3	0	0.67	0.15	0	0	0.84	2.5	1.11	1.87
SLC7A5P2	0.62	0.9	0.8	0.7	0.72	0.34	1.58	1.12	0.35	0.1	0.62	0.14	4.23	4.92	2.26	2.29
SLC7A6	10.72	11.27	10.42	9.82	14.02	15.75	14.03	15.95	16.47	12.97	18.98	13.79	25.44	39.54	27.99	31.02
SLC7A6OS	8.95	11.14	9.67	11.88	7.63	9.78	7.97	8.9	7.37	5.23	6.67	3.72	5.22	11.02	8.53	8.59
SLC7A7	8.05	5.31	7.22	7.31	0.23	0.25	0.08	0.63	0.33	0.31	0.6	0.26	0	0.12	0.16	1.09
SLC7A8	155.61	164.56	163.45	162.29	8.04	10.02	8.09	9.93	7.34	6.75	6.32	6.35	6.17	7.08	4.63	17.74
SLC7A9	0.06	0	0.07	0	0.64	0.32	0.23	0.27	0.64	0.91	0.72	0.79	1.03	0.87	1.25	0.88
SLC8A1	0.68	0.71	0.7	0.53	1.02	1.44	1.34	1.26	5.01	3.47	6.69	2.82	9.38	15.62	12.06	11.56
SLC8A1-AS1	0.22	0	0.12	0.19	0.08	0.09	0.14	0.09	0.18	0.28	0.25	0.51	0.1	0.39	0.39	1.19
SLC8A2	1.74	1.87	2.15	1.75	22.24	27.64	23.94	29.25	18.36	19.31	21.64	16.87	16.19	26.77	19.24	20.99
SLC8A3	0.3	0.25	0.26	0.33	1.61	1.4	1.74	1.34	5.39	4.77	4.84	4.38	10.73	11.05	10.18	9.74
SLC8B1	5.63	5.64	5.43	5.3	6.32	4.3	5.01	5.3	1.49	1.69	2.6	1.46	1.73	1.49	1.13	2.77
SLC9A1	16.94	17.52	16.71	17	9.83	9.57	11.29	10.35	8.89	11.43	9.27	8.56	11.34	13.98	10.61	12.01
SLC9A2	0.02	0.03	0.01	0.06	0.04	0.06	0.06	0.06	0.02	0.07	0.05	0.03	0.16	0.2	0.15	0.16
SLC9A3	0	0.06	0	0	0	0.07	0.13	0	0.03	0	0	0	0	0	0.13	0
SLC9A3-AS1	1.29	1.52	1.4	0.5	8.42	9.06	6.81	7.3	11.85	13.55	14.98	9.33	23.81	44.2	23.75	25.89
SLC9A3-OT1	7.24	5.87	8.35	5.48	8.6	10.16	9.39	7.88	10.36	10.36	11.45	7.58	10.62	12.83	11.57	13.66
SLC9A3P1	0	0	0	0	0	0	0	0	0	0	0	0	0	0	0	0
SLC9A3P2	0	0	0	0	0	0	0	0	0	0	0	0	0	0	0	0
SLC9A3P3	0	0	0	0	0.03	0	0	0	0	0	0	0	0	0.04	0	0.04
SLC9A3R1-AS1	0.25	0	0	0	0	0	0	0	0	0	0	0	0	0	0	0
SLC9A4	0	0	0	0	0	0	0	0	0	0	0	0	0	0	0	0
SLC9A5	1.95	1.76	1.96	1.45	0.41	0.56	0.29	0.46	1.17	1.14	1.51	0.83	2.2	3.87	2.7	3.25
SLC9A6	8.04	9.43	8.48	8.86	15.86	17.27	16.52	16.55	39.57	34.37	40.15	35.98	54.65	60.47	55.89	54.64
SLC9A7	5.95	5.97	5.45	5.87	5.5	6.3	5.62	5.97	13.32	11.96	14.59	10.33	23.36	33.55	26.11	26.57
SLC9A7P1	0.65	0.83	0.83	0.79	0.12	0.15	0.1	0.07	0.02	0.11	0.16	0.02	0.07	0.7	0.25	0.34
SLC9A8	2.05	1.91	1.79	1.55	2.19	2.19	2.67	2.56	2	1.84	3.29	1.98	2.97	5.21	3.74	3.99
SLC9A9	0.16	0.3	0.3	0.54	11.2	10.92	9.72	11.9	9.71	6.83	10.37	6.64	5.21	5.96	4.89	5.98
SLC9A9-AS1	0	0	0	0	0	0	0	0	0	0	0	0	0	0	0	0
SLC9A9-AS2	0	0	0	0	0	0	0	0	0	0	0	0	0	0	0	0
SLC9B1	0.39	0.39	0.36	0.14	1.84	2.09	3.51	2.21	2.77	1.3	0.7	0.99	0.34	0.83	0.22	0.76
SLC9B1P1	0	0	0	0	0	0	0	0	0	0	0	0	0	0	0	0
SLC9B1P2	0	0	0	0	0	0	0	0	0	0	0	0	0	0	0	0
SLC9B1P3	0	0	0	0	0	0	0	0	0	0	0	0	0	0	0	0
SLC9B1P4	0	0	0	0	0	0	0	0	0	0	0	0	0	0	0	0
SLC9B2	3.82	3.06	3.09	2.94	10.42	11.61	10.24	11.01	18.42	15.15	22.65	9.77	39.35	46.01	42.37	37.27
SLC9C1	0.09	0	0	0	0	0	0	0	0	0	0.01	0.02	0	0.02	0	0
SLC9C2	0.25	0.09	0.08	0.35	0.03	0.3	0	0.01	0.01	0.21	0.09	0.07	0.42	0.94	0.38	1.77
SLCO1A2	1.69	2.13	1.28	2.09	0.33	0.83	0.51	0.53	0.22	0.09	0.17	0.1	0.03	0.04	0.08	0.24
SLCO1B1	0.09	0.02	0.04	0	0	0	0.03	0	0	0.03	0	0	0	0.04	0	0
SLCO1B3	0	0	0	0	0	0	0	0	0	0	0	0	0.03	0.19	0.06	0.06
SLCO1B3-SLCO1B7	0	0	0	0	0	0	0	0	0	0	0	0	0	0	0	0
SLCO1B7	0	0	0	0	0	0	0	0	0	0	0	0	0	0.05	0.03	0
SLCO1C1	0.28	0.18	0.08	0.65	0.08	0.05	0.03	0.05	0	0	0	0.02	0.02	0.13	0	0.35
SLCO2A1	0.87	1.12	0.91	1.04	0	0.04	0.06	0	0.1	0	0	0.01	0	0.05	0	5.49
SLCO2B1	0.22	0	0.04	0.24	0.02	0.06	0.12	0.04	0.01	0	0	0	0	0.4	0.13	0
SLCO3A1	11.32	12.42	13.45	9.41	10.05	14.55	11.71	12.38	10.92	12.06	10.96	10.34	13.88	13.99	14.3	15
SLCO4A1	7.94	6.3	8.38	6.73	1.01	1.24	1.41	1.29	3.71	3.83	3.57	3.25	5.88	7.66	7.5	5.87
SLCO4A1-AS1	0	0	0	0	0	0	0	0.05	0	0	0	0	0	0	0	0
SLCO4A1-AS2	0.03	0	0	0.04	0	0	0	0.04	0	0	0	0	0	0	0	0
SLCO4C1	2.2	2.76	2.86	2.36	0.43	0.28	0.68	0.34	0.1	0.09	0.12	0.17	0.19	0.31	0.27	0.19
SLCO5A1	0.72	0.59	0.61	0.4	3.94	4.59	4.23	4.64	6.36	5.94	8	5.29	7.35	10.75	7.35	7.67
SLCO5A1-AS1	0.56	0.82	0.21	0.26	8.65	7.76	9	8.86	19.77	14.58	16.92	17.22	18.73	18.07	17.59	13.02
SLCO6A1	0	0.02	0	0.05	0	0.23	0.13	0.07	0	0.03	0	0.22	0	0.2	0.07	0
SLEAR	0.03	0	0	0	0.07	0	0.03	0	0	0	0	0	0	0	0	0.04
SLF1	10.49	10.93	8.72	12.11	3.17	4.22	3.09	2.95	4.33	4.07	5.7	4.16	7	6.29	5.99	6.11
SLF2	8.29	8.99	8.65	10.11	11.14	12.14	11.82	12.01	12.03	11.42	13.25	10.16	16.06	18.74	18.26	19.24
SLFN11	0.19	0.05	0.14	0.06	0.36	0	0.01	0	0	0	0	0	0	0	0	0.23
SLFN12	3.63	4.63	4.12	3.85	0.38	0.18	0.77	0.49	0	0	0	0	0	0	0	0.33
SLFN12L	0	0	0	0	0.04	0	0	0	0	0	0	0	0	0	0	0
SLFN13	11.55	12.43	13.06	12.86	0.71	0.82	0.51	0.84	0.06	0.1	0.03	0.08	0.05	0.02	0.07	0.08
SLFN14	0	0	0	0	0	0	0	0	0	0	0	0	0	0	0.02	0
SLFN5	1.81	1.51	1.98	1.55	1.61	2.08	2.04	2.24	1.3	1.04	1.38	0.83	1.27	1.87	1.27	2.14
SLFNL1	0	0	0	0	0.07	0.03	0	0.04	0.14	0.19	0.16	0.06	0.28	0.48	0.56	0.4
SLFNL1-AS1	0.07	0.13	0.12	0.14	0.07	0.11	0.03	0.09	0	0.01	0.07	0.07	0.05	0.1	0.07	0.1
SLIRP	852.9	796.99	780.06	757.84	427.28	400.45	458.19	366.32	444.52	463.31	375.58	422.33	375.18	288.69	328.02	301.51
SLIRP-OT1	0	0.13	0.18	0	0.31	0.24	0.36	0	0.41	0.43	0	0.36	0.37	0.38	0.28	0.23
SLIRPP1	0	0	0	0	0	0	0	0	0	0	0	0	0	0	0	0
SLIRPP2	0	0	0	0	0	0	0	0	0	0	0	0	0	0	0	0
SLIT1	0.3	0.37	0.21	0.13	4.63	4.82	4.86	4.96	6.57	7.56	7.18	5.49	10.2	23.44	13.22	23.77
SLIT1-AS1	0	0	0	0	0	0	0	0	0	0	0	0	0	0	0	0
SLIT2	1.16	1.44	1.57	1.43	4.41	4.39	4.5	6.22	14.56	13.82	17.87	10.96	31.36	43.71	36.78	35.45
SLIT2-IT1	0	0	0	0	0	0.27	0	0.14	0	0	0	0	0.18	0	0	0
SLIT3	0.24	0.15	0.22	0.36	1.45	1.73	1.51	1.57	5.56	5.06	6.44	3.79	5.38	13.16	7.16	9.64
SLIT3-AS1	0	0	0	0	0	0	0	0	0	0	0	0	0	0	0	0.06
SLIT3-AS2	0	0	0	0	0.02	0.03	0.02	0	0.11	0.15	0.42	0.12	0.07	0.1	0.98	0.09
SLITRK1	0.39	0.25	0.42	0.32	16.06	18.24	18.32	16.85	17.13	14.4	18	12.41	14.58	16.92	14.7	13.66
SLITRK2	0.1	0.12	0.06	0.23	0.02	0.02	0.06	0.02	0.03	0.05	0.05	0.07	0.14	0.21	0.11	1.49
SLITRK3	0.61	0.83	0.51	0.62	0.13	0.04	0.09	0.11	2.7	2.62	3.32	2.34	9.98	12.37	10.95	9.94
SLITRK4	1.65	1.71	1.68	1.21	1.14	1.18	1.08	1.54	6.14	6.08	6.23	6.36	8.85	10.16	9.37	9.3
SLITRK5	0.26	0.33	0.36	0.33	1.83	2.09	1.88	2.32	3.8	3.52	4.71	3.24	6.24	8.93	6.85	7.13
SLITRK6	0.3	0.2	0.35	0.12	0.16	0.12	0.19	0.17	0.24	0.13	0.27	0.24	0.16	0.27	0.07	1.15
SLK	10.24	11.94	9.67	12.19	18.1	24.57	22.31	26.92	9.9	7.38	13.39	8.34	9.88	13.96	10.8	13.91
SLMAP	20.4	17.13	17.87	20.74	14.72	15.89	16.05	18.91	13.11	10.28	15.45	10.53	15.97	16.34	15	18.52
SLN	0.19	0	0	0.25	0.69	1.03	0.56	0.43	0.55	0.71	0.95	1.1	0.96	1.02	0.87	1.1
SLPI	0	0	0	0	0.15	0.13	0.13	0	0	0.26	0	0	0	0.39	0.25	0
SLTM	121.45	137.61	128.33	124.03	35.99	32.34	40.7	42.2	34.51	30.24	39.39	30.69	48.08	53.23	42.89	45.5
SLU7	18.75	18.14	19.7	16.15	33.7	36.03	37.36	39.49	35.36	33.87	34.51	29.6	33.2	39.86	27.16	27.3
SLURP1	0	0	0	0	0	0	0	0	0	0	0	0	0	0	0	0
SLURP2	0	0	0	0	0	0	0	0	0.99	0.65	0.62	0.39	1.18	0.58	1.13	0.82
SLX1A	25.45	30.53	18.95	36.22	25.2	24.36	16.12	19.89	15.08	8.53	12.2	18.25	11.59	6.98	8.03	17.8
SLX1A-SULT1A3	2.5	3.25	2.26	3.11	2.19	3.17	2.9	1.81	4.28	4.25	3.52	2.81	7.03	7.93	7.17	6.52
SLX1B	49	41.48	53.27	27.48	21.06	19.88	24.89	19.34	11.97	25.68	14.44	5.21	11.26	22.04	18.01	15.43
SLX1B-SULT1A4	0.98	0.86	0.96	1.06	1.13	1.26	0.94	0.89	1.05	0.72	3.51	0.6	1.76	2.46	2.34	2.27
SLX4	1.89	2.34	2.34	2.02	2.06	2.29	2.08	2.28	2.57	2.69	3.26	2.25	3.3	7.88	4.42	4.78
SLX4IP	1.95	2.25	2.07	1.97	3.08	3.02	2.93	3.33	4.14	3.34	3.6	3.9	4.13	3.89	4.38	4.15
SLX9	58.72	58.25	59.54	52.92	17.74	18.24	18.84	16.16	10.13	12.11	14.39	7.82	15.69	25.28	16.6	20.76
SMAD1	14.43	14.25	13.82	15.13	29.68	30.54	34.07	38.35	53.38	42.45	63.84	25.25	57.76	70.93	59.23	63.27
SMAD1-AS1	0	0	0	0	0	0	0	0	0	0	0.17	0	0.25	0	0	0
SMAD1-AS2	0	0	0	0	0	0	0	0	0	0	0	0	0	0	0	0
SMAD2	37.39	41.9	41.33	43.06	38.67	38.95	39.44	42.89	33.08	25.34	36.32	21.15	41.28	51.12	46.15	53.6
SMAD3	6.59	7.24	7.53	7.44	2.52	3.35	2.6	2.67	0.25	0.44	0.37	0.25	0.55	0.86	0.52	8.19
SMAD3-AS1	0	0	0	0	0	0	0	0	0	0	0	0	0	0	0	0
SMAD3-DT	0.39	0.06	0.02	0	0	0	0.15	0	0	0	0	0	0	0	0	0.03
SMAD4	44.89	47.04	51.4	54.87	42.45	45.43	43.39	46.08	26.22	16.93	33.18	14.92	28.48	33.64	29.28	36.28
SMAD5	13.22	14.92	14.02	15.49	6.8	7.41	7.73	8.33	5.16	3.11	6.96	3.22	5.37	9.45	7.07	25.83
SMAD5-AS1	0	0	0	0	0.19	0.07	0.19	0.04	0.22	0.4	0.25	0.27	0.27	0.1	0.19	0.41
SMAD6	1.18	0.83	1.05	0.95	0.19	0.1	0.21	0.13	0.02	0.17	0.01	0	0	0	0	2.45
SMAD7	14.53	14.27	13.19	12.65	3.75	3.97	4.8	4.2	3.99	4.8	5.07	2.88	5.97	4.99	5.35	7.08
SMAD9	0.53	0.53	0.53	0.7	1.75	1.73	2.25	2.18	1.23	0.96	1.48	0.87	1.11	2.09	1.64	2.62
SMAD9-IT1	0	0	0	0	0	0	0	0	0	0	0	0	0	0	0	0
SMAGP	5.56	7	5.77	6.57	0.84	0.9	0.81	0.91	0.87	0.38	0.59	0.49	0.76	0.73	0.39	0.26
SMAP1	31.26	31.18	32.21	33.15	62.06	67.12	65.64	68.17	74.35	68.33	78.03	67.04	86.34	92.62	89.43	81.44
SMAP2	6.05	6.9	7.38	7.33	43.88	46.62	45.99	47.32	75.57	78.39	81.65	63.33	77.14	92.85	92.34	83.43
SMARCA1	41.82	43.82	42.91	44.65	35.37	42.58	43.54	45.05	35.45	26.42	40.08	24.31	36.09	39.47	34.81	46
SMARCA2	6.61	9.26	6.91	9.19	7.71	8.07	7.57	8.93	18.33	17.19	20.31	15.56	24.48	20.19	21.07	33.49
SMARCA2-AS1	0	0	0	0	0	0	0	0	0	0	0	0	0	0	0	0
SMARCA4	156.14	165.76	163.06	162.29	312.48	307.08	296.81	324.1	268.24	291.26	278.93	255.43	246.41	308.53	239.27	233.23
SMARCA5	55.91	60.43	58.82	61.39	63.79	62.02	60.61	64.4	54.6	25.49	41.64	30.03	30.96	34.16	29.67	35.47
SMARCA5-AS1	0.06	0.18	0.6	0.25	0.24	0.44	0.56	0.83	0.15	0.07	0.27	0.07	0.87	0.73	0.2	0.19
SMARCAD1	30.29	32.55	32.61	32.79	42.86	50.64	47.86	53.32	53.36	39.58	59.77	43.34	54.11	59.98	49.69	56.94
SMARCAD1-DT	0	0	0	0	0	0	0	0	0	0	0	0	0	0	0	0
SMARCAL1	9.95	9.64	9.32	9.2	10.07	10.92	11.26	10.98	11.22	11.81	11.5	10.32	9.38	11.97	11.97	10.91
SMARCAL1-AS1	0	0	0	0	0.13	0.12	0.11	0.12	0	0	0	0	0	0	0	0
SMARCB1	117.92	126.56	130.96	118.48	150.64	150.38	147.81	146.41	121.67	149.1	150.38	92.97	137.53	171.05	150.22	149.5
SMARCC1	81.11	89.47	85.87	89.36	40.72	46.11	43.26	48.13	28.86	26.56	33.73	20.29	23.02	31.79	23.79	32.21
SMARCC2	16.43	17.75	17.86	16.61	21.05	24.51	21.05	28.16	27.19	24.33	41.64	12.5	40.76	88.19	48.53	61.88
SMARCD1	93.85	114.28	100.12	100.89	93.67	90.98	95.94	97.12	88.53	84.75	87.15	77.02	84.13	100.65	85.16	86.84
SMARCD2	71.47	72.09	71.6	65.68	35.58	33.58	33.15	37	15.45	17.77	17.96	12.58	15.51	19.17	16.25	16.31
SMARCD3	7.12	7.09	6.11	5.56	14.65	13.74	12.87	15.09	55.84	53.8	56.36	46.04	87.53	97.26	85.43	87.81
SMARCE1	230.99	244.67	250.73	240.77	245.37	274.15	256.53	282.93	211.46	156.81	227.51	146.48	183.2	189.84	177.88	200.19
SMARCE1P1	0	0	0	0	0	0	0	0	0	0	0	0	0	0	0	0
SMARCE1P2	0	0	0	0	0	0	0	0	0	0	0	0	0	0	0	0
SMARCE1P3	0	0	0	0	0.06	0	0.05	0	0	0	0	0	0	0	0	0
SMARCE1P4	0	0	0	0	0	0	0	0	0	0	0	0	0	0	0	0
SMARCE1P5	0.05	0	0	0	0.12	0.11	0.05	0.06	0.28	0.31	0	0.36	0.21	0.23	0.2	0.14
SMARCE1P6	0	0	0	0	0.06	0.05	0.1	0.28	0.28	0.11	0	0.05	0.14	0	0.05	0
SMARCE1P7	0	0	0.15	0	0	0	0	0	0	0	0	0	0	0	0	0
SMASR	0	0	0	0	0	0	0	0	0	0	0	0	0	0	0	0
SMBD1P	0	0	0	0	0	0	0	0	0	0	0	0	0	0	0	0
SMC1A	35.41	30.44	34.76	34.78	19.5	23.85	22.16	26.73	19.71	17.91	17.23	13.25	20.59	35.65	22.83	25.68
SMC1B	0.05	0.04	0.03	0.02	0.02	0	0.02	0.02	0.01	0	0	0	0	0.02	0	0
SMC2	18.89	20.25	20.65	20.58	5.86	7.23	6.32	7.61	5.72	4.56	7.04	4.6	6.32	9.48	6.96	9.43
SMC2-DT	0.31	0.65	0.75	0.52	0.76	0.46	1.32	1.17	0.99	0.89	1.19	1.32	1.39	1.38	0.6	1
SMC3	68.12	72.75	73.4	74.73	38.33	46.2	42.72	47.74	39.23	28.75	45.61	24.7	39.91	48.34	38.81	42.89
SMC3P1	0.49	0.34	0.26	0	0.34	0.52	0.4	0.21	0.55	0.41	0.38	0.2	0.41	0	0.7	0.48
SMC4	68.4	72.93	74.4	82.33	19.9	21.7	20.59	24.9	5.65	5.41	7.24	3.2	5.65	7.39	5.62	18.81
SMC4P1	0	0	0	0	0	0	0	0	0	0	0	0	0	0	0	0
SMC5	12.54	13.35	13.49	13.67	7.71	10.17	9.99	11.78	7.21	4.31	8.32	5.01	9.17	13.17	10.5	13.03
SMC6	25.21	27.78	28.32	30.04	23.35	30.91	28.47	33.43	18.81	13.54	17.55	12.39	15.4	17.65	14.7	16.98
SMCHD1	13.6	16	17.31	17.32	7.83	10.51	8.84	12.25	8.62	5.24	11.46	6.06	13.1	17.75	11.7	19.06
SMCO1	0.06	0	0.11	0.08	0.08	0.07	0	0	0.07	0.03	0.06	0.23	0.05	0.24	0.13	0.09
SMCO2	0	0	0.05	0	0.08	0.26	0	0.08	0.29	0.3	1.19	0.12	1.05	0.65	0.26	0.4
SMCO3	0	0	0	0	0.03	0	0.03	0	0	0	0	0	0	0	0	0
SMCO4	38.57	33.38	37.89	28.18	3.86	5.83	4.81	2.87	3.98	6.06	3.02	4.79	4.57	4.71	3.63	7.21
SMCO4P1	0	0	0	0	0	0	0	0	0	0	0	0	0	0	0	0
SMCP	0	0	0	0	0	0	0	0	0	0	0	0	0	0	0	0
SMCR2	0.25	0.12	0.24	0.33	0.65	0.44	0.42	0.15	0.46	1.43	0.95	1.26	1.75	2.74	0.96	0.77
SMCR5	0.02	0.02	0	0.07	0.07	0.32	0.14	0.11	0.11	0.04	0.17	0	0.03	0.27	0.08	0.06
SMCR8	4.65	5.22	5.76	5.17	2.6	3.14	2.72	3.25	2.35	2.35	2.91	1.77	3.22	5.92	4.05	4.61
SMDT1	23.17	19.3	23.51	20.66	102.89	95.78	97.72	78.38	129.56	152.41	121.67	138.2	80.1	85.52	103.86	99.83
SMG1	10.02	11.85	11.96	12.35	7.87	9.48	8.32	10.19	6.85	5.53	8.87	5.84	10.25	19.5	11.3	13.79
SMG1-DT	0.17	0	0	0	0	0	0	0	0	0	0	0	0	0	0	0
SMG1P1	4.75	3.37	5.02	4.85	2.99	4.39	2.26	5.28	1.77	1.38	2.21	0.67	3.09	13.04	5.97	4.82
SMG1P2	1.72	1.33	1.69	1.45	0.71	0.94	0.83	1.06	0.86	0.58	1.05	0.37	1.02	3.64	1.29	1.56
SMG1P3	3.81	5.76	5.51	4.87	2.49	3.7	3.65	2.15	0.92	1.47	2.62	0.92	1.41	7.24	2.51	5.58
SMG1P4	1.47	0.41	0.64	1.42	0.76	0.77	0.09	1	0.45	0.1	0.84	0	0.79	2.93	0.6	1.25
SMG1P5	3.18	3.21	2.63	3.31	4.92	5.78	6.39	5.22	6.91	7.43	7.06	5.87	6.58	8.18	8.02	8.17
SMG1P6	0.08	0.14	0.05	0.14	0.1	0.06	0.06	0.03	0.03	0	0	0	0.16	0.14	0.03	0.09
SMG1P7	2.15	2.32	2.81	2.4	4.42	5.38	3.54	4.77	3.2	3.49	3.82	3.22	5.86	6.97	4.69	4.09
SMG5	33.94	38.7	36.9	34.4	11.85	14.59	13.84	13.8	10.69	11.36	14.03	7.44	14.87	31.75	19.65	24.24
SMG6	18.59	17.9	19.4	18.63	22.41	25.32	22.22	23.2	23.24	23.41	26.66	15.03	23.97	26.06	24.04	26.2
SMG6-AS1	0	0	0	0	0	0	0	0	0	0	0	0	0	0	0	0
SMG6-IT1	0	0	0	0	0	0	0	0	0	0	0	0	0	0	0	0
SMG7	23.73	28.67	28.08	26.73	30.84	31.62	28.97	35.37	33.38	33.57	36.75	27.59	43.9	65.66	48.83	47.16
SMG7-AS1	0.26	0	0.04	0.06	0.03	0.25	0.03	0.03	0.09	0.08	0.15	0.08	0.07	0.15	0.08	0.04
SMG8	15.23	13.79	13.2	14.12	15.04	16.05	16.41	16.06	16.4	14.85	17.84	12.71	13.85	19.02	17.63	19.49
SMG9	15.45	21.01	16.63	18.98	22.86	22.96	21.99	23.93	32.29	31.66	39.37	21.05	39.63	57.88	43.79	52.14
SMILR	0	0	0	0	0	0	0	0	0	0	0	0	0	0	0	0
SMIM1	1.43	1.97	1.66	1.92	1.71	0.77	1.36	0.53	0.49	0.45	0.43	0.29	0	0	0	0.81
SMIM10	1.57	1.86	2.23	2.74	0.27	0.37	0.12	0.26	0.04	0.12	0.04	0.04	0.05	0.06	0	0.88
SMIM10L1	11.65	12.41	12.46	12.41	17.8	20.8	20.78	19.9	19.48	17.22	18.3	17.27	20.48	19.64	19.73	18.97
SMIM10L2A	3.6	4.02	3.68	3.51	3.15	3.12	3.25	3.56	6.83	7.93	9.35	5.41	12.68	18.38	14.42	15.04
SMIM10L2B	4.09	4.25	4.18	3.13	9.55	9.28	9.13	9.78	7.69	8.98	10.56	7.12	11.57	17.08	12.94	14.76
SMIM10L2B-AS1	0.5	0.49	0.22	0.5	0.52	0.39	0.16	0.59	0.05	0.22	0.14	0.18	0	0.44	0	0.18
SMIM11	7.15	7.03	6.36	1.42	8.36	3	2.91	6.08	1.47	12.13	8.84	10.21	5.44	18.1	13.63	2.91
SMIM11P1	0	0	0	0	0	0	0	0	0	0	0	0	0	0	0	0
SMIM11P2	0	0	0	0	0	0	0	0	0	0	0	0	0	0	0	0
SMIM12	39.73	37.82	36.59	34.41	54.11	50.7	58.02	52.73	40.41	42.37	42.43	27.93	28.62	33.4	35.31	33.98
SMIM12P1	0	0	0	0	0	0	0	0	0	0	0	0	0	0	0	0
SMIM13	4	4.36	4.89	4.19	7.4	8.38	8.23	8.67	17.37	15.14	22.16	15.19	28.44	35.04	30.93	33.96
SMIM14	19.2	19.33	21.89	18.62	32.09	41.6	39.99	37.15	43.75	35.09	43.49	45.76	37.23	46.33	38.59	46.79
SMIM14-DT	0.61	0.48	0.29	0.61	2.08	2.46	2.49	2.38	1.12	1.83	2.1	2.16	3.97	4.69	2.91	3.45
SMIM15	39.74	45.95	44.5	51.98	30.93	37.11	33.14	39.39	32.47	21.24	33.62	26.1	29.59	44.92	39.4	45.07
SMIM15-AS1	0	0.07	0	0	0	0.09	0	0	0	0.18	0.17	0	0.12	0.13	0.25	0
SMIM15P1	0	0	0	0	0	0	0	0	0	0	0	0	0	0	0	0
SMIM15P2	0	0	0	0	0	0	0	0	0	0	0	0	0	2.93	0	2.34
SMIM17	0	0	0.1	0.43	2.77	2.94	2.67	3.03	2.63	1.35	2.24	0.91	2.48	3.91	2.96	4.07
SMIM18	0	0	0	0	31.64	30.75	29.67	33.21	53.01	55.19	48.7	62.39	49.7	37.16	42.68	36.94
SMIM19	37.5	41.72	46.6	38.46	45.74	45.87	49.94	45.22	51.01	54.98	45.75	49.99	45.37	39.1	44.15	45.94
SMIM2-AS1	1.49	1.06	1.47	1	0.86	1.19	1.08	0.66	0.53	0.54	0.38	0.34	0.17	1.04	0.25	0
SMIM20	41.82	40.19	41.94	37.85	18.53	18.22	18.64	16.51	20.34	22.49	21.07	24.74	19.51	14.91	15.53	22.04
SMIM21	0	0	0	0	0	0	0	0	0	0	0	0	0	0	0	0
SMIM22	0	0.72	0	0.34	0	0	0	0	0	0.16	0	0	0	0	0	0
SMIM23	0	0	0	0	0	0	0	0	0	0	0	0	0	0	0	0
SMIM24	20.84	18.55	16.69	19.48	0	0.12	0	0.12	0.28	0.11	0	0.11	0	0	0	0
SMIM26	88.61	83.42	89.12	75.31	75.24	69.59	70.87	66.98	81.48	80.79	76.53	84.61	76.69	67.35	61	71.49
SMIM27	17.51	13.74	15.92	16.21	16.27	19.19	17.4	16.96	26.84	25.42	26.15	33.86	29.05	18.34	19.8	25.75
SMIM28	0	0	0	0	0	0	0	0	0.09	0	0	0.08	0.11	0	0	0
SMIM29	5.25	3.58	4.72	3.47	65.41	60.04	63.48	66.29	63.52	73.77	61.51	67.3	61.37	63.95	60.59	60.89
SMIM29-AS1	0.06	0.05	0.09	0	4.62	4.91	3.63	3.62	2.36	2.35	2.14	2.4	1.98	1.53	1.49	1.54
SMIM3	6.69	6.64	6.88	6.99	2.79	2.6	3.14	2.38	0.41	0.51	0.59	0.53	0.65	0.44	0.55	3.39
SMIM30	42.36	38.92	42.48	37.41	18.17	16.82	17.64	15.09	13.87	12.63	14.26	17.69	16.25	17.19	15.47	16.92
SMIM31	0	0	0	0	0	0	0	0	0	0	0	0	0	0	0	0.03
SMIM32	0.06	0.06	0.06	0	1.29	1.28	1	1.16	1.85	3.24	2.69	1.61	4.03	5.23	5.29	6.91
SMIM33	0	0	0	0	0	0	0	0	0	0	0	0	0	0	0	0
SMIM34	0.05	0.03	0	0	0.04	0	0.03	0.07	0	0	0	0	0	0.05	0	0
SMIM35	0	0	0	0	0.04	0.05	0.03	0.09	0.05	0.05	0.03	0.09	0.02	0.02	0	0
SMIM36	0	0	0	0	0	0	0	0	0	0	0	0	0	0	0	0
SMIM38	0.07	0.04	0.02	0	0	0	0.04	0.03	0.05	0	0.06	0	0.12	0.38	0.11	0.15
SMIM39	1.55	0	4.32	0	0	0	0	0	0	2.8	0	0	0	0	0	1.81
SMIM41-AS1	0	0	0	0	0	0	0	0	0	0	0	0	0	0	0	0
SMIM43	1.22	1.55	1.52	1.07	0.12	0.03	0.07	0	0	0	0	0	0.04	0.04	0.03	0.64
SMIM44	0	0	0	0	0	0	0	0	0	0	0	0	0	0	0	0
SMIM45	0.64	0.44	0.31	0.14	1.35	1.52	2.03	1.69	10.77	11.83	9.9	8.08	9.97	13.07	14.92	11.86
SMIM47	0.71	0.45	0.15	0.63	0.63	0	0.83	0	0	0	0	0	0.38	0	0.17	0.74
SMIM5	0	0	0.03	0.09	0.1	0.08	0.12	0.18	0.04	0.36	0.15	0.24	0.33	0.46	0.2	0.17
SMIM7	48.46	53.84	48.4	45.45	70.07	65.1	58.41	58.2	73.05	69.88	61.43	71.17	68.68	68.86	77.38	67.52
SMIM7P1	0	0	0	0	0	0	0	0	0	0	0	0	0	0	0	0
SMIM8	9.72	9.5	8.99	9.84	19.18	17.51	18.66	17.63	23.15	20.27	19.97	21.11	18.72	20.35	19.28	24.1
SMIM9	0	0	0	0	0	0	0	0	0	0	0	0	0	0	0	0.18
SMKR1	2.31	1.47	1.96	2.39	1.59	1.13	0.93	1.15	16.92	16.53	12.81	14.64	21.55	21.27	23.69	20.43
SMLR1	0	0	0	0	0	0	0	0	0	0	0	0	0	0	0	0
SMN1	69.93	61.95	71.76	67.08	37.25	39.35	40.45	36.63	39.12	38.41	36.81	37.97	38.66	41.39	35.97	37.36
SMN2	82.04	72.94	70.38	78.49	51.38	46.34	45.7	54.3	51.85	46.5	53.47	39.42	43.34	53.86	45.62	38.13
SMNDC1	46.97	48.83	49.02	56.12	36.58	41.18	37.51	40.7	32.89	30.27	33.81	24.59	31.22	33.09	31.69	28.64
SMO	27.96	29.3	29.61	25.55	2.25	2	1.69	2.43	0.92	1.03	1.49	0.82	1.93	2.59	2.35	8.29
SMOC1	2.98	2.76	2.25	2.13	2.29	2.23	2.26	2.51	1.21	1.3	1.74	0.44	1.78	2.45	1.84	2.86
SMOC2	2.63	3.69	3.48	3.57	0.76	0.65	0.63	0.67	0.26	0.24	0.19	0.2	0.09	0.18	0.06	6.51
SMOX	12.49	11.25	11.07	11.51	14.45	12.72	11.86	12.25	15.96	11.55	10.25	11.79	12.27	14.82	12.8	15.23
SMPD1	1.78	2.71	2.18	2.31	20.64	22.66	20.13	20.98	21.59	20.99	21	19.45	23.49	24.8	22.76	27.58
SMPD2	7.98	8.19	8.91	7.64	2.98	2.45	3.18	2.53	3.67	3.94	2.84	2.25	2.22	3.83	2.53	3.56
SMPD3	0.09	0.12	0.13	0.14	27.35	27.82	26.34	27.49	31.87	33.13	40.69	24.37	41.27	73.6	47.52	46.8
SMPD4	61.98	65.73	62.07	58.17	37.49	40.87	40.91	41.22	41.75	43.65	42.16	33.44	47.12	63.98	46.09	48.48
SMPD4BP	3.92	4.51	5.2	4.57	7.39	7.27	7.21	7.43	10.12	9.06	10.23	6.52	11.42	16.98	12.29	13.08
SMPD4P1	0	0	0	0	0	0	0	0	0	0	0	0	0	0	0	0
SMPD4P2	0	0	0	0	0	0	0	0	0	0	0	0	0	0	0	0
SMPD5	1.66	1.01	1.55	0.68	0	0.19	0.09	0.29	0	0.14	0.04	0	0.06	0.07	0.17	0
SMPDL3A	2.24	3.21	2.53	2.94	7.18	7.98	7.26	6.73	8.39	7.14	8.83	9.18	6.93	6.81	8.53	7.94
SMPDL3B	40.35	44.98	42.42	43.17	0.18	0.08	0	0.04	0.08	0	0	0	0	0	0.07	0.15
SMPX	0.72	0	0	0.56	0	0.07	0.14	0.16	0.08	0.07	0.14	0	0	0	0.15	0.59
SMR3A	0	0	0	0	0	0	0	0	0	0	0	0	0	0	0	0
SMR3B	0	0	0	0	0	0	0	0	0	0	0	0	0	0	0	0
SMS	462.67	484.36	489.47	500.65	177.05	173.55	178.57	176.86	197.04	193.27	202.26	178.46	241.32	233.88	254.66	228.81
SMSP1	0	0	0	0	0	0	0	0	0	0	0	0	0	0	0	0
SMTN	12.68	12.69	12.22	15.7	3.45	7.13	5.46	5.76	4.67	5.31	5.76	4.83	7.19	8.74	4.18	5.96
SMTNL1	0.38	0.34	0.27	0.19	0	0.04	0	0.04	0	0	0	0	0	0	0	0.05
SMTNL2	2.96	2.52	3.16	2.69	13.86	14.92	14.29	15.27	10.04	12.23	11.12	8.35	6.06	7.2	7.11	7.78
SMU1	15.73	16.53	16.88	17.56	12.17	13.04	14.15	13.2	11.83	12.07	12.85	10.07	12.43	14.39	14.05	15.06
SMU1P1	0.07	0.03	0.07	0.05	0	0	0	0	0.04	0	0	0.04	0.11	0.06	0	0
SMUG1	16.31	18.17	18.26	16.07	30.3	25.91	30.63	24.83	26.68	29.41	29.41	24.94	23.29	24.41	23.92	26.61
SMUG1P1	0	0	0	0	0	0	0	0	0	0	0	0	0	0	0	0
SMURF1	8.83	9.72	9.43	9.57	13.07	13.04	13.48	12.86	13.73	13.63	15.73	10.31	16.19	23.16	18.79	18.45
SMURF2	10.62	10.22	10.72	11.12	12.77	16.05	14.22	16.7	12.19	9.2	14.04	9.06	12.93	17.63	14.93	16.27
SMURF2P1	0	0.96	0	0	0.22	0	0	0	0	0.05	0	0	0	0	0	0
SMYD1	0.18	0.35	0.17	0.21	0.03	0	0.01	0.01	0	0.01	0	0	0	0	0	0.14
SMYD2	4.21	4.36	4.15	3.26	40.37	41.64	37.18	37.34	36.99	33.36	32.18	31.91	35.23	35.03	37.32	36.38
SMYD3	15.8	16.71	16.85	17.63	49.58	48.47	43.76	41.98	70.47	66.38	59.59	71.06	49.82	45.55	47.33	47.56
SMYD3-AS1	0	0	0	0	0	0	0	0	0	0	0	0	0	0	0	0
SMYD3-IT1	0	0	0	0	0	0	0	0.32	0	0	0	0	0	0	0	0
SMYD4	4.66	4.76	5.11	5.06	1.83	1.68	1.46	1.76	1.1	1.41	1.4	0.82	1.43	4.02	2.24	3.15
SMYD5	32.48	31.03	34.51	34.55	9.89	8.39	8.58	9.08	11.84	12.3	11.9	8.54	14.89	23.09	15.62	19.32
SNAI1	8.25	6.51	7.99	7.14	3.54	3.6	3.65	3.64	0.97	1.09	0.92	0.69	1.43	1.37	1.1	1.68
SNAI1P1	0.72	0.9	0.62	0.32	1.77	2.35	2.24	3.29	0.99	1.01	0.86	1	0.5	0.67	1.05	1.25
SNAI2	0.41	0.58	0.47	0.66	14.57	16.91	16.55	16.1	5.67	3.79	3.6	3.28	1.77	0.91	1.59	5.27
SNAI3	4.49	4.03	4.81	4.12	0.44	0.18	0.51	0.41	0.3	0.49	0.79	0.21	0.19	0.1	0.03	0.14
SNAI3-AS1	1.12	0.86	1.63	1.3	4.36	5.04	4.17	3.48	5.13	5.35	5.55	3.73	6.35	7.06	6.2	7.36
SNAP23	41.41	45.71	46.22	49.98	4.54	6.57	6.61	6.29	6.2	5.07	7	4.32	8.43	6.8	8.54	14.38
SNAP23P1	0	0.61	0.64	0	0	0	0	1.61	0	0	0	0	0	0	0	0
SNAP25	0.25	0.29	0.36	0.2	73.96	80.73	81.78	77.78	105.23	89.08	114.37	94.92	158.76	164.47	164.15	158.72
SNAP25-AS1	0.07	0.14	0	0.09	2.19	2.24	1.79	1.72	2.14	2.23	2.06	2.05	2.03	2.75	2.5	2.16
SNAP29	20.79	20.21	20.79	23.64	26.53	25.24	24.58	27.44	22.84	19.69	19.63	21.45	19.86	20.56	24.54	27.47
SNAP47	25.56	26.64	27.83	24.94	23.72	21.77	22.46	20.16	23.58	28.68	24.31	24.78	27.74	31.02	27.85	32.01
SNAP47-AS1	0	0	0	0	0	0	0	0	0	0	0	0	0	0	0	0
SNAP91	0.49	0.77	0.69	1.1	38.82	45.88	43.55	46.6	72.06	57.22	77.38	53.46	118.17	131.82	117.23	109.86
SNAPC1	7.18	7.02	7.57	8.21	2.65	2.48	2.88	2.81	1.61	2.06	2.26	1.54	2.49	2.36	1.7	3.26
SNAPC2	17.54	17.92	20.25	17.41	12.09	12.82	12.31	12.43	11.28	17.93	13.46	9.08	12.63	19.98	16.22	18.71
SNAPC3	10.97	10.94	11	11.32	36.58	44.11	41.88	40.77	34.92	26.25	40.37	26.88	34.92	43.08	39.12	40.3
SNAPC4	8.4	8.55	9.14	7.01	3.56	3.55	3.34	3.8	3.2	3.43	4.2	1.81	4.24	8.73	5.37	5.95
SNAPC5	18.05	15.63	16.39	20.37	30.7	34.16	30.52	30.38	35.43	33.24	30.49	34.29	37.31	34.44	32.62	32.62
SNAPC5P1	0	0	0	0	0	0	0	0	0	0	0	0	0	0	0	0
SNAPIN	27.84	26.99	28.57	24.97	49.95	48.82	49.88	46.2	44.19	44.51	46.04	45.01	35.08	37.28	43.5	49.03
SNCA	11.86	12.08	14.5	15.84	56.21	61.18	59.13	60.53	119.49	112.4	118.19	116.42	240.72	211.46	225.15	203.13
SNCA-AS1	0.02	0	0.04	0.08	0.3	0.27	0.32	0.21	0.36	0.31	0.27	0.13	0.39	0.03	0.29	0.12
SNCAIP	4.46	2.83	4.26	2.74	2.72	2.33	2.26	2.85	12.02	10.22	11.61	10.34	14.9	18.07	15.79	19.39
SNCAIP-AS1	0.12	0	0	0	0	0	0	0	0	0	0	0	0	0	0	0
SNCAIP-AS2	0	0	0	0	0	0	0	0	0	0	0	0	0	0	0	0
SNCB	14.61	14.41	11.74	14.99	17.95	15.65	16.98	17.45	60.2	67.98	62.1	61.28	84.61	97.33	104.44	83.96
SNCG	27.7	26.86	28.63	23.34	1147.25	995.06	1064.93	1059.91	1790.49	2119.25	1853.45	1708.55	1066.38	1163.35	1414.23	1276.31
SND1	130.54	122.33	128.11	121.68	96.43	91.51	91.81	87.69	72.38	79.47	67.61	73.82	73.7	84.71	74.38	74.57
SND1-DT	0	0	0.29	0	0	0	0	0	0	0	0	0	0	0	0	0
SND1-IT1	0	0	0	0	0.03	0.13	0.12	0.03	0.08	0.1	0.07	0.12	0	0.04	0	0.07
SNED1	0.36	0.53	0.43	0.49	0.17	0.24	0.25	0.34	0.06	0.08	0.11	0.06	0.06	0.11	0.03	0.26
SNED1-AS1	0	0	0	0	0	0	0	0.15	0	0	0	0	0	0	0	0
SNF8	154.28	157.78	158.54	138.16	207.64	208.84	203.46	195.57	161.48	181.05	164.61	140.02	135.74	147.8	165.59	146.14
SNF8P1	0	0	0	0	0	0	0	0	0	0	0	0	0	0	0	0
SNHG1	293.16	292.94	306.48	306.81	98.02	102.63	95.44	100.88	140.8	141.4	123.61	149.35	133.79	128.32	114.23	123.98
SNHG10	9.75	12.24	10.8	10.5	10.65	12.43	12.32	8.63	31.57	33.92	20.59	27.16	30.82	25.21	26.2	27.96
SNHG11	13.36	13.57	15.69	13.04	14.17	16.45	15.58	19.05	24.97	31.3	24.26	29.98	31.28	29.27	33.69	31.17
SNHG12	47.56	46.99	44.12	42.34	16.02	17.99	19.29	15.54	18.63	24.67	20.48	18.88	28.34	29.41	29.19	28.23
SNHG14	292.08	295.67	302.41	326.89	66.93	81.19	76.64	85.68	62.62	55.28	66.29	68.15	82.19	98.22	83.7	94.14
SNHG15	37.95	37.4	38.2	30.54	31.48	29.96	30.74	26.91	36.81	43.02	38.29	30.69	36.75	37.42	42.53	35.07
SNHG16	84.83	82.55	82.6	79.94	48.98	46.62	46.25	43.78	56.39	57.04	41.77	57.14	45.18	38.12	40.75	44.01
SNHG17	54.05	55.24	57	56.97	28.77	24.64	24.09	22.62	24.27	28.86	24.16	28	32.5	32.11	34.83	30.31
SNHG18	4.44	4.11	4.81	3.93	0.52	0.53	0.18	0.17	0.22	0.1	0.09	0.2	0.36	0.62	0.19	1.36
SNHG19	75.71	72.95	70.98	58.62	39.08	45.54	38.72	32.83	109.16	126.21	97.76	114.03	113.4	97.79	127.23	102.27
SNHG20	6.13	6.91	6.87	7.38	6.93	8	8.28	6.84	14.53	14.95	13.31	11.37	17.79	18.25	20.57	16.97
SNHG21	6.33	5.95	3.95	4.6	3.76	3.2	7.15	4.72	10.55	11.94	10.08	10.11	8.84	10.46	13.6	9.72
SNHG22	2.68	0.93	0.29	0	1.3	1.98	2.95	1.8	2.74	1.37	0.65	0.77	5.55	6.3	1.58	1.39
SNHG25	6.15	5.84	5.5	5.76	0	0	0	0	0	0	0	0	0.76	0	0	0
SNHG26	6.1	6.22	6.82	6.44	0	0	0.19	0	0	0	0	0	0	0	0	0
SNHG27	0	0	0	0	0	0	0.17	0	0	0	0	0	0	0	0	0
SNHG28	0.11	0.1	0.16	0.03	0.03	0.11	0.1	0.05	0.13	0.06	0.12	0.06	0.21	0.36	0.24	0.17
SNHG29	535.18	523.12	536.41	510.47	572.63	582.96	600.79	548.92	693.49	680.74	629.45	633.24	630.05	624.77	645.65	727.37
SNHG3	54.31	49.96	49.38	52.26	7.26	8.89	7.88	7.32	10.55	12.3	9.6	10.49	10.31	12.2	10.44	11.93
SNHG30	12.54	9.72	10.57	10.16	20.74	18.46	17.19	15.95	25.56	29.88	23.92	27.83	24.17	23.94	27.85	21.05
SNHG31	0.03	0.1	0.05	0.04	0.07	0.03	0	0	0	0.03	0	0	0	0	0	0.04
SNHG32	98.82	106.5	98.03	95.09	136.62	111.18	122.63	101.96	166.93	185.03	155.85	178.26	152.64	140.14	168.61	168.91
SNHG33	11.3	14	10.75	11.28	40.86	40.18	39.95	40.91	47.98	46.09	46.21	43.99	41.93	40.69	47.79	40.6
SNHG4	77.49	82.4	79.6	71.95	2.89	2.8	2.53	3.1	0.96	0.74	1.91	0.79	1.52	2.39	2.04	1.35
SNHG5	566.78	535.42	554.43	486.38	157.09	153.7	144.58	121.93	114.11	142.37	116.23	141.31	93.73	85.74	98.36	107.87
SNHG6	159.62	174.86	174.98	161.67	183.48	180.29	183.4	138.55	314.8	369.96	346.85	395.43	392.84	317.57	357.04	343.31
SNHG7	56.55	55.22	57	52.85	48.13	43.12	41.14	39.3	48.58	61.41	54.38	58.52	58.43	48.52	56.05	56.95
SNHG8	164.94	147.36	176.21	166.51	118.41	117.75	99.78	102.93	138.69	157.02	135.33	177.34	131.74	137.6	128.72	132.82
SNHG9	30.02	29.11	28.12	27.58	41.19	46.29	23.25	22.28	38.57	84.12	47.05	63.68	51.32	56.05	47.44	54.05
SNIP1	9.16	8.43	10.5	10.7	8.98	9.44	8.25	8.6	7.01	7.97	7.95	5.43	7.95	9.14	9.77	12.49
SNN	29.2	29.28	29.84	26.72	221.76	242.03	239.83	250.15	149.02	142.23	149.48	86.66	97.6	171.97	132.28	118.92
SNORA1	0	0	0	0	0	0	0	0	0	0	0	0	0	0	0	0
SNORA10	0.23	0	2.53	0	0	0	0	0	0	0	0	0	0	0	0	0
SNORA108	0	0	0	0	0	0	0	0	0	0	0	0	0	0	0	0
SNORA10B	0	0	0	0	0	0	0	0	0	0	0	0	0	0	0	0
SNORA11	0	0	0	0	0	0	0	0	0	0	0	0	0	0	0	0
SNORA11B	0	0	0	0	0	0	0	0	0	0	0	0	0	0	0	0
SNORA11C	0	0	0	0	0	0	0	0	0	0	0	0	0	0	0	0
SNORA11D	0	0	0	0	0	0	0	0	12.58	0	0	8.64	0	0	0	0
SNORA11E	0	0	0	0	0	0	0	0	12.58	0	0	8.64	0	0	0	0
SNORA11F	0	0	0	0	0	0	0	0	0	24.1	0	0	0	40.28	0	0
SNORA11G	0	0	0	0	0	0	0	0	0	0	69.35	0	0	0	0	0
SNORA12	0	0	0	0	0	0	0	0	0	0	8.06	6.56	45.32	0	17.11	9.75
SNORA13	27.34	0	0	0	0	0	0	0	0	0	0	0	0	0	0	0
SNORA14A	0	0	0	0	0	0	0	0	0	0	0	0	0	0	0	0
SNORA14B	0	0	0	0	0	0	0	0	0	0	0	0	0	0	0	0
SNORA15	0	0	0	0	0	0	0	0	0	0	0	0	0	0	0	0
SNORA15B-1	0	5.43	0	0	0	0	0	0	0	0	0	0	0	0	0	0
SNORA15B-2	0	5.43	0	0	0	0	0	0	0	0	0	0	0	0	0	0
SNORA16A	0	0	0	0	0	0	0	0	0	0	0	0	0	0	0	0
SNORA16A	0	0	0	0	0	0	0	0	0	0	0	0	0	0	0	0
SNORA16B	0	0	0	0	0	0	0	0	0	0	0	0	0	0	0	0
SNORA17A	0	0	0	0	0	0	0	0	0	0	0	0	0	0	0	0
SNORA17B	0	0	0	0	0	0	0	0	0	0	0	0	0	0	0	0
SNORA17B	0	0	0	0	0	0	0	0	0	0	0	0	0	0	0	0
SNORA18	0	0	0	0	0	0	0	0	0	0	0	0	0	0	0	14.91
SNORA19	0	0	0	0	0	0	0	0	0	0	0	0	0	0	0	0
SNORA1B	0	0	0	0	0	0	0	0	0	0	0	0	0	0	0	0
SNORA20	0	0	0	0	0	0	0	0	0	0	0	0	0	0	0	0
SNORA20B	0	0	0	0	0	0	0	0	0	0	0	0	0	0	0	0
SNORA21	0	0	0	0	0	0	0	0	0	0	0	0	0	0	0	0
SNORA21B	0	0	0	0	0	0	0	0	0	0	0	0	0	0	0	0
SNORA22	0	0	12.55	63.38	0	0	0	68.3	38.04	0	0	13.26	0	26.42	17.64	0
SNORA22B	0	9.11	29.58	0	0	0	0	0	0	0	0	0	0	0	0	0
SNORA22C	0	0	0	0	0	0	0	0	38.04	0	0	0	0	26.42	0	0
SNORA23	0	0	0	2.5	0	0	0	0	0	0	0	2.03	3.36	0	0	0
SNORA24	0	5.53	0	0	0	16.16	0	0	0	0	0	0	27.09	0	0	0
SNORA24B	0	0	0	0	0	0	0	0	0	0	0	0	0	0	0	0
SNORA25	0	0	0	0	0	0	0	0	0	0	0	0	0	0	0	0
SNORA25B	0	0	0	0	0	0	0	0	0	0	0	0	0	0	0	0
SNORA26	0	0	0	0	0	0	0	0	0	0	0	0	0	0	0	0
SNORA27	0	0	0	0	0	0	0	0	0	4.72	0	0	30.94	0	0	0
SNORA28	0	0	0	0	0	0	0	0	0	0	0	0	0	0	0	0
SNORA29	0	0	0	0	0	0	0	0	0	0	0	0	0	0	0	12.6
SNORA2A	0	0	0	0	0	0	0	0	0	0	0	0	0	0	0	0
SNORA2B	0	9.65	0	0	0	0	0	0	15.76	0	0	0	0	0	0	0
SNORA2C	0	0	0	0	0	0	0	0	0	0	0	0	0	0	0	0
SNORA30	0	0	0	0	0	0	0	0	0	0	0	0	0	0	0	0
SNORA30B	0	0	0	0	0	0	0	0	0	0	0	0	0	0	0	0
SNORA31	0	15.11	0	0	25.99	0	0	0	0	0	0	0	0	0	0	0
SNORA31B	0	0	0	0	0	0	0	0	0	0	0	0	0	0	0	0
SNORA32	0	0	0	0	0	0	0	0	0	0	0	0	0	0	0	0
SNORA33	0	0	0	0	0	0	0	0	0	0	0	0	0	0	0	0
SNORA35	0	0	0	0	0	0	0	0	0	0	0	0	0	0	0	0
SNORA35B	0	0	0	0	0	0	0	0	27.01	0	0	0	32.73	0	25.01	0
SNORA36A	0	0	0	0	0	0	0	0	0	0	0	0	0	0	0	0
SNORA36B	0	0	0	0	0	0	0	0	0	0	0	0	0	0	0	0
SNORA36C	0	0	0	0	0	0	0	0	0	0	0	0	0	0	0	0
SNORA37	0	0	0	0	0	0	0	0	0	0	0	0	0	0	0	0
SNORA38	0	0	0	0	0	0	0	0	0	0	0	0	0	0	0	0
SNORA38B	0	0	0	0	0	0	0	0	0	0	0	0	0	0	0	0
SNORA3A	0	6.49	0	0	0	0	0	0	0	0	0	0	0	0	0	0
SNORA3B	0	0	0	0	0	19.01	0	0	0	0	0	0	0	0	0	0
SNORA3C	0	0	0	0	0	0	0	0	0	0	0	0	0	0	0	0
SNORA4	4.97	0	2.14	0	0	0	0	0	0	12.46	0	0	9.48	0	0	0
SNORA40	35.09	0	2.73	0	0	0	0	0	0	0	0	0	0	33.59	0	0
SNORA40B	0	0	0	0	0	0	0	0	0	0	0	0	0	0	0	0
SNORA40C	0	0	0	0	0	0	0	0	0	0	0	0	0	0	0	0
SNORA41	0	0	0	0	0	0	0	0	0	0	0	0	0	0	0	0
SNORA41B	0	0	0	0	0	0	0	0	0	0	0	0	0	0	0	0
SNORA44	0	0	0	0	0	0	0	0	0	0	0	0	0	0	0	0
SNORA46	0	0	0	0	0	0	0	0	0	0	0	0	0	0	0	0
SNORA47	10.08	0	19.72	0	0	0	0	0	0	0	0	10.41	0	0	0	0
SNORA48	0	0	0	0	0	13.96	0	0	0	0	0	0	0	0	0	0
SNORA48B	0	0	0	0	0	0	0	0	0	0	0	0	0	0	0	0
SNORA49	0	0	0	0	0	0	0	0	0	0	0	0	0	0	0	0
SNORA50A	0	0	0	0	0	0	0	0	0	0	0	0	0	0	0	0
SNORA50A	0	0	0	0	0	0	0	0	0	0	0	0	0	0	0	0
SNORA50B	0	0	0	0	0	0	0	16.01	0	0	0	0	0	0	0	0
SNORA50C	0	9.42	0	11.28	0	0	0	0	0	0	0	0	0	0	0	0
SNORA50D	0	0	0	0	0	0	0	0	0	0	0	0	0	0	0	0
SNORA51	0	13.17	0	0	0	0	0	0	0	0	0	0	0	0	0	0
SNORA52	7.54	0	11.4	0	0	0	0	0	0	0	0	0	0	0	0	0
SNORA53	1.28	0	1.24	0	0.87	0	3.11	1.56	0	0	0	0.67	3.11	0	0.75	0
SNORA54	0	0	0	0	0	0	0	0	0	0	0	0	0	0	0	0
SNORA55	0	0	0	0	0	0	0	0	0	0	0	0	0	0	0	0
SNORA56	0	0	13.28	0	0	0	0	0	0	0	0	0	0	0	0	0
SNORA57	0.71	0	0	0	3.82	0	0	0	0	18.84	0	14.88	0	0	0	0
SNORA58	0	0	0	0	0	0	0	0	0	0	0	0	0	0	0	0
SNORA58B	0	0	0	0	0	0	0	0	0	0	0	0	0	0	0	0
SNORA59A	0	0	2.43	0	0	0	0	3.17	0	0	0	0	0	9.95	0	0
SNORA59B	0.64	0.17	2.96	0.61	0.24	0	0.21	3.51	0.23	0	0.2	0.21	0	10.27	0	0
SNORA5A	0	0	0	0	0	0	0	0	0	0	0	0	0	0	0	0
SNORA5B	0	0	0	0	0	0	0	0	0	0	0	0	0	0	0	0
SNORA5C	0	0	0	0	0	0	0	0	0	0	0	0	0	0	0	0
SNORA6	0	0	0	0	0	0	0	0	1.94	0	0	0	0	0	2.17	0
SNORA60	0	0	0	0	0	0	0	0	0	0	0	0	0	0	0	0
SNORA61	0	0	0	0	0	0	0	0	0	0	0	2.93	0	0	0	0
SNORA62	0	0	0	0	0	0	0	0	0	0	0	0	0	0	0	0
SNORA63	5.72	26.31	0	0	12.48	40.98	0.2	9.33	0	0	48.74	0	0	74.21	16.63	0
SNORA63B	0	0	0	67.77	0	13.93	0	0	0	0	0	0	25.91	0	0	0
SNORA63C	0	0	0	0	0	0	0	0	0	0	0	0	0	0	0	0
SNORA63D	0	0	0	0	0	0	0	0	0	0	0	0	0	0	20.16	0
SNORA63E	0	0	0	0	0	0	0	0	0	0	0	0	0	0	0	0
SNORA64	0	0	0	0	0	0	0	0	0	10.53	0	0	0	0	0	0
SNORA65	0	0	0	20.67	0	20.41	0	0	0	0	0	0	0	0	0	0
SNORA66	0	0	0	0	0	0	0	0	0	0	0	0	0	0	0	0
SNORA67	0	0	0	0	0	0	17.81	0	0	0	0	0	0	6.3	0	27.75
SNORA68	0	0	0	0	0	13.06	0	0	0	0	0	0	0	0	0	0
SNORA68B	0	0	0	0	0	0	0	0	0	0	0	0	0	0	0	0
SNORA69	0	0	0	0	0	0	0	0	0	0	0	0	0	0	0	0
SNORA70	0	0	0	0	0	22.17	0	0	18.6	0	0	24.55	20.99	51.22	0	62.13
SNORA70B	0	0	0	0	0	0	0	0	0	0	0	0	0	0	0	0
SNORA70C	0	0	0	0	0	0	0	0	0	0	0	0	0	0	0	0
SNORA70D	0	0	0	0	0	0	0	0	0	0	0	0	0	0	0	0
SNORA70E	0	0	0	0	0	0	0	0	0	0	0	0	0	0	0	0
SNORA70F	0	0	0	0	0	0	0	0	0	0	0	0	0	0	0	0
SNORA70G	0	0	0	0	0	0	0	0	0	0	0	0	0	0	0	0
SNORA70H	0	0	0	0	0	0	0	0	0	0	0	0	0	0	0	0
SNORA70I	0	0	0	0	0	0	0	0	0	0	0	0	0	0	0	0
SNORA70J	0	0	0	0	0	0	0	0	0	0	0	0	0	0	0	0
SNORA71A	0	0	0	0	0	0	0	0	0	0	0	0	0	0	0	0
SNORA71B	1	0.47	0.97	0.65	0	0	0	0	0	0	1.69	0	1.61	0	1.16	0
SNORA71C	0	11.57	12.55	0	0	0	0	0	0	0	0	0	0	0	0	0
SNORA71D	0	0	0	0	0	0	0	0	0	0	0	0	0	0	0	0
SNORA71E	0	0	0	0	0	0	0	0	0	0	0	0	0	0	0	0
SNORA72	0	0	0	0	0	0	0	0	0	0	0	0	0	0	0	0
SNORA73A	0	0	0	0	0	0	0.87	0	0	0	0	0	0	0	0	0
SNORA73B	3.69	9.07	4.77	1.58	8.58	5.77	4.73	1.52	1.65	1.42	0	0	2.06	4.65	3.02	1.88
SNORA74A	1.38	1.27	0	0	1.94	0	3.57	0	0	0	0	0	0	0	0	0
SNORA74B	0	0	0	0	0	0	0	0	0	0	0	0	0	0	0	0
SNORA74C-1	0	0	0	0	0	0	0	0	0	0	0	0	0	0	0	0
SNORA74D	0	0	0	0	0	0	0	0	0	0	0	0	0	0	0	0
SNORA75	0	0	0	0	0	0	0	0	0	0	0	0	0	0	0	0
SNORA75B	0	0	0	0	0	0	0	0	0	0	0	0	0	0	0	0
SNORA77	0	0	0	0	0	0	0	0	0	0	0	0	0	0	0	0
SNORA77B	0	7.98	0	0	0	57.85	0	0	0	53.33	0	0	0	0	31.15	0
SNORA78	0	0	0	0	0	0	0	0	0	0	0	0	0	0	0	0
SNORA79	0	0	0	0	0	0	0	0	0	0	0	0	16.19	0	0	0
SNORA79B	0	0	5.93	0	0	14.55	17.32	0	0	7.35	0	0	0	0	0	9.32
SNORA7A	2.79	0	0	0	0	0	0	0	0	0	0	0	0	0	0	0
SNORA7B	0	0	0	0	0	0	0	0	0	0	0	0	0	0	0	0
SNORA8	0	0	0	0	0	0	0	0	0	0	0	8.81	0	0	0	0
SNORA80A	0	0	0	0	0	0	0	0	0	0	0	0	0	0	0	0
SNORA80B	0	0	0	0	0	0	0	0	0	0	0	0	0	0	0	0
SNORA80C	0	0	0	0	0	0	0	0	0	0	0	0	0	0	0	0
SNORA80D	0	0	0	0	0	0	0	0	0	0	0	0	0	0	0	0
SNORA80E	0	0	0	0	0	0	0	0	0	0	0	0	0	0	0	0
SNORA81	0	0	0	0	0	0	0	0	0	0	0	0	0	0	0	0
SNORA84	0	0	0	0	0	0	0	0	0	0	0	0	0	0	0	0
SNORA9	3.58	0	0	0	0	0	0	0	0	0	0	0	0	0	0	0
SNORA9B	0	0	0	0	0	0	0	0	0	0	0	0	0	0	0	0
SNORC	0.8	0.68	1	0.82	1.04	2.35	1.05	1.62	1.27	2.07	2.2	1.6	3.22	2.15	3.13	4.81
SNORD10	0	0	0	0	0	0	8.18	3.68	10.07	0	0	0	4.29	0	0	0
SNORD100	0	0	0	0	0	0	0	0	0	0	0	0	0	0	0	0
SNORD101	0	0	0	0	0	0	0	0	0	0	0	0	0	0	0	0
SNORD102	0	0	0	0	0	0	0	0	0	0	0	0	0	0	0	0
SNORD104	0	0	0	0	0	0	0	0	0	0	0	0	0	0	0	0
SNORD105	0	0	0	0	0	0	0	0	0	0	0	0	0	0	0	0
SNORD105B	0	0	0	0	0	0	0	0	0	0	0	0	0	0	0	0
SNORD107	0	0	0	0	0	0	0	0	0	0	0	0	0	0	0	0
SNORD108	0	0	0	0	0	0	0	0	0	0	0	0	0	0	0	0
SNORD109A	0	0	0	0	0	0	0	0	0	0	0	0	0	0	0	0
SNORD109B	0	0	0	0	0	0	0	0	0	0	0	0	0	0	0	0
SNORD11	0	0	0	0	0	0	0	0	0	0	0	0	0	0	0	0
SNORD110	0	0	0	0	0	0	0	0	0	0	0	0	0	0	0	0
SNORD111	0	0	0	0	0	0	0	0	0	0	0	0	0	0	0	0
SNORD111B	0	0	0	0	0	0	0	0	0	0	0	0	0	0	0	0
SNORD112	0	0	0	0	0	0	0	0	0	0	0	0	0	0	0	0
SNORD113-1	0	0	0	0	0	0	0	0	0	0	0	0	0	0	0	0
SNORD113-2	0	0	0	0	0	0	0	0	0	0	0	0	0	0	0	0
SNORD113-3	0	0	0	0	0	0	0	0	0	0	0	0	0	0	0	0
SNORD113-4	0	0	0	0	0	0	0	0	0	0	0	0	0	0	0	0
SNORD113-5	0	0	0	0	0	0	0	0	0	0	0	0	0	0	0	0
SNORD113-6	0	0	0	0	0	0	0	0	0	0	0	0	0	0	0	0
SNORD113-7	0	0	0	0	0	0	0	0	0	0	0	0	0	0	0	0
SNORD113-8	0	0	0	0	0	0	0	0	0	0	0	0	0	0	0	0
SNORD113-9	0	0	0	0	0	0	0	0	0	0	0	0	0	0	0	0
SNORD114-1	0	0	0	0	0	0	0	0	0	0	0	0	0	0	0	0
SNORD114-10	0	0	0	0	0	0	0	0	0	0	0	0	0	0	0	0
SNORD114-11	0	0	0	0	0	0	0	0	0	0	0	0	0	0	0	0
SNORD114-12	0	0	0	0	0	0	0	0	0	0	0	0	0	0	0	0
SNORD114-13	0	0	0	0	0	0	0	0	0	0	0	0	0	0	0	0
SNORD114-14	0	0	0	0	0	0	0	0	0	0	0	0	0	0	0	0
SNORD114-15	0	0	0	0	0	0	0	0	0	0	0	0	0	0	0	0
SNORD114-16	0	0	0	0	0	0	0	0	0	0	0	0	0	0	0	0
SNORD114-17	0	0	0	0	0	0	0	0	0	0	0	0	0	0	0	0
SNORD114-18	0	0	0	0	0	0	0	0	0	0	0	0	0	0	0	0
SNORD114-19	0	0	0	0	0	0	0	0	0	0	0	0	0	0	0	0
SNORD114-2	0	0	0	0	0	0	0	0	0	0	0	0	0	0	0	0
SNORD114-20	0	0	0	0	0	0	0	0	0	0	0	0	0	0	0	0
SNORD114-21	0	0	0	0	0	0	0	0	0	0	0	0	0	0	0	0
SNORD114-22	0	0	0	0	0	0	0	0	0	0	0	0	0	0	0	0
SNORD114-23	0	0	0	0	0	0	0	0	0	0	0	0	0	0	0	0
SNORD114-24	0	0	0	0	0	0	0	0	0	0	0	0	0	0	0	0
SNORD114-25	0	0	0	0	0	0	0	0	0	0	0	0	0	0	0	0
SNORD114-26	0	0	0	0	0	0	0	0	0	0	0	0	0	0	0	0
SNORD114-27	0	0	0	0	0	0	0	0	0	0	0	0	0	0	0	0
SNORD114-28	0	0	0	0	0	0	0	0	0	0	0	0	0	0	0	0
SNORD114-29	0	0	0	0	0	0	0	0	0	0	0	0	0	0	0	0
SNORD114-3	0	0	0	0	0	0	0	0	0	0	0	0	0	0	0	0
SNORD114-30	0	0	0	0	0	0	0	0	0	0	0	0	0	0	0	0
SNORD114-31	0	0	0	0	0	0	0	0	0	0	0	0	0	0	0	0
SNORD114-4	0	0	0	0	0	0	0	0	0	0	0	0	0	0	0	0
SNORD114-5	0	0	0	0	0	0	0	0	0	0	0	0	0	0	0	0
SNORD114-6	0	0	0	0	0	0	0	0	0	0	0	0	0	0	0	0
SNORD114-7	0	0	0	0	0	0	0	0	0	0	0	0	0	0	0	0
SNORD114-9	0	0	0	0	0	0	0	0	0	0	0	0	0	0	0	0
SNORD115-1	0	0	0	0	0	0	0	0	0	0	0	0	0	0	0	0
SNORD115-10	0	0	0	0	0	0	0	0	0	0	0	0	0	0	0	0
SNORD115-11	0	0	0	0	0	0	0	0	0	0	0	0	0	0	0	0
SNORD115-12	0	0	0	0	0	0	0	0	0	0	0	0	0	0	0	0
SNORD115-13	0	0	0	0	0	0	0	0	0	0	0	0	0	0	0	0
SNORD115-14	0	0	0	0	0	0	0	0	0	0	0	0	0	0	0	0
SNORD115-15	0	0	0	0	0	0	0	0	0	0	0	0	0	0	0	0
SNORD115-16	0	0	0	0	0	0	0	0	0	0	0	0	0	0	0	0
SNORD115-17	0	0	0	0	0	0	0	0	0	0	0	0	0	0	0	0
SNORD115-18	0	0	0	0	0	0	0	0	0	0	0	0	0	0	0	0
SNORD115-19	0	0	0	0	0	0	0	0	0	0	0	0	0	0	0	0
SNORD115-2	0	0	0	0	0	0	0	0	0	0	0	0	0	0	0	0
SNORD115-20	0	0	0	0	0	0	0	0	0	0	0	0	0	0	0	0
SNORD115-21	0	0	0	0	0	0	0	0	0	0	0	0	0	0	0	0
SNORD115-22	0	0	0	0	0	0	0	0	0	0	0	0	0	0	0	0
SNORD115-23	0	0	0	0	0	0	0	0	0	0	0	0	0	0	0	0
SNORD115-24	0	0	0	0	0	0	0	0	0	0	0	0	0	0	0	0
SNORD115-25	0	0	0	0	0	0	0	0	0	0	0	0	0	0	0	0
SNORD115-26	0	0	0	0	0	0	0	0	0	0	0	0	0	0	0	0
SNORD115-27	0	0	0	0	0	0	0	0	0	0	0	0	0	0	0	0
SNORD115-28	0	0	0	0	0	0	0	0	0	0	0	0	0	0	0	0
SNORD115-29	0	0	0	0	0	0	0	0	0	0	0	0	0	0	0	0
SNORD115-3	0	0	0	0	0	0	0	0	0	0	0	0	0	0	0	0
SNORD115-30	0	0	0	0	0	0	0	0	0	0	0	0	0	0	0	0
SNORD115-31	0	0	0	0	0	0	0	0	0	0	0	0	0	0	0	0
SNORD115-32	0	0	0	0	0	0	0	0	0	0	0	0	0	0	0	0
SNORD115-33	0	0	0	0	0	0	0	0	0	0	0	0	0	0	0	0
SNORD115-34	0	0	0	0	0	0	0	0	0	0	0	0	0	0	0	0
SNORD115-35	0	0	0	0	0	0	0	0	0	0	0	0	0	0	0	0
SNORD115-36	0	0	0	0	0	0	0	0	0	0	0	0	0	0	0	0
SNORD115-37	0	0	0	0	0	0	0	0	0	0	0	0	0	0	0	0
SNORD115-38	0	0	0	0	0	0	0	0	0	0	0	0	0	0	0	0
SNORD115-39	0	0	0	0	0	0	0	0	0	0	0	0	0	0	0	0
SNORD115-4	0	0	0	0	0	0	0	0	0	0	0	0	0	0	0	0
SNORD115-40	0	0	0	0	0	0	0	0	0	0	0	0	0	0	0	0
SNORD115-41	0	0	0	0	0	0	0	0	0	0	0	0	0	0	0	0
SNORD115-42	0	0	0	0	0	0	0	0	0	0	0	0	0	0	0	0
SNORD115-43	0	0	0	0	0	0	0	0	0	0	0	0	0	0	0	0
SNORD115-44	0	0	0	0	0	0	0	0	0	0	0	0	0	0	0	0
SNORD115-45	0	0	0	0	0	0	0	0	0	0	0	0	0	0	0	0
SNORD115-46	0	0	0	0	0	0	0	0	0	0	0	0	0	0	0	0
SNORD115-47	0	0	0	0	0	0	0	0	0	0	0	0	0	0	0	0
SNORD115-48	0	0	0	0	0	0	0	0	0	0	0	0	0	0	0	0
SNORD115-5	0	0	0	0	0	0	0	0	0	0	0	0	0	0	0	0
SNORD115-6	0	0	0	0	0	0	0	0	0	0	0	0	0	0	0	0
SNORD115-7	0	0	0	0	0	0	0	0	0	0	0	0	0	0	0	0
SNORD115-8	0	0	0	0	0	0	0	0	0	0	0	0	0	0	0	0
SNORD115-9	0	0	0	0	0	0	0	0	0	0	0	0	0	0	0	0
SNORD116-1	0	0	0	0	0	0	0	0	0	0	0	0	0	0	0	0
SNORD116-10	0	0	0	0	0	0	0	0	0	0	0	0	0	0	0	0
SNORD116-11	0	0	0	0	0	0	0	0	0	0	0	0	0	0	0	0
SNORD116-12	0	0	0	0	0	0	0	0	0	0	0	0	0	0	0	0
SNORD116-13	0	0	0	0	0	0	0	0	0	0	0	0	0	0	0	0
SNORD116-14	0	0	0	0	0	0	0	0	0	0	0	0	0	0	0	0
SNORD116-15	0	0	0	0	0	0	0	0	0	0	0	0	0	0	0	0
SNORD116-16	0	0	0	0	0	0	0	0	0	0	0	0	0	0	0	0
SNORD116-17	0	0	0	0	0	0	0	0	0	0	0	0	0	0	0	0
SNORD116-18	0	0	0	0	0	0	0	0	0	0	0	0	0	0	0	0
SNORD116-19	0	0	0	0	0	0	0	0	0	0	0	0	0	0	0	0
SNORD116-2	0	0	0	0	0	0	0	0	0	0	0	0	0	0	0	0
SNORD116-20	0	0	0	0	0	0	0	0	0	0	0	0	0	0	0	0
SNORD116-21	0	0	0	0	0	0	0	0	0	0	0	0	0	0	0	0
SNORD116-22	0	0	0	0	0	0	0	0	0	0	0	0	0	0	0	0
SNORD116-23	0	0	0	0	0	0	0	0	0	0	0	0	0	0	0	0
SNORD116-24	0	0	0	0	0	0	0	0	0	0	0	0	0	0	0	0
SNORD116-25	0	0	0	0	0	0	0	0	0	0	0	0	0	0	0	0
SNORD116-26	0	0	0	0	0	0	0	0	0	0	0	0	0	0	0	0
SNORD116-27	0	0	0	0	0	0	0	0	0	0	0	0	0	0	0	0
SNORD116-28	0	0	0	0	0	0	0	0	0	0	0	0	0	0	0	0
SNORD116-29	0	0	0	0	0	0	0	0	0	0	0	0	0	0	0	0
SNORD116-3	0	0	0	0	0	0	0	0	0	0	0	0	0	0	0	0
SNORD116-30	0	0	0	0	0	0	0	0	0	0	0	0	0	0	0	0
SNORD116-4	0	0	0	0	0	0	0	0	0	0	0	0	0	0	0	0
SNORD116-5	0	0	0	0	0	0	0	0	0	0	0	0	0	0	0	0
SNORD116-6	0	0	0	0	0	0	0	0	0	0	0	0	0	0	0	0
SNORD116-7	0	0	0	0	0	0	0	0	0	0	0	0	0	0	0	0
SNORD116-8	0	0	0	0	0	0	0	0	0	0	0	0	0	0	0	0
SNORD116-9	0	0	0	0	0	0	0	0	0	0	0	0	0	0	0	0
SNORD117	0	0	0	0	0	0	0	0	0	0	0	0	0	0	0	0
SNORD118	0	0	0	0	0	0	0	0	0	0	0	0	0	0	0	0
SNORD11B	0	0	0	0	0	0	0	0	0	0	0	0	0	0	0	0
SNORD12	0	0	0	0	0	0	0	0	0	0	0	0	0	0	0	0
SNORD121A	0	0	0	0	0	0	0	0	0	0	0	0	0	0	0	0
SNORD121B	0	0	0	0	0	0	0	0	0	0	0	0	0	0	0	0
SNORD123	0	0	0	0	0	0	0	0	0	0	0	0	0	0	0	0
SNORD124	0	0	0	0	0	0	0	0	0	0	0	0	0	0	0	0
SNORD125	0	0	0	0	0	0	0	0	0	0	0	0	0	0	0	0
SNORD126	0	0	0	0	0	0	0	0	0	0	0	0	0	0	0	0
SNORD127	0	0	0	0	0	0	0	0	0	0	0	0	0	0	0	0
SNORD12B	0	0	0	0	0	0	0	0	0	0	0	0	0	0	0	0
SNORD12C	0	0	0	0	0	0	0	0	0	0	0	0	0	0	0	0
SNORD13	0	0	0	0	0	0	0	0	0	0	0	0	0	0	0	0
SNORD138	0	0	0	0	0	0	0	0	0	0	0	0	0	0	0	0
SNORD13D	0	0	0	0	0	0	0	0	0	0	0	0	0	0	0	0
SNORD13E	0	0	0	0	0	0	0	0	0	0	0	0	0	0	0	0
SNORD13P1	0	0	0	0	0	0	0	0	0	0	0	0	0	0	0	0
SNORD13P3	0	0	0	0	0	0	0	0	0	0	0	0	0	0	0	0
SNORD14A	0	0	0	0	0	0	0	0	0	0	0	0	0	0	0	0
SNORD14B	0	0	0	0	0	0	0	0	0	0	0	0	0	0	0	0
SNORD14C	0	0	0	0	0	0	0	0	0	0	0	0	0	0	0	0
SNORD14D	0	0	0	0	0	0	0	0	0	0	0	0	0	0	0	0
SNORD14E	0	0	0	0	0	0	0	0	0	0	0	0	0	0	0	0
SNORD15A	0	1.36	12.7	2.49	0	0	0	0	0	0	0	0	0	0	0	0
SNORD15B	19.99	6.04	19.52	0	20.02	0	9.54	0	0	0	8.46	0	11.88	0	8.98	10.21
SNORD16	0	0	0	0	0	0	0	0	0	0	0	0	0	0	0	0
SNORD17	3.69	7.54	6.44	2.87	3.03	0.86	0.91	1.81	0	0	0	0	0	0	0.88	0
SNORD18A	0	0	0	0	0	0	0	0	0	0	0	0	0	0	0	0
SNORD18B	0	0	0	0	0	0	0	0	0	0	0	0	0	0	0	0
SNORD18C	0	0	0	0	0	0	0	0	0	0	0	0	0	0	0	0
SNORD19	0	0	0	0	0	0	0	0	0	0	0	0	0	0	0	0
SNORD19B	0	0	0	0	0	0	0	0	0	0	0	0	0	0	0	0
SNORD19C	0	0	0	0	0	0	0	0	0	0	0	0	0	0	0	0
SNORD1A	0	0	0	0	0	0	0	0	0	0	0	0	0	0	0	0
SNORD1B	0	0	0	0	0	0	0	0	0	0	0	0	0	0	0	0
SNORD1C	0	0	0	0	0	0	0	0	0	0	0	0	0	0	0	0
SNORD2	0	0	0	0	0	0	0	0	0	0	0	0	0	0	0	0
SNORD20	0	0	0	0	0	0	0	0	0	0	0	0	0	0	0	0
SNORD21	0	0	0	0	0	0	0	0	0	0	0	0	0	0	0	0
SNORD22	21.89	41.15	0	0	0	0	15.64	0	17.72	0	18.15	0	24.46	0	0	22.34
SNORD23	0	0	0	0	0	0	0	0	0	0	0	0	0	0	0	0
SNORD24	0	0	0	0	0	0	0	0	0	0	0	0	0	0	0	0
SNORD25	0	0	0	0	0	0	0	0	0	0	0	0	0	0	0	0
SNORD26	0	0	0	0	0	0	0	0	0	0	0	0	0	0	0	0
SNORD27	0	0	0	0	0	0	0	0	0	0	0	0	0	0	0	0
SNORD28	0	0	0	0	0	0	0	0	0	0	0	0	0	0	0	0
SNORD28B	0	0	0	0	0	0	0	0	0	0	0	0	0	0	0	0
SNORD30	0	0	0	0	0	0	0	0	0	0	0	0	0	0	0	0
SNORD31B	0	0	0	0	0	0	0	0	0	0	0	0	0	0	0	0
SNORD32A	0	0	0	0	0	0	0	0	0	0	0	0	0	0	0	0
SNORD32B	0	0	0	0	0	0	0	0	0	0	0	0	0	0	0	0
SNORD33	0	0	0	0	0	0	0	0	0	0	0	0	0	0	0	0
SNORD34	0	0	0	0	0	0	0	0	0	0	0	0	0	0	0	0
SNORD35A	0	0	0	0	0	0	0	0	0	0	0	0	0	0	0	0
SNORD35B	0	0	0	0	0	0	0	0	0	0	0	0	0	0	0	0
SNORD36A	0	0	0	0	0	0	0	0	0	0	0	0	0	0	0	0
SNORD36B	0	0	0	0	0	0	0	0	0	0	0	0	0	0	0	0
SNORD36C	0	0	0	0	0	0	0	0	0	0	0	0	0	0	0	0
SNORD37	0	0	0	0	0	0	0	0	0	0	0	0	0	0	0	0
SNORD38A	0	0	0	0	0	0	0	0	0	0	0	0	0	0	0	0
SNORD38B	0	0	0	0	0	0	0	0	0	0	0	0	0	0	0	0
SNORD38B	0	0	0	0	0	0	0	0	0	0	0	0	0	0	0	0
SNORD38C	0	0	0	0	0	0	0	0	0	0	0	0	0	0	0	0
SNORD38D	0	0	0	0	0	0	0	0	0	0	0	0	0	0	0	0
SNORD3A	2.72	3.24	2.18	0.32	43.57	36.91	47.73	10.7	23.73	15.79	7.97	3.17	22.52	7.03	18.03	2.03
SNORD3B-1	1.09	1.04	1.05	2.13	1.4	0.42	0.18	0.78	0.59	0.44	0.4	0	0.94	1.2	0.2	0.41
SNORD3B-2	0.39	0.35	0.36	1.73	0	0	0.31	0.36	0	0.13	0	0.43	0	1.46	0.32	0
SNORD3C	0	0	0	0	0	0	0	0	0	0	0	0	0	0	0	0
SNORD3D	0	0	0	0	0	0	0	0	0	0	0	0	0	0	0	0
SNORD3D	0	0	0	0	0	0	0	0	0	0	0	0	0	0	0	0
SNORD3E	0	0	0	0	0	0	0	0	0	0	0	0	0	0	0	0
SNORD3G	0	0	0	0	0	0	0	0	0	0	0	0	0	0	0	0
SNORD3H	0	0	0	0	0	0	0	0	0	0	0	0	0	0	0	0
SNORD3J	0	0	0	0	0	0	0	0	0	1.9	0	0	0	0	0	0
SNORD3P1	0	0	0	0	1.38	0	0	2.46	0	0	0	0	0	0	0	0
SNORD41	0	0	0	0	0	0	0	0	0	0	0	0	0	0	0	0
SNORD42A	0	0	0	0	0	0	0	0	0	0	0	0	0	0	0	0
SNORD42B	0	0	0	0	0	0	0	0	0	0	0	0	0	0	0	0
SNORD43	0	0	0	0	0	0	0	0	0	0	0	0	0	0	0	0
SNORD45A	0	0	0	0	0	0	0	0	0	0	0	0	0	0	0	0
SNORD45B	0	0	0	0	0	0	0	0	0	0	0	0	0	0	0	0
SNORD45C	0	0	0	0	0	0	0	0	0	0	0	0	0	0	0	0
SNORD46	0	0	0	0	0	0	0	0	0	0	0	0	0	0	0	0
SNORD48	0	0	0	0	0	0	0	0	0	0	0	0	0	0	0	0
SNORD49A	0	0	0	0	0	0	0	0	0	0	0	0	0	0	0	0
SNORD49B	0	0	0	0	0	0	0	0	0	0	0	0	0	0	0	0
SNORD4A	0	0	0	0	0	0	0	0	0	0	0	0	0	0	0	0
SNORD4B	0	0	0	0	0	0	0	0	0	0	0	0	0	0	0	0
SNORD5	0	0	0	0	0	0	0	0	0	0	0	0	0	0	0	0
SNORD50B	0	0	0	0	0	0	0	0	0	0	0	0	0	0	0	0
SNORD51	0	0	0	0	0	0	0	0	0	0	0	0	0	0	0	0
SNORD52	0	0	0	0	0	0	0	0	0	0	0	0	0	0	0	0
SNORD53	0	0	0	0	0	0	0	0	0	0	0	0	0	0	0	0
SNORD53B	0	0	0	0	0	0	0	0	0	0	0	0	0	0	0	0
SNORD54	0	0	0	0	0	0	0	0	0	0	0	0	0	0	0	0
SNORD55	0	0	0	0	0	0	0	0	0	0	0	0	0	0	0	0
SNORD56	0	0	0	0	0	0	0	0	0	0	0	0	0	0	0	0
SNORD56B	0	0	0	0	0	0	0	0	0	0	0	0	0	0	0	0
SNORD57	0	0	0	0	0	0	0	0	0	0	0	0	0	0	0	0
SNORD58A	0	0	0	0	0	0	0	0	0	0	0	0	0	0	0	0
SNORD58B	0	0	0	0	0	0	0	0	0	0	0	0	0	0	0	0
SNORD58C	0	0	0	0	0	0	0	0	0	0	0	0	0	0	0	0
SNORD59A	0	0	0	0	0	0	0	0	0	0	0	0	0	0	0	0
SNORD6	0	0	0	0	0	0	0	0	0	0	0	0	0	0	0	0
SNORD60	0	0	0	0	0	0	0	0	0	0	0	0	0	0	0	0
SNORD61	0	0	0	0	0	0	0	0	0	0	0	0	0	0	0	0
SNORD62A	0	0	0	0	0	0	0	0	0	0	0	0	0	0	0	0
SNORD62B	0	0	0	0	0	0	0	0	0	0	0	0	0	0	0	0
SNORD63	0	0	0	0	0	0	0	0	0	0	0	0	0	0	0	0
SNORD63B	0	0	0	0	0	0	0	0	0	0	0	0	0	0	0	0
SNORD64	0	0	0	0	0	0	0	0	0	0	0	0	0	0	0	0
SNORD65	0	0	0	0	0	0	0	0	0	0	0	0	0	0	0	0
SNORD65B	0	0	0	0	0	0	0	0	0	0	0	0	0	0	0	0
SNORD65C	0	0	0	0	0	0	0	0	0	0	0	0	0	0	0	0
SNORD66	0	0	0	0	0	0	0	0	0	0	0	0	0	0	0	0
SNORD67	0	0	0	0	0	0	0	0	0	0	0	0	0	0	0	0
SNORD68	0	0	0	0	0	0	0	0	0	0	0	0	0	0	0	0
SNORD69	0	0	0	0	0	0	0	0	0	0	0	0	0	0	0	0
SNORD7	0	0	0	0	0	0	0	0	0	0	0	0	0	0	0	0
SNORD70	0	0	0	0	0	0	0	0	0	0	0	0	0	0	0	0
SNORD70B	0	0	0	0	0	0	0	0	0	0	0	0	0	0	0	0
SNORD71	0	0	0	0	0	0	0	0	0	0	0	0	0	0	0	0
SNORD72	0	0	0	0	0	0	0	0	0	0	0	0	0	0	0	0
SNORD73A	0	0	0	0	0	0	0	0	0	0	0	0	0	0	0	0
SNORD73B	0	0	0	0	0	0	0	0	0	0	0	0	0	0	0	0
SNORD74B	0	0	0	0	0	0	0	0	0	0	0	0	0	0	0	0
SNORD77B	0	0	0	0	0	0	0	0	0	0	0	0	0	0	0	0
SNORD8	0	0	0	0	0	0	0	0	0	0	0	0	0	0	0	0
SNORD82	0	0	0	0	0	0	0	0	0	0	0	0	0	0	0	0
SNORD83A	0	0	0	0	0	0	0	0	0	0	0	0	0	0	0	0
SNORD83B	0	0	0	0	0	0	0	0	0	0	0	0	0	0	0	0
SNORD84	0	0	0	0	0	0	0	0	0	0	0	0	0	0	0	0
SNORD86	0	0	0	0	0	0	0	0	0	0	0	0	0	0	0	0
SNORD87	0	0	0	0	0	0	0	0	0	0	0	0	0	0	0	0
SNORD88A	0	0	0	0	0	0	0	0	0	0	0	0	0	0	0	0
SNORD88B	0	0	0	0	0	0	0	0	0	0	0	0	0	0	0	0
SNORD88C	0	0	0	0	0	0	0	0	0	0	0	0	0	0	0	0
SNORD89	0	0	0	0	0	0	0	0	0	0	0	0	0	0	0	0
SNORD9	0	0	0	0	0	0	0	0	0	0	0	0	0	0	0	0
SNORD90	0	0	0	0	0	0	0	0	0	0	0	0	0	0	0	0
SNORD91A	0	1.47	0	4.07	0	0	0	0	0	0	1.9	0	0	0	0	0
SNORD91B	0.91	0	0.88	1.17	0	0	0	0	0	0	0	0	0	0	1.1	0
SNORD92	0	0	0	0	0	0	0	0	0	0	0	0	0	0	0	0
SNORD93	0	0	0	0	0	0	0	0	0	0	0	0	0	0	0	0
SNORD94	0	0	0	0	0	0	0	0	0	0	0	0	0	0	0	16.37
SNORD95	0	0	0	0	0	0	0	0	0	0	0	0	0	0	0	0
SNORD96A	0	0	0	0	0	0	0	0	0	0	0	0	0	0	0	0
SNORD96B	0	0	0	0	0	0	0	0	0	0	0	0	0	0	0	0
SNORD97	3.88	0	0	0	0	9.76	15.1	0	0	27.01	4.75	0	14.54	8.62	0	0
SNORD98	0	0	0	0	0	0	0	0	0	0	0	0	0	0	0	0
SNORD99	0	0	0	0	0	0	0	0	0	0	0	0	0	0	0	0
SNPH	2.66	2.71	2.89	2.33	11.48	13.4	11.86	13.83	14.03	15.25	17.03	9.85	20.28	38.72	24	26.53
SNRK	4.76	4.36	4.74	4.46	9.07	10.74	9.61	10.67	13.48	11.87	15.46	11.62	18.55	25.67	19.21	20.88
SNRK-AS1	0.17	0.08	0.16	0.11	0.44	0.39	0.56	0.81	0.21	0.1	0.81	0.09	0.78	1.13	1.1	0.78
SNRNP200	138.65	133.16	142.32	134.85	73.95	79.31	73.11	80.82	64.51	76.47	76.49	52.17	81.84	107.42	87.32	90.01
SNRNP25	71.15	69.53	67.29	62.15	47.02	44.88	48.61	43.05	48.16	54.91	48.22	47.88	46.25	47.5	57.64	58.36
SNRNP27	48.76	53.58	51.35	55.97	72.02	79.66	74.15	86.86	44.98	45.35	54.45	31.98	48.38	54.94	42.28	57.06
SNRNP35	16.89	16.93	16.9	15	35.68	34.17	32.92	35.15	39.78	39.38	38.18	32.89	40.32	40.51	47.37	41.22
SNRNP40	93.87	93.78	99.42	92.18	46.96	46.95	42.46	43.28	47.5	44.43	43.37	41.94	43.37	48.35	46.25	45.66
SNRNP40P1	0	0	0	0	0	0	0	0	0	0	0	0	0	0	0	0
SNRNP48	8.1	9.63	8.92	9.39	5.81	6.81	6.78	7.35	3.65	2.74	3.89	3.26	3.97	4.94	4.06	5.7
SNRNP70	223.74	225.28	230.19	206.43	145.26	156.56	143.07	155.38	94.64	112.77	116.45	68.23	111.53	191.57	141.42	164
SNRPA	242.52	273.12	256.36	306.43	66.76	68.63	57.49	81.64	43.03	49.21	50.69	59.79	56.52	49.91	45.24	55.04
SNRPA1	187.88	190.49	199.29	204.49	71.08	72.32	74.44	61.31	67.02	60.12	65.33	63	64	57.04	64.08	68.86
SNRPA1-DT	0.26	0.19	0.08	0.32	0.54	0.74	0.57	0.72	1.19	1.57	1.8	0.75	2.09	2.99	2.31	2.16
SNRPA1P1	1.51	2.54	1.27	2.08	0.4	0.34	0.18	0.56	0.3	0.28	0.2	0.37	0.25	0.14	0.45	0.13
SNRPA1P2	0.94	0.61	0.86	0.77	0.24	0.23	0.18	0.54	0.31	0	0.51	0.28	0	0.69	0	0.38
SNRPB	465.6	450.9	464.64	406.39	149.96	138.64	141.44	129.18	109.46	131.19	103.89	113.31	108.89	114.52	115.83	125.02
SNRPB2	149.07	152.42	153.68	151.76	186.02	175.4	179	176.34	168.03	154.81	171.06	148.78	143.44	128.84	132.17	141.15
SNRPB2P1	0	0	0	0	0	0	0	0	0	0	0	0	0	0	0	0
SNRPBP1	0	0	0	0	0	0	0	0	0	0	0	0	0	0	0	0
SNRPC	323.49	322.65	326.73	331.34	208.17	196.42	203.76	194.25	183.87	189.62	171.54	197.33	169.13	146.5	159.93	153.83
SNRPCP1	0	0	0	0	0	0	0	0	0.22	0.39	0	0.38	0	0.29	0	0.27
SNRPCP10	0	0	0	0	0	0	0	0	0	0	0	0	0	0	0	0
SNRPCP11	0	0	0	0	0	0	0	0	0	0	0	0	0	0	0	0
SNRPCP13	0	0	0	0	0	0	2.14	0	0	0	0	0	0	0	0	0
SNRPCP14	0	0	0	0	0	0	0	0	0	0	0	0	0	0	0	0
SNRPCP15	0	0	0	0	0	0	0	0	0	0	0	0	0	0	0	0
SNRPCP16	0	0	0	0	0	0	2.81	0	0	0	0	0	0	0	0	0
SNRPCP17	0	0	0	0	0	0	0	0	0	0	0	0	0	0	0	0
SNRPCP18	0	0	0	0	0	0	0	0	0	0	0	0	0	0	0	0
SNRPCP19	0	0	0	0	0	0	0	0	0	0	0	0	0	0	0	0
SNRPCP2	0	0	0	0	0	0	0	0	0	0	0	0	0	0	0	0
SNRPCP20	0	0	0	0	0	0	0	0	0	0	0	0	0	0	0	0
SNRPCP3	0	0	0	0	0	0	0.37	0.2	0.61	0	0.18	0	0.25	0.28	1.08	0.5
SNRPCP4	0	0	0	0	0	0	0	0	0	0	0	0	0	0	0	0
SNRPCP5	0	0	0	0	0	0	0	0	0	0	0	0	0	0	0	0
SNRPCP6	1.1	1.02	2.14	2.84	0	0	0	0	0	0	0	0	0	0	0	0
SNRPCP8	0	0	0	0	0	0	0	0	0	0	0	0	0	0	0	0
SNRPCP9	0	0	0	0	0	0	0	0	0	0	0	0	0	0	0	0
SNRPD1	329.56	336.53	320.67	313.9	124.05	127.86	128.35	118.2	128.39	133.16	123.22	134.22	115.76	85.3	119.11	122.05
SNRPD2	442.23	421.92	408.16	378	205.59	206.27	213.05	181.3	202.13	214.77	178.18	171.56	175.2	179.31	183.68	215.84
SNRPD2P1	0	0	0	0	0	0	0	0	0	0	0.3	0	0	0	0	0
SNRPD2P2	0	0	0	0	0	0	0	0	0	0	0	0	0	0	0	0
SNRPD3	369.06	380.94	399.96	375.93	102.11	107.36	98.09	95.37	72.6	67.04	75.12	67.41	68.23	70.21	73.62	91.1
SNRPE	353.47	358.17	359.49	355.68	207.67	217.04	194.93	204.45	186.02	218.24	180.31	238.68	154.02	115.4	131.3	163.03
SNRPEP10	0	0	0	0	0	0	0	0	0	0	0	0	0	0	0	0
SNRPEP11	0	0	0	0	0	0	0	0	0	0	0	0	0	0	0	0
SNRPEP2	0.47	0.85	0	0.63	0	0	0	0	0	0.5	0	0	0	0	0	0
SNRPEP3	0	0	0	0	0	0	0	0	0	0	0	0	0	0	0	0
SNRPEP4	28.61	11.86	23.16	12.84	14.48	11.51	22.96	7.97	16.86	10.21	8.95	10.53	4.52	11.74	10.84	4.32
SNRPEP5	0	0	0	0	0	0	0	0	0	0	0	0	0	0	0	0
SNRPEP6	0	0	0	0	0	0	0	0	0	0	0	0	0	0	0	0
SNRPEP7	0	0	0	0	0	0	0	0	0	0	0	0	0	0	0	0
SNRPEP8	0	0	0	0	0	0	0	0	0	0	0	0	0	0	0	0
SNRPEP9	0	0	0	0	0	0	0	0	0	0	0	0	0	0	0	0
SNRPF	208.17	206.47	204.69	214.03	81.15	76.76	79.58	76.37	74.77	83.18	69.27	86.62	60.43	48.92	59.66	57.24
SNRPF-DT	0	0	0	0	0	0	0	0.21	0	0	0.19	0.49	0.27	0	0	0
SNRPFP1	1.23	3.44	1.19	1.6	0.84	0	0	0	0.8	0.71	0	1.96	0	0	0	0
SNRPFP2	0	0	0	0	0	0	0	0	0	0	0	0	0	0	0	0
SNRPFP3	0	0	0	0	0	0	0	0	0	0	0	0	0	0	0	0
SNRPFP4	0	0	0	0	0	0	0	0	0	0	0	0	0	1.27	0	0
SNRPG	436.1	423.6	428.18	445.27	240.76	226.33	194.24	219.26	200.78	223.47	170.95	246.45	161.87	120.33	135.18	152.8
SNRPGP1	0	0	0	0	0	0	0	0	0	0	0	0	0	0	0	0
SNRPGP10	126.97	99.37	120.55	136.55	50.11	46.88	55.46	51.06	35.57	52.57	38.06	49.26	25.8	32.31	42.88	39.7
SNRPGP11	0	0	0	0	0	0	0	0	0	0	0	0	0	0	0	0
SNRPGP12	0	0	0	0	0	0	0	0	0	0	0	0	0	0	0	0
SNRPGP13	0	0	0	0	0	0	0	0	0	0	0	0	0	0	0	0
SNRPGP14	0	0	0	0	0	0	0	0	0	0	0	0	0	0	0	0
SNRPGP15	10.57	14.39	11.02	12.36	4.04	4.36	6.95	3.7	6.28	5.88	5.52	4.85	3.08	3.42	2.19	3.1
SNRPGP16	0	0	0	0	0	0	0	0	0	0	0	0	0	0	0	0
SNRPGP17	0	0	0	0	0	1.21	0	0	1.38	0	1.2	0	0	1.94	0	0
SNRPGP18	0	0	0	0	0	0	0	0	0	0	0	0	0	0	0	0
SNRPGP19	0	0	0	0	0	0	0	0	0	0	0	0	0	0	0	0
SNRPGP2	0	0	1.67	1.11	0	0	0	0	1.13	0	0	0	0	0	0	0
SNRPGP20	0	0	0	0	0	0	0	0	0	0	0	0	0	0	0	0
SNRPGP3	0	0	0	0	0	0	0	0	0	0	0	0	0	0	0	0
SNRPGP4	0	0	0	0	0	0	0	0	0	0	0	0	0	0	0	0
SNRPGP5	0	0	0	0	0	0	0	0	0	0	0	0	0	0	0	0
SNRPGP6	0	0	0	0	0	0	0	0	0	0	0	0	0	0	0	0
SNRPGP7	0	0	0	0	0	0	0	0	0	0	0	0	0	0	0	0
SNRPGP8	0	0	0	0	0	0	0	0	0	0	0	0	0	0	0	0
SNRPGP9	0	0	0	0	0	0	0	0	0	0	0	0	0	0	0	0
SNRPN	645.63	630.2	639.77	637.96	431.85	440.12	445.11	429.53	461.57	512.8	465.54	414.57	501.24	540.89	542.58	512.45
SNRPNP2	0	0	0	0	0	0	0	0	0.12	0.22	0	0	0	0.48	0	0.15
SNTA1	7.04	7.01	7.72	6.16	4.58	3.93	3.76	4.21	3.93	5.07	4.11	2.86	5.58	7.03	5.26	7.68
SNTB1	8.34	9.5	8.66	9.73	0.05	0.12	0.27	0.29	0.03	0	0.05	0.05	0	0.02	0.02	0.67
SNTB1-AS1	0.54	1.4	1.57	1.2	0	0	0	0	0	0	0	0	0	0	0	0.08
SNTB1-AS2	0	0	0	0	0	0	0	0	0	0	0	0	0	0	0	0
SNTB2	2.55	3.01	2.66	2.68	3.59	4.5	3.93	3.8	2.22	2.11	2.55	1.55	2.23	3.94	3.09	3.95
SNTG1	0.34	0.11	0.05	0.2	4.93	4.67	4.47	4.03	4.48	4.94	4.86	4.36	3.65	4.83	5.36	3.49
SNTG2	4.91	3.59	5.09	4.76	1.2	0.93	1.58	0.6	2.82	1.47	1.75	1.7	1.62	1.49	1.56	1.89
SNTG2-AS1	6.51	7.03	6.81	5.15	0.7	0.31	0.45	0.16	1.16	0.92	0.29	1.05	0.42	0.23	0.88	0
SNTN	0.05	0.19	0	0.07	0.07	0	0	0	0	0.12	0	0	0	0	0	0
SNU13	203.44	183.92	189.81	187.48	145.1	148.38	152.5	139.99	173.76	206.45	198.42	178.89	204.43	191.96	220.04	208.63
SNUPN	18.53	19.55	19.07	18.67	13.5	12.18	12.47	11.08	14.02	12.7	13.54	10.16	12.41	14.73	13.13	16.7
SNURF	10.54	13.38	12.22	19.89	13.31	19.49	5.54	13.75	14.24	9.47	4.61	2.96	5.98	13.35	5	16.87
SNURFL	0	0	0	0	0	0	0	0	0	0	0	0	0	0	0	0
SNW1	79.8	77.69	83.52	86.93	56.32	61.55	63.71	63.29	55.56	57.4	59.67	48.29	51.63	61.24	55.94	55.79
SNX1	32.35	33.81	31.76	33.73	21.99	24.73	24.02	23.12	16.3	16.1	18.78	16.84	17.58	26.43	21.71	27.43
SNX10	8.97	8	8.77	8.33	4.15	5.54	4.91	4.4	16.7	11.35	16.78	12.96	42.56	34.66	34.33	33.59
SNX10-AS1	2.7	3.59	3.52	4.56	76.83	81.74	75.91	73.16	119.38	115.82	121.72	126.95	72.68	68.55	82.67	68.82
SNX11	12.58	9.48	12.39	8.93	17.41	16.71	17.4	16.29	13.57	16.17	15.76	11.26	13.17	18.13	18.05	17.35
SNX12	52.27	52.77	59.38	53.14	86.93	87.28	80.69	85.9	73.19	81.27	81.8	95.38	74.73	88.08	78.15	86.95
SNX13	13.41	12.31	12.52	12.6	9.53	10.87	12.11	12.44	10.28	5.34	11.98	6.12	12.34	16.85	11.38	15.93
SNX14	21.98	18.67	18.97	22.92	59.31	46.4	48.64	42.66	74	61.97	59.13	64.35	63.19	58.57	57.39	62.36
SNX15	14.33	13.01	12.89	12.5	35.26	34.44	34.8	37.78	33.35	35.32	34.68	29.73	32.82	39.44	37.54	38.62
SNX16	3.68	3.13	3.41	4.41	2.17	5.59	4.1	3.28	4.2	3.2	5.08	4.07	6.18	6.64	5.42	6.81
SNX17	43.84	40.96	45.32	38.57	46.42	40.21	42.08	43.63	38.47	46.93	43.09	31.68	40.09	54.8	49.96	53.43
SNX18	6.07	6.75	6.58	6.43	11.08	13.49	12.99	14.18	5.95	4.27	6.61	4.42	5.1	7.45	5.72	7.32
SNX18P10	0	0	0	0	0	0	0	0	0	0	0	0	0	0	0	0
SNX18P12	0	0	0	0	0.22	0.1	0.18	0.2	0	0	0	0	0	0	0	0
SNX18P13	0	0	0	0	0	0	0	0	0	0	0.15	0	0	0.47	0.3	0.21
SNX18P14	0	0	0	0	0	0	0	0	0	0	0	0	0	0	0	0
SNX18P1Y	0	0	0	0	0	0	0	0	0	0	0	0	0	0	0	0
SNX18P2	0	0	0	0	0	0	0	0	0	0	0	0	0	0	0	0
SNX18P23	0	0	0	0	0	0	0	0.12	0	0	0	0	0	0	0	0
SNX18P24	0	0	0	0	0	0	0	0	0	0	0	0	0	0	0	0
SNX18P25	0	0	0	0	0	0	0	0	0	0	0	0	0	0	0	0
SNX18P26	0	0	0	0	0	0	0	0	0	0	0	0	0	0	0	0.13
SNX18P27	0	0	0	0	0	0	0	0	0	0	0	0	0	0	0	0
SNX18P3	0.25	0.31	0.38	0.11	0.48	0.14	0.12	0.04	0.07	0.03	0	0	0	0	0.03	0.05
SNX18P4	0	0	0	0	0	0	0	0	0	0	0	0	0	0	0	0
SNX18P5	0	0	0	0	0	0	0	0	0	0	0	0	0	0	0	0
SNX18P7	0.31	0.99	0.91	0.42	0.27	0	0.24	0.25	0	0	0.11	0	0	0	0.23	0.33
SNX18P8	0	0	0	0	0	0	0	0	0	0	0	0	0	0	0	0
SNX18P9	0	0	0	0	0	0	0	0	0	0	0	0	0	0	0	0
SNX19	9.03	8.97	9.13	9.31	10.67	13.42	12.23	12.7	8.33	6.57	9.87	5.14	10.56	16.03	12	14.89
SNX19P1	0	0	0	0	0	0	0	0	0	0	0	0	0	0	0	0
SNX19P2	0	0	0	0	0	0	0	0	0	0	0	0	0	0	0	0
SNX19P3	0	0	0.03	0	0	0	0	0.02	0	0	0	0	0	0	0	0
SNX19P4	0	0	0	0	0	0	0	0	0	0	0	0	0	0	0	0
SNX2	39.95	37.89	38.81	37.13	33.81	34.35	34.52	33.62	30.12	27.81	29.64	24.6	33.63	32.64	28.87	31.96
SNX20	0	0	0	0	0	0	0	0	0	0	0	0	0.04	0	0	0
SNX21	9.55	11.37	9.7	8.67	5.14	6.28	5.05	5.87	3.03	3.82	4.32	2.08	4.86	7.54	6.16	10.12
SNX22	1.93	1.6	1.61	1.25	0.49	0.54	0.49	0.77	0.37	0.55	0.41	0.27	0.93	1.43	0.84	0.55
SNX24	13.28	12.47	12.14	14.57	15.56	15.16	13.55	14	15.14	11.24	14.54	13.1	18.96	17.65	18.22	17.34
SNX25	5.67	5.77	6.27	5.58	7.24	7.61	6.57	6.85	6.56	6.03	6.94	4.58	8.47	9.21	9.03	9.6
SNX25P1	1.38	0.89	0.98	0.29	0	0	0	0	0	0	0	0	0	0	0	0
SNX27	12.32	12.88	12.06	13.83	10.7	11.43	12.22	12.01	15.95	15.08	16.28	11.95	18.75	21.14	19.18	20.3
SNX29	1.3	1.3	1.39	1.3	4.26	4.5	4.44	5.28	3.55	3.17	4.13	2.35	4.21	7.3	4.58	5.71
SNX29P1	0	0	0	0	0	0	0	0	0	0	0	0	0	0	0	0
SNX29P2	0.12	0.32	0.01	0.1	0.09	0.18	0.03	0	0.09	0	0	0	0	0	0	0
SNX2P1	0	0	0	0	0	0	0	0	0	0	0	0	0	0	0	0
SNX2P2	0	0	0	0	0	0	0	0	0	0	0	0	0	0	0	0
SNX3	86.85	82.84	79.34	91.32	93.12	95.38	95.12	89.89	106.19	95.95	91.87	113.63	96.29	85.14	93.91	96.64
SNX30	3.09	3.1	3.42	3.24	18.75	19.31	18.77	20.73	17.6	12.67	20.26	12.17	21.27	30.81	22.29	22.09
SNX30-DT	0	0	0	0	0.79	0	0	0.48	0.25	0.46	0.66	1.1	0	0	0	0.31
SNX31	0.15	0.02	0.02	0.06	0	0	0	0	0	0.02	0.21	0.22	0	0	0	0
SNX32	0.85	1.21	0.8	1.03	4.83	4.82	5.05	4.51	8.94	9.48	7.32	8.97	8.21	9.81	6.37	8.27
SNX33	10.73	11.26	10.65	9.81	8.15	8.21	7.73	7.86	1.76	2.45	2.11	1.3	0.53	1.32	0.49	1.17
SNX33P1	0	0	0	0	0	0	0	0	0	0	0	0	0	0	0	0.05
SNX3P1X	0	0	0	0	0	0	0	0	0	0	0	0	0	0	0	0
SNX3P1Y	0	0	0	0	0	0	0	0	0	0	0	0	0	0	0	0
SNX4	23.6	26.38	24.95	26.04	74.05	84.8	79.25	85.26	70.95	56.97	80.96	58.82	76.86	75.3	76.55	74.43
SNX5	153.2	154.11	151.64	168.27	33.95	31.63	31.12	31.56	29.65	28.08	27.46	25.59	33.36	31.71	26.85	36.59
SNX5P1	0.06	0.21	0.21	0.07	0	0	0.06	0	0	0	0	0	0	0	0.06	0
SNX5P2	0	0	0.04	0	0	0	0.05	0.05	0	0	0	0	0	0.07	0	0
SNX6	45.09	51.26	51.82	50.43	67.4	69.01	65.37	69.96	57.59	41.48	64.5	37.33	55.98	62.36	56.85	60.13
SNX6P1	0	0	0	0	0	0	0	0	0	0	0	0	0	0	0	0
SNX7	28.13	31.18	28.19	30.12	6.87	9.19	7.19	7.42	2.16	1.83	1.68	1.61	1.57	1.94	1.9	4.79
SNX7-DT	0.1	0.09	0.19	0.13	0	0.11	0.22	0	0	0.11	0	0.11	0	0	0	0
SNX8	34.04	31.51	30.52	33.18	18.42	15.48	13.02	12.84	4.99	6.49	4.5	4.49	3.25	6.36	5.25	6.61
SNX9	19.18	19.17	19.01	19.14	14.62	15.97	16.76	17.7	8.28	7.57	9.58	7.6	10.72	12.07	11.59	13.51
SNX9-AS1	0	0	0	0	0	0	0	0	0	0	0	0	0	0	0	0
SOAT1	1.58	2.49	2.64	2.65	2.74	3.29	2.51	3.21	1.92	1.64	2.58	1.36	3.38	4.87	3.04	5.66
SOAT2	0	0.02	0	0.32	0	0	0	0	0	0	0	0	0	0	0	0
SOBP	3.38	3.09	3.2	2.92	9.38	9.49	9.3	10.1	27.84	28.87	36.3	21.04	48.46	72.47	55.41	52.1
SOCAR	0	0	0	0	0.11	0.1	0	0	0	0	0	0	0	0	0	0
SOCS1	33.33	31.93	33.49	29.07	6.29	6.11	6.29	5.02	1.63	1.36	1.18	1.09	0.35	0.61	0.45	2.35
SOCS2	41.01	45.4	42.43	42.21	45.4	41.62	42.03	46.55	60.21	57.23	64.3	52.83	71.6	77.08	71.82	68.86
SOCS2-AS1	2.8	2.92	3.78	3.16	5.73	5.59	5.98	6.23	11.63	11.25	10.58	9.91	16.9	12.95	15.23	11.66
SOCS2P1	0	0	0	0	0	0	0	0	0	0	0	0	0	0	0	0
SOCS2P2	0	0	0	0	0	0	0	0	0	0	0	0	0	0	0	0
SOCS3	9.22	11.62	10.83	9.55	1.4	1.82	1.46	1.56	1.72	1.97	1.62	1.54	2.92	3.19	2.45	8.69
SOCS3-DT	0.7	1.33	0.9	0.53	0	0.09	0.09	0	0	0.18	0	0	0.24	0	0	0.24
SOCS4	8.73	9.94	9.22	9.83	13.02	15.09	15.29	17.64	13.28	9.95	16.06	10.29	12.75	19.6	15.05	16.63
SOCS5	5.89	6.29	7.18	7.29	4.95	6.05	5.24	6.39	6.55	5.81	8.53	5.03	9.92	12.25	10.83	13.73
SOCS5P1	0	0	0	0	0	0	0	0	0	0	0	0	0	0	0	0
SOCS5P2	0	0	0	0	0	0	0	0	0	0	0	0	0	0	0	0
SOCS5P3	0	0	0	0	0	0	0	0	0	0	0	0	0	0	0	0
SOCS5P4	0.03	0.06	0.03	0	0.18	0	0	0.04	0.04	0.04	0	0	0	0.29	0.04	0.11
SOCS5P5	0	0	0	0	0	0	0	0	0	0	0	0	0	0	0	0
SOCS6	10.37	11.79	11.37	11.54	7.42	9.93	8.98	9.24	7.39	5.54	9.54	5.94	8.82	10.95	7.94	11.38
SOCS6P1	0	0	0	0	0	0.04	0	0	0	0.04	0	0	0.05	0.06	0.04	0
SOCS7	6.34	5.93	6.66	5.29	5.3	5.76	5.54	6.32	6.58	7.29	8.8	4.32	9.4	19.14	12.13	14.11
SOD1	279.85	287.19	285.14	289.56	300.42	280.95	291.49	276.07	297.25	355.12	303.86	332.92	288.02	273.77	320.25	328.23
SOD1-DT	0.02	0	0	0	0	0.03	0	0	0	0	0	0	0	0	0	0
SOD1P1	0	0	0	0	0	0	0	0	0	0	0	0	0	0	0	0
SOD1P2	0	0	0	0	0	0	0	0	0	0	0	0	0	0	0	0
SOD1P3	0	0	0	0	0	0	0	0	0	0	0	0	0	0	0	0
SOD2P1	0	0	0	0	0	0	0	0	0	0	0	0	0	0	0	0
SOD3	9.48	8.15	8.64	8.41	0.46	1.32	0.83	0.9	0	0.04	0.19	0.16	0.33	0.12	0.08	0.94
SOHLH1	0.08	0.04	0	0	0	0.05	0	0	0	0.04	0	0	0	0	0	0
SOHLH2	2.96	3	2.58	2.66	2.66	2.66	2.29	3.26	3.55	4.05	3.88	4.38	3.49	3.28	2.66	3.3
SON	102.99	117.03	111.07	111.61	81.31	93.29	86.74	89.62	83.99	78.58	73.35	79.85	78.85	102.97	77.11	87.16
SORBS1	10.17	10.54	11.34	11.4	26.6	33.73	27.88	36.83	25.45	18.29	36.7	17.86	33.2	62.73	39.14	38.62
SORBS2	23.06	27.68	27.57	23.24	20.81	20.93	20.78	26.81	21.65	17.27	26.66	16.1	21.74	59.15	31.59	37.39
SORBS2-AS1	0.03	0.06	0	0	0.04	0	0	0	0.04	0	0	0.03	0.09	0.05	0.03	0
SORBS3	70.13	71.81	79.54	63.21	5.24	7.97	7.12	7.03	1.74	3.35	3.26	1.49	1.76	2.99	1.71	10.51
SORCS1	1.22	0.99	0.99	1.05	1.12	1.3	1.21	1.35	8.69	7.42	9.56	5.37	13.18	18.91	13.24	12.07
SORCS2	1.28	1.21	1.11	1.15	13.91	13.88	13.31	14.59	15.13	15.07	17.9	11.56	11.15	25.72	15.76	14.86
SORCS3	0.98	0.63	0.49	0.6	1.9	2.34	2.21	1.91	11.49	9.34	11.55	8.3	20.85	27.07	20.58	20.97
SORCS3-AS1	0	0	0	0	0	0	0	0	0	0	0	0	0	0	0	0
SORD	41.28	39.88	41.86	39.88	18.15	19.77	15.89	16.82	13.33	11.35	13.86	10.09	13.22	16.37	14.64	13.04
SORD2P	11.01	10.23	9.25	6.94	4.2	6.44	4.74	4.78	3.77	2.05	0.94	2.49	1.47	2.34	2.49	2.19
SORL1	14.84	15.44	16.99	15.93	0.56	0.61	0.63	0.68	0.58	0.4	0.51	0.41	0.89	1.27	0.9	1.35
SORL1-AS1	0	0.02	0.02	0.02	0	0	0	0	0	0	0	0	0	0.03	0	0
SORT1	12.1	12.23	12.58	11.57	16.72	17.54	16.51	16.28	26.04	24	28.09	20.88	32.54	45.12	33.97	39.76
SOS1	8.8	10.65	10.84	11.22	16.51	16.2	16.45	22.72	18.2	15.64	24.55	11.55	24.53	29.04	26.73	27.05
SOS1-IT1	0.81	0.76	0.68	1.01	0.43	0.72	0.58	1.08	1.33	1.03	0.46	1.81	0.71	2.3	0.67	1.47
SOS2	3.83	4.07	4.75	4.52	20.58	24.03	24.41	27.1	16.29	12.17	18.61	13.23	16.09	17.41	16.29	17.06
SOST	0.4	0.3	0.37	0.42	0.06	0	0	0.03	0	0.03	0	0.05	0	0.07	0.07	0
SOSTDC1	0.22	0.51	0.35	0.53	0.03	0.13	0.16	0.03	0.17	0.03	0.18	0.32	0.39	0.33	0.37	0.57
SOWAHA	0.06	0.1	0.03	0.06	0.65	0.7	0.63	0.59	2.14	1.65	2.53	1.91	3.95	5.48	4.51	4.69
SOWAHB	0.11	0.16	0.18	0.17	0.08	0.04	0.09	0.04	0.04	0.05	0.1	0.02	0.07	0.03	0.12	0.22
SOWAHC	7.39	7.08	7.53	8.17	4.21	4.31	4.69	4.67	2.47	1.96	3.88	2.04	4.32	5.5	5.27	5.4
SOWAHCP2	0	0	0	0	0	0	0	0	0	0	0	0	0	0	0	0
SOWAHCP5	0	0.04	0	0	0	0	0	0	0	0	0	0	0	0.07	0	0
SOWAHD	1.76	1.31	2.17	2.01	0.09	0	0	0	0	0.04	0	0	0	0.06	0.08	0.05
SOX1	1.48	1.69	1.43	1.71	2.39	2.27	2.04	2.34	0.29	0.19	0.1	0.18	0.22	0.48	0.21	0.34
SOX1-OT	0.13	0.25	0.38	0	0	0	0	0.16	0.16	0	0	0	0.2	0.22	0.14	0.41
SOX10	1.91	1.46	1.93	1.93	0	0.02	0.08	0.04	0.06	0	0	0	0	0	0	0
SOX11	17.11	17.9	17.28	17.32	171.42	198.59	191.47	201.37	180	155.31	187.78	149.21	136.89	142.83	146.56	134.25
SOX12	37.38	40.81	39.43	35.42	41.25	45.62	42.9	47.25	45.35	48.23	51.29	32.03	59.97	82.95	62.35	68.41
SOX13	49.03	54.61	55.91	49.65	4.27	3.84	3.85	4.49	8.62	9.67	10	7.39	12.82	18.19	12.44	12.16
SOX14	0	0.02	0.02	0.07	0.07	0.12	0.06	0.12	0	0	0.05	0.15	0	0.04	0	0.44
SOX15	10.88	11.14	12.25	11.56	0.93	1.42	1.27	1.19	4.94	6.24	4.25	5.62	5.29	5.13	4.9	3.76
SOX17	0	0.06	0	0	0.06	0	0.02	0	0	0	0	0	0	0	0	0
SOX18	0.25	0.35	0.16	0.27	0.07	0.17	0.16	0.17	0.1	0.1	0.18	0.26	0.4	0.42	0.22	0.22
SOX2	177.59	185.81	184.19	176.39	38.08	45.66	44.49	45.34	18.48	17.73	21.97	15.91	14.93	17.16	15.08	20.17
SOX2-OT	2.13	2.41	2.24	3.98	1.74	1.6	0.71	1.97	0.61	0.51	0.78	1.05	0.37	0.82	0.65	1.14
SOX21	6.24	8.46	5.91	6.75	1.21	1.31	1.32	1.2	0.23	0.17	0.26	0.13	0.34	0.37	0.52	0.89
SOX21-AS1	2.87	3.07	2.24	3.36	0.22	0.34	0.31	0.35	0.15	0.21	0.21	0.04	0.33	0.46	0.37	0.86
SOX3	10.05	10.59	10.92	8.17	3.99	2.75	3.03	3.51	2.04	1.77	1.55	1.32	2.31	2.88	2.25	2.71
SOX30	0.28	0.07	0.28	0.25	0	0	0.07	0	0.02	0.02	0	0.11	0.16	0.05	0.08	0.1
SOX4	42.97	43.62	45.53	40.67	128.13	145.03	145.41	143.39	126.86	130.17	161.54	116.44	107.06	155.93	125.68	127.87
SOX5	1.31	0.89	0.95	0.75	6.9	9.24	7.22	8.33	2.84	2.2	4.35	1.99	2.84	5.13	3.16	3.75
SOX5-AS1	0	0	0	0	0	0	0	0	0	0	0	0	0	0	0	0
SOX5P1	0	0	0	0	0	0.06	0	0	0	0	0	0	0	0	0	0
SOX6	0.13	0.3	0.07	0.34	0.93	0.85	0.8	0.8	0.47	0.33	0.57	0.39	0.37	1.74	0.76	1.79
SOX7	0.93	0.96	1.06	1.2	3.81	4.61	4.58	4.23	1.08	0.71	0.76	0.43	0.65	0.73	0.62	0.39
SOX7-AS1	0	0	0	0	0	0	0	0	0	0	0	0	0	0	0	0
SOX8	3.85	3.94	3.76	3.51	3.74	3.33	3.62	3.38	1.5	1.55	1.42	0.97	0.78	0.64	1.08	2.15
SOX9	5.51	5.75	5.78	6	3.39	3.65	3.11	3.71	0.26	0.35	0.48	0.23	1.06	1.07	0.59	7.83
SOX9-AS1	0.34	0.24	0.19	0.67	0.24	0.26	0.04	0.06	0.04	0	0.07	0.26	0	0.06	0.05	0.9
SP1	16.48	19.12	19.67	18.97	5.46	6.35	5.78	6.32	3.47	3.34	3.69	3.17	3.99	5.94	4.21	9.18
SP100	0.7	0.34	0.56	0.32	0.25	0.07	0.11	0.07	0.86	0.5	0.85	0.61	0.7	1.01	1.59	0.81
SP110	5.92	6.17	5.67	6.99	0.12	0.13	0.24	0.17	0	0	0.02	0	0	0	0	1.57
SP140	0.68	0.47	0.58	0.88	0.27	0.38	0.17	0.16	0.13	0.04	0.2	0.08	0.41	0.32	0.06	0.11
SP140L	0.29	0.32	0.35	0.19	0.17	0.28	0.29	0.2	0.16	0.07	0.12	0.1	0.24	0.2	0.09	0.85
SP2	9.76	11.22	10.57	11.82	9.82	13.08	10.6	13.18	10.84	10.89	11.99	9.7	13.59	14.35	13.84	12.69
SP2-AS1	0.18	0.04	0.13	0.3	0.08	0.11	0.13	0	0.22	0.1	0.33	0.3	0.24	0.34	0.25	0.19
SP3	35.71	39.81	39.13	40.82	29.27	34.92	30.22	34.78	22.04	17	31.43	16.99	25.03	39.8	32.05	45.92
SP3P	0	0	0	0	0	0	0.03	0	0	0	0	0	0	0	0	0
SP4	5.96	6.17	5.82	6.35	3.12	5.27	4.39	4.95	4.66	2.81	6.01	4.59	5.35	7.68	6.29	7.36
SP5	0.75	0.53	1.2	0.35	0.03	0.12	0.66	0.09	0	0	0.03	0	0.08	0	0.06	0.2
SP6	0.77	0.71	0.75	0.52	1.14	1.17	1.28	1.18	0.71	0.75	1.27	0.62	1.73	3.08	2.38	1.81
SP7	0.46	0.23	0.38	0.44	0.07	0.04	0.04	0.02	0.06	0	0.02	0	0	0	0.07	0
SP8	4	4.27	4	3.38	0.81	0.71	0.5	0.74	0.02	0.02	0.05	0.07	0.07	0.1	0.14	0.18
SP9	0.02	0.02	0.04	0.03	0.23	0.35	0.13	0.19	0.02	0.02	0.06	0.05	0.09	0.03	0.04	2.16
SPA17	9.82	8.78	9.99	13.01	9.66	7.29	7.34	8.3	12.26	10.85	10.11	10.37	15.43	11.06	14.88	18.43
SPA17P1	0	0	0	0	0	0	0	0	0.22	0	0.19	0	0.55	0.9	0.39	0
SPAAR	0.28	0.29	0.24	0.18	0.05	0.25	0	0.04	0	0	0.19	0.04	0.11	0.12	0.11	0.11
SPACA1	0.06	0	0	0	0	0	0	0	0	0	0.07	0	0	0.12	0.14	0
SPACA3	0	0	0	0	0	0	0	0	0	0	0	0	0	0	0	0
SPACA4	0.06	0	0	0	0	0	0	0	0	0	0	0	0	0	0	0
SPACA5	0	0	0.24	0	0	0	0.28	0.15	0.13	0.23	0	0.46	0	0	0.27	0
SPACA5B	0	0	0	0	0	0	0	0	0	0	0	0	0	0	0	0
SPACA6	3.02	2.29	4.17	3	5.2	3.15	3.5	3.18	8.48	6.36	4.51	4.73	5.53	8.68	6.39	4.96
SPACA6-AS1	0.04	0.06	0.06	0.05	0.05	0.06	0.08	0.06	0.09	0.06	0.08	0.06	0.04	0.25	0.12	0.37
SPACA7	0	0	0	0	0	0	0	0	0	0	0	0	0	0	0	0
SPACA7BP	0	0	0	0	0	0	0	0	0	0	0	0	0	0	0	0
SPACA9	0.98	0.6	0.6	0.71	4.29	4.76	3.57	3.73	8.93	10.25	7.45	9.46	11.74	12.32	12.21	10.11
SPACDR	0.12	0.11	0.06	0.31	0.71	0.49	0.32	0.14	0.43	0.99	0.64	0.66	0.63	0.58	0.9	1.27
SPAG1	1.27	1.33	1.78	0.86	0.83	0.52	1.28	0.69	1.2	1.03	0.94	1.49	2.18	2.63	2.97	2.61
SPAG11A	0	0	0	0	0	0	0	0	0	0	0	0	0	0	0	0
SPAG11B	0	0	0	0	0	0	0	0	0	0.18	0	0	0	0	0	0
SPAG16	16.45	14.15	14.73	15.94	24.41	26.43	23.97	23.82	34.22	31.19	35.27	34.54	33.78	31.5	32.11	34.83
SPAG16-DT	0	0.06	0.03	0	0.28	0.29	0.34	0.41	0.76	0.89	1.09	1.06	0.86	0.77	0.94	1.06
SPAG17	0.82	0.46	0.81	0.78	0.04	0.46	0.33	0.23	0.04	0.23	0.08	0.02	0.42	0.74	0.4	0.7
SPAG4	0.78	1.09	0.96	0.45	0.8	1.27	0.75	0.81	2.26	1.66	1.38	1.58	1.82	2.98	2.37	0.78
SPAG5	59.74	61.03	62.94	72.44	15.96	13.82	12.92	16.46	7.4	7.07	9.04	9.89	9.99	13.96	8.38	11.23
SPAG5-AS1	0.02	0.07	0.32	0	0.22	0	0.04	0.19	0.09	0.03	0.04	0	0.11	0.04	0.08	0.29
SPAG6	0	0.17	0.09	0.03	0.18	0.05	0.13	0.24	0.4	0.07	0.12	0.17	0.07	0.04	0.24	1.02
SPAG7	82.8	83.82	82.8	80.83	109.93	102.48	106.3	102.24	95.6	100.01	95.73	86.36	107.98	106.52	113.73	112.8
SPAG8	0.3	0.37	0.28	0.59	0	0.12	0.19	0.17	0.28	1.03	0.3	0.53	1.17	1.06	0.79	0.49
SPAG9	15.22	15.78	16.09	17.95	52.47	69.59	67.3	77.7	47.52	35.47	56.71	33.76	46.5	96.25	53.74	70.32
SPAM1	0.13	0.08	0.26	0.14	0	0	0	0	0	0.03	0	0	0.04	0	0	0
SPANXA1	0	0	0	0	0.06	0	0.05	0	0	0	0	0	0	0	0	0
SPANXA2	0	0	0	0	0.06	0	0.05	0	0	0	0	0	0	0	0	0
SPANXA2-OT1	0	0.03	0	0	0.08	0.11	0.07	0.27	0	0	0.03	0.04	0.15	0.16	0.07	0.1
SPANXB1	0	0	0.16	0	0.22	0.19	0.38	0.8	0	0.19	0	0	0	0.28	0	0
SPANXC	0	0	0	0.31	0	0	0	0	0	0	0	0.25	0	0	0	0
SPANXD	0	0	0	0	0.12	0.11	0	0	0	0	0	0	0	0	0	0
SPANXN1	0	0	0	0	0	0	0	0	0	0	0	0	0	0	0	0
SPANXN2	0	0	0	0	0	0	0	0	0	0	0	0	0	0	0	0
SPANXN3	0	0	0	0	0.15	0.14	0	0	0.14	0	0	0.26	0	0.2	0.13	0
SPANXN4	0	0	0	0	0	0	0	0	0	0	0	0	0	0	0	0
SPANXN5	0	0	0	0	0.05	0	0	0	0	0	0	0	0	0	0	0
SPARC	417.92	453.52	475.31	447.14	755.67	818.76	767.28	796.54	104.97	89.2	122.9	72.98	28.74	38.89	32.11	374.57
SPARCL1	1.17	0.7	0.77	1.17	0.02	0.21	0.07	0.22	0.15	0.14	0.25	0.04	0.54	0.54	0.45	41.64
SPART	33.84	32.1	34.6	36.41	4.09	4.39	5.21	5.37	6.18	5.85	7.09	4.83	9.21	8.06	8.78	19.88
SPART-AS1	0.51	0.14	0.28	0	0	0.17	0.17	0	0.96	1.04	0.45	0.87	0.39	0.25	1.32	0.23
SPAST	9.96	11.38	11.64	11.81	19.49	25.32	24.2	25.1	23.75	17.74	28.73	20.31	27.7	43.43	30.37	34.69
SPATA1	0.91	0.58	0.24	0.73	0.62	1.64	0.84	0.59	0	0	0.02	0	0	0	0	0.64
SPATA12	0.47	0.38	0.53	0.72	0.08	0.08	0	0.03	0	0	0	0	0	0	0	0
SPATA13	7.29	6.15	6.89	7.97	3	4.12	2.92	3.86	1.59	1.61	2.68	1.15	2.08	2.98	2.13	3.46
SPATA13-AS1	0	0	0	0	0	0	0	0	0	0	0	0	0	0	0	0
SPATA16	0.05	0	0.02	0	0	0	0	0	0	0	0	0	0.08	0	0	0
SPATA17	1.21	1.14	1.11	1.47	1.05	1.1	1.02	1.49	2.24	2.16	2.1	2.15	3.15	3.47	2.12	2.03
SPATA17-AS1	0	0	0	0	0	0	0	0	0	0	0	0	0	0	0	0
SPATA18	0.5	0.45	0.76	0.79	2.33	3.02	2.51	2.43	0.17	0.2	0.31	0.14	0.25	0.48	0.35	0.34
SPATA19	0	0	0	0	0	0	0	0	0	0	0	0	0	0	0	0.16
SPATA2	10.42	11.29	11.26	11.65	7.4	8.1	8.41	8.16	10.61	9.3	11.24	8.06	11.11	13.1	11.6	10.58
SPATA20	11.5	11.73	13.74	10.18	2.41	3.08	2.79	3.23	2.94	2.32	2.87	1.95	6.71	8.33	7.1	10.11
SPATA20P1	0	0	0	0	0	0	0	0	0	0.21	0	0	0	0	0	0
SPATA21	0.19	0	0.19	0.02	0	0.06	0.02	0.02	0	0	0.06	0.03	0	0	0.01	0.02
SPATA22	0.28	0.22	0.46	0.32	0.06	0	0	0.06	0	0	0.01	0	0	0.21	0	0
SPATA24	9.49	8.6	9.8	9.65	4.03	3.49	5.36	4.56	3.29	2.91	3.72	2.78	1.89	3.22	2.04	4.09
SPATA25	0.41	0.39	0.88	0.44	0.22	0.19	0.28	0	0.1	0	0.45	0	0.26	0.83	0.63	0.9
SPATA2L	7.15	7.4	7.05	5.91	7.74	7.52	7.61	6.19	7.82	10.82	8.8	7.49	13.14	16.53	15.6	15.72
SPATA2P1	0	0	0	0	0	0	0	0	0	0	0	0	0	0	0	0
SPATA3	0	0	0	0	0	0	0	0	0	0	0	0	0	0	0	0
SPATA3-AS1	0.34	0.43	0.22	0.21	0	0	0	0	0	0.02	0	0	0	0	0	0.02
SPATA31A1	0.17	0.16	0.12	0.16	0.03	0.01	0.01	0.1	0	0	0	0	0	0	0.01	0
SPATA31A3	0.09	0	0.14	0	0	0	0	0	0	0	0	0	0.01	0	0	0
SPATA31A5	0.04	0.16	0	0	0	0	0	0	0	0	0	0	0.01	0	0.01	0
SPATA31A6	0.36	0.12	0.31	0.27	0.03	0	0	0	0	0	0	0	0	0	0	0
SPATA31A7	0.04	0	0	0.07	0	0	0	0	0	0	0	0	0.01	0	0.01	0
SPATA31B1P	0.01	0	0.01	0	0	0	0	0	0	0	0	0	0	0	0	0
SPATA31B2P	0.42	0.25	0.28	0.17	0	0.03	0.01	0	0	0	0	0	0	0	0	0
SPATA31C1	0.34	0.46	0.53	0.36	0.02	0.02	0	0.05	0.02	0	0	0	0	0	0	0
SPATA31C2	0.31	0.3	0.33	0.32	0.03	0.07	0.12	0.16	0	0.02	0	0	0	0	0	0
SPATA31D1	0	0	0	0	0	0	0	0	0	0	0	0	0	0	0	0
SPATA31D2P	0	0	0	0	0	0	0	0	0	0	0	0	0	0	0	0
SPATA31D3	0	0	0	0	0	0.01	0	0	0	0	0	0	0	0	0	0
SPATA31D4	0	0	0	0	0	0	0	0	0	0	0	0	0	0	0	0
SPATA31D5P	0	0	0	0.01	0	0	0	0	0	0	0	0	0	0	0	0
SPATA31E1	0.08	0.09	0.1	0.07	0.53	0.53	0.58	0.58	0.08	0.05	0.04	0.01	0	0	0	0
SPATA31E2P	0	0	0	0	0	0	0	0	0	0	0	0	0	0	0	0
SPATA31E3P	0	0	0	0	0	0	0	0	0	0	0	0	0	0	0	0
SPATA31F1	0	0	0	0	0	0	0	0	0	0	0	0	0	0	0	0
SPATA31F2P	0	0	0	0	0	0	0	0	0	0	0	0	0	0	0	0
SPATA31F3	0	0	0	0	0	0	0	0	0.07	0	0	0	0	0	0	0
SPATA31G1	0	0	0	0	0	0	0	0	0	0	0	0	0	0	0	0
SPATA31H1	0	0.01	0.02	0	0	0	0.01	0	0.01	0	0.05	0	0.01	0.03	0.03	0
SPATA31J1	0.68	0.4	0.2	0.4	0.05	0.02	0.02	0	0.19	0.33	0.22	0.17	0.1	0.06	0.18	0.02
SPATA32	0.17	0.04	0.04	0	0.06	0	0	0	0	0	0	0	0.07	0	0	0
SPATA33	19.5	22.46	24.3	20.57	14.98	15.57	13.07	17.61	23.35	25.82	28.84	21.53	30.87	29.39	35.17	25.84
SPATA4	0.1	0	0.38	0	0.19	0.06	0	0.41	0.12	0.5	0.16	0.33	0.27	0.33	0.38	0.62
SPATA41	0.35	0.32	0.23	0.43	0.13	0.24	0.17	0.16	0.25	0.1	0.29	0.28	0	0.28	0.32	0.16
SPATA42	0	0	0	0	0	0	0	0	0	0	0	0	0	0.31	0	0
SPATA45	0.15	0.55	0.14	0.39	0.77	0.34	0.17	0.36	0	0.5	0.48	0	1.15	0.75	0.16	0
SPATA46	0	0	0	0	0	0	0	0	0	0	0	0	0	0	0	0
SPATA6	3.78	3.75	4.58	3.66	3.2	4.71	4.27	3.47	3.73	1.99	2.95	1.73	3.23	4.85	3.28	5.58
SPATA6L	0.52	0.34	0.4	0.88	0.58	0.23	0.38	0.09	0.53	0.24	1.32	0.85	1.12	1.46	2.04	1.33
SPATA7	9.28	8.29	7.36	7.27	15.26	16.3	16.19	18.07	28.2	26.11	29.04	26.68	31.85	30.37	31.99	29.98
SPATA8	0.12	0.36	0.25	0.11	0.14	0.31	0.06	0.29	0.65	0.74	0.93	0.81	1.39	1.43	1.06	0.93
SPATA8-AS1	0	0	0	0	0	0	0	0	0	0	0	0	0	0	0	0
SPATA9	0	0	0.05	0	0.22	0.52	0.72	0.66	1.13	2.09	1.11	1.23	1.99	1.13	0.28	1.14
SPATC1	0	0	0	0	0	0	0	0	0	0	0	0	0	0	0	0
SPATC1L	64.49	71.88	69.01	62.18	97.05	90.39	87.61	89.44	49.48	56.17	46.28	39.34	28.87	37.75	29.25	28.72
SPATS1	0.26	0.34	0.3	0.08	0.07	0	0	0.06	0	0	0	0	0	0	0	0
SPATS2	11.61	13.34	13.43	11.71	21.54	20.37	19.96	20.04	23.92	25.63	27.81	17.67	28.98	34.24	28.83	28.33
SPATS2L	114.02	114.28	115.21	118.12	99.71	94.65	94.72	108.51	38.36	36.82	41.01	29.04	28.45	28.24	28.02	42.24
SPC24	21.58	24.17	22.92	24.26	4	4.72	4.53	3.49	0.11	0.1	0.39	0.2	0	0	0.16	2.81
SPC25	32.32	35.03	33.04	37.61	15.31	14.41	11.36	12.28	6.02	4.47	5.14	6.38	1.24	0.78	1.35	4.55
SPCS1	152.72	156.1	159.94	150.56	163.28	164.01	167.23	156.43	173.7	190.56	187.1	208.55	176.28	148.24	165.98	172.68
SPCS2	185.9	174.53	182.03	172.62	218.42	217.08	242.74	192.29	221.93	241.48	265.02	230	226.83	243.8	263.61	272.65
SPCS2P1	0	0	0	0	0	0	0	0	0	0	0	0	0	0	0	0
SPCS2P2	0	0	0	0	0	0	0	0	0	0	0	0	0	0	0	0
SPCS2P3	0	0	0	0	0	0	0	0.12	0	0.12	0	0	0	0.17	0	0.16
SPCS2P4	1.18	1.61	1.24	3.27	2.33	2.64	1.83	2.3	1.28	3.22	2.46	2.22	2.35	1.95	3.24	3.85
SPCS3	32.4	33.74	34.69	35.51	28.05	34.71	32.81	35.06	32.91	29.18	41.11	24.51	35.85	46.65	42.21	51.01
SPCS3-AS1	0.22	0.21	0.32	0	0.29	0.13	0	0.13	0	0.13	0.72	0.25	0	0.56	0.12	0.52
SPDEF	0.41	0.21	0.37	0.11	0.07	0.37	0.28	0.27	0.31	0.33	0.3	0.32	0.75	0.32	0.48	0.56
SPDL1	41.22	44.97	48.42	42.03	9.59	14.63	11.34	14.01	8.01	5.32	9.22	4.81	10.45	13.92	10.04	13.84
SPDYA	0.21	0.2	0.24	0.42	0.35	0.28	0.23	0.49	0.15	0.41	0.13	0.06	0.43	0.3	0.29	0.51
SPDYC	0.18	0.33	0.28	0.16	0	0	0	0	0	0	0	0	0	0	0	0
SPDYE1	0	0	0	0	0.13	0.03	0.03	0.26	0.09	0.03	0.03	0.03	0	0	0	0.05
SPDYE10	0.05	0.05	0	0	0.96	0.73	2.04	1.25	0.77	0.19	0.64	0.45	0.29	0.11	0.34	0.25
SPDYE11	0	0	0	0	0.45	0.64	0.15	0.38	0.2	0.22	0.2	0.07	0.22	0.13	0.16	0.21
SPDYE12	0	0	0	0	0.4	0.26	0.34	0.4	0	0.12	0	0	0	0	0	0
SPDYE16	0.05	0.07	0.11	0.19	0.15	0.2	0.12	0.18	0.16	0.2	0.23	0.19	0.42	0.31	0.22	0.36
SPDYE17	0	0	0	0	0	0	0	0	0	0	0	0	0	0	0	0
SPDYE18	0.13	0.1	0.07	0	0.32	0.78	1.03	0.65	1.22	0.82	0.88	0.22	1.4	1.3	1.01	0.87
SPDYE19P	0	0	0	0	0	0	0	0	0	0	0	0	0	0	0	0
SPDYE2	0	0.02	0.02	0	0.1	0.1	0.08	0.1	0.06	0	0	0	0	0	0	0.06
SPDYE20P	0	0	0	0	0	0	0	0	0	0	0	0	0	0	0	0
SPDYE21	0	0	0	0.1	0	0	0	0	0	0	0	0	0	0	0	0
SPDYE22P	0	0	0	0	0	0	0	0	0	0	0	0	0	0	0	0
SPDYE2B	0	0.02	0.02	0	0.1	0.1	0.08	0.1	0.06	0	0	0	0	0	0	0
SPDYE3	0.03	0	0	0	0.51	0.92	0.55	0.84	0.57	0.33	0.55	0.36	0.18	0.19	0.08	0.1
SPDYE4	0	0	0	0.09	0	0	0	0	0	0	0	0	0	0	0	0
SPDYE5	0.06	0.06	0.04	0	0.19	0.07	0.04	0.13	0	0	0.04	0.13	0.09	0.11	0.07	0.09
SPDYE6	0.03	0.06	0	0	0	0.04	0.03	0.16	0	0	0	0	0	0	0	0
SPDYE7P	0	0	0	0.09	0.15	0	0.09	0.42	0.07	0.42	0.09	0	0.34	0.15	0.12	0.3
SPDYE8	0.05	0.05	0	0	0.56	0.41	0.6	0.16	0.52	0.22	0.2	0.01	0.22	0.08	0.06	0.23
SPDYE9	0	0	0	0	0.45	0.64	0.15	0.38	0.2	0.22	0.2	0.07	0.22	0.13	0.16	0.21
SPECC1	26.84	30.98	28.82	29.17	8.14	9.14	9.67	7.35	12.04	10.03	10.37	11.12	9.9	13.91	10.78	12.82
SPECC1-DT	0.43	0.27	0.55	0.64	0.31	0.28	0.05	0.11	0.82	0.44	0.36	0.81	0.59	1.03	0.98	1.04
SPECC1L	11.66	14.9	13.62	12.4	20.34	21.53	19.57	22.46	16.73	17.57	23.1	11.86	19.26	36.08	23.33	28.82
SPECC1L-ADORA2A	0	0	0	0	0	0	0	0.03	0	0	0	0	0	0.07	0	0.05
SPECC1P1	0	0	0	0	0	0	0	0	0	0	0	0	0	0	0	0
SPECC1P2	0	0	0	0	0	0	0	0	0	0	0	0	0	0	0	0
SPEF1	1.19	0.93	1.08	0.55	0.31	0.28	0.19	0.04	0.62	0.82	0.72	0.35	1.53	1.84	1.41	1.13
SPEF2	0.33	0.73	0.59	0.74	1.43	1.8	2.23	2.2	3.7	2.77	3.89	2.15	4.39	8.53	5.34	6.92
SPEG	27.26	26.46	28.75	27.02	8.12	9.25	6.73	9.9	11.04	12.41	11.86	7.88	21.45	32.7	24.77	28.17
SPEM1	0.12	0.06	0.17	0.16	0	0.07	0.07	0.07	0	0	0	0	0	0.1	0	0
SPEM2	0.23	0.15	0.09	0.13	0.11	0.08	0.05	0.12	0.11	0.11	0.09	0.1	0	0.07	0.05	0
SPEM3	0.01	0	0.01	0.02	0	0	0	0	0	0.02	0	0	0	0	0	0
SPEN	18.36	21.27	22.66	23.18	30.29	29.28	34.14	32.99	42.33	32.61	38.65	28.5	51.39	44.4	43.54	34.52
SPEN-AS1	1.28	1.24	1.24	1.03	4.91	5.61	4.71	4.53	7.15	8.22	8.49	6.7	6.84	8.39	8.42	7.69
SPESP1	0	0	0	0	0	0.21	0	0	0	0.19	0.12	0.19	0	0.06	0.2	0
SPG11	13.78	16.61	16.64	13.13	22.69	19.31	22.61	19.22	20.89	23.8	21.59	15.94	19.74	24.58	21.11	18.41
SPG21	45.74	43.82	45.62	40.71	60.71	61.62	58.18	53.13	68.2	70.62	70.84	67.13	71.06	66.39	68.07	65.16
SPG7	39.51	36.67	38.92	37.13	42.08	40.43	39.93	42.49	42.83	47.7	46.96	38.79	49.48	67.75	54.06	60.64
SPHK1	3.18	3.93	4.29	2.81	1.03	2.01	0.76	1.73	0.22	0.15	0.45	0.38	0.48	0.55	0.37	0.44
SPHK2	27.64	28.02	29.07	23.35	28.11	31.97	29.67	31.31	17.01	18.54	22.03	10.96	17.96	32.16	24.34	27.95
SPHKAP	0.01	0.01	0.01	0.01	0.02	0	0.02	0.03	0.11	0.11	0.14	0.07	0.47	0.32	0.49	0.78
SPI1	0.81	0.63	0.86	0.52	0.39	0.05	0	0	0.14	0	0	0.06	0.15	0.08	0.04	0.15
SPIB	32.36	29.14	29.31	28.56	0.02	0.09	0.17	0.35	0	0	0	0	0.02	0	0	0
SPIC	0	0	0	0	0	0	0	0	0	0	0	0	0	0	0	0
SPICE1	5.17	7.51	6.96	6.65	0.8	1.47	1.44	2.19	0.97	0.37	1.58	0.92	0.87	2.25	1.35	2.35
SPICP1	0	0	0	0	0	0	0	0	0	0	0	0	0	0	0	0
SPICP2	0	0	0	0.23	0.33	0	0	0	0	0	0	0	0	0	0	0
SPICP3	0	0	0	0	0	0	0	0	0	0	0.1	0	0	0	0.19	0
SPICP4	0	0	0	0	0	0	0	0	0	0	0	0	0	0	0	0
SPICP5	0	0	0	0	0	0	0	0	0	0	0	0	0	0	0	0
SPIDR	25.98	31	35.2	44.37	15.98	17.4	23.73	20.55	25.85	18.15	23.43	13.75	30.32	37.17	33	32.31
SPIN1	52.38	53.48	54.56	56.84	62.97	70.09	69	75.01	84.68	62.83	97.7	58.26	107.75	145.85	118.92	131.89
SPIN2A	2.97	2.09	2.2	2.72	0.73	1.49	1.3	1.79	1.86	1.38	1.52	1.48	0.82	0.95	1.16	0.7
SPIN2B	5.97	6.86	6.77	5.41	23.34	21.67	24.79	21.12	33.1	35.23	36.28	39.1	33.65	29.3	34.83	32.47
SPIN2P1	0	0	0.08	0	0	0	0.18	0.1	0.1	0	0.09	0.09	0	0.27	0	0
SPIN3	10.85	11.3	10.64	11.1	16.85	20.18	18.91	17.29	28.14	26.83	30.68	27.57	29.98	31.83	30.22	28.69
SPIN4	6.98	8.16	8.44	8.65	4.79	6.46	6.34	6.46	5.25	3.23	7.74	4.82	7.81	9.55	8.6	10.84
SPIN4-AS1	0	0	0	0	0	0	0	0	0	0	0	0	0	0	0	0
SPINDOC	69.69	74.77	72.41	69.18	44.48	44.79	44.67	45.47	34.51	46.01	43.16	28.18	30.27	47.63	38.7	44.45
SPINK1	0.87	0.37	1.4	0.7	0.35	1.1	0.6	0.65	0.88	0	0	0	1.1	0	0	0
SPINK13	0	0.05	0.14	0	0	0	0	0	0	0	0	0	0	0	0	0
SPINK14	0	0	0	0	0	0	0	0	0	0	0	0	0	0	0	0
SPINK2	0.55	0.76	0.69	0.15	0.25	0	0.12	0	0	0	0	0	0	0	0	0
SPINK4	0	0	0	0	0	0	0	0	0	0	0	0	0	0	0	0
SPINK5	1.58	1.35	1.32	1.89	1.51	1.46	1.69	1.83	0.97	0.67	0.55	0.63	0.72	1.11	0.84	0.93
SPINK6	0	0	0	0	0.29	0	0	0.14	0	0.13	0	0	0	0	0	0.17
SPINK7	0	0	0	0	0	0	0	0	0	0	0	0	0	0	0	0
SPINK8	0	0	0.18	0	0	0	0	0	0	0	0	0	0	0	0	0
SPINK9	0	0	0.11	0	0.15	0	0	0.27	0.28	0.26	0.58	0.13	0.18	0.19	0.25	0.18
SPINT1	58.42	66.56	65.39	58.96	0.14	0.3	0.49	0.5	0.31	0.25	0.22	0.07	0.59	1.24	0.66	0.7
SPINT1-AS1	12.95	13.44	9.99	15.08	0.54	0.36	0.23	0.76	0.21	0.73	0.77	0.3	0.64	0.7	0.68	0.66
SPINT2	253.36	250.55	233.84	239.35	34.98	31.35	38.81	31.28	111.06	137.13	126.37	94.13	169.26	206.87	227	213.73
SPINT3	0	0	0	0	0	0	0	0	0	0	0	0	0	0	0	0
SPINT4	0	0	0	0	0	0	0	0	0	0	0	0	0	0	0	0
SPINT5P	0	0	0	0	0	0	0	0	0	0	0	0	0	0	0	0
SPIRE1	7.81	7.58	7.95	7.68	11.17	14.2	13.03	16.18	14.7	11.42	16.9	10.41	19.04	25.59	21.96	24.3
SPIRE2	6.36	4.69	6.21	5.58	7.26	8.75	7.17	7.77	12.49	13.5	15.34	9.65	19.4	29.03	22.48	21.53
SPMAP1	0.11	0	0.2	0	0.41	0.25	0	0.51	0.13	0.12	0.11	0	0.17	0	0	0
SPMAP2	0	0	0.07	0	0.06	0.05	0	0.07	0	0	0	0	0	0	0	0
SPMAP2L	0	0.23	0.03	0	0.33	0.14	0.07	0.16	0	0	0.03	0.19	0	0	0.04	0.1
SPMIP1	0.13	0.17	0.14	0.12	1.93	1.8	1.57	1.7	5.46	5.98	5.8	4.68	9.8	12.18	10.05	8.76
SPMIP10	0	0	0	0	0	0	0.37	0	0	0	0	0	0	0	0.36	0.26
SPMIP11	0	0	0	0	0	0	0	0	0	0	0	0	0	0	0	0
SPMIP2	0	0	0	0	0	0	0	0	0	0	0.15	0.13	0.26	0	0	0.55
SPMIP3	0	0	0	0	0.3	0	0	0	0	0	0	0	0	0	0	0
SPMIP3P1	0	0	0	0	0	0	0	0	0	0	0	0	0	0	0	0
SPMIP4	1.49	2.18	2.34	1.86	4.33	5.87	4.81	5.33	5.05	4.45	4.69	3.26	5.31	5.71	5.54	5.04
SPMIP5	7.71	8.28	7.82	7.25	0.23	0.2	0.16	0.15	0.73	0.68	0.38	0.35	0.87	1.69	1.27	1.42
SPMIP6	2.83	3.01	3.2	2.37	4.56	6.7	4.79	5.1	7.58	14.35	12.36	7.76	6.33	8.99	5.45	7.1
SPMIP7	0	0	0	0	0	0	0.03	0	0	0.03	0	0.06	0	0.09	0	0
SPMIP8	0.79	0.35	0.41	0.53	1.55	1.21	0.67	0.73	0.37	0.61	0.72	0.27	0.34	0.4	0.38	0.34
SPMIP9	0.39	0.51	0.75	0.31	0	0.09	0.09	0.19	0	0	0	0.09	0.36	0.13	0.17	0
SPN	2.01	1.4	1.2	1.29	0.07	0.14	0.08	0.12	0.04	0.01	0.05	0	0	0.01	0.03	0.01
SPNS1	33.76	36.33	38.15	31.12	33.28	36.27	34.06	31.24	36.96	40.51	40.46	27.69	34.91	47.62	41.27	41.26
SPNS2	0.53	0.58	0.43	0.33	21.22	24.57	21.68	21.85	30.54	37.04	34.25	23.59	37.64	51	44.75	42.11
SPNS2-AS1	0	0	0	0	0	0.3	0.29	0	0	0.29	0	0	0	0	0.28	0.39
SPNS3	0.03	0	0	0	0	0	0	0	0.04	0.04	0.03	0	0.21	0	0.15	0
SPO11	0	0	0	0	0	0	0	0	0	0	0	0	0	0	0	0
SPOCD1	0.97	0.74	0.97	0.52	1.2	1.45	1.43	1.15	0	0	0	0	0	0.04	0	0.19
SPOCK1	3.68	3.76	4.88	5.33	6.03	6.73	7.57	7.72	40.93	34.88	42.52	32.43	74.78	83.85	79.48	72.83
SPOCK2	1.07	1.62	2.16	1.09	71.66	76.41	70.18	78.62	81.72	88.63	94.69	71.96	103.3	164.84	117.29	113.06
SPOCK3	0.25	0.17	0.25	0.18	9.42	12.33	13.07	11.25	46.68	32.75	57.87	41.95	59.25	60.86	54.48	60.84
SPON1	1.2	1.04	1.09	1.2	2.35	2.82	2.3	2.43	1.04	0.92	1.06	0.88	2.82	3	3.06	5.95
SPON1-AS1	0	0	0	0.92	0	0	0	0	0.93	0.81	0	0	0	0	0	0
SPON2	1.19	0.52	1	0.53	139.13	132.8	124.21	115.61	18.82	24.08	22.04	15.9	1.37	2.67	2.7	1.79
SPON2-AS1	0.44	0	0.21	0.58	0.29	0	0	0	0.83	0	0.24	0.24	0.35	0	0	0.34
SPOP	11.49	14.13	12.23	9.62	29.17	30.21	34.08	31.11	41.61	34.46	42.72	31.13	47.22	56.93	44.59	51.77
SPOPL	4.74	4.87	4.5	5.23	5.22	6.35	5.47	6.76	4.21	2.92	6.25	3.34	6	7.46	5.46	8.58
SPOPL-DT	0.19	0.07	0.27	0	0	0	0	0.15	0	0	0.07	0	0.11	0	0	0.22
SPOPLP1	0	0	0	0	0	0	0	0	0	0	0	0	0	0	0	0.07
SPOPLP2	0	0	0	0	0	0	0	0	0	0	0	0	0	0	0	0
SPOPLP3	0	0.12	0	0	0	0	0	0	0	0	0	0	0	0	0	0
SPOUT1	21.46	22.85	22.81	19.7	5.02	6.66	6.01	5.94	6.26	3.93	5.14	3.07	4.89	8.37	6.89	11.25
SPP1	72.31	73.16	74.21	80.37	18.32	21.58	18.16	23.09	4.69	5.77	4.09	5.14	6.07	6.86	7.46	54.71
SPP2	0	0	0	0	0	0	0	0	0	0	0	0	0	0	0	0.37
SPPL2A	18.7	21.99	20.18	23.36	16.6	19.54	18.28	14.09	5.34	5.01	6.19	5.67	7.41	6.85	4.5	12.67
SPPL2B	20.73	19.02	19.55	17.64	15.3	16.79	13.57	16.23	14.2	16.45	17.61	8.04	22.98	46.65	25.81	30.55
SPPL2C	0	0	0	0	0.06	0	0	0	0	0.03	0.05	0	0.04	0.15	0.05	0.11
SPPL3	24.86	26.09	25.69	26.65	66.44	57.32	66.84	70.04	59.67	61.27	75.89	38.93	78.89	89.93	87.03	81.04
SPR	4.6	3.32	3.8	5.02	5	5.25	4.92	5.12	2.35	3.6	3.83	2.63	2.62	3.18	2.83	6.41
SPRED1	18.46	18.16	18.71	17.32	3.18	3.92	3.35	3.92	2.86	1.82	3.56	2.36	4.98	6.17	4.65	7.87
SPRED2	8.69	9.16	9.3	8.98	24.86	24.24	23.65	26.43	18.08	15.86	17.52	12.19	18.27	20.13	19.55	19.97
SPRED3	4.34	4.99	5.48	3.83	5.26	6.75	5.42	5.63	6.66	8.47	8.75	5.18	11.11	21.59	14.04	13.72
SPRING1	16.18	15.57	14.98	15.68	15.3	15.51	15.13	14.01	15.12	14.83	20.36	10.76	18.64	39.57	26.28	30.3
SPRING1P1	0	0	0	0	0	0	0	0	0	0	0	0	0	0	0	0
SPRING1P2	0	0	0	0	0	0	0	0	0	0	0	0	0	0	0	0
SPRING1P3	0	0	0	0	0	0	0	0	0	0	0	0	0	0	0	0
SPRN	0.21	0.24	0.2	0.17	1.93	1.82	1.61	2.13	2.82	2.75	3.83	2.15	4.66	7.27	5.48	5.45
SPRR1A	0	0	0	0	0.69	0.6	1.23	0	0	0	0	0	0	0	0	0
SPRR1B	0	0	0	0.14	0	0	0	0	0	0	0	0	0	0	0	0
SPRR2A	0	0.17	0.09	0	0	0	0	0	0	0	0	0	0	0	0	0
SPRR2B	0	0	0	0	0	0	0	0	0	0	0	0	0	0	0	0
SPRR2C	0	0	0	0	0	0	0	0	0	0	0	0	0	0	0	0
SPRR2D	0	0	0	0	0	0	0	0	0	0	0	0	0	0	0	0
SPRR2E	0	0	0	0	0	0	0	0	0	0	0	0	0	0	0	0
SPRR2F	0.19	0.18	0.37	0.13	0	0	0	0	0	0	0	0	0	0	0	0
SPRR2G	0	0	0	0	0	0.14	0	0	1.07	0.42	0.13	1.11	1.16	0.63	0.81	0.19
SPRR3	0	0	0	0.14	0	0	0	0	0	0	0	0	0	0	0	0
SPRR4	0	0	0	0	0	0	0	0	0	0	0	0	0	0	0	0
SPRR5	0	0	0	0	0	0	0	0	0	0	0	0	0	0	0	0
SPRTN	8.41	7.71	8.23	8.02	9.43	10.53	10.14	8.86	7.66	5.91	8.52	5.07	4.82	8.69	7.43	8.17
SPRY1	22.25	23.67	22.89	20.71	7.24	8.1	8.96	7.59	5.23	3.46	4.06	3.41	5.01	6.45	5.76	20.45
SPRY2	27.74	29.15	29.5	29.65	36	40.16	39.98	38.52	19.76	15.98	18.41	16	16.7	17.22	16.42	23.87
SPRY3	0.62	0.5	0.52	0.57	0.27	0.38	0.31	0.33	0.64	0.63	0.73	0.46	0.89	1.18	0.85	1.09
SPRY3	0.62	0.5	0.52	0.57	0.27	0.38	0.31	0.33	0.64	0.63	0.73	0.46	0.89	1.18	0.85	1.09
SPRY4	31.56	30.72	32.04	30.39	9.71	9.05	8.92	10.38	1.06	1.33	1	1.08	1.27	1.38	1.52	6.41
SPRY4-AS1	0.53	0.25	0.64	0.53	0.87	0.63	0.52	0.97	0.33	0.15	0.43	0	0.42	0.45	0.44	0.83
SPRYD3	3.06	3.14	3.36	3.47	5.55	5.02	4.52	5.37	12.07	13.73	13.51	10.31	22.85	29.27	25.19	27.42
SPRYD4	2.35	2.41	2.6	2.27	1.64	1.66	1.45	1.46	1.91	2.26	2.01	1.68	1.83	2.39	1.96	1.92
SPRYD7	4.48	3.36	4.01	2.94	14.76	14.51	15.18	15.11	14.1	16.75	19.31	17.18	18.16	21.38	20.86	19.56
SPRYD7P1	0	0	0	0	0	0	0	0	0	0	0	0	0	0	0	0
SPSB1	3.34	2.97	2.71	2.72	17.67	18.93	17.27	19.07	4.62	4.36	5.63	3.61	3.75	5.34	3.25	5.34
SPSB2	13.5	13.24	11.95	11.51	6.25	5.85	5.24	5.01	5.23	4.8	4.01	4.14	2.28	3.82	2.5	3.66
SPSB3	14.98	13.98	13.44	12.08	37.36	37.23	36.1	35.77	41.79	45.3	39.01	29.01	37.94	45	39.38	42.08
SPSB4	13.44	14.01	13.28	14.29	71.16	68.33	66.53	66.18	52.36	53.21	47.94	45.92	31	26.58	28.75	29.51
SPTA1	0	0.1	0	0	0.02	0.01	0.21	0	0.01	0	0.17	0	0	0	0	0.01
SPTAN1	93.14	92.94	93.39	98.41	427.6	431.42	429.16	458.91	754.84	768.48	631.36	860.6	757.98	807.5	698.81	674.18
SPTB	0.36	0.51	0.26	0.26	0.23	0.38	0.24	0.43	0.62	0.58	0.94	0.28	1.49	5.16	2.42	2.39
SPTBN1	51.19	52.98	53.72	54.85	105.27	109.1	101.89	114.38	138.19	143.89	136.64	139	172	179.88	164.32	153.96
SPTBN1-AS1	0	0	0	0	0	0	0	0	0	0	0	0	0	0	0	0
SPTBN1-AS2	0	0	0	0	0	0	0	0	0	0	0	0	0	0	0	0
SPTBN2	18.6	14.37	17.79	19.9	86.92	78.76	82.11	91.51	67.49	99.23	147.3	52.65	87.62	207.23	111.37	98.38
SPTBN4	3.77	2.21	2.78	2.03	49.53	54.66	47.78	56.1	15.12	20.35	20.65	14.76	15.4	20.93	20.51	18.19
SPTBN5	0.16	0.34	0.16	0.3	0.02	0.02	0	0.09	0	0	0	0	0.02	0	0.07	0.03
SPTLC1	53.87	62.27	59.93	57.78	30.39	34.72	39.48	43.49	26.93	22.86	26.27	20.49	24.61	33.66	22.26	32.72
SPTLC1P1	1.12	0.52	0.54	0.73	0	0.61	0.68	0	0	1.27	0.63	0	0.9	0	0	0
SPTLC1P2	0	0	0	0	0	0	0	0	0	0	0	0	0	0	0	0
SPTLC1P3	0	0	0	0	0	0	0	0	0	0	0	0	0	0	0	0
SPTLC1P4	0	0	0	0	0	0	0	0.69	0	0	0	0	0	0	0	0
SPTLC1P5	0	0	0	0	0	0	0	0	0	0	0	0	0	0	0	0
SPTLC2	16.8	19.25	20.38	17.53	8.6	6.63	6.04	6.93	6.17	5.26	6.24	5	8.68	13.24	9.02	10.31
SPTLC3	0.67	0.39	0.42	0.76	0.04	0.18	0.05	0.05	0.43	0.02	0	0.03	0.05	0	0.01	0.15
SPTSSA	29.04	28.2	28.29	29.9	32.18	42.12	42.3	42.02	24.44	26.44	30.34	31.01	25.39	26.1	26.98	32.94
SPTSSB	7.23	12.26	7.55	13.83	8.32	6.73	7.37	4.13	14.78	14.09	15.55	11.6	13.64	7.98	10.4	7.16
SPTY2D1	6.24	6.4	9.27	6.38	3.74	4.47	4.28	5.02	2.59	2	2.97	1.86	2.87	5.71	3.06	5
SPX	0.22	0.79	0.63	0.16	0.78	0.37	1.08	1.31	0.25	0.2	0.31	0.19	0.27	0.4	0.14	0.23
SPZ1	0	0	0.03	0	0	0	0	0	0	0	0.03	0	0	0	0.03	0
SQLE	111.1	115.93	115.07	119.81	131.25	130.36	138.24	132.6	97.91	96.36	105.37	97.12	141.19	152.59	147.72	151.29
SQLE-DT	0	0	0	0	0	0	0	0	0	0	0	0	0	0	0	0
SQOR	0.08	0.42	0.34	0.16	0.2	0.14	0.49	0.31	0.66	0.27	0.29	0.2	0.47	0.29	0.25	1.08
SQSTM1	126.32	128.44	123.39	109.91	63.87	71.61	69.89	63.84	54.17	49.69	59.91	38.93	66.2	93.95	77.16	95.53
SQSTM1P1	0	0	0	0	0	0	0	0	0	0	0	0	0	0	0	0
SRA1	30.94	30.63	30.97	28.72	57.21	56.82	56.41	49.76	48.65	53.44	42.45	51.52	44.37	46.47	47.13	50.07
SRARP	0	0	0	0	0.06	0	0.02	0.06	0	0	0	0	0	0	0	0
SRBD1	16.29	16.96	15.9	16.42	6.79	6.92	7.53	6.8	5.93	4.65	6.07	5.14	6.13	6.51	5.79	6.66
SRC	14.1	14.25	15.91	13.28	13.48	16.32	14.09	15.05	25.31	30.31	31.55	20.75	34.18	53.72	38.95	39.14
SRCAP	4.2	5.4	5.74	4.37	3.93	4.43	4.36	5.52	2.41	1.01	1.88	0.84	3.35	15.32	4.61	6.26
SRCIN1	1.55	1.51	1.52	1.75	10.21	10.25	9.87	10.01	20.23	22.17	22.33	16.97	26.97	46.82	32.16	30.04
SRD5A1	16.12	16.76	17.85	13.01	32.28	32.97	30.32	29.73	37.68	35.75	39.17	29.06	47.19	51.41	47.27	43.67
SRD5A1P1	0	0	0	0	0	0	0	0	0	0	0	0	0.12	0	0	0
SRD5A2	0.03	0.02	0.08	0	0.04	0.1	0.04	0.09	0.2	0.11	0.14	0.13	0.2	0.3	0.25	0.2
SRD5A2P1	0	0	0	0	0	0	0	0	0	0	0	0	0	0	0	0
SRD5A3	15.77	12.23	11.21	13.86	12.03	11.27	12.51	10.53	9.23	13.19	8.59	14.18	11.41	8.82	9.95	11.94
SRD5A3-AS1	0.15	0.83	0.06	0.4	1.05	0.86	0.57	0.42	0.78	1.44	0.57	0.7	0.4	0.6	0.41	0.34
SRD5A3P1	0	0	0	0	0	0	0	0	0	0	0	0	0	0	0	0
SREBF1	41.78	45.59	43.59	43.89	16.98	14.11	13.81	15.78	4.76	6.4	6.38	3.52	6.66	15.13	7.2	16.64
SREBF2	47.96	51.33	51.68	47.62	98.74	98.78	95.6	105.31	79.81	90.5	89.34	66.6	102.15	186.87	125.33	125.92
SREBF2-AS1	0.12	0.11	0.15	0.11	0.29	0.14	0.24	0.14	0.19	0.16	0.24	0.08	0.21	0.48	0.4	0.48
SREK1	22.88	24.64	25.98	24.3	16.97	21.57	17.86	20.16	12.12	8.37	18.02	9.84	18.72	34.7	22.97	31.35
SREK1IP1	15.32	14.57	12.95	11.74	11.91	15.4	12.03	11.97	11.4	12.46	10.69	16.06	12.2	9.23	10.49	10.54
SREK1IP1P1	0	0	0	0	0	0	0	0	0	0	0	0	0	0	0	0
SREK1IP1P2	0	0	0	0	0	0	0	0.73	0	0	0	0	0.48	0	0	0
SRF	29.87	34.05	34.99	31.53	10.67	11.96	11.39	12.22	8.79	8.49	10.74	7.65	10.38	15.63	12.41	14.14
SRFBP1	9.88	10.15	10.16	10.97	3.3	3.52	3.03	3.86	2.26	2.06	2.22	2.04	2.24	2.93	2.22	2.67
SRGAP1	2.09	2.02	1.91	2.58	5.87	6.7	6.16	7.79	11.77	10.17	11.26	10.05	14.18	19.43	14.55	15.21
SRGAP2	10.59	10.3	11.19	9.78	5.75	5.39	5.83	7.11	6.51	6.28	7.81	4.91	10.67	22.69	11.59	15.42
SRGAP2-AS1	0	0.2	0	0	0	0	0	0	0	0	0	0	0	0	0	0
SRGAP2B	5.66	6.41	5.58	7.07	4.03	6.61	7.61	5.15	3.94	3.06	4.52	2.15	3.92	6.49	5.5	8.92
SRGAP2C	6.54	5.66	6.19	6.61	4.06	5.09	4.09	4.47	2.41	2.09	2.64	1.9	2.77	3.75	3.44	5.29
SRGAP2D	4.94	4.29	2.61	2.99	1.98	0.56	0.76	2.65	0.99	0.05	0.66	1.02	1.63	1.16	0.73	1.73
SRGAP3	2.42	3.57	3.25	3.11	38.12	42.82	39.55	45.7	26.23	22.38	27.73	18.21	25.56	46.05	28.64	34.59
SRGAP3-AS1	0	0	0	0	0	0	0	0	0	0	0	0	0	0	0	0
SRGAP3-AS2	0	0	0	0	0.11	0	0	0	0	0	0	0	0	0	0	0
SRGAP3-AS3	0	0	0	0	0	0	0	0	0	0	0	0	0	0	0	0
SRGAP3-AS4	0	0	0	0	0	0	0.28	0	0.31	0	0.27	0	0	0	0	0
SRGN	0.08	0.28	0	0.1	0.1	0.27	0	0.11	0.06	0	0	0	0	0	0.08	0.36
SRGNP1	0	0	0	0	0	0	0	0	0	0	0	0	0	0	0	0
SRI	143.95	144.48	139.6	141.75	219.19	219.92	210.65	201.38	158.07	148.94	145.89	165.17	129	100.08	126.93	129.45
SRI-AS1	0	0	0	0	0.16	0.14	0	0	0	0	0.13	0	0	0	0	0
SRIP1	0	0	0	0	0	0	0	0	0.55	0	0	0	0	0	0	0
SRIP2	0	0	0	0	0	0	0	0	0	0	0	0	0	0	0	0
SRIP3	0	0	0	0	0	0	0	0	0	0	0	0	0	0	0	0
SRL	0.07	0.07	0.11	0.1	0.8	0.89	1.04	1.2	0.04	0.01	0.04	0.03	0.14	0.05	0.03	0.29
SRM	267.5	295.95	275.22	292.82	132.13	125.46	124.4	137.93	141.84	174.06	138.26	161.74	132.75	119.6	128.61	118.19
SRMP1	0	0	0	0	0	0	0	0	0	0	0	0	0	0	0	0
SRMP2	0	0	0	0	0	0	0	0	0	0	0	0	0	0	0	0
SRMP3	0	0	0	0	0	0	0	0	0	0	0	0	0	0	0	0
SRMS	0.07	0.03	0.21	0.1	0	0	0	0.04	0	0	0	0	0	0.06	0	0
SRP14	484.62	529.59	480	580.53	848.38	867.24	886.17	943.87	945.39	925.09	821.48	1029.69	670.76	555.83	674.13	670.81
SRP14-DT	0.73	0.81	0.43	0.75	3.45	3.7	3.88	4.18	6.2	6.69	6.21	5.2	3.62	3.47	3.26	3.84
SRP14P1	0	0	0	0.36	0	0	0	0	0	0	0.3	0	0	0	0	0
SRP14P2	0	0.27	0.27	0	0	0	0	0	0.36	0.32	0.31	0.31	1.79	0	0.32	0
SRP14P3	0	0.3	0	0	0.43	0	0	0	0	0	0	0	0	0	0	0
SRP14P4	0	0	0	0	0	0	0	0	0	0	0	0	0	0	0	0
SRP14P5	0	0	0	0	0	0	0	0	0	0	0	0	0	0	0	0
SRP19	126.99	134.12	130.62	143.37	117.25	108.29	99.97	101.14	105.54	100.08	106.84	109.72	96.97	86.83	88.18	94.41
SRP54	74.36	74.67	75.43	77.3	70.53	81.01	72.39	76.11	50.12	49.49	60.63	49.8	50.1	50.13	47.56	50.84
SRP54-AS1	1.3	0.88	1	1.12	1.42	0.55	1.88	0.89	0.44	0.13	0.65	0.26	0.36	0.4	0.39	0
SRP68	48.87	53.35	52.32	52.05	33.38	33.37	31.77	33.89	30.1	29.74	27.92	26.96	24.82	30.51	28.99	34.54
SRP68P1	0	0	0	0	0	0	0	0	0	0	0	0	0	0	0	0
SRP68P2	0	0	0	0	0	0	0	0	0	0	0	0	0	0	0	0
SRP68P3	0	0	0	0	0	0	0	0	0	0	0	0	0	0	0	0
SRP72	96.35	104.75	106.24	108.62	70.78	74.06	76.32	80.41	64.8	51.73	75.43	59.03	72.35	84.42	75.02	86.84
SRP72P1	0	0	0	0	0	0	0	0	0	0	0	0	0	0.05	0	0
SRP72P2	0	0	0.03	0.04	0	0	0	0	0	0	0	0	0	0	0	0.04
SRP9	423.6	401.29	406.63	413.34	521.69	574.91	569.79	520.41	557.17	387.96	563.86	581.01	514.68	443.63	459.19	501.95
SRP9P1	2.79	1.99	8.71	4.51	6.47	9.11	5.4	10.32	15.29	1.27	7.87	12.39	10.88	10.11	9.87	8.31
SRPK1	45.28	47.67	47.21	46.37	28.6	33.01	28.69	32.16	35.4	30.45	38.11	29.16	41.66	49.52	41.24	43.68
SRPK2	23.96	24.8	25.08	25.87	53.43	64.84	62.52	65.19	61.1	45.66	72.88	45.35	71.41	98.16	77.16	83.13
SRPK2P	0.15	0.29	0.25	0.14	0.2	0.12	0.12	0.69	0.13	0.06	0.28	0.06	0.24	0.35	0.28	0.57
SRPK3	0.25	0.13	0.28	0.29	0.86	0.69	1.5	1.65	0.16	0.27	0.12	0	0.05	0	0.55	0.19
SRPRA	29.91	31.08	30.23	29.53	23.09	21.43	21.58	23.79	18.49	19.12	20.55	18.95	23.41	26.84	22.6	29.15
SRPRB	24.1	28.67	24.03	23.64	44.92	42	45.71	44.19	38.22	26.5	29.38	23.56	38.79	36.42	29.26	37.48
SRPX	6.51	6.76	5.09	6.13	8.2	7.68	7.18	7.65	3.3	3.08	2.78	3.89	4.08	5.11	5.46	7.9
SRPX2	0.06	0.01	0	0.05	0.06	0.24	0.51	0.28	0.01	0	0	0	0	0	0	0.97
SRR	3.14	3.17	3.15	3.01	16.18	19.97	17.35	16.81	17.99	13.31	13.89	10.76	15.1	22.27	16.2	20.29
SRRD	31.89	30.17	28.01	26.03	24.17	25.74	25.43	23.81	23.61	25.89	23.86	26.49	27.16	25.67	31.06	28.51
SRRM1	95.87	104.28	106.21	108.13	38.92	42.15	42.06	49.66	33.91	30.25	43.5	22.94	50.01	69.23	50.18	62.14
SRRM1P2	0	0	0	0	0	0	0	0	0	0	0	0	0	0	0	0
SRRM1P3	0	0	0	0	0	0	0	0	0	0	0	0	0	0	0	0
SRRM2	433.59	455.44	468.24	484.54	283.98	286.92	283.85	277.78	293.86	310.32	270.28	265.21	320.83	271.53	290.91	276.56
SRRM2-AS1	0.48	0.59	0.53	0.12	1.29	1.53	0.69	0.68	0.65	0.82	0.93	0.7	0.25	1.44	0.86	1.03
SRRM3	10.07	9.71	11.15	9.23	29.25	28.53	29.81	31.83	36.52	39.12	47.04	25.54	46.84	89.93	57.78	63.64
SRRM4	1.86	0.74	1.14	0.97	45.86	49.79	44.32	53.13	31.6	32.4	38.08	27.43	31.86	56.31	40.54	35.19
SRRM5	0.04	0.02	0.15	0.09	0	0.18	0.14	0.13	0.08	0.12	0.21	0.1	0.2	0.29	0.16	0.17
SRRT	134.16	144.03	143.24	143.89	59.84	72.65	65.5	72.59	52.61	55.82	51.49	53.93	54.96	67.83	54.78	64.37
SRSF1	337.86	362.8	366.6	358.7	124.57	147.56	139.31	147.07	81.31	78.39	98.1	61.75	83.95	124.09	105.39	134.54
SRSF10	127.47	131.73	133.44	137.66	70.98	79.92	77.14	79.75	51.53	39.37	60.03	41.65	48.24	61.13	55.12	71.62
SRSF10P1	0	0	0	0	0	0.1	0	0.1	0	0.09	0	0.09	0	0.14	0	0
SRSF10P2	0	0	0	0	0	0	0	0	0	0	0	0	0	0	0	0
SRSF11	145.44	167.06	165.33	158.56	115.17	153.24	129.02	153.74	112.51	83.74	135.87	76.88	136.92	187.12	141.19	174.81
SRSF12	4.95	4.97	3.62	4.46	6.03	8.03	7.06	9.11	15.71	13.67	16.75	13.39	20.68	25.1	22.93	21.12
SRSF1P1	0	0	0	0	0	0	0	0	0	0	0	0	0	0	0	0
SRSF2	476.59	492.72	496.71	464.78	199.93	205.79	204.81	200.92	150.66	141.87	144.94	145.97	152.12	169.28	158.01	178.17
SRSF2P1	0	0	0	0	0	0.7	0.09	0.51	0.1	0.29	0.55	0.77	0.13	0	0.19	0.53
SRSF3	559.89	591.59	556.56	526.92	295.25	306.15	307.03	305.86	205.59	177.24	230.57	160.51	210.54	233.96	232.35	270.36
SRSF3P1	0	0	0	0	0	0	0	0.18	0	0	0	0	0	0	0	0
SRSF3P2	0	0	0	0	0	0	0	0	0	0	0	0	0	0	0	0
SRSF3P4	0	0	0	0	0	0	0	0	0	0	0	0	0	0	0	0
SRSF3P5	0	0	0	0	0	0	0	0	0	0	0	0	0	0	0	0
SRSF3P6	0	0	0	0	0	0	0	0	0	0	0	0	0	0	0	0
SRSF4	64.9	72.64	69.02	70.22	53.85	57.29	60.26	59.23	47.82	45.44	51.6	37.58	56.84	65.47	56.88	63.04
SRSF5	359.02	391.13	406.24	351.33	384.84	440.48	441.05	468.6	432.76	351.92	423.81	273.55	403.97	476.66	438.07	483.08
SRSF6	106.6	116.8	112.48	116.87	83.75	89.35	89.08	93.07	71.37	60.48	78.72	57.61	68.47	81.81	73.98	84
SRSF6P1	0	0.08	0	0.11	0	0	0	0	0	0	0	0	0	0	0	0
SRSF6P2	0.17	0.2	0.16	0	0.22	0.2	0	0.21	0.04	0	0.06	0.06	0.27	0.29	0.06	0.09
SRSF7	313.94	316.69	316.36	294.51	134.26	132.4	138.46	126.98	100.49	88.94	90.96	86.47	85.51	97.33	93.98	109.47
SRSF8	15.25	14.45	13.09	15.21	86.57	83.61	87.96	88.53	70.64	62.31	68	64.35	62.03	69.07	66.68	56.31
SRSF8BP	0.32	0.21	0.48	0.62	6.9	7.14	6.59	6.64	0.12	0.11	0	0.23	0.09	0.1	0	0
SRSF8CP	0	0.19	0.07	0	0.27	0.56	1.06	0.49	0	0	0	0	0	0	0	0
SRSF9	287.24	296.13	293.59	273.32	227.62	225.88	225.61	205.96	180.8	179.74	190.64	158.26	155.27	133.6	171.45	180.37
SRSF9P1	0	0	0	0	0	0	0	0	0	0	0	0	0	0	0	0
SRXN1	24.33	23.42	23.56	22.43	5.62	5.24	5.94	6.02	5.88	5.54	5.97	4.52	7.56	10.21	9.9	12.2
SRY	0	0	0	0	0	0	0	0	0	0	0	0	0	0	0	0.11
SS18	69.25	68.03	69.56	68.85	62.38	78.47	72.03	72.42	38.7	30.46	43.22	27.37	27.45	41.74	32.34	40.21
SS18L1	7.11	8.25	6.94	6.6	20.53	24	22.6	23.3	29.68	27.13	34.91	26.56	43.42	58.84	50.75	50.18
SS18L2	86.3	75.73	76.48	64.62	39.51	41	44	35.01	46.67	56.91	51.87	56.83	45.03	45.58	48.25	38.11
SS18L2P1	0	0	0	0	0	0	0	0	0	0	0	0	0	0	0	0
SS18L2P2	0	0	0	0	0	0	0	0	0	0	0	0	0	0	0	0
SSB	390.17	392.98	387.84	433.91	134.36	162.01	147.55	147.86	160.17	146.63	168.43	138.86	176.75	158.82	152.74	169.09
SSBL2P	0	0	0.05	0.07	0	0	0	0	0	0	0	0	0	0	0	0.08
SSBL3P	0	0	0	0	0	0	0	0	0	0	0	0	0	0	0	0
SSBL4P	0	0	0.09	0	0	0	0.05	0.16	0.11	0.1	0.05	0	0.14	0	0.05	0
SSBL5P	0	0.04	0	0	0	0	0	0	0	0	0	0	0	0	0	0.07
SSBL6P	0	0	0	0	0	0	0	0	0	0	0	0	0	0	0	0
SSBP1	464.65	452.34	454.46	474.3	293.36	289.27	298.58	276.06	264.12	279.5	249	279.11	206.81	178.36	202.53	194.21
SSBP2	20.94	19.25	20.47	21.37	53.05	59.46	55.8	56.51	75.12	83.86	82.15	82.1	100.44	104.29	104.8	98.48
SSBP3	121.38	133.14	132.33	135.69	367.07	392.19	371.53	426.05	230.62	231.02	258.08	195.8	193.42	214.62	211.25	224.16
SSBP3-AS1	0.06	0	0.02	0	0.08	0.05	0.04	0.09	0.22	0.09	0.13	0.16	0.09	0.26	0.17	0.21
SSBP3P1	1.52	1.12	0.9	1.19	2.69	3.24	2.74	5.05	1.28	0.91	2.13	0.81	1.3	1.98	1.74	2.61
SSBP3P2	0	0.05	0.05	0	0.07	0	0	0.07	0	0	0	0	0.09	0.28	0	0
SSBP3P3	0.05	0.04	0	0	0	0	0	0	0	0	0	0	0	0	0	0
SSBP3P4	0	0	0	0	0	0	0	0	0	0	0	0	0	0	0	0
SSBP3P5	0	0	0.05	0	0.06	0.06	0.05	0	0.06	0	0.05	0.05	0.07	0	0	0.07
SSBP3P6	0.1	0.19	0.05	0	0.06	0.23	0.11	0.12	0.06	0.06	0.16	0	0.15	0	0.27	0
SSBP4	44.43	40.19	47.84	36.17	52.54	54.67	48.52	48.85	59.76	75.32	63.31	42.96	73.9	86.67	78.26	84.92
SSC4D	8.02	7.27	8.06	7.15	0.76	1.14	1.43	1.18	0.98	0.94	0.59	0.47	0.96	0.53	1.51	1.01
SSC5D	1.04	1.15	1.19	1.51	1.32	1.37	1.01	1.47	0.95	0.63	0.8	0.36	0.09	0.75	0.24	0.29
SSH1	3.6	3.56	3.47	3.26	4.34	5.1	4.89	5.36	4.93	4.89	5.89	3.69	6.13	12.35	7.36	8.6
SSH2	7.73	7.43	7.58	9.19	32.22	34.48	32.24	34.48	42.25	41.36	36.93	43.4	29.23	39.11	34.86	31.77
SSH3	9.32	9.81	10.72	9.74	0.69	0.42	1.34	0.31	0.48	0.8	0.65	0.56	1.47	1.19	0.92	1.79
SSMEM1	0	0	0.05	0	0.13	0	0.11	0	0	0	0	0	0	0	0	0
SSNA1	73.82	71.79	72.18	61.53	54.14	49.86	44.86	42.27	52.8	63.88	57.93	41.13	54.26	65.01	69.56	75.14
SSPN	0.63	0.55	0.69	0.45	0.52	0.42	0.57	0.85	0.59	0.51	0.78	0.71	0.58	1	0.77	3.68
SSPN-AS1	0	0	0	0	0	0	0.1	0	0.34	0.74	0.1	0.1	0.14	0.15	0.2	0.29
SSPOP	0.1	0.02	0.3	0.1	0.19	0.32	0.35	0.33	0.58	0.49	0.46	0.3	0.43	0.82	0.41	1.03
SSR1	57.73	58.47	58.13	57.62	49.38	57.93	55.67	58.94	37.12	34.37	40.61	32.94	35.38	44.44	37.89	53.01
SSR1P1	0	0	0	0	0	0	0	0	0	0	0	0	0	0	0	0
SSR1P2	0	0	0	0	0	0	0	0	0	0	0	0	0	0	0.09	0
SSR2	211.55	199.07	201.44	197.83	226.3	218.28	231.4	217.7	197.8	201.98	178.79	197.66	158.9	149.6	150.28	202.87
SSR3	98.79	96.39	96.74	94.21	48.02	47.98	48.63	49.19	29.54	25.83	31.38	25.42	27.86	25.85	25.47	40.72
SSR4	169.34	149.58	153.66	134.78	351.17	303.99	324.73	277.22	245.11	275.62	238.22	247.03	216.78	217.08	224.47	251.64
SSR4P1	0.8	0.37	0.52	0.69	2.18	1.45	1.93	1.32	2.23	3.49	2.33	2.07	1.92	2.26	1.95	2.75
SSRP1	204.82	216.9	228.3	250.26	66.25	68.69	72.16	81.2	66.81	58.6	71.38	50.25	75.82	82.32	90.7	95.4
SST	0.54	0.31	0.42	1.31	1642.68	1328.71	1538.37	1254.72	359.34	343.31	283.03	388.47	36.64	25.07	31.54	23.6
SSTR1	0.99	1	1.2	1.09	0.06	0.12	0.09	0.07	1.76	1.93	2.53	1.38	7.49	8.65	7.69	7.27
SSTR2	3.42	2.93	3.3	2.88	18.09	18.29	18.72	18.05	6.36	6.74	5.87	5.62	4.98	6.05	5.83	5.13
SSTR3	0.69	0.6	0.56	0.46	0.22	0.23	0.08	0.19	0.04	0	0.08	0.03	0.06	0.06	0.08	0.08
SSTR4	0.04	0	0.04	0	0	0	0	0	0	0	0	0	0	0	0	0.06
SSTR5	0.12	0.3	0.31	0.16	0	0	0	0	0	0	0	0	0	0.07	0.04	0.06
SSTR5-AS1	0	0	0	0	0	0	0.04	0.07	0	0.02	0.06	0	0	0	0	0
SSU72	161.81	171.83	168.43	168.93	129.64	126.06	123.03	118.37	135.4	150.03	130.25	133.24	136.7	124.56	134.43	130.15
SSU72-AS1	1.06	0.96	0.71	1.07	2.06	2.13	1.59	2.04	2.93	3.08	2.26	2.67	3.43	3.5	3.34	3.33
SSU72L1	0.39	0.11	0.34	0	4.32	2.93	1.58	3.15	0	0.23	0.38	0.13	0	0	0	0
SSU72L2	0	0.11	0	0	1.55	1.92	2.81	1.87	0.15	0	0	0	0	0	0	0
SSU72L3	0.12	0	0	0.16	0.2	0.55	0.41	0.2	0	0.14	0	0	0	0	0	0
SSU72L4	0.12	0	0.34	0	1.28	1.61	1.73	4.69	0	0.45	0	0	0	0	0	0
SSU72L5	0.2	0	0	0.31	1.57	0.55	1.85	1.64	0	0	0	0.13	0	0	0	0
SSU72L6	0	0.11	0	0	2.01	1.52	1.06	1.14	0	0	0	0.13	0	0.2	0	0
SSU72P1	0	0	0	0	0	0	0	0	0	0	0	0	0	0	0	0
SSU72P6	0	0	0	0	2.49	1.16	1.58	1.53	0	0	0	0	0	0	0	0
SSUH2	0.26	0.16	0.16	0.13	0.19	0.15	0	0	0.18	0.11	0.08	0.47	0.25	0.27	0.28	0.26
SSX1	0.04	0.16	0.04	0.11	0.06	0	0	0.05	0.05	0	0	0	0	0	0	0
SSX11P	0	0	0	0	0	0	0	0	0	0	0	0	0	0	0	0
SSX13P	0	0	0	0	0	0	0	0	0	0	0	0	0	0	0	0
SSX14P	0	0	0	0	0	0	0	0	0	0	0	0	0	0	0	0
SSX15P	0	0	0	0	0	0.26	0	0	0	0	0	0	0	0	0	0
SSX18P	0	0	0	0	0	0	0	0	0	0	0	0	0	0	0	0
SSX19P	0	0	0	0	1.12	1.47	0.5	1.02	0	0	0	0	0	0	0	0
SSX2	0	0	0.21	0.13	0	0	0	0	0.13	0	0	0	0	0	0	0
SSX20P	0	0	0	0	0	0	0	0	0	0	0	0	0	0	0	0
SSX21P	0	0	0	0	0	0.26	0	0	0	0	0	0	0	0	0	0
SSX2B	0.13	0.04	0.16	0	0	0.05	0.05	0	0	0	0.14	0	0.2	0	0.05	0.07
SSX2IP	13.88	14.16	15.02	17.16	5.97	8.56	6.77	6.69	3.81	3.82	5.8	2.96	6.27	7.59	5.93	9.83
SSX2IPP1	0	0	0	0	0	0	0	0	0	0	0	0	0.04	0	0.03	0
SSX3	0	0.15	0.15	0.15	0	0	0	0	0	0	0	0	0.12	0	0	0.12
SSX4	0.71	0	1.23	0.74	0.36	0	0.53	0.75	0.96	0.61	0.58	0.6	0.08	0.04	0.1	0.04
SSX4B	0.71	1.14	0	0.74	0.36	1.24	0.53	0.75	0.96	0.61	0.58	0.6	0.08	0.04	0.1	0.04
SSX5	0.05	0.04	0	0	0	0	0	0	0	0	0	0	0	0	0	0
SSX6P	0	0	0	0	0	0	0	0	0	0	0	0	0	0	0	0
SSX7	0	0	0	0	0	0.05	0	0	0	0	0	0	0	0	0	0
SSX8P	0	0	0	0	0	0	0	0	0	0	0	0	0	0	0	0
SSX9P	0.24	0	0	0	0	0	0	0	0	0	0	0	0	0	0	0
SSXP10	0	0	0	0	0	0	0	0.3	0	0	0	0	0	0	0	0.19
ST13	266.78	284.18	275.43	302.78	200.64	201.23	198.32	219.81	162.07	138.98	181.23	122.92	167.13	186.69	186.37	214.35
ST13P10	0	0	0	0	0	0	0	0	0	0	0	0	0	0	0	0
ST13P11	0	0.08	0	0	0	0	0	0	0.11	0	0	0.1	0.14	0	0.1	0
ST13P12	0	0	0	0	0	0	0	0	0	0	0	0	0	0	0	0
ST13P13	0	0	0.15	0	0	0	0	0	0	0.12	0	0.06	0	0	0.11	0.09
ST13P14	0	0	0	0	0	0	0	0	0	0	0	0	0	0	0	0
ST13P15	0.3	0.06	0.15	0.28	0.16	0.12	0.31	0.31	0.13	0.11	0.15	0.12	0.08	0.09	0	0
ST13P16	0	0	0	0	0	0	0	0	0	0	0	0	0	0	0	0
ST13P18	0.17	0.06	0	0.34	0.37	0	0.32	0.08	0	0.34	0.06	0.13	0.09	0.22	0.07	0.15
ST13P19	0.5	0.8	0.29	0.99	0.33	0.46	0.12	0.32	0.13	0.29	0.37	0.23	0.27	0.27	0.33	0.43
ST13P2	0	0	0.05	0	0	0	0	0	0	0	0	0	0	0	0	0
ST13P20	0	0	0	0.07	0	0	0	0	0	0.06	0.06	0	0.08	0.09	0	0.08
ST13P21	0	0	0	0	0	0	0	0	0	0	0	0	0	0	0	0
ST13P3	0.05	0.28	0.11	0.08	0.41	0.34	0.28	0.12	0.16	0.13	0.06	0.06	0.21	0.17	0.23	0
ST13P4	0.3	0.38	0.42	0.48	0.3	0.49	0.23	0.27	0.13	0.02	0.44	0.29	0.53	0.31	0.06	0.62
ST13P5	0.2	0.33	0.31	0.41	0.23	0.12	0.14	0.3	0.45	0.18	0.41	0.15	0.16	0.44	0.11	0.54
ST13P6	0.86	1.09	1.22	1.3	0.34	0.86	0.3	1.18	0.55	0.22	0.19	0.14	0.86	0.83	0.59	1
ST13P7	0.48	0.63	0.74	0.77	0.58	0.65	0.57	0.41	0.21	0.22	0.56	0.13	0.86	0.58	0.36	0.24
ST14	11.11	12.19	11.43	10.31	0.06	0.03	0.03	0.03	0	0.05	0.02	0.02	0	0.05	0.08	0
ST18	0.16	0.16	0.15	0.02	39.21	47.42	44.71	52.48	3.11	1.7	3.29	2.78	1.22	2.33	1.46	2.12
ST20	17.02	14.83	15.49	15.04	20.34	21.18	19.01	18.3	25.59	26.15	21.18	24.9	23.53	21.34	23.8	24.09
ST20-AS1	0.54	0.82	0.63	0.67	4.31	3.75	3.84	3.41	2.87	3.48	3.17	2.48	2.03	2.34	2.77	2.84
ST20-MTHFS	5.57	6.68	4.22	3.49	12	7.05	5.46	8.51	9.37	13.63	12.9	10.91	9.93	10.18	6.71	7.69
ST3GAL1	1.76	1.51	1.33	1.45	3.79	4.17	4.03	4.82	5.55	5.03	5.9	5.22	4.78	6.36	5.61	6.01
ST3GAL1-DT	1.34	0.27	1.01	1.28	0.63	0.45	0.43	0.46	1.78	1.76	0.31	0.76	0.3	0.81	1.68	1.64
ST3GAL1P1	0	0	0	0	0	0	0	0	0	0	0	0	0	0	0	0
ST3GAL2	14.22	15.91	13.57	14.1	29.53	33.59	29.17	39.07	16.19	18.5	21.49	11.46	16.19	36.8	25.58	30.73
ST3GAL3	4.34	4.3	3.73	3.28	14	10.77	10.9	11.54	15.15	17.52	17.7	11.8	22.53	32.58	22.73	22.62
ST3GAL3-AS1	0	0	0	0	0	0	0	0	0	0	0	0	0	0	0	0
ST3GAL4	13.34	12.51	14.26	13.22	7.87	8.98	9.45	8.08	7.52	8.95	8.8	9.06	10.91	16.22	15.13	14.76
ST3GAL5	1.17	2.53	1.83	1.56	22.93	26.41	25.53	26.51	25.48	25.42	29.21	21.84	36.33	41.6	35.62	41
ST3GAL5-AS1	0	0	0.15	0	0.21	0.09	0.09	0.1	0	0	0.34	0.09	0	0.66	0.09	0.12
ST3GAL6	2.71	2.47	2.4	1.83	8.29	7.42	8.79	8.89	5.34	5.22	3.95	3.69	2.98	4.05	4.09	4.1
ST3GAL6-AS1	0.32	0.38	0.09	0.11	1.17	0.89	0.79	1.53	0.4	0.72	0.29	0.28	0.54	0.61	0.61	0.25
ST6GAL1	31.06	34.92	34.6	33.47	32.14	33.44	33.72	38.96	23.53	21.54	27.85	20.14	18.17	24.9	21.53	22.03
ST6GAL2	1.03	1.01	0.88	1.05	3	3.17	3.68	3.58	13.56	10.36	14.14	11.42	18.78	20.96	20.93	21.31
ST6GAL2-IT1	0	0	0	0	0	0	0	0	0	0	0	0	0	0	0.26	0
ST6GALNAC1	0	0	0	0	0.22	0.05	0	0.05	0	0	0	0	0	0	0	0
ST6GALNAC2	0	0.01	0	0	1.47	0.56	1.28	0.37	0.24	0.4	0.03	0	0	0	0	0.04
ST6GALNAC2P1	0	0	0	0	0	0	0	0	0	0	0	0	0	0	0	0
ST6GALNAC3	9.11	9.1	8.02	8.49	5.19	6.22	3.28	5.57	7.11	6.8	9.51	5.34	10.32	13.8	12.04	16
ST6GALNAC4	14.79	13.75	13.15	13.44	8.38	7.08	6	6.97	4.94	8.72	7.94	4.56	4.32	6.02	7.32	7.81
ST6GALNAC4P1	0	0.28	0	0	0.59	0	0.17	0.36	0.37	0.34	0	0.17	0	0	0.5	0
ST6GALNAC5	5.74	6.2	6.05	6.46	39.94	37.88	39.39	39.11	28.99	28.39	33.71	21.66	24.39	28.36	28.7	24.93
ST6GALNAC6	15.47	15	15.84	17.95	11.58	10.87	11.69	12.14	14.41	18.73	19.93	11.1	24.9	42.42	32.81	34.02
ST7	12.08	13.42	10.68	13.83	70.93	72.45	70.13	71.39	90.6	88.26	88.14	89.2	72.32	74.06	68.64	70.6
ST7-AS1	2.97	2.81	2.84	2.55	10.54	10.64	9.21	9.55	7.14	8.31	7.22	6.87	4.63	4.78	5.3	4.88
ST7-AS2	0	0	0	0	0	0	0	0	0	0	0	0	0	0	0	0
ST7-OT4	0	0.19	0.11	0.22	0.33	0.04	0	0	0	0	0	0	0	0	0.04	0
ST7L	9.84	10.3	9.47	7.14	13.15	15.18	13.35	10.56	15.01	13.54	12.99	12.55	15.07	15.97	14.69	17.05
ST8SIA1	0.68	0.91	1.11	0.87	17.34	18.24	18.95	15.79	24.56	20.19	21.95	21.4	17.52	20.86	20.09	19.59
ST8SIA2	2.45	2.51	2.33	2.13	19.55	20.7	19.97	23.52	31.36	29.89	33.26	27.49	45.29	55.22	46.05	46.74
ST8SIA3	3.19	3.55	2.65	3.74	17.77	13.8	16.01	15.69	31.21	40.48	28.06	34.18	43.77	43.83	42.76	35.69
ST8SIA4	0.05	0.19	0.1	0.08	0.79	0.79	0.84	0.82	3.03	2.67	2.97	2.55	4.96	5.54	5.45	5.96
ST8SIA5	1.07	1.38	1.05	1.05	1.85	2.33	2.32	2.96	2.38	2.17	2.4	2.07	2.74	3.53	3.29	3.36
ST8SIA5-DT	0.11	0.1	0.1	0.15	0.15	0.16	0.25	0.27	0.54	0.04	0.14	0.02	0.16	0.18	0.24	0.08
ST8SIA6	0.59	0.7	0.57	0.58	0.09	0.03	0	0.03	0	0.24	0.46	0.08	0.42	0.93	0.25	1.8
ST8SIA6-AS1	0.38	0.2	0.23	0	0	0.29	0	0.52	0	0	0	0.24	0	0	0	0.2
STAB1	1.08	0.48	0.82	0.56	0.37	0.14	0.14	0.2	0	0	0.03	0	0	0.01	0	0.03
STAB2	0	0.01	0.01	0	0	0	0.03	0	0	0.01	0	0	0	0	0.01	0
STAC	3.79	4.71	4.89	4.12	0.53	0.79	0.4	0.76	0.73	0.76	0.65	0.66	2.79	2.73	2.32	2.36
STAC2	2.27	2.18	2.41	1.95	0.91	0.93	0.86	0.76	1.09	0.6	0.67	0.83	0.35	0.7	0.5	0.63
STAC3	1.04	0.9	1.11	0.98	2.27	2.59	2.17	2.8	1.65	0.84	1.58	0.6	1.49	2.43	1.54	2.14
STAG1	9.73	11.4	11.2	11.4	10.28	11.07	10.84	12.45	12.15	10.52	16.02	10.35	14.18	18.2	15.22	18
STAG1-DT	0.02	0.02	0.02	0.06	0.17	0.15	0.14	0.27	0.22	0.13	0.15	0.18	0.15	0.13	0.09	0.03
STAG2	42.51	45.41	45.74	50.43	17.02	20.41	20.51	21.36	15.26	12.16	18.6	15.09	14.35	19.03	13.04	23.8
STAG2-AS1	0.65	0.31	0.63	0	3.03	3.82	3.81	1.18	2.89	3.35	3.98	2.48	1.55	0.57	0.37	1
STAG3	1.07	1.75	1.66	1.48	0.67	0.57	0.32	0.69	0.13	0.04	0.14	0.11	0.53	0.36	0.76	0.52
STAG3L1	1.55	2.56	2.43	1.51	4.08	5.35	4.61	5.22	4.16	2.68	3.84	1.91	6.27	15.78	9.25	9.56
STAG3L2	2.54	4.12	3.76	2.39	4.33	3.49	3.64	3.65	1.78	2.72	2.69	1.81	2.21	9.76	5.48	7.22
STAG3L3	6.98	6.13	6.86	5.92	7.24	8.48	5.86	6.67	2.68	5.49	7.34	1.99	6.39	18.83	11.09	9.11
STAG3L4	8.58	10.5	8	7.88	9.73	9.99	9.5	9.98	5.57	5.81	5.57	6.25	5.73	6.35	4.32	7.68
STAG3L5P	2.92	3.97	3.65	3.76	2.81	1.63	1.92	3.04	1.46	0.94	2.73	0.11	1.96	12.64	4.11	6.2
STAG3L5P-PVRIG2P-PILRB	3.82	4.5	3.93	5.13	3.2	4.25	4.94	4.09	4.07	4.41	4.84	2.35	9.32	10.9	10.03	7.95
STAM	21.14	24.03	23.02	25.07	58.42	64.59	64.84	70.74	43.72	33.94	49.71	35.25	49.34	49.79	50.76	45.34
STAM-DT	0.65	0.74	0.68	0.69	0.84	1.48	1.2	1.19	1.16	0.73	0.95	1.04	0.98	0.85	1.28	1.14
STAM2	5.11	5.48	4.24	4.73	8.35	11.16	10.72	12.55	9.45	7.2	10.64	7.1	9.99	15.45	11.54	15.33
STAMBP	44.23	46.23	44.44	49.79	44.17	46.21	45.69	47.82	43.93	44.81	48.04	42.27	45.55	43.66	41.51	49.58
STAMBPL1	3.51	3.96	3.48	4.26	3.94	4.18	4.45	4.07	8.98	8.55	7.59	6.89	9.83	9.47	9.5	8.81
STAP1	0	0	0	0	0	0	0	0	0	0	0.05	0	0	0	0	0
STAP2	15.5	14.77	16.31	17.28	1.51	2.08	2.02	1.71	0.58	1.01	0.74	0.96	0.19	0.93	0.57	0.55
STAR	1.98	1.21	2.11	1.54	1.2	1	1.31	1.43	2.14	3.51	2.86	2.35	2.31	4.05	4.1	4.36
STARD10	16.62	16.83	16.8	15.78	23.2	20.66	16.2	17.51	37.64	44.25	42.25	35.25	51.62	50.43	55.37	56.57
STARD13	0.73	0.7	0.57	0.59	3.08	2.92	2.98	3.45	2.56	2.23	3.02	1.91	1.47	1.34	1.17	1.63
STARD13-AS	0	0	0	0	0	0	0	0	0	0	0.09	0	0.28	0	0	0
STARD13-IT1	0	0	0	0	0	0	0	0	0	0	0	0	0	0	0	0
STARD3	32.65	32.36	34.07	31.36	20.28	22.35	14.39	20.78	15.98	23.59	24.08	10.86	23.48	46.23	32.98	34.85
STARD3NL	39.08	38.32	38.87	39.26	204.07	211.28	205.27	213.77	167.64	142.79	153.1	137.46	151.76	136.77	135.49	137.95
STARD4	23.97	25.2	25.35	25.65	20.66	19.79	22.94	21.61	5.43	4.04	7.42	4.43	13.18	19.33	13.01	23.41
STARD4-AS1	0.09	0.13	0.16	0.17	0.06	0.02	0.03	0.02	0.08	0.05	0.05	0.04	0.12	0.12	0.17	0.08
STARD5	1.84	1.83	2.1	1.41	1.22	1.45	1.58	0.95	0.26	0.16	0.42	0.78	0.45	0.9	0.37	0.48
STARD6	0.08	0.09	0.29	0.13	0.4	0.62	0.43	0.47	0.37	0.11	0.63	0.47	0.16	0.78	0.51	0.47
STARD7	100.92	107.56	111.93	102.63	64.55	63.55	61.14	64.15	71.86	75.86	84.41	64.89	90.41	105.68	105.77	103.39
STARD7-AS1	1.38	1.7	1.25	2.65	2.38	2.51	2.46	2.19	3.12	3.08	3.26	1.98	5.69	8.9	5.48	5.81
STARD8	1.38	1	1.09	1	0.07	0.11	0.09	0.14	0.04	0.06	0.07	0.07	0.08	0.24	0.17	0.96
STARD9	1.02	0.95	1.11	1.03	3.24	3.71	3.5	3.66	1.93	1.58	1.91	1.28	2.02	3.9	2.54	2.81
STARP1	0	0	0	0	0	0	0	0	0	0	0	0	0	0	0	0
STAT1	21.39	21.16	22.61	20.35	7.32	8.49	9.15	8.87	6.99	4.96	7.06	5.34	8.15	8.94	9.32	13.94
STAT2	6.84	6.94	7.04	6.99	7.86	10.31	8.15	9.97	7.19	8.26	9.78	5.42	7.67	19.86	8.71	16.15
STAT3	32.1	34.38	36.42	32.98	23.14	21.98	21.83	24.65	16.78	16.37	20.83	12.82	21.91	36.77	27.43	45
STAT4	0.35	0.45	0.21	0.3	0.68	0.99	1.13	0.78	1.62	1.65	2.06	1.29	1.45	1.18	1.04	1.35
STAT4-AS1	0	0	0.22	0	0	0.27	0	0	0	0	0	0	0	0	0	0
STAT5A	2.77	1.92	1.81	1.61	0.29	0.58	0.33	0.55	1.08	1.03	1.17	0.84	2.65	4.65	2.52	3.22
STAT5B	15	16.45	16.73	14.94	6.25	6.54	6.32	7.57	10.79	9.75	13.13	7.67	13.64	22.32	16.47	18.32
STAT6	12.78	13.74	13.56	12.72	1.73	1.86	1.73	2.03	0.36	0.45	0.62	0.23	0.65	0.22	0.68	1.51
STATH	0	0	0	0	0	0	0	0	0	0	0	0	0	0	0	0
STAU1	72.05	78.71	76.89	79.89	69.34	71.79	69.69	74.9	78.97	71.2	79.24	65.54	85.8	100.5	87.84	91.55
STAU2	26.55	27.61	26.67	30.45	68.53	68.77	57.75	75.51	85.15	65.44	101.12	59.4	115.07	131.42	119.84	137.98
STAU2-AS1	0	0	0	0	0	0	0	0	0	0	0	0	0	0.04	0	0
STAU2P1	0	0	0	0	0	0	0	0	0	0	0	0	0	0	0	0
STBD1	0.98	0.68	1.17	0.63	1.32	1.06	1.11	1.32	0	0.11	0.12	0.05	0.07	0.31	0.22	0.33
STBD1P1	0	0	0	0	0	0	0	0	0	0	0	0	0	0	0	0
STC1	10.95	10.51	9.77	10.73	0.97	1.42	1.21	1.24	0.96	0.93	1.03	0.93	1.2	1.49	1.3	14.13
STC2	12.36	13.58	14.34	12.81	1.67	1.81	1.73	2.21	0.22	0.21	0.09	0.1	0	0.05	0.44	5.41
STEAP1	8.37	8.83	9.1	9.78	0.4	0.38	0.4	0.2	0.62	0.58	0.47	0.53	0.78	0.7	0.69	1.35
STEAP1B	6.68	5.5	6.18	6.38	0.65	0.28	0.45	0.44	0.54	0.31	0.72	0.23	0.52	0.39	0.51	0.28
STEAP1B-AS1	0.29	0.26	0.22	0.09	0	0.02	0.02	0	0.05	0.15	0.02	0.05	0.07	0.11	0.05	0.07
STEAP2	4.63	5.81	6.1	6.4	0.39	0.49	0.32	0.49	0.81	0.56	1.03	0.81	1.44	1.36	1.13	2.25
STEAP2-AS1	0.06	0	0.21	0	0.14	0	0	0	0	0	0	0	0	0	0	0.17
STEAP3	11.25	12.63	12.4	10.93	0.81	0.78	1.19	0.85	0.42	0.62	0.7	0.34	0.38	0.74	0.4	0.6
STEAP3-AS1	0.02	0.01	0.02	0	0.18	0.17	0.14	0.19	0.35	0.23	0.3	0.2	0.24	0.42	0.41	0.34
STEAP4	0.04	0.04	0.06	0.01	0	0	0	0	0	0	0	0	0	0	0	0.04
STEEP1	22.79	22.42	24.23	22.88	19.72	20.3	17.71	20.49	15.9	18.4	20.1	9.21	14.77	29.04	25.14	26.59
STH	0	0	0	0	0	0	0.21	0.22	0	0	0	0	0.85	0.31	0.6	0.28
STIL	12.83	13.71	13.9	14.52	1.57	2.07	2.15	2.48	0.66	0.39	0.65	0.36	0.75	0.72	0.67	1.16
STIM1	5	4.99	5.58	4.74	5.78	5.92	5	6.04	8.21	8.54	9.36	5.9	12.5	20.59	13.75	16.45
STIM1-AS1	0.15	0	0	0	0	0	0.17	0.18	0	0	0	0	0	0	0	0
STIM2	7.79	8.75	9.19	10.58	11.72	14.83	17.93	14.55	19.37	14.4	17.33	12.66	22.27	26.45	20.02	19.67
STIM2-AS1	0.32	0	0.79	0	0	0	0.66	0.5	0.2	0	0.46	1.32	0	0.73	0	0
STIMATE	14.95	14.45	14.85	13.85	9.6	10.97	12.69	16.54	9.8	10.24	12.28	7.42	15.18	30.6	18.84	18.65
STIMATE-MUSTN1	1.93	1.36	2.01	2.13	1.74	0.62	0.58	2.09	0.8	0.26	0.29	0.71	0.13	1.43	0.48	0.25
STING1	0.27	0.72	0.45	0.5	0.12	0	0.02	0.09	0.09	0	0	0	0	0	0	1.46
STIP1	227.37	229.21	231.53	225.85	105.96	114.48	105.74	109.09	124.95	136.84	147.05	100.15	150.36	171.42	163.09	180.37
STIP1P3	0	0.03	0.03	0.04	0	0	0	0.04	0	0.08	0.04	0.04	0	0.05	0	0
STK10	6.4	6.91	7.59	8.19	9.89	11.29	9.91	12.6	4.67	5.02	6.07	3.05	5.46	10.77	7.03	8.42
STK11	35.87	35.62	36.79	29.56	14.85	15.78	14.06	16.08	11.28	15.67	16.85	8.15	17.3	27.94	21.87	24.57
STK11IP	8.53	8.3	8.86	6.95	3.39	2.59	4.65	2.84	3.6	4.23	4.71	2.7	4.22	9.98	6.7	8.48
STK16	14.38	15.36	14.72	15.58	22.28	19.59	19.75	17.19	24.5	27.29	25.2	22.67	22.19	28.74	31.28	29.56
STK16P1	0	0	0	0	0	0	0	0.17	0	0.16	0.15	0	0	0	0	0
STK17A	6.7	6.16	6.52	8.63	18.35	17.71	18.52	16.84	6.88	5.65	4.46	5.12	4.97	4.86	4.97	6.64
STK17B	2	2.26	2.18	3.11	1.16	1.63	1.25	1.29	0.44	0.32	0.27	0.18	0.48	0.63	0.36	0.88
STK24	97.56	98.92	104.97	105.64	73.85	73.98	70.86	73.01	58.89	62.21	60.51	56.22	63.75	71.61	68.07	62.21
STK24-AS1	0.43	0.41	0.33	0.17	0.45	0.61	0.92	0.53	1.23	1.25	0.93	0.69	1.42	0.51	0.61	0.27
STK24P1	0	0	0.04	0	0	0	0	0	0	0	0	0	0	0	0	0
STK25	96.21	89.57	104.82	88.67	114.1	115.76	105.33	121.54	87.32	101.81	118.37	68.49	120.44	161.71	148.72	149.44
STK25P1	0.07	0.34	0	0.1	0	0	0	0	0.09	0	0	0	0	0	0.08	0
STK26	103.86	103.18	108.91	109.8	6.42	9.64	8.83	9.46	1.47	1.22	2.44	1.03	2.89	2.15	2.5	6.57
STK3	8.21	9.58	7.32	10.73	2.25	3.48	3.3	3.81	0.32	0.22	0.47	0.33	0.11	0.37	0.34	3.12
STK31	0.25	0.15	0.24	0.19	0.44	0.64	0.73	0.4	0.45	0.36	0.3	0.33	0.38	0.6	0.49	0.72
STK32A	1.06	0.24	0.78	0.47	2.3	2.84	4.05	3.18	6.26	5.09	8.4	3.92	7.29	11.33	7.68	11.66
STK32A-AS1	0	0	0.07	0.09	0	0	0	0	0.09	0	0	0	0.33	0	0	0
STK32B	2.47	3.25	2.31	2.95	1.37	1.59	1.22	1.33	2.61	2.95	2.65	2.25	8.22	9.33	9.84	9.44
STK32C	13.17	11.73	12.42	11.84	27.83	24.99	26.92	25.37	20.28	23.74	22.26	13.97	22.16	29.21	26.74	26.86
STK33	22.24	21.28	24	23.61	7.32	8.62	6.45	6.42	10.73	7.91	10.83	7.46	10.27	13.54	8.68	10.04
STK33P1	0	0	0	0	0	0	0	0	0	0	0	0	0	0	0	0
STK35	14.62	15.51	15.74	15.36	6.86	7.78	7.02	7.57	8	7.55	8.41	5.33	7.67	10.18	7.8	9.2
STK36	15.82	19.78	18.93	19.46	9.02	8.5	8.66	8.76	12.34	13.01	14.56	10.22	20.77	26.3	17.65	23.38
STK38	9.9	10.06	10.56	10.47	39.02	42.57	40.43	42.24	36.79	32.66	35.02	29.16	29.68	32.27	30.7	31.39
STK38L	28.33	33.12	33.32	39.3	17.09	21.64	18.3	22.62	8.2	5.5	10.77	4.88	9.34	12.73	8.88	13.1
STK39	14.43	13.9	14.06	13.55	25.38	24.29	26.99	25.59	26.22	25.43	24.73	25.04	25.26	24.94	25.67	28.52
STK4	10.08	10.47	10.54	9.93	5.39	7.32	6.86	7.78	4.99	4.62	6.09	4.33	5.41	9.45	6.44	7.9
STK4-DT	0	0.02	0.14	0.03	0.07	0.03	0.11	0.12	0.14	0	0.08	0.17	0.08	0.08	0.03	0.04
STK40	13.69	13.55	14.67	12.5	15.47	15.83	14.73	17.33	14.36	14.56	17.4	11.31	16.87	24.3	20.4	25.13
STKLD1	0.1	0.24	0.13	0.29	3.32	3.3	2.32	4.78	5.63	5.98	5.51	6.29	7.5	4.52	5.56	5.67
STMN1	622.24	616.02	613.19	632.57	6159.13	5806.03	5948.52	5976.36	5891.19	5691.89	5541.3	5951.34	4912.73	4076.45	4612.3	4266.21
STMN1P1	0	0	0.53	0	0.73	0.43	0	0	0.46	1.69	1.61	0.2	1.45	1.26	0.82	0.57
STMN1P2	0	0	0	0	0	0	0	0	0	0	0	0	0	0	0	0
STMN2	3.18	1.76	1.98	2.95	2363.7	2474.66	2440.88	2596.45	2833.29	2740.18	2912.76	2816.81	3180.56	2901.62	3038.73	2855.13
STMN3	51.53	55.02	55.78	45.61	303.58	299.71	277.89	283.53	179.02	221.83	247.37	159.54	228.34	420.88	314.56	323.16
STMN3P1	0	0	0	0	0	0	0	0	0	0	0	0	0	0	0	0
STMN4	0.99	1.14	0.65	0.53	376.75	404.06	374.09	388.6	500.14	528.04	553.9	381.11	484.74	594.86	543.16	523.5
STMND1	0.06	0	0	0.09	0	0	0	0	0.05	0.1	0	0	0	0.07	0	0
STMP1	34.21	34.37	35.15	33.77	79.11	84.09	86.98	80.13	98.97	97.33	115.8	118.59	97.6	88.47	98.89	92.62
STN1	9.19	8.72	9.66	9.36	28.92	28.96	28.96	31.29	13.45	12.12	13.65	10.74	8.18	13.76	10.25	10.48
STOM	16.87	16.37	18.01	19.25	6.79	6.84	5.83	5.4	2.34	2.29	3.38	1.7	3.39	3.26	2.5	2.98
STOML1	1.29	1.7	1.1	1.02	5.32	6.42	6.2	5.63	11.91	14.91	13.89	9.04	18.66	37.59	27.87	26.67
STOML2	182.99	178.28	180.39	157.33	75.39	70.85	70.08	62.07	70.23	65.05	66.54	59.13	64.42	72.84	74.5	80.79
STOML3	0.1	0.14	0.13	0.14	0	0	0	0.06	0.03	0.03	0	0.03	0	0.04	0.03	0.04
STON1	2.9	2.4	2.86	2.76	1.56	1.74	1.73	1.86	1.07	1.19	1.08	0.78	1.03	1.32	1.35	7.38
STON1-GTF2A1L	0	0.43	0	0.46	0	0.04	0.07	0	0	0	0	0	0	0.02	0	0.08
STON2	3.97	4.56	4.37	4.44	11.58	12.86	13.37	13.57	6.76	7.42	5.73	6.97	4.89	6.15	5.72	5.38
STOX1	2.06	2.37	1.99	2.14	0.5	0.42	0.71	1.04	2.1	1.75	2.72	2.2	4	3.82	3.31	3.88
STOX2	4.81	5.49	5.35	5.31	9.03	10.83	9.5	11.52	18.3	14.91	19.75	12.71	20.47	29.44	22.72	24.77
STPG1	5.68	5	5.36	5.8	0.38	0.61	0.8	0.73	1.09	1.07	1.3	0.75	3.45	3.66	2.57	2.97
STPG2	0.01	0.03	0.11	0.14	0.06	0.08	0.05	0	0.05	0.01	0.1	0.05	0.02	0.11	0.07	0.04
STPG2-AS1	0	0	0	0	0	0	0	0	0	0	0	0	0	0	0	0
STPG3	0.06	0	0	0	0	0.07	0	0	0	0	0	0	0	0	0	0
STPG3-AS1	0.12	0.09	0.12	0.17	0.12	0.22	0.1	0.04	0.04	0.11	0.13	0.11	0.24	0.31	0.14	0.15
STPG4	0.08	0	0.08	0	0	0	0	0.23	0	0	0.09	0	0.12	0.2	0	0.33
STRA6	7.94	8.76	8.36	6.34	2.61	2.6	2.19	3.2	1.13	1.21	0.82	0.5	0.12	0.44	0.21	4.17
STRA6LP	0	0	0	0	0	0	0	0	0	0	0	0	0	0	0	0
STRA8	0	0	0	0	0	0	0	0	0	0	0	0	0	0	0	0
STRADA	18.74	21.35	21.31	21.26	29.81	29.45	30.43	33.04	27.81	23.46	25.22	17.37	23.94	29.88	24.87	26.4
STRADB	38.45	38.33	38.95	37.79	42.43	43.83	48.75	51.13	77.77	72.64	62.52	70.94	63.62	71.99	70.08	70.53
STRADBP1	0.04	0.04	0.04	0.06	0	0.05	0	0	0	0.05	0	0	0	0	0.05	0
STRAP	209.62	215.1	212.65	214.76	221.16	221.42	220.8	218.28	252.16	245.03	260.88	229.64	252.2	251.38	259.79	254.24
STRBP	54.33	51.23	52.69	54.38	53.28	55.69	49.99	45.73	80.91	90.21	81.05	100.4	94.26	89.51	88.72	75.36
STRC	0.19	0.61	0.22	0.45	0.92	1.37	1.23	1.4	2.74	3.02	2.57	2.86	3.56	4.39	4.09	3.03
STRCP1	0.03	0.02	0.03	0.02	0	0	0.06	0.04	0.06	0	0	0	0.02	0.07	0.02	0.09
STRIP1	17.75	17.79	17.34	16.51	32.52	31	30.32	35.54	38.72	39.55	47.06	28.67	46.11	70.16	49.92	54.61
STRIP2	4.08	4.42	4.15	4.53	2.3	3.48	2.89	3.07	4.14	3.56	5.19	3.55	5.34	8.05	5.35	5.8
STRIT1	0.07	0.06	0	0	0	0	0	0	0	0.08	0	0	0.11	0	0.08	0.11
STRN	10.02	10.92	11.27	11.6	5.32	6.69	6.5	7.5	4.08	3.46	5.68	3.64	4.83	7.9	5.51	7.37
STRN3	21.6	25.03	25.58	24.55	18.93	23.21	20.87	23.12	18.72	9.02	19.34	9.86	20.82	25.8	22.83	27.93
STRN4	73.48	81.02	76.1	70.47	59.24	64.13	58.6	67.79	75.59	96.39	92.82	75.83	100.89	156.01	119.51	127.04
STS	1.64	1.76	1.58	2.16	30.23	35.43	33.47	39.18	15.16	12.68	14.9	10.88	14.79	20.04	16.72	15.49
STSP1	0	0	0	0	0	0	0	0	0	0	0	0	0	0	0	0
STT3A	131.03	138.94	134.12	137.82	29.5	30.5	28.67	33.04	27.79	29.46	30.07	23.26	32.58	36.57	35.45	53.69
STT3B	63.57	73.12	72.32	65.09	80.86	79.63	70.32	72.45	74.19	58.65	73.98	43.26	62.02	59.5	59.68	72.57
STUB1	85.3	85.04	86.7	76.59	65.18	59.06	66.72	62.5	61.98	68.93	65.31	54.23	62.42	61.18	77.11	86.24
STUB1-DT	0	0	0	0.12	0	0.11	0	0	0	0	0	0	0	0	0.1	0
STUB1P1	0	0	0	0	0	0	0	0	0	0	0	0	0	0	0	0
STUM	0.12	0.1	0.15	0.15	15.26	15.84	16.84	16.88	8.61	8.02	9.53	6.52	2.94	6.84	4.27	3.75
STX10	31.65	32.27	31.76	31.53	10.59	8.99	10.2	9.48	15.44	18.22	16.4	12.41	17.41	23.67	21.76	28.33
STX11	0.16	0.03	0.16	0.33	0	0	0.06	0	0	0.03	0	0.03	0.04	0.09	0.03	0.43
STX12	6.13	6.28	5.65	6.23	55.17	63.85	61.39	61.7	75.52	67.54	87.54	61.61	96.96	109.94	101.89	103.06
STX16	15	13.86	13.81	12.53	9.25	10.84	10.49	10.38	8.42	7.57	9.55	5.08	8.98	21.41	12.25	16.92
STX16-NPEPL1	0.89	0.72	0.49	0.68	1.49	1.56	1.43	2	0.63	1.02	3.39	0.28	2.1	13.33	3.46	7.3
STX17	5.89	6.07	6.6	4.73	4.39	5.83	4.77	5.47	4.23	3.28	4.29	2.77	5.15	6.88	4.87	7.86
STX18	24.99	23.62	25.85	29.21	23.88	24.2	24.55	25.54	27	31.15	28.83	30.57	30.78	32.08	33.21	30.78
STX18-AS1	4.55	4.82	5.81	5.66	2.15	3.71	2.8	2.93	3.55	2.75	4.23	3.13	4.27	8.32	5.27	4.74
STX18-IT1	0	0	0	0	0	0	0	0	0	0	0	0	0	0	0	0
STX19	0	0	0	0	0	0	0	0	0	0	0	0	0	0	0	0
STX1A	6.65	5.92	5.48	3.41	32.68	38.24	30.88	32.53	33.09	36.15	47.21	27.65	61.69	82.66	64.34	68.06
STX1B	4.48	4.17	5.17	4.71	32.4	34.97	30.89	34.89	52.87	57.29	56.84	46.98	58.54	74.69	61.28	56.54
STX2	16.19	16.41	17.65	17.09	51.6	61.51	58.14	60.9	31.92	27.97	35.71	24.54	28.88	33.57	32.35	31.62
STX3	34.94	37.09	35.48	35.25	13.72	14.75	13.89	16.62	17.02	15.13	18.12	12.49	30.05	36.13	29.56	29.55
STX4	32.8	31.59	33.82	29.69	20.93	19.53	18.96	21.14	18.79	23.24	20.19	17.36	18.18	20.42	21.07	25.12
STX5	19.29	21.27	18.3	20.17	27.43	29.7	31.1	30.6	21.85	25.03	23.69	21.04	20.24	27.35	25.2	26.53
STX5-DT	0	0.12	0	0.17	0.49	0.59	0.29	1.21	0.47	0.71	0	0.98	0.19	0.42	0.84	0
STX6	16.13	16.17	16.2	15.65	16.95	18.79	18.03	18.37	16.42	13.44	16.56	12.4	14.49	16.43	16.07	18.25
STX7	16.15	14.25	15.3	17.17	48.68	57	52.6	53.98	50.75	36.46	70.17	26.55	66.46	89.14	69.81	81.11
STX8	33.6	30.45	28.83	31.21	54.51	66.22	60.85	71.19	72.72	78.96	63.18	52.32	58.92	61.98	57.86	59.84
STX8P1	0	0	0	0	0	0	0	0	0	0	0	0	0	0	0	0
STXBP1	26.04	24.67	25.63	27.81	204.81	219.91	206.93	233.06	299.97	288.4	303.3	280.18	367.69	439.65	363.91	337.66
STXBP2	32.04	29.6	28.68	28	3.2	2.28	2.23	3.32	1.82	3.83	2.68	2.09	2.87	5.71	4.55	4.93
STXBP3	23.66	24.51	22.89	23.45	12.35	15.35	15.09	14.11	7.98	7.32	10.29	5.02	10.76	9.82	8.52	12.08
STXBP4	3.95	5.15	4.23	3.79	2.06	2.47	1.68	1.66	2.01	0.66	1.15	1.05	0.9	1.17	0.86	2.29
STXBP5	2.79	3.01	2.63	3.28	6.31	9.15	8.31	8.5	10.17	4.91	11.92	7.39	10.22	16.65	14.28	13.9
STXBP5-AS1	0.08	0.43	0	0.03	1.45	0.55	0.56	0.62	3.21	3.04	2.9	2.57	5.34	3.76	3.8	3.88
STXBP5L	1.81	1.97	2.32	2.24	5.08	6.56	6.69	6.94	4.43	3.06	5	2.86	4.31	7.41	4.5	4.71
STXBP6	6.76	6.18	6.76	7.71	1.25	1.5	1.32	1.32	2.56	1.56	2.19	1.58	5.81	5.5	5.74	8.88
STYK1	1.26	0.71	1.11	1.24	0.11	0.26	0.21	0.27	0.12	0.06	0.16	0.08	0.92	0.93	0.84	1.21
STYX	13.85	15.64	15.43	16.27	3.46	4.87	4.59	4.74	4.53	3.15	5.49	4.3	5.73	7.54	6.49	7.42
STYXL1	26.15	24.73	24.25	23.24	39.2	42.08	39.55	38.79	26.93	29.58	29.77	27.9	13.37	14.23	14.92	24.36
STYXL2	0.25	0.36	0.31	0.23	0.16	0.11	0.22	0.18	0.02	0.01	0.08	0	0	0	0	0
SUB1	375.39	373.5	368.25	366.74	406.92	388.96	414.78	373.92	368.9	329.05	342.18	373.35	283.94	234.61	272.08	296.52
SUB1P1	0	0	0.46	0.31	0.31	0	1.09	0	1.49	0.54	0.78	1.3	1.12	0.82	0.53	1.1
SUB1P2	0	0	0	0	0	0	0	0	0	0	0	0	0	0	0	0
SUB1P3	0	0.17	0	0	0.47	0	0	0	0.45	0.4	0	0	0	0	0	0
SUB1P4	0	0	0	0	0	0	0	0	0	0	0	0	0	0	0	0
SUCLA2	37.68	35.22	36.69	39.72	51.29	51.31	53.33	47.92	76.61	58.23	70.89	46.37	85.61	73.78	84.29	83.37
SUCLA2-AS1	0	0	0	0.51	1.01	0.6	0.29	0.62	2.88	4.57	1.68	3.32	2.81	1.53	1.42	2.2
SUCLA2P1	0.12	0.08	0	0.11	0	0	0	0	0.05	0	0.04	0	0.44	0.07	0.04	0.06
SUCLA2P2	0	0	0	0	0	0	0	0	0	0	0	0	0	0	0.05	0
SUCLA2P3	0	0	0	0	0	0	0	0.05	0	0	0	0	0	0	0	0
SUCLG1	44	45.84	45.5	44.51	96.17	87.79	90.75	91.42	82.63	82.32	84.66	77.41	81.04	80.16	79.55	79.89
SUCLG2	35.05	36.55	36.01	35.98	4.71	4.4	5.44	4.42	0.54	0.9	1.06	0.92	0.69	0.5	0.61	2.57
SUCLG2-DT	0.32	0.55	0.48	0.45	0.08	0.22	0.2	0.07	0.1	0.07	0.13	0.03	0.11	0.14	0.14	0.22
SUCLG2P2	0	0.16	0	0.12	0.06	0	0	0	0	0	0	0	0	0	0	0
SUCLG2P4	0	0	0	0	0	0	0	0	0	0	0	0	0	0	0	0
SUCNR1	0	0.02	0	0	0.05	0.04	0.09	0.06	1.45	1.68	2.39	1.93	2.4	2.96	2.54	2.12
SUCO	16.11	17.78	16.6	18.84	18.07	23.43	22.99	26.81	16.56	12.06	20.22	11.61	18.88	24.76	20.35	36.41
SUDS3	24.9	24.41	24.37	25.23	15.61	16.41	15.64	16.44	18.3	16.55	20.64	15.28	22.7	26.01	22.53	25.54
SUDS3P1	1.03	1.95	1.34	1.22	0	0.5	0.34	0.59	0.15	0.14	0.26	0.07	0.09	1.52	0.46	1.33
SUFU	5.53	6.42	6.19	4.97	6.23	7.34	7.13	7.52	7.08	8.3	11.57	5.22	8	12.91	8.93	10.19
SUGCT	3.39	3.44	1.73	2.35	2.91	3.41	2.69	2.6	1	1.25	2.19	1.38	0.54	0.98	0.7	1.55
SUGCT-AS1	0	0	0	0	0	0	0	0	0	0	0	0	0	0	0	0
SUGP1	44.48	40.72	47.81	44.51	39.62	41.24	40.11	39.58	38.72	41.37	43.79	27.83	42.06	54.62	44.6	53.41
SUGP2	38.14	43.34	41.43	41.12	61.03	70.84	67.52	65.56	88.46	97.44	83.75	78.59	97.3	119.86	97.09	93.68
SUGT1	68.42	75.61	72.93	73.02	53.01	55.78	52.11	55.38	53.12	52.87	49.69	54.51	39.42	40.15	39.81	42.65
SUGT1-DT	1.97	2.21	2.31	1.29	3.13	4.16	4.75	4.21	3.63	4.07	3.69	3.82	2.9	4.02	3.47	3.65
SUGT1P1	0.16	0	0	0	0	0	0	0	0	0	0	0	0	0	0	0
SUGT1P2	0.06	0.11	0	0.08	0	0	0.07	0.07	0	0	0	0	0	0.2	0	0
SUGT1P3	0.3	0.23	0.33	0.19	0.87	2.06	1.95	2.89	5.04	3.84	3.41	1.99	1.08	3.59	2.81	3.98
SUGT1P4	0	0	0	0	0	0	0	0	0	0	0	0	0	0	0	0
SUGT1P4-STRA6LP	0.88	0.91	1.27	0.8	0.53	0.48	0.49	0.6	0.28	0.29	0.19	0.09	0.25	0.19	0.26	0.25
SUGT1P4-STRA6LP-CCDC180	0.94	0.87	0.94	0.76	0.52	0.93	0.83	0.81	0.66	0.54	0.64	0.38	0.99	1.78	1.03	1.18
SULF1	4.52	3.63	3.85	4.37	7.63	7.68	8.3	10.02	7.45	5.64	7.62	5.5	7.02	8.54	6.79	38.64
SULF2	14.87	18.82	17.79	14.78	115.54	114.03	119.49	115.39	212.02	216.93	200.59	200.55	172.02	206.24	193.09	190.25
SULT1A1	5.16	4.88	5.97	5.45	0.43	0.82	0.71	0.69	0.14	0.06	0.07	0.01	0.35	0	0	1.53
SULT1A2	0.49	0.37	0.82	0.56	0.17	0	0	0.06	0	0	0	0	0	0	0	0
SULT1A3	0.93	4.69	3.85	2.81	7.13	7.73	7.79	8.85	8.44	11.52	8.47	8.83	11.84	13.87	11.76	12.09
SULT1A4	8.24	5.9	6.62	5.13	1.33	0.93	1.54	0	1.51	0.86	1.31	1.79	1.86	1.56	1.2	2.13
SULT1B1	0	0	0	0	0	0	0	0	0.01	0	0	0	0.01	0.05	0.02	0.03
SULT1C2	1.62	1.67	1.75	1.7	0.17	0.35	0.24	0.26	0	0.08	0	0	0	0	0	0.35
SULT1C2P2	0	0	0	0	0	0	0	0	0	0	0	0	0	0	0	0
SULT1C3	0	0	0	0	0	0	0	0	0	0	0	0	0	0	0	0
SULT1C4	1.42	1.53	1.62	1.67	3.34	4.4	4.19	4.49	0.23	0.06	0.28	0.07	0.26	0.05	0.33	2.07
SULT1C5P	0	0	0	0	0	0	0	0	0	0	0	0	0	0	0	0
SULT1D1P	0	0	0	0	0	0	0	0	0	0	0	0	0	0	0	0
SULT1D1P2	0	0	0	0	0	0.11	0.1	0	0	0	0	0	0.14	0	0	0
SULT1E1	0	0	0	0	0	0	0	0	0	0	0.03	0	0	0	0	15.54
SULT2A1	0	0	0	0	0	0	0	0	0.03	0.03	0	0.03	0	0	0.03	0
SULT2B1	0.68	0.32	0.31	0.52	0.11	0.05	0.1	0.1	0	0	0.1	0	0.14	0	0	0
SULT4A1	6.59	7.2	7.12	7.69	39.91	42.32	41.39	42.35	64.81	67.08	66.13	56.54	83.35	98.48	92.18	84.28
SULT6B1	0	0	0.06	0	0	0	0	0	0	0	0	0	0	0	0	0
SULT6B2P	0	0	0	0	0	0	0	0	0	0	0	0	0.17	0	0	0
SUMF1	9.13	8.84	8.97	8.3	4.93	4.94	4.42	4.52	2.83	3.42	4.74	1.72	3.91	3.73	4.07	8.82
SUMF2	25.52	23.14	24.69	23.35	40.34	42.42	43.11	37.73	46.18	51.72	41.32	39.96	39.5	54.11	55.45	63.45
SUMO1	320.7	328.66	333.84	348.12	264.37	251.5	266.97	247.77	276.99	277.22	252.02	298.73	266.79	200.01	225.77	233.52
SUMO1P1	0	0	0	0	0	0	0	0	0	0.43	0	0	0	0	0	0
SUMO1P2	0	0	0	0	0	0	0	0	0	0	0	0	0	0	0	0
SUMO1P3	1.52	0.71	0.37	1	0.97	0	2.7	0.92	2.43	0.44	1.27	1.64	0.61	0.67	0	0.59
SUMO1P4	0	0.36	0.75	0	0	0	0	0.47	0	0	0	0	0	0	0.44	0
SUMO2	773.17	768.93	750.46	810.03	969.65	959.73	968.22	975.35	891.98	875.84	878.1	1017.12	744.41	607.09	719.91	741.33
SUMO2P1	8.6	20.47	25.25	35.9	22.82	27.11	18.76	21.8	15.93	6.91	17.03	18.09	13.26	14.93	21.05	35.09
SUMO2P10	0	0	0	0	0	0	0	0	0	0	0	0	0	0	0	0
SUMO2P12	0	0	0	0	0	0	0	0	0	0	0	0	0	0	0	0
SUMO2P13	0	0	0	0	0	0	0	0	0	0	0	0	0	0	0	0
SUMO2P14	0	0	0	0	0	0	0	0	0	0	0	0	0	0	0	0
SUMO2P15	0	0	0	0	0	0	0	0	0	0	0	0	0	0	0	0
SUMO2P16	0	0	0	0	0	0	0	0	0	0	0	0	0	0	0	0
SUMO2P17	0.36	0.84	0.78	0.49	0.76	0.59	1.81	0.35	1.18	3.08	0.7	0.78	0.61	0.15	0.52	1.5
SUMO2P18	0	0	0	0	0	0	0	0	0	0	0	0	0	0	0	0
SUMO2P19	0	0	0	0	0	0	0	0	0	0.47	0	0	0	0	0	0
SUMO2P2	0	0	0	0	0	0	0	0	0	0	0	0	0	0	0	0
SUMO2P20	0	0	0	0.59	0	0	0	0	0	0	0	0	0.73	0	0	0
SUMO2P21	15.54	14.93	9.49	9.91	12.97	14.48	10.92	17.96	18.2	14.71	9.92	18.91	17.28	8.93	9.33	3.04
SUMO2P3	0	0	0	0	0	0	0	0	0	0	0.49	0	0	0	0	0
SUMO2P4	0	0	0	0	0	0	0	0	0	0	0	0	0	0	0	0
SUMO2P5	0	0	0	0	0	0	0	0	0	0	0	0	0	0	0	0
SUMO2P6	0.43	0	0	0	0	0	0	0	0	0	0	0	0	0	0	0
SUMO2P7	0	0	0	0	0	0	0	0	0	0	0	0	0	0	0	0
SUMO2P8	0	0	0	0	0	0	0	0	0	0	0	0	0	0	0	0
SUMO3	109.61	113.86	114.53	121.05	75.74	70.01	76.29	76.12	105.71	97.83	105.09	92.36	151.44	148.37	154.08	152.15
SUMO4	0.05	0	0.05	0	0	0.06	0.18	0.13	0	0	0	0	0	0	0.06	0.08
SUN1	39.7	37.23	38.75	34.24	72.9	89.67	86.72	92.61	49.35	45.12	57.2	51.2	51.38	82.61	54.67	65.7
SUN2	2.62	2.4	3.47	1.57	24.78	25.14	24.96	26.87	22.26	25.05	32.19	12.21	26.2	63.46	33.92	40.31
SUN3	0	0.15	0	0.36	0.25	0.09	0	0.05	0.09	0.37	0.4	0.2	0.25	0	0	0.12
SUN5	0	0	0	0	0	0	0	0	0	0	0	0	0	0	0	0
SUNO1	4	3.21	3.37	3.27	0.07	0.12	0.23	0.25	0.03	0	0	0	0	0	0	0
SUOX	15.98	18.42	16.2	16.78	9.76	10.39	11.46	10.61	16.05	16.93	18.19	13.21	15.31	21.62	18.37	23.02
SUPT16H	205.82	211.75	211.57	213.03	71.79	74.3	78.15	81.73	74.05	67.55	71.68	63.23	71.16	80.78	78.18	81.35
SUPT16HP1	1.41	1.83	1.37	1.93	0.36	0.3	0.41	0.59	0.26	0.13	0.43	0.07	0.33	0.54	0.19	0.68
SUPT20H	46.56	48.17	49.26	52.92	41.74	53.81	47.95	54.51	49.08	40.91	56.92	47.56	43.46	47.82	45.8	52.93
SUPT20HL1	0	0	0	0	0	0	0	0	0	0	0	0	0	0	0	0
SUPT20HL2	0	0	0	0	0	0	0	0.03	0	0	0	0	0	0	0	0
SUPT3H	9.29	8.67	10.54	9.31	9.48	7.7	9.79	10.81	6.93	8.64	5.73	5.93	5.93	8.52	6.45	7.16
SUPT4H1	122.48	121.82	119.36	120.98	153.15	147.49	146.91	145.54	136.6	125.99	119.41	113.79	107.35	80.92	94.12	90.9
SUPT4H1P1	0	0	0	0	0	0	0	0	0	0	0	0	0	0	0	0
SUPT4H1P2	0	0	0	0	0	0	0	0	0	0	0	0	0	0	0	0
SUPT5H	80.69	61.99	77.28	77.22	59.9	67.1	62.85	64.95	68.26	87.39	49.33	73.9	65.34	78.03	69.95	71.44
SUPT6H	30.16	30.02	31.82	28.46	24.14	26.57	22.67	27.89	16.07	16.89	18.79	11.7	14.33	28.49	20.01	23.6
SUPT7L	16.5	18.47	17.5	17.83	30.63	31.26	29.95	33.61	34.53	29.95	33.65	25.16	32.98	37.44	34.21	37.57
SUPV3L1	48.55	49.26	43.14	48.17	34.17	27.05	32.11	33.24	28.99	28.23	28.02	34.96	24.76	27.27	26.79	21.98
SURF1	33.17	31.87	30.6	25.79	50.11	50.19	49.39	43.67	50.35	57.37	45.94	45.61	34.15	35.9	41.3	36.93
SURF2	74.86	84.38	82.68	91.02	60.24	56.45	54.21	48.78	62.6	67.95	64.65	55.1	57.78	58.09	71.28	60.86
SURF4	95.98	96.46	102.35	95.26	67.59	70.81	67.8	66.5	42.21	42.12	46.59	30.37	41.23	56.6	51	65.3
SURF6	31.84	40.09	39.89	37.6	13.2	12.82	15.05	14.72	10.12	14.57	16.82	8.57	15.11	22.57	19.49	24.31
SURF6P1	0	0	0	0	0	0	0	0	0	0	0	0	0	0	0	0
SUSD1	1.92	1.17	1.32	1.06	2.84	1.48	1.72	1.88	0.98	1.41	1.25	0.51	1.35	2.3	2.54	5.48
SUSD2	1.79	1.66	1.54	1.59	36.62	38.05	36.77	43.11	11.5	10.59	11.55	7.35	1.48	2.94	2.37	2.1
SUSD2P1	0	0	0	0	0	0	0	0	0	0	0	0	0	0	0	0
SUSD2P2	0	0	0	0	0	0.1	0	0	0	0	0	0	0	0	0	0
SUSD3	5.04	3.97	4.58	3.09	0	0.3	0.19	0	0	0	0	0	0	0	0	0
SUSD4	1.98	2.81	3.29	3.28	8.9	8.69	9.08	9.17	49.96	51.58	47.67	43.52	50.73	59.03	55.85	57.29
SUSD5	3.11	3.32	3.78	4.17	0.91	1.09	0.99	1.04	1.33	0.93	1.14	0.74	2.12	1.98	1.94	1.74
SUSD6	1.69	1.64	1.62	1.78	18.35	20.55	19.07	21.36	8.6	8.96	9.6	5.95	7.43	12.99	8.43	8.78
SUV39H1	10.04	11.89	10.57	11.29	5	4.55	4.27	4.3	4.37	4.76	4.68	3.5	4.86	6.84	5.43	8.28
SUV39H2	31.65	34.32	34.47	36.76	11.86	11.31	12.92	12.46	13.63	10.19	12.74	9.8	11.53	12.86	9.73	11.93
SUV39H2-DT	0.7	1.1	1.06	0.55	1.52	1.85	1.49	1.55	2.95	3.48	2.39	1.53	3.35	1.85	3.68	3
SUZ12	16.66	16.96	17.41	18.05	8.03	10.2	10.65	10.43	8.6	6.1	11.33	6.97	11.63	14.16	12.17	16.1
SUZ12P1	20.37	25.13	21.86	18.82	23.05	18.58	21.84	17.99	38.19	35.44	33.92	28.37	39.13	36.99	35.71	39.67
SV2A	24.85	25.09	26.78	23.57	41.33	40.62	39.32	40.68	105.66	120.78	126.28	93.65	171.17	237.7	188.5	176.73
SV2B	0.16	0.04	0.11	0.17	1.7	1.6	1.75	2.25	16.16	14.54	16.86	13.45	20.19	30.33	25.06	21.67
SV2C	0.03	0.04	0.03	0.05	2.97	3.2	3.17	3.57	2.92	2.69	2.71	2.21	4.16	6.3	4.58	5.42
SV2C-AS1	0.09	0	0	0	0.24	0.44	0.21	0.11	0	0.11	0.1	0	0.29	0.63	0	0.29
SV2C-AS2	0	0	0	0	0	0	0.37	0.3	0	0	0	0.09	0.13	0	0	0
SVBP	32.87	32.41	32.94	29.28	129.05	113.41	117.96	102.99	131.54	127.17	113.35	126.05	112.12	88.05	100.9	100.17
SVEP1	0.1	0.1	0.11	0.11	0.22	0.24	0.4	0.25	0.28	0.39	0.27	0.25	0.5	0.98	0.68	1.22
SVIL	3.84	3.83	3.94	3.67	7.01	6.32	5.66	7.88	2.54	2.11	2.47	1.88	2.18	5.36	2.26	11.42
SVIL-AS1	2.72	2.49	1.37	3.19	16.04	10.5	12.63	10.36	8.85	6.67	11.16	9.3	11.41	18.1	12.21	13.94
SVIL2P	0.1	0.09	0.09	0.05	0.05	0.05	0.04	0.16	0	0.02	0.02	0	0	0.06	0.02	0.03
SVIP	8.51	10.31	7.69	9.52	103.6	122.43	129.11	124.09	91.88	75.19	95.39	88.96	60.17	53.17	53.7	55.38
SVOP	0.14	0.07	0.09	0.1	25.86	26.08	27.08	26.01	21.9	25.62	26.17	16.66	25.7	41.13	32.39	29.54
SVOPL	2.1	1.54	3.24	1.88	0.21	0.2	0.07	0.13	0.12	0.7	0.4	1.5	0.84	0.45	0.33	0.28
SWAP70	20.58	21.02	21.39	23.25	3.45	3.42	3.17	3.77	0.8	0.87	1.26	0.67	1.52	1.63	1.79	2.38
SWI5	38.68	39.65	39.47	32.11	26.8	22.64	25.01	26.25	25.13	28.61	23.8	26.22	19.78	17.28	18.18	21.94
SWINGN	0	0	0.02	0	0.26	0.21	0.12	0.16	0.82	0.66	0.81	0.99	0.83	1.29	0.62	1
SWSAP1	3.28	3.44	3.62	3.36	4.49	4.09	3.48	3.83	4.49	5.57	5.75	4.61	4.58	4.75	4.71	3.96
SWT1	2.12	1.82	1.87	2	5.54	5.29	4.86	5.27	4.7	3.51	4.08	3.4	3.87	4.92	3.83	3.55
SYAP1	34.72	33.25	34.74	42.73	24.82	28.76	27.42	33.21	18.29	18.51	22.34	15.95	21.52	25.99	26.37	23.43
SYBU	0.46	0.3	0.26	0.49	6.34	6.63	6	6.58	24.69	28.86	31.91	24.27	47.63	63.03	54.39	50.85
SYBU-AS1	0.02	0	0	0	0.02	0	0	0	0	0.04	0	0	0	0	0.04	0.05
SYCE1	0.2	0.05	0	0	0.19	0.17	0.3	0.17	0.35	0.79	0.88	0.75	1.42	2.43	1.77	1.63
SYCE1L	2.05	2.39	3.53	4.92	18.68	23.85	15.81	21.94	24.14	23.55	17.13	17.23	9.23	14.79	23.7	17.02
SYCE2	0.77	1.5	1.06	0.93	0.53	1.12	0.67	0.93	1.01	1.24	1.44	1.13	1.41	0.61	3.75	1.98
SYCE3	0.36	1.18	0.52	0.95	2.11	1.79	1.74	1.09	1.64	1.56	1.74	2.74	1.68	1.53	1.04	0.89
SYCN	0	0	0	0	0	0	0	0	0	0	0	0	0	0.21	0	0
SYCP1	1.57	2.41	1.97	2.16	0	0.02	0	0.02	0	0	0	0	0	0	0	0
SYCP2	0.14	0.12	0.11	0.14	0.22	0.23	0.05	0.23	0.01	0.49	0.1	0.03	0.66	0.22	0.16	0.34
SYCP2L	2.34	1.33	1.72	1.58	4.65	5.62	3.07	3.91	1.32	0.66	2.29	2.3	1.24	3.04	1.89	3.31
SYCP3	0.23	0.21	0.18	0.26	0.64	0.29	0.08	0.37	0.4	0.16	0.29	0.22	0.08	0.14	0.18	0.02
SYDE1	6.61	6.69	8.02	6.2	0.45	0.68	0.37	0.97	0	0	0	0	0	0.23	0	3.13
SYDE2	1.12	1.47	1.47	1.44	0.09	0.15	0.09	0.11	0.03	0.08	0.13	0.07	0.08	0.51	0.2	0.65
SYF2	50.64	53.4	52.98	56.34	45.27	50.31	49.29	52.63	38.02	37.92	40.43	39.66	32.89	32.06	35.88	38.27
SYF2P1	0	0	0	0	0	0	0	0	0	0	0	0	0	0	0	0
SYF2P2	0	0	0	0	0	0	0	0	0	0	0	0	0	0	0	0
SYK	0.75	1.15	1.05	1.55	0.27	0.63	0.44	0.53	0.28	0.2	0.18	0.15	0.05	0.1	0.11	0.29
SYMPK	41.97	42.36	43.95	38.32	32.48	33.29	31.42	29.05	35.5	45.03	30.52	26.84	27.62	37.7	32.42	36.15
SYMPK-AS1	0	0	0	0	0	0	0	0	0	0	0	0	0	0	0	0
SYN1	22.77	23.59	23.15	27.75	98.19	101.46	98.29	122.57	168.09	200.05	153.61	165.19	216.52	169.78	177.45	151.09
SYN2	2.79	2.91	2.53	2.54	4.27	3.87	4.3	4.73	12.8	12.56	12.41	9.31	24	28.67	26.07	20.73
SYN3	6.31	7.05	6.96	6.59	6.39	5.34	6.2	7.23	7.3	3.37	4.27	1.85	4.15	16.34	9.83	8.2
SYN3-AS1	0	0	0	0	0	0	0	0	0	0	0	0	0	0	0	0
SYNAGE	0	0	0.01	0	0.16	0.29	0.19	0.26	0.48	0.5	0.59	0.37	0.83	1.14	1	0.7
SYNC	0.03	0.04	0.03	0.02	0.5	0.28	0.27	0.32	0	0.05	0.03	0	0.22	0.15	0.08	1.03
SYNCRIP	155.18	165.18	169.33	179.24	78.32	85.34	82.95	83.72	60.58	55.97	74.06	53.02	59.68	71.23	68.3	76.69
SYNCRIPP1	0.34	0.32	0.17	0.09	0.08	0.08	0.18	0.12	0.04	0.07	0.07	0.07	0.15	0.11	0	0
SYNDIG1	4.67	4.41	4.2	3.96	0.69	0.86	1.06	1.01	0.75	0.89	1.44	0.75	3.79	4.05	3.86	9.41
SYNDIG1L	1.91	1.26	1.43	1.63	0.03	0	0.12	0.05	0.03	0	0.02	0	0.07	0.18	0.18	0.03
SYNE1	1.03	0.83	1.15	1.07	8.94	10.79	10.71	11.95	29.11	23.42	26.31	22.12	35.5	43.15	35.67	33.19
SYNE1-AS1	0	0	0	0	0	0.15	0	0	0	0	0	0	0	0	0	0
SYNE2	20.26	22.18	21.85	21.6	16.06	18.64	16.55	18.13	19.68	16.53	20.59	13.33	25.17	29.39	23.78	24.72
SYNE3	0.02	0.01	0.06	0.03	0.09	0.15	0.12	0.17	0.12	0.13	0.11	0.05	0.08	0.19	0.16	0.13
SYNE3-AS1	0	0	0	0	0	0	0	0	0.07	0	0	0	0	0	0	0
SYNE4	9.86	8.8	9.14	6.58	0.4	0.45	0.45	0.17	0.4	0.65	0.62	1.12	0.96	0.67	0.74	1.02
SYNGAP1	12.54	18.27	13.14	12.46	10.04	11.7	10.67	12.31	13.04	15.48	15.04	11.79	18.49	35.74	21.59	23.85
SYNGAP1-AS1	0	0	0.15	0	0.2	0.23	0	0.24	0	0.68	0.16	0.44	0	0.68	0	0.24
SYNGR1	15.95	12.54	16.99	12.42	10.2	11.09	10.82	10.66	24.1	28.58	29.85	18.9	37.28	72.7	45.02	48.21
SYNGR2	49.75	53.35	52.74	50.54	8.29	8.36	8.77	8.64	7.46	9.32	6.9	6.52	8.04	9.76	9.2	11.18
SYNGR2P1	0	0	0	0	0	0	0	0	0	0	0	0	0	0	0	0
SYNGR3	20.34	21.89	21.14	18.57	26.92	29.23	26.16	25.25	67.41	66.2	59.42	58.82	74.85	84.48	83.56	75.33
SYNGR4	0.07	0.45	0.22	0.38	0.41	0.34	0.26	0.76	0.07	0.31	0.19	0.08	0.11	0	0	1.18
SYNJ1	1.35	1.38	1.45	1.26	17.12	18.53	20.1	20.52	19.09	14.82	22.98	15.01	24.17	28.38	25.76	22.31
SYNJ2	7.56	7.73	7.33	8.2	1.14	0.86	1.27	0.88	0.16	0.3	0.14	0.09	0.29	0.27	0.24	2.81
SYNJ2-IT1	0	0	0	0	0	0	0	0	0	0	0	0	0	0	0	0
SYNJ2BP	13.22	13.11	12.39	15.5	5.84	7.19	6.51	6.79	6.23	5.65	6.21	5.33	7.61	9.56	8.33	10.93
SYNJ2BP-COX16	24.38	9.95	13.02	6.65	32.96	25.47	18.49	13.71	30.07	39.54	28.69	48.95	25.4	7.96	13.15	21.63
SYNM	1.03	0.91	0.95	0.97	5.37	5.6	5.71	5.12	10.06	10.4	10.4	8.32	14.42	15.94	15.69	15.26
SYNM-AS1	0	0	0	0	0	0.27	0	0	0	0.13	0.38	0	0.18	0.4	0.13	0.55
SYNM-AS2	0.02	0.04	0.08	0.16	0.03	0.07	0.04	0.05	0	0.05	0.04	0	0.06	0.07	0.04	0.06
SYNPO	1.23	1.14	1.11	1.13	1.75	1.57	1.95	1.69	0.62	0.52	0.88	0.34	0.39	0.75	0.77	5.06
SYNPO2	1.06	0.91	0.71	1.04	0.48	0.47	0.5	0.41	0.22	0.14	0.22	0.09	0.05	0.27	0.14	1.68
SYNPO2L	0.04	0.01	0	0.1	0.06	0.07	0.04	0.07	0	0	0	0.03	0	0	0	0
SYNPO2L-AS1	0	0.24	0	0	0	0	0	0	0	0.21	0	0	0	0	0.2	0
SYNPR	0.33	0.37	0.38	0.21	9.55	9.41	10.55	10.12	13.4	11.34	14.34	10.74	25.42	21.99	20.43	19.5
SYNPR-AS1	0	0	0.24	0	0	0.15	0	0	0	0	0	0	0	0	0.14	0
SYNRG	8.44	9.95	9.78	9.91	10.57	12.46	13.06	13.6	10.12	8.61	13.84	5.79	11.48	24.12	14.15	19.48
SYP	11.49	9.94	12.65	11.16	244.07	249.43	231.72	246.48	209.35	259.47	266.97	171.65	263.64	455.47	379.14	346.86
SYP-AS1	0	0	0	0	0	0	0.15	0	0	0	0	0	0	0	0	0.41
SYPL1	55.79	54.8	57.58	58.54	7.95	10.97	8.84	8.88	4.57	3.8	5.55	5.14	7.31	7.54	6.62	13.7
SYPL1P1	0	0	0	0	0	0	0	0	0	0	0	0	0	0	0	0
SYPL1P2	0.7	0.41	0.34	0.47	2.96	2.66	2.84	2.64	3.57	3.01	3.4	2.47	3.54	3.82	4.21	3.67
SYPL2	1.1	1.29	0.94	1.26	0.32	0.23	0.41	0.2	0.08	0.2	0.01	0.03	0.02	0.02	0.01	0.04
SYS1	12.17	10.87	11.15	7.68	9.66	7.92	8.77	8.67	8.79	8.49	11.37	7.81	12.87	21.14	17.11	18.49
SYS1-DBNDD2	2.77	3.71	4.13	6.5	11.01	11.52	13.07	10.67	21.32	36.34	29.2	18.32	31.51	33.81	41.87	35.05
SYT1	12.11	11.52	12.92	12.15	114.76	125.69	122.22	125.07	194.56	161.64	197.41	140.52	209.23	241.06	210.86	191.55
SYT1-AS1	0.2	0.27	0.17	0.16	0.45	0.34	0.26	0.46	0.64	0.7	0.62	0.73	0.44	0.7	0.69	0.68
SYT10	1.01	1.31	1.64	1.22	0.06	0.03	0.07	0.11	0	0	0	0.02	0.08	0.11	0.03	0.42
SYT11	11.26	12.83	12.06	12.2	202.68	224.11	217.09	243.56	160.55	144.59	170.03	102.61	135.11	204.27	165.67	166.96
SYT12	1.17	1.16	1.07	1.18	0.34	0.44	0.41	0.39	0.97	0.91	1.16	0.58	1.42	2.94	1.68	2.88
SYT13	4.69	4.31	5.02	4.58	10.52	11.54	11.22	11.82	64.92	60.45	69.74	46.33	85.02	117.46	101.72	95
SYT14	3.78	3.59	3.59	3.77	3.95	5.37	5.35	4.75	5.2	3.41	6.45	3.8	5.82	8.2	6.77	8.34
SYT14P1	0	0	0	0	0	0	0	0	0	0	0	0	0	0	0	0
SYT15	0.35	0.36	0.21	0.27	0.27	0.71	0.29	0.28	0.24	0.7	0.16	0.41	0.28	0.5	0.13	0.7
SYT15-AS1	0.29	0.37	0	0.13	0.64	0.84	0.88	0.92	0.79	1.01	1.62	0.77	2.17	7.96	2.72	3.85
SYT15B	0.15	0.1	0.03	0.07	0	0	0.04	0	0.03	0.07	0.03	0.04	0.12	0.22	0.08	0.17
SYT16	0.36	0.56	0.6	0.53	0.46	0.35	0.31	0.37	3.24	2.31	4.3	2.32	10.81	17.23	11.01	12.08
SYT17	3.34	4.27	4.49	4.46	8.98	9.19	7.98	8.15	7.83	7.24	8.66	5.24	6.01	8.64	9.06	6.79
SYT2	7.34	8.48	7.99	8.13	0.72	0.74	0.69	0.75	1.25	1.36	1.33	0.8	2.56	5.14	3.37	3.36
SYT2-AS1	0	0	0	0	0	0.41	0	0.86	0.9	0.4	0	1.53	0	0.62	0	0
SYT3	8.5	10.72	10.75	8.34	11.8	12.04	11.73	11.28	38.16	42.4	45.24	28.42	63.07	87.24	70.5	63.82
SYT4	2.19	2.11	2.07	2.09	141.37	172.21	165.54	176.09	286.07	225.62	358.26	223.46	380.26	472.65	378.41	384.8
SYT5	1.54	1.79	3.09	2.76	31.33	31.93	35.19	33.55	98.78	111.43	103.84	90.64	152.37	202.38	173.37	146.43
SYT6	19.52	19	20.44	18.05	5.05	4.82	5.2	4.6	15.47	14.87	19.14	13.37	19.62	24	24.5	22.02
SYT7	4.98	4.76	4.94	4.44	41.93	46.37	45.19	52.98	30.96	30.99	42.86	21.52	37.24	86.93	50.99	48.3
SYT8	0	0	0	0	0	0	0	0.28	0	0	0	0	0	0	0	0
SYT9	1.95	1.74	2.04	2.13	5.04	5.91	5.73	5.65	6.83	6.68	6.59	4.69	5.93	9.74	8.17	8.67
SYT9-AS1	0.09	0.23	0.29	0.03	0	0.28	0.3	0.17	0	0	0	0	0.02	0	0.02	0.4
SYTL1	3.34	3.25	3.39	3.43	4.19	4	4.59	3.11	0.07	0.52	0.25	0.18	0.11	0.13	0.08	0.24
SYTL2	6.54	6.55	5.71	4.68	3.92	5.26	3.15	3	5.06	4.26	4.29	3.75	6.35	9.69	6.92	7.26
SYTL3	0.14	0.09	0.11	0.34	0.81	1.06	0.62	1.04	0.99	0.6	1.38	0.85	1	1.99	0.87	1.78
SYTL4	0.13	0.17	0.14	0.06	0.52	1.21	0.86	0.42	0.06	0.06	0.05	0.06	0	0	0	0.58
SYTL5	0.56	0.46	0.47	0.39	0.55	0.7	0.81	0.61	0.05	0.08	0.09	0.05	0.11	0.17	0.12	0.38
SYVN1	16.14	16.89	15.99	15.49	20.59	21.43	19.95	21.15	21.81	26.49	25.47	18.98	21.56	32.91	25.45	26.64
SZRD1	52.1	53.07	50.91	50.94	28.55	32.07	27.82	32.15	20.12	20.84	23.51	14.03	22.05	33.29	25.61	38.08
SZRD1P1	0	0	0	0	0	0	0	0	0	0	0	0	0	0	0	0
SZT2	2.29	2.83	2.94	2.03	4.26	4.65	4.24	4.22	4.03	3.71	4.27	2.52	3.47	7.9	4.31	4.08
SZT2-AS1	0.18	0.09	0.18	0	0	0.11	0	0	0	0	0	0.1	0.14	0	0.2	0.14
TAAR1	0	0	0	0	0	0	0	0	0	0	0	0	0	0	0	0
TAAR2	0	0	0	0	0	0	0	0	0	0	0	0	0	0	0	0
TAAR3P	0	0	0	0	0	0	0	0	0	0	0	0	0	0	0	0
TAAR4P	0	0	0	0	0	0	0	0	0	0	0	0	0	0	0	0
TAAR5	0	0	0	0	0	0	0	0	0	0	0	0	0	0	0	0
TAAR6	0	0	0	0	0	0	0	0	0	0	0	0	0.09	0	0	0
TAAR7P	0	0	0	0	0	0	0	0	0	0	0	0	0	0	0	0
TAAR8	0	0	0	0	0	0	0	0	0	0	0	0	0.17	0	0	0
TAAR9	0	0	0	0	0	0	0	0	0	0	0	0	0	0	0	0
TAB1	9.39	9.6	10.76	9.71	9	10.27	9.18	10.02	9.41	11.5	13.39	7.49	8.95	18.22	12.78	12.91
TAB2	31.85	33.85	34.31	37.53	22.32	26.38	25.51	28.12	25.07	22.22	26.91	18.24	25.57	27.56	27.08	28.45
TAB2-AS1	0	0	0	0	0	0	0	0	0	0	0	0	0	0	0	0
TAB3	5.37	7.03	6.66	6.85	10.7	14.11	13.88	16.63	14.17	9.34	18.27	10.84	20.99	35.96	21.71	25.61
TAB3-AS1	0	0	0	0	0	0	0	0	0	0	0	0	0	0	0	0
TAB3-AS2	0	0	0	0	0	0	0	0	0	0	0	0	0	0	0	0
TAB3P1	0	0	0	0	0	0	0	0	0	0	0	0	0	0	0	0
TAC1	3.18	3.19	2.64	2.65	20.77	20.57	22	20.96	154.71	160.09	166.57	186.69	231.14	190.73	212.67	172.28
TAC3	25.72	25.37	26.45	24.48	9.04	9.58	7.58	7.7	1.44	1.49	1.94	1.32	0.23	0	0.33	0.42
TAC4	0	0	0	0	0	0	0	0	0	0	0	0	0	0	0	0
TAC4-AS1	0.25	0.21	0.19	0.2	0.06	0.03	0.05	0.15	0.06	0.03	0	0	0	0.12	0.13	0
TACC1	5.51	5.03	5.37	5.34	8.49	8.86	8.37	10.26	6.56	5.24	8.01	5.05	11.05	16.45	11.62	14.27
TACC1P1	0	0	0	0	0	0	0	0	0	0	0	0	0	0	0	0
TACC2	41.94	42.61	43.57	42.33	216.39	242.44	218.74	224.39	194.24	188.99	183.03	174.16	156.53	163.36	147.67	135.02
TACC3	100.88	110.89	110.88	105.37	9.09	9.36	8.97	11.06	2.55	3.31	2.54	2.14	4.26	6.08	4.88	7.64
TACO1	28.23	27.06	29.73	28.13	24.66	24.71	22.1	21.14	17.65	18.83	19.9	15.96	19.07	18.87	17.45	18.94
TACR1	0.04	0.25	0.08	0.12	0.27	0.32	0.24	0.29	0.82	1.2	1.21	0.71	1.85	2.49	1.63	1.7
TACR1-AS1	0.03	0.08	0.04	0.02	0	0.02	0.05	0	0.05	0.03	0.02	0.03	0.02	0	0.1	0.02
TACR2	0.03	0	0.09	0.08	0	0	0	0	0	0.04	0.07	0	0.08	0.05	0	0
TACR3	1.67	1.58	1.71	1.56	0.09	0.09	0.1	0.09	0.28	0.14	0.21	0.22	1.7	2.03	1.87	2.36
TACR3-AS1	0.1	0	0.1	0	0	0	0	0.09	0	0	0	0	0	0	0	0
TACSTD2	1.14	0.91	0.76	0.68	0	0.05	0.02	0.03	0.05	0	0.02	0	0	0	0.05	0
TADA1	17.65	19.15	17.31	19.08	20.87	20.96	21.22	20.8	28.83	24.49	32.04	28.02	33.23	31.57	31.5	30.48
TADA2A	9.16	9.8	9.12	9.76	9.28	9.53	7.95	8.23	7.91	8.47	12.86	5.77	10.96	18.78	14.3	16.95
TADA2B	5.86	5.79	7.4	7.33	8.97	9.6	8.92	9.72	9.3	9.66	11.93	6.79	13.62	18.38	14.65	15.7
TADA3	37.7	39.39	40.54	37.05	44.42	43.79	41.01	44.47	32.57	33.08	36.21	30.25	31.3	43.31	34.47	46.02
TAF1	7.86	9.89	9.75	10.36	6.78	7.85	7.59	10	6.65	5.36	8.24	4.07	6.92	17.86	9.44	13.09
TAF10	136.07	149.48	160.17	188.56	121.23	122.43	138.74	139.95	70.45	74.63	68.1	84.8	56.24	49.59	62.13	69.87
TAF11	42	41.2	40.49	42.2	51.17	54.21	56.61	53.03	58.92	54.1	52.53	41.01	51.08	52.73	51.73	49.92
TAF11L10	0.05	0	0	0.04	0.06	0.11	0.08	0.33	0	0	0	0	0	0	0.03	0
TAF11L11	0.7	0.88	0.54	0.38	17.62	19.47	20.88	20.51	0.86	0.64	0.5	0.21	0	0.08	0.05	0
TAF11L12	0.26	0.3	0.25	0.42	9.23	13.01	13.74	14.3	0.45	0.42	0.4	0.42	0	0.18	0	0
TAF11L13	0	0.43	0	0.15	1.95	4.04	3.87	4.8	0.43	0	0	0	0	0.19	0	0
TAF11L14	0.35	0.22	0.11	0	16.01	17.07	18.85	17.88	0.72	0.13	0.5	0.13	0.18	0	0.25	0
TAF11L2	0	0	0	0	0.3	0.81	0.13	0.42	0	0	0	0	0	0	0	0
TAF11L3	0.05	0	0	0.04	0.06	0.11	0	0	0	0	0	0	0	0	0.03	0
TAF11L4	0	0	0	0.04	0	0.11	0.08	0	0	0	0	0	0	0	0	0
TAF11L5	0.05	0	0	0.04	0.06	0.11	0.08	0.33	0	0	0	0	0	0	0.03	0
TAF11L6	0	0	0	0	0	0	0	0	0	0	0	0	0	0	0	0
TAF11L7	0.05	0	0	0.04	0.06	0	0.08	0.33	0	0	0	0	0	0	0.03	0
TAF11L8	0	0	0	0.04	0	0	0	0	0	0	0	0	0	0	0	0
TAF11L9	0.05	0	0	0.04	0.06	0.11	0.08	0.33	0	0	0	0	0	0	0.03	0
TAF12	35.24	33.21	34.81	37.97	27.36	25.75	27.56	29.14	31.89	30.88	30.34	30.41	26.19	21.15	25.66	24.09
TAF12-DT	0	0.2	0.1	0.29	0	0	0.32	0	0.4	0.46	0	0.21	0.17	0	0.1	0.17
TAF13	30.34	29.77	34.25	29	37.65	37.42	34.25	32.16	18.2	22.86	29.57	19.96	30.01	38.9	33.11	34.08
TAF13P2	0	0	0	0	0	0	0	0	0	0	0	0	0	0	0	0
TAF15	129.04	109.37	143.46	136.62	47.35	53.95	51.04	56.32	52.68	54.06	57.05	58.89	71.72	97.29	87.99	98.33
TAF1A	8.63	9.42	8.61	9.75	4.38	4.94	4.98	5.2	4.95	4.21	5.69	3.67	5.1	7.85	6.15	7.89
TAF1A-AS1	1.47	0.98	1.09	1.17	3.77	4.5	4.71	3.92	5.81	5.14	6.8	5.03	5.6	4.89	4.58	3.22
TAF1B	15.93	19.56	17.12	17.23	4.62	4.69	7.29	5.62	2.18	2.26	3.86	2.24	3.64	6.62	4.66	4.97
TAF1C	15.81	16.88	20.08	16.13	9.38	9.85	8.98	9.61	10.11	10.33	11.05	7.13	13.08	28.86	14.9	17.8
TAF1D	143.36	152.26	150.53	160.28	54.8	63.25	60.63	58.39	64.59	70.9	69.83	70.68	59.66	62.81	66.6	62.44
TAF1L	0	0.03	0.01	0.02	0	0.03	0	0.02	0	0	0	0	0	0.01	0.01	0.01
TAF2	17.46	19.32	17.24	20.71	20.87	21.18	21.15	22.28	18.33	10.93	19.9	11.82	18.66	18.88	18.94	17.7
TAF3	4.21	5.32	4.81	4.49	4.67	5.38	5.57	5.86	4.54	4.29	4.79	3.61	4.31	5.55	4.03	4.62
TAF4	13.76	16.48	14.41	16.3	6.99	7.39	7.07	8.34	10.15	6.39	8.88	5.81	10.36	11.24	10.96	16.49
TAF4B	7.76	8.34	8.6	8.26	0.41	0.5	0.69	0.6	0.3	0.34	0.38	0.24	0.17	0.36	0.38	0.46
TAF5	10.2	10.18	9.07	10.26	5.7	6.52	5.56	6.55	7.18	6	7.34	6.27	7.54	8.45	8	8.34
TAF5L	19.28	20.99	20.48	21.33	19.6	22.73	21.09	21.7	18.26	17.04	19.71	13.47	20.87	28.76	23.61	23.9
TAF5LP1	0	0	0	0	0	0	0	0	0	0	0	0	0	0	0	0
TAF6	61.51	64.28	68.97	61.62	25.05	27.46	26.87	27.61	25.56	31.17	31	22.91	33.69	41.09	33.92	33.25
TAF6L	17.07	18.12	19.5	14.73	19.66	19.42	17.95	17.03	13.75	16.29	18.42	12.06	17.53	22.23	17.51	19.39
TAF7	81.35	84.4	82.26	84.67	90.12	99.52	93.17	92.99	85.8	78.83	87.66	70.79	81.47	86.91	83.59	99.88
TAF7L	0.34	0.12	0.2	0.2	0.54	0.84	0.83	0.72	0.23	0.43	0.07	0.43	0.16	0.21	0.08	0.28
TAF8	7.17	10.04	6.19	6.48	5.99	3.84	3.71	3.92	2.35	2.41	2.54	2.49	2.23	2.89	2.89	4.23
TAF9	89.55	91.99	91.19	100.98	131.23	131.13	138.69	135.82	179.63	160.31	178.59	176.51	173.55	129.78	150.84	137.89
TAF9B	22.42	23.63	22.56	23.86	33.78	37.72	36.64	39.31	33.5	29.51	41.91	32.8	33.36	36.76	33.97	34.02
TAF9BP1	0.08	0	0	0	0	0	0	0	0	0	0	0	0	0	0	0
TAF9BP2	0	0	0	0	0	0	0	0	0	0	0	0	0	0	0	0
TAF9P1	0	0	0	0	0	0	0	0	0	0	0	0	0	0	0	0
TAF9P2	0	0	0	0	0	0	0	0	0	0	0	0	0	0	0	0
TAF9P3	0	0	0	0	32.72	0	0	0	0	0	0	0	0	0	0	0
TAFA1	0.08	0.05	0.05	0.07	0.11	0.06	0	0	1.84	1.7	1.7	1.04	3.45	4.53	4.32	4.14
TAFA2	0.32	0.61	1.28	0.92	3.05	4.02	4.47	3.45	11.72	12.15	13.49	11.09	25.15	28.39	29.68	27.78
TAFA3	0.67	0.47	0.63	0.45	0.5	0.36	0.54	0.13	0.07	0	0.06	0.12	0	0	0	0.08
TAFA4	1.55	1.81	1.82	2.55	0.15	0.08	0.57	0.17	0.37	0.69	0.62	0.34	1.09	1.35	0.95	0.78
TAFA5	27.08	26.2	26.1	25.09	40.25	40.39	38.2	39.48	52.59	61.39	60.13	45.2	72.37	82.88	84.05	67.24
TAFAZZIN	13.08	13.06	13.5	9.57	5.6	7.23	6.81	6.02	8.62	10.79	8.98	6.1	11.99	16.59	12.1	10.47
TAGAP	0.01	0	0	0	0.02	0.06	0.05	0.12	0	0	0.01	0	0	0	0	0
TAGAP-AS1	0.4	0.28	0.19	0.38	2.4	1.81	1.82	1.33	2.77	2.6	2.57	4.14	2.44	3.97	4.55	4.44
TAGLN	314.1	341.47	349.31	337.71	91.88	98.64	97.82	99.26	8.2	10.55	8.76	7.91	10.11	12.15	9.29	56.83
TAGLN2	90.73	87.33	90.37	78.28	100.63	105.02	99.29	93	6.8	7.12	6.04	6.93	0.31	0.39	0.55	16.56
TAGLN2P1	0	0.27	0	0	0	0	0	0.28	0	0	0	0	0	0	0	0
TAGLN3	4.96	4.17	4.56	2.81	1085.85	996.88	1056.49	985.32	715.87	752.79	653.67	744.6	493.16	479.28	497.75	466.24
TAL1	0.05	0.03	0.01	0	0.69	0.29	0.28	0.21	0.31	0.22	0.19	0.18	0.2	0.34	0.18	0.3
TAL2	0.5	0.38	0.29	0.13	0	0	0.45	0.36	0.12	0	0.11	0	0.63	1.69	0.55	0.31
TALDO1	260.56	252.95	256.28	245.44	141.54	149.64	145.46	134.56	135.03	146.74	138.38	121.48	126.06	125.49	125.57	133.43
TAMALIN	3.62	3.4	3.11	2.47	7.49	8.78	7.54	7.37	2.02	2.75	2.46	1.87	2.19	7.25	3.78	3.42
TAMM41	20.5	24.02	20.84	25.09	16.59	18.56	16.47	19.72	16.26	15.02	14.36	14.71	14.57	14.74	17.15	14.25
TANAR	0	0	0	0	0	0	0	0	0	0	0	0	0	0	0	0
TANC1	2.87	2.72	2.91	2.85	2.82	3.09	3.19	3.36	0.93	0.66	1.36	0.75	1.1	1.39	1.12	4.58
TANC2	0.72	0.72	0.88	0.62	13.26	16.08	14.08	17.72	18.52	15.41	21.13	12.05	26.9	61.49	32.65	32.95
TANGO2	6.54	5.8	5.61	5.65	9.71	9.98	8.52	11.08	6.53	6.34	6.07	4.44	5.51	9.31	7.72	6.11
TANGO6	6.55	4.91	5.48	6.22	2.95	2.69	4.3	3.32	3.49	4.17	4.28	2.57	3.31	5.07	3.59	4.94
TANK	14.9	15.04	16.94	14.44	46.26	51.2	48.1	49.11	46.33	40.76	47.65	37.05	42.6	44.13	43.49	46.24
TANK-AS1	0	0	0	0	0	0	0	0	0	0	0	0	0	0	0	0
TAOK1	12.15	13.72	13.56	14.02	17.35	21.9	20.1	25.08	16.84	13.6	21.32	11.3	18.83	34.27	22.55	26.73
TAOK2	10.08	10.65	10.75	8.33	14	14.88	14.28	14.34	14.87	19.27	23.24	10.1	23.41	50.99	31.18	36.26
TAOK3	5.48	4.94	5.31	5.28	11.7	13.92	13.42	18.81	30.31	25	33.66	21.74	39.24	51.99	41.55	43.8
TAP1	9.61	8.27	8.41	7.04	0.53	0.85	0.63	0.75	0.07	0.02	0.09	0.09	0	0	0.04	0.91
TAP2	10.03	15.42	10.85	11.31	1.8	2.8	5.39	1.7	2.41	5.04	4.12	2.76	4.66	6.21	4.2	4.3
TAPBP	13.37	13.61	12.51	13.63	1.01	1.03	0.8	0.64	1.3	1.39	0.78	0.95	1.69	2.15	1.43	6.71
TAPBPL	1.22	0.72	0.93	0.67	0.88	0.86	0.9	0.97	0.66	0.98	0.46	0.69	0.36	0.47	0.4	1.3
TAPT1	3.77	4.43	4.01	3.63	16.46	16.67	17.3	17.97	17.97	13.73	19.08	9.46	21.23	26.45	21.87	27.9
TAPT1-AS1	0.56	0.5	0.5	0.61	0.58	0.58	0.11	0.58	0.71	0.24	0.86	0.16	0.35	0.63	0.47	0.79
TARBP1	14.36	15.6	15.82	16.35	21.88	29.05	26.2	29.13	54.11	42.27	45.06	35.83	68.33	72.35	63.02	56.48
TARBP2	43.02	45.57	47.37	39.7	24.9	23.73	25.17	20.95	22.64	27.79	28.55	19.47	23.02	31.44	28.7	29.76
TARDBP	266.45	256.01	263.2	265.62	114.11	124.51	121.44	130.06	97.51	80.2	104.27	79.98	97.25	133.31	112.24	127.05
TARDBPP1	0	0	0	0	0	0	0	0	0	0	0	0	0	0	0	0
TARDBPP2	0.18	0.09	0.17	0.12	0.12	0.16	0.1	0.22	0.56	0.05	0.24	0	0.35	1.06	0.3	0.14
TARDBPP4	0	0	0	0	0	0	0	0	0	0	0	0	0	0	0	0.06
TARID	0.02	0.01	0.02	0	0	0.1	0.11	0.02	0.04	0	0	0	0	0	0	0.13
TARM1	0	0	0	0	0	0	0	0	0	0	0	0	0	0.11	0	0
TARS1	362.1	387.72	368.1	399.46	135.67	130.07	132.15	135.98	93.39	94.58	89.23	101.45	93.22	86.88	82.53	106.46
TARS1-DT	1.34	0.76	1.81	1.43	2.11	2.2	1.06	0.81	1.17	1.69	1.75	1.05	2.31	2.5	1.48	2.71
TARS2	19.29	16.96	17.08	18.62	9.59	10.82	12.29	11.09	9.18	11.93	12.73	8.91	11.28	15.23	15.7	19.45
TARS2P1	0	0	0	0	0	0	0	0	0	0	0	0	0	0	0	0
TARS3	10.03	9.43	9.62	10.68	16.53	18.79	17.5	18.98	18.96	16.06	16.93	16.89	16.51	13.69	17.08	17.98
TAS1R1	0.03	0.07	0.07	0	0.05	0.03	0	0	0.07	0.04	0.06	0.07	0.08	0.05	0.14	0.09
TAS1R2	0	0	0	0	0	0	0	0	0	0	0	0	0	0	0.02	0
TAS1R3	0.01	0.03	0.06	0	0.08	0.1	0.15	0.11	0.2	0.15	0.14	0.08	0.14	0.41	0.36	0.18
TAS2R1	0	0	0	0	0.23	0.1	0	0	0	0	0	0	0	0	0	0
TAS2R10	0.17	0.05	0.05	0.22	0.14	0.39	0.37	0.27	0.07	0	0.36	0.06	0.34	0.93	0.54	0.6
TAS2R12P	0	0	0	0.08	0.1	0	0.14	0.08	0	0	0	0.07	0.2	0	0.14	0.1
TAS2R13	0	0.03	0	0	0	0	0	0.08	0	0	0.07	0.07	0	0.05	0	0
TAS2R14	1.2	0.51	0.68	0.92	1.72	2.07	2.67	2.54	1.43	1.31	1.6	1.27	1.72	1.7	1.78	2.12
TAS2R15P	0.38	0.36	0.18	0.34	4.07	4.04	3.49	2.7	3.62	2.05	2.54	2.32	2.48	1.82	3.13	2.59
TAS2R16	0	0	0	0	0	0	0	0	0	0	0	0	0	0	0	0
TAS2R18P	0	0	0	0	0	0	0.07	0.08	0	0	0	0.15	0.1	0.11	0.07	0
TAS2R19	0.29	0.16	0.22	0.23	1.44	0.95	1.16	0.98	0.86	0.73	0.69	0.59	0.99	1.26	1.27	0.54
TAS2R2	0	0	0	0	0	0	0	0	0	0	0	0	0	0	0	0
TAS2R20	0.4	0.3	0.38	0.43	0.77	0.65	0.57	1.2	0.59	0.59	0.68	0.14	0.43	0.79	0.65	0.56
TAS2R3	0.05	0	0	0	0	0	0	0	0.13	0	0.06	0	0	0.17	0.06	0.08
TAS2R30	0	0	0	0	0	0.04	0	0.08	0.08	0.18	0.07	0.04	0.05	0	0	0
TAS2R31	0.11	0.43	0.05	0.08	0.44	0.2	0.51	0.41	0.28	0.39	0.37	0.13	0.44	0.76	0.12	0.35
TAS2R38	0	0	0	0	0	0	0	0	0	0	0	0	0	0	0	0
TAS2R39	0	0	0	0	0	0	0	0	0	0	0	0	0	0	0	0
TAS2R4	0.19	0.2	0.27	0.26	0.06	0.18	0.05	0.16	0.43	0.17	0.44	0.27	0.71	0.68	0.68	0.44
TAS2R40	0	0	0	0	0	0	0	0	0	0	0	0	0	0	0	0
TAS2R41	0	0	0	0	0	0	0	0	0	0	0	0	0	0	0	0
TAS2R42	0	0	0	0	0	0	0	0	0	0	0	0	0	0	0	0
TAS2R43	0	0	0.05	0.08	0.37	0.07	0.13	0.27	0.14	0.06	0.12	0	0.44	0.19	0.06	0.18
TAS2R46	0	0	0	0	0.33	0.15	0	0	0	0.07	0	0.07	0	0	0.07	0
TAS2R5	0.54	0.65	0.8	0.46	0.58	0.52	0.16	0.24	0.67	0.45	0.79	0	0.99	2.21	1.6	1.69
TAS2R50	0.17	0.11	0.17	0.08	0	0.14	0.26	0.14	0.14	0.07	0.06	0.2	0.18	0.19	0.19	0.27
TAS2R60	0	0	0	0	0	0	0	0	0	0	0	0	0	0	0	0
TAS2R62P	0	0	0	0	0	0	0	0	0	0	0	0	0	0	0	0
TAS2R63P	0	0	0	0	0	0	0	0	0.08	0	0	0.07	0.1	0	0	0.1
TAS2R64P	0.11	0.12	0.13	0	0.23	0.28	0.32	0.36	0.31	0.2	0.21	0.51	0.29	0.19	0.21	0.4
TAS2R6P	0.29	0.35	0.36	0.3	0	0.09	0.25	0	0.09	0.08	0.16	0	0.92	1.36	0.32	0.58
TAS2R7	0	0	0	0	0	0	0	0.06	0.06	0	0	0	0	0	0.11	0.08
TAS2R8	0	0	0	0	0.12	0.05	0.1	0.11	0.44	0.21	0.29	0.31	0.14	0.07	0.39	0.21
TAS2R9	0	0	0	0	0	0	0	0.13	0.07	0.06	0	0	0.25	0	0	0.08
TASL	0	0	0	0	0	0	0	0	0	0	0	0	0	0	0	0
TASOR	19.37	17.95	20.93	18.96	24.68	34.09	30.43	30.24	25.17	22.22	25.83	22.65	24.71	27.84	25.45	28.47
TASOR2	14.66	19.38	18.52	19.33	6.93	10.27	10.04	11.05	7.02	4.65	8.72	5.74	8.65	13.8	8.12	14.05
TASP1	6	5.76	5.14	5.96	3.62	3.66	4.58	4.2	4.17	3.5	4.54	4.74	5.4	5.13	5.4	5.12
TAT	0.07	0.04	0.04	0.07	0	0	0	0	0.02	0	0.08	0.01	0.02	0	0	0.06
TAT-AS1	0	0.13	0.2	0	0	0.32	0.23	0.33	0.34	0.4	0.15	0.39	0.54	0.35	0.08	0.21
TATDN1	58.3	62.16	59.38	55.37	47.55	44.77	45.23	43.35	47.02	45.18	51.68	47.17	47.08	36.07	39.94	40.06
TATDN1P1	0.2	0.13	0.06	0.18	0.17	0.16	0.22	0.08	0	0.08	0	0.38	0	0.23	0.15	0
TATDN2	15.44	18.45	17.5	12.7	12.65	11.24	12.09	14.33	18.36	16.94	20.29	11.07	26.68	35.73	31.15	31.48
TATDN2P1	0	0	0	0	0	0	0	0	0	0	0	0	0	0	0	0
TATDN2P2	0	0	0	0	0	0	0	0	0	0	0	0	0	0	0	0
TATDN2P3	0	0	0.01	0	0	0.02	0.03	0.05	0	0	0.04	0	0	0.02	0	0.06
TATDN3	9.34	7.72	9.59	8.22	12.33	12.02	13.71	12.66	18.3	16.29	16.72	12.09	15.97	18.32	17.43	18.1
TAX1BP1	37	37.77	39.6	37.51	47.92	55.92	51.82	55.43	38.04	33.21	43.8	26.68	41.22	48.66	38.85	53.67
TAX1BP1-AS1	0.05	0	0.05	0	0	0	0.05	0	0	0	0	0	0	0	0	0
TAX1BP3	53.35	54.06	53.94	50.79	97.93	91.59	95.95	80.61	62.52	66.99	60.93	61.6	35.93	36.4	39.63	39.54
TBATA	0	0	0	0	0	0	0	0	0	0	0	0	0	0	0	0
TBC1D1	51.31	61.02	58.84	52.98	38.55	39.52	33.52	44.57	27.91	24.38	25.41	22.03	21.14	35.8	27.7	29.03
TBC1D10A	4.68	4.65	4.26	4.3	6.75	7.76	8.37	5.98	7.65	8.98	10.24	5.81	10.96	15.24	10.63	11.38
TBC1D10B	17.27	17.65	18.43	17.23	42.95	44.47	42.39	46.46	47.63	55.63	48.92	48.18	51.52	55.67	48.18	48.71
TBC1D10C	0.79	0.51	0.25	0.27	0.09	0.08	0.04	0	0.12	0.13	0.19	0.42	0.16	0.11	0.21	0.11
TBC1D12	1.47	1	1.13	1.19	5.39	6.13	8.23	6.62	7.38	6.3	10.29	5.85	10.49	13	11.27	13.61
TBC1D13	11.9	12.97	13.32	11.44	10.83	11.18	10.78	10.64	9.27	10.01	11.13	7.25	11.78	16.64	12.9	13.72
TBC1D14	26.07	27.38	26.13	24.75	31.59	33.63	32.93	34.72	38.1	35.37	43.42	27.89	38.3	59.74	43.95	46.9
TBC1D15	27.59	27.79	27.9	31.34	16.6	19.65	19.59	18.19	16.68	12.58	15.89	11.69	15.79	19.72	14.57	17
TBC1D16	12.64	13.73	13.91	12.03	14.47	15.75	14.69	16.5	8.53	8.64	10.12	6.29	10.13	18.12	11.45	15.67
TBC1D17	29.24	28.28	32.2	27.43	19.84	17.56	19.16	19.48	21.6	25.29	23.46	18.18	22.46	32.36	27.22	26.48
TBC1D19	1.8	1.18	1.85	1.26	15.17	13.55	16.06	14.91	13.17	12.49	14.59	12.79	14.03	16.38	14.62	14.73
TBC1D2	2.47	1.81	2.17	2.35	2.76	2.66	2.24	2.75	2.66	2.31	2.47	1.67	3.18	4.02	2.77	3.19
TBC1D20	6.52	7.84	7.17	6.69	19.38	22.7	21.43	23.26	21.63	21.29	25.07	16.7	24.63	33.49	28.16	28.21
TBC1D21	0	0	0	0	0	0	0.06	0	0	0	0	0	0	0	0	0
TBC1D22A	9.78	10.38	9.87	10.25	8.85	10.16	8.8	9.33	6.93	8.53	8.69	6.11	6.54	10.51	9.4	8.7
TBC1D22A-AS1	0	0	0	0	0	0	0	0	0	0	0	0	0	0	0	0
TBC1D22A-DT	18.75	16.54	18.86	16.41	14.26	13.84	14.22	16.28	35.52	34.9	32.61	32.15	34.54	34.02	37.76	34.3
TBC1D22B	6.99	7.7	7.85	6.87	6.7	6.53	6.16	7.34	6.7	7.63	8.01	5.45	9.68	13.29	11.54	12.09
TBC1D23	14.24	14.46	14.24	16.23	15.07	21.33	20.49	20.13	17.94	14.74	20.38	20.59	19.88	21.19	18.25	24.05
TBC1D24	4.06	3.88	3.76	3.81	16.12	17.14	17.13	16.77	23.79	21.64	21.16	18.87	22.69	30.71	27.95	26.2
TBC1D25	4.03	3.96	3.58	4.11	11.97	13.19	11.63	13.69	13.56	13.67	16.64	9.23	15.39	21.13	18.87	19.79
TBC1D26	0.25	0.5	0.22	0.28	0.67	0.21	0.64	0.15	0.47	0.63	0.14	0.36	0.46	0.68	0.2	0.4
TBC1D26-AS1	0	0	0.08	0	0	0	0	0	0	0	0	0	0	0	0	0
TBC1D27P	0.02	0	0.01	0	0	0	0	0	0	0	0	0	0	0	0	0
TBC1D28	0.02	0	0.02	0.02	0.03	0.03	0	0.02	0.03	0	0.02	0	0	0	0.02	0.04
TBC1D29P	0.04	0	0.05	0.02	0	0	0	0	0	0	0	0	0	0	0	0.03
TBC1D2B	5.34	4.84	4.87	4.27	5.83	5.99	5.69	6.39	4.16	4.2	5.56	3.17	5.89	12.1	7.26	7.45
TBC1D3	0	0	0	0.22	0	0.3	0.34	0.24	0	0	0.27	0	0	0.25	0.98	0
TBC1D30	1.97	1.3	2.24	1.31	6.75	6.56	6.42	9.19	11.46	9.68	12.68	8.52	17.19	28.33	17.88	19.16
TBC1D31	11.19	12.18	10.93	12.21	2.3	2	2.16	2.47	3.37	2.31	2.15	1.71	2.67	4.5	2.51	3.35
TBC1D32	2.68	2.3	2.6	2.68	4.47	5.53	5.23	6.24	4.91	3.61	5.38	3.67	5.95	8.85	6.7	7.02
TBC1D3B	0.86	1.48	2.52	1.31	4.45	4.51	5.29	5.87	3.6	2.75	4.67	0.95	4.03	10.51	5.74	6.85
TBC1D3C	0.22	1.33	1.6	1.29	0	1.48	0	0.22	0	0.75	1.62	0	1.91	7.24	0.04	5.14
TBC1D3D	0	0	0	0	0	0.21	0.53	0.2	0.35	0.16	0	0.1	0.23	0	0.91	0
TBC1D3E	0	0	0	0	0	0	0	0	0	0	0	0	0	0	0	0
TBC1D3F	0	0	0	0	0.07	0	0.06	0	0	0.13	0	0	0	0	0	0
TBC1D3G	0.66	0	0	0	0	3.43	2.61	0	0.53	2.98	4.52	5.52	1.78	0.68	0	0.98
TBC1D3H	0.89	0	0	0	8.68	3.15	4.39	6.66	9.04	6.44	0	3.01	3.67	0	4.78	1.56
TBC1D3I	0	0.38	0.4	0	0.51	0.84	0.25	0.43	0.69	0.17	0.47	0.13	0.47	0.33	0.33	0.53
TBC1D3JP	0	0	0	0	0	0.05	0	0	0	0	0	0	0	0	0	0.06
TBC1D3K	0	0	0	0	0	0	0	0	0.42	0	0	0	0	0	0	0
TBC1D3L	4.4	4.53	3.61	3.46	17.23	18.1	15.95	17.96	19.18	18.59	20.21	19.4	22.09	27.42	22.96	22.76
TBC1D3P1	0	0.03	0	0	0	0.08	0	0	0	0.04	0.03	0	0	0	0	0
TBC1D3P1-DHX40P1	0	0	0	0	0	0.12	0	0	0	0	0	0	0	0	0.24	0
TBC1D3P2	0	0	0	0	0	0	0	0.06	0.01	0	0	0.03	0	0	0	0
TBC1D3P3	0	0	0	0	0	0	0	0	0	0	0	0	0	0	0	0
TBC1D3P4	0	0	0	0	0	0	0	0	0	0	0	0	0	0	0	0
TBC1D3P5	0	0	0	0	0	0	0	0	0	0	0	0	0	0	0	0
TBC1D3P6	0	0	0	0	0	0	0	0	0	0	0	0	0	0	0	0
TBC1D3P7	0	0	0	0	0	0	0	0	0	0	0	0	0	0	0	0
TBC1D4	10.23	9.9	10.84	11.03	2.26	2.93	2.58	3.09	3.25	2.36	3.26	2.65	4.19	5.1	4.23	4.03
TBC1D5	3.97	4.74	5.69	4.26	9.55	9.97	10.85	10.83	10.14	9.27	13.63	7.56	15.01	28.17	15.74	20.26
TBC1D7	29.51	30.41	29.37	29.29	47.83	44.49	50.92	44.94	46.54	50.25	46.1	39.91	46.02	48.14	46.39	44.78
TBC1D8	5.33	5.59	6.78	5.38	3.06	3.1	3.09	4.07	4.31	2.96	4.41	1.99	7.71	11.48	7.69	8.67
TBC1D8-AS1	0.08	0.06	0.06	0.06	0.08	0.12	0.16	0.15	0.36	0.45	0.33	0.24	0.51	0.72	0.63	0.62
TBC1D8B	1.61	1.45	1.3	1.27	0.1	0.13	0.12	0.17	0.06	0.08	0.14	0.04	0.02	0.02	0.02	0.52
TBC1D9	1.02	1.15	1.07	1.12	12.26	13.6	12.78	14.32	21.35	18.34	28.39	18.23	37.21	56.73	43.05	46.9
TBC1D9B	27.65	27.93	28.18	26.4	24.98	26.02	25.09	26.08	31.26	34.02	34.95	29.97	43.23	57.18	46	49.54
TBCA	444.93	424.78	439.95	451.26	406.31	388.77	403.04	351.07	467.08	565.54	488.05	557.63	495.68	391.74	458.42	429.52
TBCAP1	0	0.3	0.31	0.43	0.86	0.38	0.38	0.39	0.41	0.74	0.36	0.35	0	0	0	0
TBCAP2	0	0	0	0	0	0	0	0	0	0	0	0	0	0	0	0
TBCAP3	0	0.34	0.37	0.47	0	0.42	0	0	0	0	0	0	0.72	0	0.41	0
TBCB	182.11	181.26	175.66	173.52	615.8	607.67	624.26	567.27	463.71	514.48	481.85	467.42	375	420.05	479.13	479.58
TBCC	21.66	20.98	20.27	20.63	39.84	37.57	36.44	35.9	40.78	40.41	41.44	35.78	32.58	37.3	39.69	38.72
TBCCD1	6.91	7.24	8.13	7.66	7.57	7.67	7.39	8.45	5.54	6.09	5.85	5.34	5.95	5.62	6.39	7.24
TBCD	60.66	48.5	57.12	49.5	38.5	37.36	38.8	34.89	41.66	55.47	48.13	39.27	46.44	47.86	45.43	40.12
TBCEL	5.47	5.25	5.96	4.75	7.56	8.97	9.1	9.89	6.24	4.54	8.28	4.55	6.52	9.87	6.93	8.46
TBCK	4.77	4.91	5.37	5.33	13.3	15.06	14.97	16.48	16.15	11.33	16.58	11.99	16.03	19.75	16.2	16.71
TBILA	0.86	0.67	0.52	0.58	2.08	2.39	2.82	2.79	0.2	0.22	0.29	0.09	0.13	0.18	0.06	0.13
TBK1	14.2	14.42	13.97	14.36	9.43	11.44	10.34	11.41	10.03	9.08	11.65	9.62	11.16	10.5	11.69	12.68
TBKBP1	9.03	9.07	9.73	7.77	11.45	10.97	10.99	12.43	15.17	19.01	23.22	10.56	27.19	48.8	31.93	31.82
TBL1X	19.07	23.16	22.82	20.55	4.8	5.23	5.98	5.18	3.23	4.25	4.26	2.42	5.97	7.62	5.56	6.61
TBL1XR1	35.45	33.08	33.71	31.57	32.08	19.86	20.14	18.55	23.91	19.49	27.28	23.22	28.06	31.87	27.26	35.34
TBL1XR1-AS1	0	0	0	0	0	0	0	0	0	0	0	0	0	0	0	0
TBL1Y	0	0	0	0	0	0	0	0	0	0	0	0	0	0	0	0.17
TBL1YP1	0	0	0	0	0	0	0	0	0	0	0	0	0	0	0	0
TBL2	9.68	12.09	10.56	11.3	10.51	10.93	11.14	14.25	15.5	15.85	17.04	10.79	17.84	27.56	22.64	27.9
TBL3	36.24	36.83	35.99	36.85	13.56	10.49	13.53	10.86	8.96	11.44	6.93	6.28	6.43	8.9	8.56	8.12
TBP	24.2	22.22	23.77	29.46	17.07	19.46	20.14	20.9	21.72	21.96	25.42	20.39	26.08	29.34	27.19	27.74
TBPL1	71.56	72.98	74.3	61.81	169.53	169.47	158.8	162.03	139.36	122.32	147.73	131.91	128.07	127.28	111.07	129.47
TBPL1P1	0	0	0	0	0	0	0	0	0	0	0	0	0	0	0	0
TBPL2	0.08	0.13	0.12	0	0	0.06	0	0.03	0	0	0.03	0	0	0	0	0
TBR1	0.19	0.16	0.36	0.2	2.2	1.68	1.89	1.98	2.18	2	2.95	2.42	2.32	2.26	2.37	2.45
TBRG1	12.99	12.36	12.68	12.91	23.88	26.23	23.4	25.64	23.23	19.41	27.72	16.3	28.3	39.73	32.9	36.03
TBRG4	54.37	55.78	55.97	45.96	15.44	18.59	16.51	17.63	11.94	13.18	15.19	6.53	13.95	24.88	18.38	22.23
TBX1	0.05	0.09	0.1	0.1	0.16	0.29	0.37	0.3	0.03	0.03	0.08	0	0	0.04	0.28	0.12
TBX10	0	0.03	0.07	0.09	0.05	0	0	0.04	0	0	0	0	0	0	0	0.05
TBX15	0.02	0.04	0.04	0.05	0.17	0.38	0.25	0.25	0.02	0.09	0.12	0.02	0.12	0.05	0	1.57
TBX18	0.05	0	0.01	0	0.12	0.12	0.03	0.09	0.05	0.24	0.32	0.91	1.05	0.52	1.79	0.64
TBX18-AS1	0	0	0	0	0	0	0	0	0	0.27	0	0	0	0	0	0
TBX19	0.42	0.25	0.23	0.33	0.51	0.6	0.35	0.55	0.35	0.3	0.35	0.36	0.11	0.62	0.24	0.38
TBX2	0	0.06	0	0.01	0.36	0.34	0.9	0.33	0.28	0.33	0.42	0.17	0.4	0.49	0.41	6.11
TBX2-AS1	0.1	0	0	0	0	0	0.08	0	0	0	0.56	0	0.22	0.56	0	1.36
TBX20	0	0.03	0.03	0.04	0.17	0.17	0.22	0.32	0.02	0	0.03	0	0.43	0.62	0.85	0.48
TBX21	0.09	0.04	0.08	0.05	0.05	0	0.02	0.21	0.05	0.02	0.06	0.14	0.03	0.07	0	0
TBX22	0.44	0.7	0.5	0.62	0.06	0.03	0.03	0	0	0	0	0	0.04	0	0	0.04
TBX3	0.01	0.04	0.28	0.05	2.16	2.04	1.9	1.98	1.32	1.74	1.91	1.18	1.65	2.22	1.99	3.45
TBX3-AS1	0.04	0	0	0	0	0	0	0	0	0	0	0	0	0	0	0
TBX4	0	0	0	0	0.03	0.02	0.02	0.02	0	0	0.14	0.02	0	0	0	0.02
TBX5	0.02	0.02	0.01	0.02	0	0	0.08	0.08	0	0	0	0	0	0	0	0
TBX5-AS1	0.03	0	0	0	0.02	0.02	0	0	0	0	0	0	0	0	0	0
TBX6	1.66	1.5	1.27	1.05	0.17	0.29	0.16	0.17	0.39	0.22	0.43	0.2	0.17	0.2	0.2	0.2
TBXA2R	0.43	0.76	0.66	0.56	0	0.02	0.02	0	0	0	0	0	0	0	0	0.06
TBXAS1	1.54	1.54	1	1.06	0.93	0.41	1.42	0.9	0.98	0.95	1.17	1.55	1.79	2.04	1.15	1.83
TBXT	0.04	0	0.08	0.15	0.09	0.03	0	0	0	0	0	0	0	0	0	0
TC2N	12.48	11.46	12.95	13.24	3.7	5.03	5.21	5.02	0.18	0.23	0.52	0.29	0.34	0.56	0.22	0.35
TCAF1	11.47	12.02	12.52	14.08	79.94	89.69	86.14	99.03	88.87	75.08	95.39	62.28	91.06	140.31	107.73	100.94
TCAF1P1	1.15	1.04	1.2	0.6	1.75	2.67	2.21	3.89	1.02	0.29	2.69	0.04	2.56	13.97	4.53	8.32
TCAF2	0.03	0.05	0.02	0.01	0.16	0.16	0.24	0.3	0.08	0.15	0.21	0.16	0.23	0.27	0.11	0.81
TCAF2C	0	0	0	0	0	0	0.05	0	0	0	0.05	0	0	0	0	0
TCAF2P1	0	0	0	0	0	0	0	0	0	0	0	0	0	0	0	0
TCAIM	9.77	10.8	10.12	10.48	9.15	11.22	9.87	12.4	10.59	8.37	11.89	8.04	13.88	14.67	11.81	12.84
TCAM1P	0.22	0.34	0.23	0.41	0.1	0.41	0.18	0.09	0.22	0.28	0.31	0.37	1.28	0.35	0.49	0.42
TCAP	0.57	0.16	0.21	0.36	0.6	0.69	0.61	0.74	1.12	0.85	1.29	0.51	1.52	2.57	2.42	1.65
TCEA1	165.61	167.81	172.77	184.34	79.68	83.66	84.64	104.51	69.74	60.9	74.1	57.03	85.89	74.36	86.18	85.97
TCEA1P1	0	0	0	0	0	0.08	0.23	0.08	0.42	0	0.07	0.08	0.32	0	0.22	0.11
TCEA1P2	3.11	2.99	3.39	4.66	1.26	1.34	0.7	1.23	0.89	0.51	1.35	0.59	1.02	0.88	1.1	0.68
TCEA1P3	0	0	0	0	0.18	0.32	0.08	0.33	0.76	0.08	0.07	0.15	0.21	0.23	0.15	0.32
TCEA1P4	0.14	0.34	0.28	0.1	0.09	0.17	0.16	0.09	0.09	0.17	0.47	0.08	0.22	0.96	0.71	0.45
TCEA2	43.07	38.04	42.6	40.65	102.66	96.02	93.7	92.26	114.12	140.81	118.62	116.32	119.09	105.01	131.11	120.23
TCEA3	0.28	0.2	0.14	0.14	0.83	0.57	0.86	1.06	0.04	0.12	0.07	0.16	0.16	0	0.04	0.49
TCEAL1	10.43	11.92	10.3	11.37	27.45	31.43	30.04	28.64	61.72	59.89	63.1	65.03	80.72	71.19	78.21	73.57
TCEAL2	34.01	32.22	31.67	30.65	8.64	7.91	8.95	8.97	59.77	64.2	62.54	63.95	110.87	88.63	124.07	102.49
TCEAL3	44.88	48.24	45.93	49.8	32.41	35.93	32.68	33.3	71.61	77.83	82.4	69.91	99.97	90.54	108.46	95.96
TCEAL3-AS1	0	0	0	0	0.35	0	0	0	0	0	0	0	0.42	0	0.3	0
TCEAL4	157.32	161.38	163.75	167.72	262.51	247.25	239.19	242.78	311.97	323.48	306.07	313.77	325.55	268.76	330.08	297.56
TCEAL4P1	0	0	0	0	0	0	0	0	0	0	0	0	0	0	0	0
TCEAL5	24.34	23.45	26.61	23.62	22.16	21.65	21.1	22.54	47.5	45.03	49.35	42.4	48.7	50.13	58.05	47.82
TCEAL6	2.02	1.31	1.3	1.18	0.26	0.29	0.13	0	0.32	1.2	0.84	1.12	2.75	3.86	5.27	3.48
TCEAL7	17.34	14.57	17.04	15.52	194.08	216.76	208.22	202.2	173.11	176.47	197.37	225.18	129.9	116.59	124.78	112.23
TCEAL8	148.19	145.02	150.36	152.21	102.97	112.62	118.78	106.29	81.3	80.9	97.78	102.23	90.55	76.17	88.51	96.62
TCEAL8P1	0	0	0	0	0	0	0	0	0	0	0	0	0	0	0	0
TCEAL9	101.21	103.48	102.19	107.73	57.71	61.45	60.98	57.95	47.53	38.99	42.56	48.14	35.04	33.18	33.63	47.55
TCEAL9P1	0	0	0	0	0	0	0	0	0	0	0	0	0	0	0	0
TCEANC	2.51	2.29	3.12	3.03	4.19	4.6	4.01	3.5	4.9	4.65	5	3.54	5.09	5.67	5.23	4.14
TCEANC2	2.61	3.02	2.5	2.48	2.95	2.46	4.12	3.98	3.82	3.93	4.25	3.07	3.29	4.43	2.82	3.54
TCERG1	66.92	76.47	74.38	81.24	47.31	58.86	54.88	58.91	54.98	47.9	48.94	44.79	59.87	71.42	57.63	61.13
TCERG1L	0.38	0.32	0.39	0.5	0	0.02	0.13	0.07	0.07	0.16	0.1	0.13	0.09	0.1	0.04	0.03
TCERG1L-AS1	0	0	0	0	0	0	0	0	0	0	0	0	0	0	0	0
TCERG1P1	0	0	0	0	0	0	0	0	0	0	0	0	0	0	0	0
TCERG1P2	0	0	0	0	0	0	0	0	0	0	0	0	0	0	0.17	0
TCF12	28.19	32.65	32.45	33.03	58.74	74.14	67.43	76.56	24.53	17.65	26.01	17.09	17.21	24.39	17.93	33.76
TCF15	10.07	8.11	9.95	7.12	6.49	6.11	4.77	4.91	4.01	4.38	3.24	3.33	3.02	2.71	3.69	2.65
TCF19	11.24	10.68	10.84	11.99	5.91	6.37	5.58	6.06	2.04	2.47	2.06	1.7	2.28	2.46	1.92	3.48
TCF20	17.45	18.14	17.95	20.2	14.14	12.33	12.19	14.89	12.97	10.07	17.06	6.72	16.3	27.73	18.85	20.68
TCF21	0.01	0.02	0.03	0.05	0.02	0.02	0	0	0	0	0	0	0	0	0	0.68
TCF23	0	0.02	0	0.01	0	0	0	0	0	0	0	0	0	0	0	0
TCF24	0.35	0.34	0.68	0.42	0	0.1	0	0.1	0.08	0.1	0.07	0	0.13	0.17	0.07	0.28
TCF25	54.49	55.98	53.12	51.68	65.7	67.52	60.94	57.25	62.82	75.61	73.61	59.68	73.95	109.92	86.36	91.81
TCF3	187.11	196.73	198.29	177.3	66.39	78.02	57.8	61.95	22.13	25.1	24.99	19.56	20.12	31.95	19.7	36.73
TCF3P1	0	0	0	0	0	0	0	0	0	0	0	0	0	0	0.03	0
TCF4	17.06	18.52	18.4	19.2	19.65	23.23	21.72	23.78	4.69	3.33	5.26	3.34	2.75	4.12	3.6	11.83
TCF4-AS1	0	0	0	0	0	0	0	0	0	0	0	0	0	0	0	0
TCF4-AS2	0	0	0	0	0	0	0	0	0	0	0	0	0	0	0	0
TCF7	6.42	6.19	6.21	6.27	1.34	2.2	1.67	2.25	2.23	2.24	2.76	1.57	3.04	3.22	2.29	2.51
TCF7L1	119.67	136.88	128.06	131.89	5.92	6.23	5.71	6.1	1.41	1.32	0.97	1	0.11	0.23	0.09	3.02
TCF7L1-IT1	0	0	0.17	0	0	0	0	0	0	0	0	0	0	0	0	0
TCF7L2	38.57	44.12	41.93	48.03	6.69	6.72	5.57	5.96	9.17	3.88	5.51	3.91	7.63	8.41	7.77	9.18
TCFL5	8.31	8.14	7.76	7.37	5.87	5.97	6.21	5.27	1.85	1.81	2.02	1.2	1.92	2.4	2.59	2.68
TCHH	0.64	0.47	0.72	0.71	0.49	0.56	0.69	0.75	0.46	0.34	0.46	0.41	0.76	0.79	0.84	0.85
TCHHL1	0	0	0	0	0	0	0	0	0	0	0	0	0	0	0	0
TCHP	4.01	4.45	4.24	4.32	7.21	8.58	7.12	8.18	6.94	6.87	6.65	6	7.35	10.53	10.62	10.14
TCIM	0.14	0.08	0.14	0.15	1.74	2.34	1.77	2.38	0.25	0.2	0.34	0.26	0.44	0.19	0.19	3.51
TCIRG1	5.17	5.29	3.56	3.17	2.52	2.07	1.3	1.52	1.11	1.48	1.91	0.5	0.38	2.24	1.02	3.33
TCL1A	1.92	1.26	1.87	1.47	0	0	0	0.07	0	0	0	0	0	0	0	0
TCL1B	8.05	6.04	7.07	7.15	0	0	0	0.07	0	0	0	0	0	0	0	0
TCL6	0.09	0.02	0.07	0	0.05	0	0	0	0	0	0.03	0.03	0	0.03	0	0.12
TCN1	0	0	0	0	0	0	0.09	0	0	0	0	0	0	0	0	0
TCN2	37.19	37.88	39.59	36.89	9.99	10.08	10.81	9.98	6.55	10.09	9.02	6.31	7.1	12.13	7.77	6.95
TCOF1	59.19	65.3	63.72	61.8	12.03	12.08	12.89	16.26	11.44	13.02	13.03	10.13	13.47	20.26	15.16	18.28
TCP1	344	334.95	327.04	333.81	285.61	296.51	304.85	285.24	291.19	250.86	294.58	227.17	267.81	265.87	267.64	275.73
TCP10L	0.25	0.33	0.63	0.19	10.42	8.35	10.02	11.14	3.2	3.66	1.61	2.27	3.21	2.36	1.92	1.49
TCP10L2	0.2	0.2	0.11	0.16	0	0	0	0	0	0	0	0	0	0	0	0
TCP10L3	0.25	0	0.02	0	0	0	0	0	0	0	0	0	0	0	0	0
TCP11	0.13	0.13	0.14	0.26	0.27	0.17	0.22	0.28	0.19	0.14	0.17	0.17	0.16	0.12	0.21	0.23
TCP11L1	3.27	3.66	4.52	4.7	7.52	7.84	7.39	7.45	3.25	3.35	5.02	3.55	5.07	12.52	6.7	6.93
TCP11L2	0.7	0.89	0.45	0.92	1.86	2.3	2.48	2.64	2.03	0.8	2.12	0.62	2.17	4.77	3.23	5.4
TCP11X1	0.06	0.11	0	0	0	0.02	0	0.04	0	0	0.03	0	0	0	0.08	0.25
TCP11X2	0	0	0.22	0	0	0.02	0	0	0	0	0	0.03	0	0	0	0
TCP11X3P	0	0	0	0	0	0	0	0	0	0	0	0	0	0	0	0
TCP1P1	0	0	0.03	0	0	0	0	0	0	0	0	0	0.05	0	0	0.05
TCP1P3	0	0.03	0	0.05	0	0	0	0.04	0	0	0	0.04	0	0	0	0
TCTA	8.98	8.89	8.76	8.47	36.99	39.37	35.48	36.05	37.86	37.95	34.03	34.22	30.63	36.15	37.99	34.78
TCTE1	0.08	0.14	0.27	0.22	1.43	2.81	1.75	1.32	2.13	2.6	2.53	1.16	2.45	4.55	3.39	2.73
TCTN1	12.98	11.69	11.23	11.46	14.29	13.78	18.16	17.84	28.28	26.66	27.22	21.65	23.86	27.1	27.5	29.14
TCTN2	4.72	4.14	4.07	4.37	3.3	3.93	2.57	2.8	5.13	4.58	3.91	3.42	5.24	7.69	6.02	6.9
TCTN3	22.52	23.88	23.76	22.42	14.52	11.05	13.75	12.66	11.47	11.23	11.91	9.83	12.74	12.16	12.71	19.88
TDG	65.42	69.29	66.32	70.48	41.52	47.15	45.03	50.76	35.94	29.96	44.79	28.64	38.62	45.83	40.06	44.36
TDGP1	0.19	0.35	0.14	0.13	0	0.16	0.15	0.11	0	0.05	0	0	0	0.23	0.05	0
TDH	0.62	0.9	0.76	0.39	0.12	0.37	0.13	0.41	0.19	0.07	0.49	0.16	0.51	0.51	0.76	0.18
TDH-AS1	0.72	0.73	0.75	0.9	1.28	1.1	2.6	1.32	1.15	1.01	1.4	1.83	2.42	2.17	3.22	2.43
TDO2	0.24	0.56	0.16	0.11	0.19	0.04	0.03	0.27	0.19	0.15	0.4	0.5	0.1	0.16	0.1	0.22
TDP1	33.8	36.57	36.64	35.9	14.96	14.31	13.86	14.59	12.97	10.34	14.7	8.15	12.93	19.86	13.79	14.67
TDP2	38.38	41.16	40.43	39.53	32.53	38.53	36.53	35.51	25.64	24.82	30.55	22.4	26.15	29.15	28.5	33.23
TDRD1	0.07	0.17	0.16	0.12	0	0	0	0.03	0	0	0.02	0.01	0.05	0.05	0.03	0.12
TDRD10	0.61	0.17	0.44	0.06	0.03	0	0	0	0	0	0.04	0.03	0.26	0	0.05	0
TDRD12	4.33	4.21	4.58	4.62	2.19	2.21	2.62	2.7	1.81	1.21	1.5	1.27	0.85	1.14	1.29	1.58
TDRD15	0.02	0	0	0	0	0	0	0	0.01	0.01	0	0	0	0	0	0
TDRD3	8.84	10.05	9.68	8.81	9.45	9.26	9.5	11.25	14.2	14.05	14.67	12.27	17.59	16.44	15.48	15.51
TDRD5	0.46	0.41	0.56	0.53	0.04	0.03	0.02	0.04	0.11	0.02	0.03	0.03	0.04	0.09	0.01	0.02
TDRD6	0.05	0.02	0.05	0.06	0.2	0.32	0.3	0.6	0.89	0.48	0.75	0.67	0.89	1.57	1.03	1.15
TDRD6-AS1	0	0	0	0	0	0	0	0	0	0	0	0.55	0	0	0	0
TDRD7	1.8	1.68	1.87	1.86	1.47	1.37	1.52	1.53	1.75	2.31	1.59	1.35	3.27	3.35	3.32	3.32
TDRD9	0.01	0.14	0	0	0	0	0	0	0	0.07	0	0	0	0.03	0	0
TDRG1	2.56	2.62	2.59	2.35	1.44	1	1.4	1.25	0.42	0.54	0.98	1.62	1.01	0.96	0.78	0.66
TDRKH	9.02	7.58	8.33	8.65	15.24	15	15.39	16.26	8.91	9.66	12.53	6.16	9.96	17.13	12.96	13.78
TDRKH-AS1	1.35	1.96	2.14	1.26	13.83	11.59	9.73	11.66	13.48	14.11	10.21	9.68	12.05	18.64	14.91	14.62
TDRP	25.62	26.32	26.79	25.74	8.75	9.2	6.08	6.21	11.25	9.52	13.42	10.88	19.09	18.62	19.53	19.66
TEAD1	12.58	14.68	14.49	14.78	19.65	24.5	22.39	27.58	8.27	4.88	9.33	4.3	5.07	8.55	5.41	17.22
TEAD2	108.97	113.48	110.85	106.43	35.32	35.4	33.53	35.29	0.6	0.49	0.57	0.42	0.04	0.13	0.27	11.69
TEAD3	17.13	16.65	16.89	16.54	10.51	13.11	11.84	14.46	1.1	1.28	1.24	0.78	0.08	0.22	0.27	4.14
TEAD4	43.51	45.81	48.29	44.36	1.43	1.35	1.23	1.7	0.39	0.51	0.32	0.66	0.38	0.37	0.35	1.75
TEC	1.46	1.18	0.87	1.09	0.11	0.06	0.22	0.2	0.08	0	0.01	0.11	0	0	0	0.13
TECPR1	3.37	2.3	3.25	3.54	9.66	11.36	12.29	13.21	6.98	7.38	11.88	4.93	7.57	21.51	10.85	14.27
TECPR2	3.82	4.65	5.66	2.71	3.55	3.71	3.2	4.34	4.5	4.43	5.18	3.04	6.27	11.62	6.68	8.71
TECR	152.34	156.21	150.88	156.15	220.18	215.09	209.24	208.37	209.24	257.58	208.2	211.31	186.29	199.49	205.79	185.81
TECRL	0	0	0	0	0	0	0	0	0	0	0	0	0	0	0	0.02
TECRP1	1.1	0.75	1.19	0.49	2.16	2.21	0.92	0.78	3.15	2.87	3.28	5.37	2.04	2.2	1.72	2.19
TECRP2	0	0	0	0	0	0	0	0	0	0	0	0	0	0	0	0
TECTA	0.35	0.32	0.4	0.27	1.79	1.47	1.76	1.77	1.82	1.7	1.83	1.42	1.7	2.92	2.18	2.39
TECTB	0	0	0	0	0.02	0	0	0	0	0	0	0	0	0	0.02	0.12
TEDC1	14.45	13.99	13.03	14.09	5.35	5.7	4.44	4.09	4.07	7.04	4.51	2.43	5.63	6.11	7.2	7.42
TEDC2	26.42	26.98	27.27	21.73	4.79	4.49	5.13	5.19	4.21	6.05	8.78	3.33	6.54	10.23	8.56	9.12
TEDC2-AS1	0	0	0	0	0.1	0.04	0.09	0.06	0.02	0.04	0.02	0.07	0.1	0.1	0.1	0.17
TEDDM1	0	0	0	0	0	0.02	0	0	0	0.05	0	0.07	0	0	0	0
TEDDM2P	0	0	0	0	0	0	0	0	0	0	0	0	0	0	0	0
TEDDM3P	0	0	0	0	0	0	0	0	0	0	0	0	0	0	0	0
TEF	3.6	3.59	3.3	3.3	3.42	3.92	3.71	3.91	2.12	2.04	2.48	1.21	2.94	4.8	3.63	3.99
TEFM	12.22	14.63	13.68	13.16	7.11	5.61	10.19	8.67	9.62	7.02	7.67	7.7	5.91	7.17	8.26	7.14
TEK	8.52	8.75	8.77	8.54	1.05	1.23	1	1.16	0.24	0.18	0.25	0.12	0.18	0.32	0.41	0.5
TEKT1	0	0	0	0	0.02	0.02	0.08	0	0.02	0.02	0.03	0.03	0	0.05	0	0.06
TEKT2	1.06	0.77	0.62	0.54	0	0.07	0	0.04	0.29	0.29	0.6	0.41	0.86	2.48	1.79	1.89
TEKT3	1.09	0.96	1.13	1.2	0.26	0.27	0.37	0.43	0.36	0.41	0.3	1.1	1.14	0.11	1.57	1.5
TEKT4	0.04	0.03	0.03	0	0	0	0	0	0.04	0	0	0	0	0.04	0	0
TEKT4P2	0.04	0	0	0	0	0	0	0.04	0.05	0.04	0	0.04	0.05	0.11	0	0.37
TEKT4P3	0	0	0	0	0	0	0	0	0	0	0	0	0	0	0	0
TEKT5	0.15	0.21	0.21	0.48	0.21	0.43	0.72	0.04	0.53	1.05	0.44	0.65	0.86	1.44	0.58	0.82
TEKTIP1	0.39	0.27	0.09	0.52	0.51	0.45	0.33	0.12	0	0.11	0.63	0.11	0.3	0.98	0.64	1.05
TEKTL1	0	0	0	0	0	0	0	0	0	0	0	0	0	0	0	0.05
TELO2	38.08	37.26	36.97	29.93	19.68	17.64	17.37	17.48	13.39	18.45	18.07	11.21	18.12	26.85	21.17	18.22
TEN1	12.68	11.21	13.18	11.53	9.08	8.15	8.48	7.56	6.79	8.61	8.08	8.07	5.97	9.2	9.65	11.25
TEN1-CDK3	0.69	0.82	0.77	0.33	0.59	0.57	0.47	0.36	0.52	0.27	0.64	0.18	1.22	3.42	1.24	1.2
TENM1	0.19	0.21	0.19	0.21	0.95	1.28	1.2	1.57	2.88	1.84	3.69	1.97	5.6	10.15	6.17	6.46
TENM2	0.27	0.29	0.14	0.18	2.25	1.91	2	2.34	6.7	5.59	6.96	5.12	10.08	17.5	12.01	11.05
TENM2-AS1	1.33	1.26	2.29	1.97	0.58	1.04	0.84	0.54	0	0.17	0.16	0	0	0	0	0
TENM2-AS2	3.36	3.08	2.65	3	0	0	0	0	0	0	0	0	0	0	0	0
TENM2-AS3	0	0	0	0	0	0	0	0	0	0	0	0	0	0	0	0
TENM3	10.67	11.96	10.18	11.12	6.97	8.52	7.79	9.9	3.8	2.93	3.9	2.26	5.44	10.4	6.65	11.59
TENM3-AS1	5.56	5.22	5.26	5.62	1.43	1.37	1.69	1.5	0.2	0.05	0.15	0	0.29	0.65	0.08	0.43
TENM4	1.01	1.58	2.41	1.68	7.95	9.01	8.73	9.83	12.36	10.2	11.78	8.31	22.21	35.27	21.51	23.05
TENM4-AS1	0	0	0	0	0	0.03	0	0	0	0	0	0.1	0	0	0	0
TENT2	21.41	19.5	20.75	22.53	20.27	29.89	24.31	25.88	23.66	15.22	21.27	17.67	22.42	29.51	20.64	28.31
TENT4A	9.7	10.43	10.3	10.59	7.86	9	8.73	11.06	10.32	9.02	11.42	7.26	13.87	25.68	15.69	17.91
TENT4B	9.06	9.87	9.63	9.99	5.74	7.34	6.79	7.81	9.48	7.64	10.41	8.02	15.39	17.99	16.07	16.3
TENT5A	0.65	0.57	0.75	0.68	0.71	0.71	0.87	0.93	0.2	0.12	0.12	0.09	0.5	0.33	0.41	4.38
TENT5B	65.45	70.02	69.69	58.63	0.93	0.9	0.72	1.05	0.03	0.15	0.09	0.05	0.07	0.07	0.07	0.92
TENT5C	0.16	0.17	0.17	0.09	0.51	0.72	0.56	0.55	0.02	0.02	0.04	0.03	0.05	0.03	0.05	0.35
TENT5C-DT	0	0	0	0	0	0	0	0	0	0	0	0	0	0	0	0
TENT5D	0.02	0.02	0.02	0.11	0	0	0.02	0	0	0	0	0	0	0	0	0
TEP1	2.49	2.28	2.85	2.32	2.93	3.42	3.13	4.63	1.15	1.15	1.81	1.14	1.03	2.18	1.12	2.14
TEPSIN	6.52	6.1	7.65	8.03	7.57	6.49	6.25	7.06	6.38	8.51	8.17	4.31	9.48	14.14	8.9	13.12
TEPSIN-AS1	0	0.01	0	0	0.03	0	0	0.03	0.04	0	0	0.03	0	0.02	0	0
TERB1	0.05	0.05	0.13	0.21	0.04	0.15	0.15	0.05	0.16	0.18	0.17	0.03	0.08	0.14	0.13	0.04
TERB2	0	0	0	0	0	0	0	0	0	0	0	0	0	0	0	0
TERC	0.13	0	0	0	0	1.87	0	0	0	0.3	0	0	0	0	0	0
TERF1	367.69	364.62	366.9	385.71	28.94	33.29	34.13	29.12	29.57	23.77	30.88	21.79	31.36	37.01	33.69	35.15
TERF1P1	0	0	0	0.21	0	0	0	0	0	0	0	0	0	0.08	0	0
TERF1P2	0.14	0.05	0.04	0.07	0.05	0	0	0	0	0	0.1	0.11	0.07	0	0	0
TERF1P3	0.18	0.05	0.04	0	0	0	0	0.06	0.06	0.05	0	0	0	0	0	0
TERF1P4	0.59	1.24	0.59	1.33	0.06	0.12	0.07	0.1	0.06	0	0	0	0	0.17	0.06	0.16
TERF1P5	0.94	1.08	0.54	0.94	0.07	0.05	0.1	0.08	0.12	0	0.05	0	0	0.16	0.15	0
TERF1P6	0	0	0	0	0	0	0	0	0	0	0	0	0	0	0	0
TERF1P7	0.22	0.09	0	0.07	0	0.05	0.19	0.06	0.28	0.05	0.2	0.05	0.07	0	0.05	0.14
TERF2	23.73	23.96	21.93	28.99	25.16	27.9	23.16	27.14	33.71	33.04	30.62	28.72	34.42	41.73	41.09	40.4
TERF2IP	12.78	15.24	12.3	14.82	210.97	213.21	214.92	220.06	349.93	321.29	332.75	278.3	353.53	334.2	365.68	352.82
TERF2IPP1	0	0	0	0	0.13	0.18	0.06	0.06	0	0	0.05	0	0.16	0	0	0
TERLR1	0	0	0	0.12	0	0.04	0	0	0	0	0	0	0	0	0	0
TERT	4.39	5.17	4.1	3.49	0.03	0.15	0.07	0.07	0.08	0.07	0.02	0.05	0	0	0	0
TES	11.79	10.29	11.36	11.02	10.8	11.49	11.73	12.18	18.27	18.05	20.11	13.6	27.67	29.02	27.95	29.46
TESC	28.64	27.93	25.68	19.97	1.71	1.08	1.34	0.47	2.23	1.29	1.01	1.14	1.1	1.51	2.16	1.76
TESC-AS1	0	0	0.05	0	0	0	0	0	0	0	0	0	0	0	0	0
TESHL	0	0	0	0	0	0	0	0	0	0	0	0	0	0	0	0
TESK1	11.8	14.08	14.31	12.36	18.08	17.87	18.38	21.49	30.26	34.86	35.53	25.34	48.3	67.73	54.07	51.3
TESK2	3.95	3.8	3.43	3.56	1.44	1.25	1.57	1.79	0.72	0.65	0.86	0.59	0.69	1	0.53	1.01
TESMIN	21.81	24.93	19.55	22	0.13	0.26	0.28	0.68	0.55	0.18	0.17	0.02	0.31	0.17	0.31	0.34
TESPA1	0.07	0	0.01	0.02	0	0.04	0.01	0.04	0.01	0.14	0	0	0	0.02	0	0
TET1	9.49	10.42	10.43	11.07	1.3	1.58	1.55	1.82	1.25	0.81	1.51	1.16	1.18	2.82	2.09	2.7
TET1P1	0	0	0	0	0	0	0	0	0	0	0	0	0	0	0	0
TET2	0.43	0.54	0.48	0.46	5.14	6.31	6.32	6.97	4.96	3.94	6.35	4.77	4.98	9.11	5.73	7.92
TET2-AS1	0	0	0	0	0.18	0.16	0.3	0.16	0	0.15	0	0	0	0	0	0
TET3	4.01	4.39	4.57	4.37	12.57	13.93	13.89	14.73	15.25	12.36	15.04	10.74	15.59	23.76	16.94	17.29
TEX10	55.94	54.8	56.7	55.19	12.57	12.85	13.2	12.45	12.42	10.61	11.53	6.79	15.78	17.58	14.56	14.5
TEX101	0.27	0.25	0.31	0.07	0	0.13	0	0	0	0	0.06	0	0	0	0.12	0
TEX101P1	0	0	0	0	0	0	0	0	0	0	0	0	0	0	0	0
TEX11	0.07	0.09	0.05	0.05	0	0.04	0	0.03	0	0	0	0	0.04	0	0	0.04
TEX12	0.87	0.74	0.52	0.63	0.34	0.06	0.62	0.48	0.58	0.09	0.34	0.53	0.25	0.26	0.34	0.49
TEX13A	0	0	0.04	0	0	0	0	0	0	0	0	0	0	0	0	0
TEX13B	0.8	0.55	0.39	0.72	0	0	0	0	0	0	0	0	0	0	0	0
TEX13C	0.13	0.15	0.11	0.13	0	0.01	0	0.02	0.05	0.01	0	0	0	0.05	0.01	0.11
TEX13D	0.01	0.06	0.01	0.05	0.04	0.08	0.07	0	0	0.04	0	0	0	0	0.07	0.05
TEX14	0.91	0.96	1.02	1.1	0.19	0.09	0.16	0.61	0.52	0.91	0.28	0.52	0.26	0.58	0.25	0.57
TEX14BP	0	0.02	0.02	0	0	0	0.03	0	0	0	0	0	0	0	0	0
TEX15	1.82	1.67	1.92	2.03	0.11	0.15	0.16	0.13	0.08	0.06	0.12	0.07	0.15	0.29	0.21	0.2
TEX19	0.84	0.84	1.04	0.8	0	0.06	0	0	0	0	0	0	0	0	0	0
TEX2	6.92	5.37	7.27	6.33	9.03	8.32	8.36	8.86	16.25	10.56	16.28	9.65	18.94	25.46	20.35	23.3
TEX21P	0.33	0.55	0.39	0.22	0.36	0.53	0.18	0.4	0.44	0.21	0.78	0.18	0.29	1.04	0.53	0.9
TEX22	0.34	0.43	0.21	0.44	0.28	0.07	0.11	0.12	0.34	0.23	0.28	0.42	0.46	0.36	0.37	0.64
TEX26	0.15	0.14	0.07	0.31	0.14	0.4	0.37	0.18	0.2	0	0.08	0.04	0.12	0.13	0	0.24
TEX26-AS1	0.29	0.07	0.23	0.42	0	0	0.23	0.08	0.09	0.03	0.17	0.26	0	0	0	0.11
TEX261	14.53	14.77	15.52	17.56	19.6	20.6	20.5	21.54	19.11	20.76	19.62	15.67	21.01	28.22	22.22	26.86
TEX264	11.95	11.5	9.77	11.62	14.83	16.25	15.38	15.02	27.43	35.13	27.64	25.22	26.36	34.96	32.55	37.05
TEX28	0	0.03	0	0	0	0	0	0	0	0	0	0	0	0	0	0
TEX28P1	0	0	0	0	0	0	0	0	0	0	0	0	0	0	0	0
TEX28P2	0	0	0	0	0	0	0	0	0	0	0	0	0	0	0	0
TEX28P3	0	0	0	0	0	0	0	0	0	0	0	0	0	0	0	0
TEX29	0.07	0.09	0	0	0.24	0.11	0.4	0.44	0.22	0.31	0.2	0.1	0.42	0	0.1	0.14
TEX30	8.5	8.44	8.78	9.25	8.01	10.4	9.99	8.15	7.31	7.91	7.19	8.27	6.52	7.91	7.08	8.59
TEX35	0.08	0	0.05	0	0	0.34	0	0	0	0	0	0	0	0	0	0
TEX36	0	0	0.06	0	0	0	0	0	0	0	0	0	0	0	0	0
TEX36-AS1	0	0	0	0	0	0	0	0	0	0	0	0	0	0	0	0
TEX38	0	0	0	0	0.16	0.15	0.29	0.14	1.85	1.61	1.17	1.25	1.21	0.97	1.28	0.9
TEX41	0.15	0.22	0	0.28	0.07	0.21	0.2	0.52	0.22	0	0.08	0.06	0.08	0	0.2	0
TEX44	0	0	0	0	0	0	0	0	0	0	0	0	0	0	0	0
TEX46	0	0	0	0	0	0	0	0	0	0	0	0	0	0	0	0.5
TEX47	0	0	0	0	0	0	0	0	0	0	0	0	0	0	0	0
TEX48	0	0	0	0	0	0	0	0	0	0	0	0	0	0	0	0
TEX50	0	0	0	0	0	0	0	0	0	0	0	0	0	0	0	0
TEX51	0	0	0	0	0	0	0	0	0	0	0	0	0	0	0	0
TEX52	0	0	0	0	0	0	0	0	0	0	0	0	0	0	0	0
TEX53	0	0	0	0	0	0	0	0	0	0	0	0	0	0	0	0
TEX54	0	0.15	0	0	0.21	0.18	0	0	0	0	0	0	0	0	0	0
TEX55	0	0	0	0	0	0	0	0	0	0	0	0	0	0	0	0
TEX56P	0	0	0	0	0.03	0	0	0	0	0	0	0	0	0	0	0
TEX9	6.31	6.81	6	6.35	4.88	3.9	3.7	4.83	2.85	2.03	3.78	1.97	2.63	4.14	3.95	4.95
TF	0.51	0.31	0.18	0.16	1.07	1.6	0.54	0.56	0.7	1.01	0.85	1	0.71	0.88	0.75	58.69
TFAM	60.21	64.94	65.11	68.02	22.13	24.72	22.17	23.05	20.56	13.2	20.33	11.88	21.39	21.55	19.5	22.8
TFAMP1	0	0	0.08	0	0.22	0.5	0.67	0.1	0.21	0.59	1.11	0.1	1.21	2.74	1.6	1.34
TFAMP2	0	0	0	0	0	0	0	0	0	0	0	0	0	0	0	0
TFAP2A	0.03	0.08	0.08	0.26	4.74	4.54	3.92	5.18	5.54	4.9	4.9	3.62	5.37	5.7	5.37	5.57
TFAP2A-AS1	0	0	0	0	0.37	0.41	0.07	0.24	0.24	0.15	0.14	0.33	0.13	0.11	0.22	0.58
TFAP2B	0	0.02	0.01	0	0.12	0.07	0.06	0.06	0.06	0.03	0.12	0.09	0.08	0.1	0.06	0.15
TFAP2C	3.58	4	4.07	4.58	14.98	15.87	16.02	15.9	2.18	1.39	1.92	1.49	0.03	0.15	0.13	0.17
TFAP2D	0	0	0.03	0	0.2	0.2	0.17	0.19	0	0.14	0.13	0.04	0.14	0.05	0.1	0.19
TFAP2E	0.07	0.16	0.02	0	1.26	1.53	1.16	1.52	9.07	10.12	10	7.42	14.58	16.59	14.43	14.41
TFAP2E-AS1	0	0.07	0	0	0	0.08	0.08	0	0.44	0.65	0.46	0.73	0.22	0.6	0.47	0.81
TFAP4	22.16	21	21.26	20.12	5.83	5.14	5.24	6.01	6.56	7.93	9.8	5.88	6.93	10.46	10.41	9.71
TFB1M	28.55	26.99	26.4	25.43	10.5	10.46	9.53	9.52	8.72	9.03	8.15	7.62	6.56	8.63	5.65	8.1
TFB2M	21.46	23.75	24.08	21.37	7.87	7.41	8.36	7.05	9.7	7.92	9.88	8.7	8.87	9.55	9.4	9.19
TFB2MP1	0.24	0.18	0.32	0.13	0.31	0.61	0.42	0.63	1.4	0.38	0.56	0.86	1.4	0.71	1.13	0.44
TFCP2	30.42	28.75	30.68	31.78	20.01	21.06	21.53	22.06	26.19	25.66	25.09	21.79	25.31	28.35	28.58	28.45
TFCP2L1	0.91	0.91	1	0.66	0.12	0.12	0.04	0.03	0.06	0.07	0.08	0.05	0.09	0.23	0.11	0.1
TFDP1	82.61	91.9	86.24	85.14	50.81	56.77	52.17	47.69	51.65	47.69	44.5	42.07	49.48	50.25	48.03	54.23
TFDP1P1	0.09	0.09	0.04	0.18	0	0	0.05	0	0	0	0	0	0	0	0	0
TFDP1P2	0.23	0.34	0.39	0.18	0.06	0	0	0.05	0.22	0	0.1	0.05	0.35	0.38	0.2	0.14
TFDP1P3	0	0	0.11	0	0	0	0	0.2	0	0	0.06	0	0	0.18	0	0.17
TFDP2	56.16	55.61	57.9	70.94	45.02	46.73	51.29	47.31	14.75	16.93	13.19	12.94	5.57	10.03	9.28	12.72
TFDP3	0	0	0	0	0	0	0	0	0	0	0	0	0	0	0	0
TFE3	71.41	78.67	72.91	71.82	32.93	34.71	31.73	35.99	27.33	32.78	29.07	21.31	33.49	45.66	38.49	39.21
TFEB	3.81	2.76	4.06	3.98	1.88	2.04	1.92	1.41	0.15	0.45	0.2	0.04	0.41	0.83	0.34	0.42
TFEC	0.11	0.09	0.08	0.07	0.09	0.06	0.08	0.05	0	0	0	0	0	0	0	0.01
TFF1	0	0	0	0	0	0	0	0	0	0	0	0	0	0	0	0
TFF2	0	0	0	0	0	0	0	0	0	0	0	0	0	0	0	0
TFF3	5.84	2.93	3.62	4.39	0.07	0.06	0.45	0.46	0	0.23	0.11	0.28	0	0	0.22	2.97
TFG	93.21	99.12	99.23	100.35	114.19	121.79	115.91	124.55	124.07	123.88	131.04	110.34	132.28	127.81	129.83	134.45
TFGP1	0	0	0	0	0	0	0	0	0	0	0	0	0	0	0	0
TFIP11	20.89	20.93	21.08	19.76	17.7	18.77	17.59	19.35	14.06	16.07	16.5	15.07	15.43	18.7	14.96	14.88
TFIP11-DT	3.07	3.63	3.46	3.19	5.5	5.7	6.42	5.99	11.01	11	13.76	11.28	13.49	16.38	16.26	15.3
TFPI	15.93	12.97	12.33	16.07	2.12	1.76	2.44	2.08	0.02	0.1	0.07	0.02	0.02	0.02	0.11	9.66
TFPI2	9.83	7.26	7.55	6.48	2.6	2.49	2.07	1.86	0	0	0	0	0	0	0	181.53
TFPI2-DT	0	0	0	0	0	0	0	0	0	0	0	0	0	0	0	0
TFPT	19.11	18.92	20.1	17.31	30.36	26.7	27.54	27.46	24.31	27.24	22.24	24.72	21.07	20.82	25.34	27.24
TFR2	2.22	2.79	2.66	2.09	0.77	1.36	0.76	0.75	2.42	3.26	2.78	1.71	4.79	3.41	3.04	4.4
TFRC	42.12	44.45	45.57	44.43	23.11	26.17	24.83	24.29	14.04	11.36	16.2	9.97	18.67	30.36	21.61	27.87
TG	0.07	0	0	0.02	0.32	0.56	0.21	0.27	0.27	0.09	0.13	0.18	0.35	0.49	0.55	0.12
TGDS	13.1	13.66	12.37	14.32	3.69	4.87	3.66	4.08	2.65	2.64	2.88	2.35	2.91	4.53	3.27	4.71
TGFA	0.76	0.47	0.62	0.77	1.14	1.07	0.74	0.77	0.44	0.25	0.31	0.32	0.8	0.88	0.5	0.64
TGFA-IT1	0	0	0	0	0	0	0	0	0	0	0	0	0	0	0	0
TGFB1	12.86	12.67	12.2	12.19	14.73	19.19	17.25	20.51	0.81	0.93	0.91	0.55	0.97	1.13	1.12	5.47
TGFB1I1	7.27	8.4	7.14	7.77	5.98	7.14	5.07	5.38	0.89	0.87	0.75	0.72	0.66	0.44	0.46	6.45
TGFB2	0.37	0.58	0.29	0.36	1.7	1.99	1.9	2.55	0.2	0.22	0.2	0.25	0.31	0.48	0.41	6.57
TGFB2-AS1	0	0	0.24	0.17	0	0	0.29	0	0	0	0.14	0	0	0	0	0
TGFB2-OT1	0	0	0.31	0.4	0.42	1.03	0.32	0.97	0.28	0.57	0.05	0.73	0.01	0.12	0.47	0
TGFB3	0.66	0.35	0.55	0.65	8.33	8.59	9.69	9.71	5.65	4.88	5.81	3.7	3.3	5.97	3.62	7.35
TGFB3-AS1	0.12	0	0	0	0	0	0	0	0	0	0	0	0	0	0	0.37
TGFBI	7.88	6.47	8.02	5.87	4.49	4.96	4.85	3.69	0.85	1	0.58	0.81	0.65	0.23	0.4	108.95
TGFBR1	14.05	14.92	14.6	14.7	92	112.05	109.29	113.74	64.62	50.18	70.64	46.85	43.23	61.69	48.68	49.55
TGFBR1P1	0	0	0	0	0	0	0	0	0	0	0	0	0	0	0	0
TGFBR2	3.75	2.92	3.64	3.19	0.83	0.86	0.78	1.27	0.83	0.54	0.88	0.64	0.48	0.68	0.43	1.94
TGFBR3	1.31	1.4	1.47	1.49	0.22	0.16	0.24	0.28	0.09	0.03	0.1	0.05	0.04	0.2	0.18	1.37
TGFBR3L	3.25	3.39	4.07	3.35	0.42	0.49	0.7	0.34	1.35	0.66	0.51	0.98	1.98	1.05	0.14	0.62
TGFBRAP1	8.55	8.52	8.5	8.6	7.51	7.95	7.89	9.11	9.98	9.01	9.92	7.69	10.17	14.44	12.95	13.81
TGFBRAP1-AS1	0	0.18	0.09	0	0.25	0.23	0.22	0.23	0.12	0.11	0.31	0.33	0	0	0.64	0.3
TGIF1	151.36	151.32	162.52	152.54	22.53	18.24	21.2	22.18	3.54	4.75	3.94	2.97	0.22	0.86	0.32	10.39
TGIF1P1	0	0	0	0	0	0	0	0	0	0	0	0	0	0	0	0
TGIF2	28.22	29.31	30.21	26.83	2.71	3.38	2.46	3	0.16	0.12	0.23	0.12	0.09	0.13	0.09	8.07
TGIF2-RAB5IF	1.17	1.58	0.88	0.28	0.47	0.29	0.39	0	0	0	0	0	0	0	0.21	0.81
TGIF2LX	0	0	0	0	0	0.08	0	0	0	0	0	0	0	0	0	0
TGIF2LY	0	0	0.06	0	0	0	0	0	0	0	0	0	0	0	0	0
TGIF2P1	0	0.09	0	0	0	0	0	0	0	0	0.1	0	0	0	0	0
TGILR	0.01	0	0.01	0	0	0.02	0	0.02	0.02	0	0	0	0	0	0	0.04
TGM1	0.23	0.46	0.72	0.53	0.19	0.43	0.44	0.24	0.67	1.29	1.48	0.58	2.36	4.44	1.82	2.21
TGM2	0.52	0.45	0.64	0.47	0.08	0.22	0.05	0.04	0.02	0	0	0.02	0	0	0	0.88
TGM3	0.13	0.05	0.07	0	0.17	0.09	0.17	0.17	0.1	0.2	0.1	0.11	0.03	0.06	0.04	0
TGM4	0.04	0.08	0	0	0.1	0.02	0.11	0.13	0.05	0	0.05	0	0	0	0.02	0
TGM5	0	0	0.03	0	0.04	0.04	0.04	0	0.04	0	0	0	0	0	0	0.05
TGM6	0	0	0	0	0	0	0	0	0	0	0	0	0	0	0	0
TGM7	0.07	0.02	0.04	0	0	0	0	0	0	0	0	0	0	0	0	0
TGOLN2	18.07	19.33	18.9	20.25	11.74	14.45	13.53	15.08	12.27	11.48	14.63	8.14	16.91	28.39	20.51	26.33
TGS1	24.51	23.98	25.81	25.93	7.68	6.62	6.59	6.89	6.93	5.48	7.95	5.57	6.51	8.97	7.99	8.49
TH	0.11	0.1	0.17	0.19	0.05	0.21	0.2	0.2	0.04	0.32	0.17	0.12	0.16	0.79	0.49	0.45
TH2LCRR	0	0	0	0	0	0	0	0	0.23	0	0	0	0.58	0	0.21	0
THA1P	0	0	0	0	0.06	0.06	0	0	0.24	0.06	0.11	0.06	0.15	0.17	0	0.08
THADA	11.41	9.93	11.18	14.16	4.72	4.03	6.43	6.48	5.28	4.86	6.43	4.12	8.2	5.7	6.74	7.6
THAP1	9.99	10.06	9.46	9.25	6.17	5.86	5.22	6.96	4.38	4.11	5.85	6.31	3.75	4.79	5.97	8.51
THAP10	3.03	3.16	3.4	3.6	5.32	3.4	3.98	4.05	9.98	5.9	7.58	5.96	10.45	8.56	7.34	9.12
THAP11	30.54	29.22	30.36	24.19	16.41	16.2	15.85	14.52	22.36	23.09	21.98	16.75	20.96	24.9	24.4	24.06
THAP12	38.14	43.69	41.24	41.06	34.39	37.18	35.21	41.04	31.59	26.2	34.51	24.41	37.39	39.38	33.24	43.09
THAP12P1	0	0	0	0.03	0	0.03	0	0	0.03	0.03	0	0.03	0.04	0.04	0	0.04
THAP12P2	0	0.02	0	0	0	0.03	0	0.06	0	0	0.02	0	0.04	0.04	0	0
THAP12P3	0	0.02	0	0	0	0	0	0	0	0	0	0	0	0	0	0.04
THAP12P4	0	0	0	0	0	0	0	0	0	0	0	0	0	0	0	0
THAP12P5	0	0	0	0	0	0	0	0	0	0	0	0	0	0	0	0
THAP12P6	0	0	0	0	0	0	0	0	0	0	0	0	0	0	0	0
THAP12P7	0	0.05	0.04	0	0.08	0.04	0.03	0	0.03	0.05	0.02	0	0	0	0	0.09
THAP12P8	0.1	0	0.02	0.1	0.03	0.09	0.16	0.21	0.03	0.06	0.05	0	0.19	0.2	0.08	0.12
THAP12P9	0	0	0	0	0	0	0	0	0	0	0	0	0	0	0	0
THAP2	3.84	2.58	3.53	2.35	4.27	4.66	5.49	4.87	8.21	6.39	6.54	8.67	6.16	5.49	7.6	7.7
THAP3	7.41	7.19	8.28	7.19	15.63	14.11	16.09	12.3	13.6	17.13	19.99	11.77	16.04	21.6	18.93	20.99
THAP3P1	0.05	0.13	0	0.12	0	0	0	0	0	0	0.06	0	0	0	0	0
THAP4	69.96	64.06	70.89	62.33	29.76	29.66	29.58	27.53	36.52	39.16	31.79	34.07	40.01	40.44	36.4	38.03
THAP5	11.44	10.48	11.12	9.35	8.83	9.49	10.69	13.18	10.24	7.6	12.27	7.32	13.92	13.51	11.08	14.35
THAP5P1	0.55	0.52	0	0.72	1.49	0.65	0.67	0	1.43	0	0	0	0	0	0	0
THAP5P2	0	0	0	0	0	0	0	0	0	0	0	0	0	0	0	0
THAP6	3.5	4.41	3.92	5.61	4.77	7.98	5.46	9.17	5.93	4.15	8.09	3.97	8.48	14.15	8.73	10.28
THAP7	25.06	29.32	26.55	25.99	18.94	18.19	16.54	21.15	17.2	24.76	19.69	18.65	17.98	20.31	24.23	25.43
THAP7-AS1	3.39	3.36	3.53	2.79	4.69	4.86	3.48	3.81	5.11	5.16	5.01	4.62	2.81	3.13	4.46	4.43
THAP8	6.96	7.68	6.12	6.41	14.16	11.04	12.22	12.98	12.05	13.02	13.19	7.58	10.58	13.59	13.02	12.92
THAP9	6.52	7.73	7.71	7.26	4.52	5.05	5.21	5.45	4.12	3.25	4.79	2.72	4.64	5.51	4.38	6
THAP9-AS1	42.13	41.37	40.65	41.78	38.54	45.83	41.85	44.47	56.53	44.85	51.14	41.98	68.35	72.57	63.94	68.98
THBD	0.16	0.18	0.21	0.13	0.2	0.13	0.11	0.16	0.01	0.01	0.06	0.03	0.04	0.12	0.05	0.09
THBS1	8.6	9.28	8.59	10.89	1.02	0.7	0.58	0.58	0.02	0.04	0.21	0.01	0.6	0.66	0.17	3.16
THBS1-AS1	0	0	0.13	0.18	0.18	0.16	0	0	0	0.32	0	0	0	0.7	0	0.21
THBS1-IT1	0.09	0	0	0.12	0	0	0	0	0	0	0	0	0	0	0	0
THBS2	6.48	6.83	6.48	7.69	1.45	1.75	2.14	2.04	0.04	0.07	0.14	0.06	0.08	0.11	0.22	5.6
THBS2-AS1	0.12	0.11	0.06	0	0.08	0.28	0.33	0.29	0.29	0	0.84	0.2	0.28	0.8	0.2	0.56
THBS3	3.94	3.16	4.15	3.27	73.8	69.52	67.45	63.65	26.18	29.22	25.93	23.01	14.94	21.58	18.69	18.36
THBS3-AS1	6	6.06	7.81	5.73	0.7	0.98	1.61	1.26	0.52	1.07	0.58	0.21	0.71	1.33	1.91	0.71
THBS4	5.53	6.45	8.58	6.66	6.33	6.16	5.31	5.1	3.6	6.17	5.18	5.78	2.73	4.97	3.19	4.12
THBS4-AS1	0	0.04	0.02	0.03	0	0	0.06	0	0.08	0.07	0.09	0.14	0	0.17	0.13	0.03
THEM4	19.48	17.31	18.49	17.87	27.96	29.38	28.64	30.73	34.96	31.36	31.74	27.36	38.09	39.18	36.5	34.81
THEM5	0	0	0	0	0	0	0	0	0	0	0	0	0	0.2	0	0.09
THEM6	4.42	4.21	4.73	4.99	2.17	3.45	2.99	2.24	4.25	5.69	5.53	4.81	7.14	10.12	10.07	11.73
THEM7P	0	0	0	0	0	0	0.11	0	0	0	0	0	0	0	0	0
THEMIS	0	0	0	0.02	0.1	0.09	0.27	0.06	0.05	0.02	0.11	0.08	0.02	0.09	0	0.02
THEMIS2	7.02	6.51	7.42	6.03	1.98	1.48	1.96	1.29	0.9	1.14	0.93	0.43	0.33	0.17	0.7	0.43
THEMIS3P	0	0	0	0	0	0	0	0	0	0	0	0	0	0	0	0
THG1L	11.76	11.51	10.47	11.78	2.63	2.84	1.7	2.33	2.26	2.25	2.24	1.05	3.01	3.62	3.89	5.31
THNSL1	4.51	4.63	4.53	4.62	3.48	3.36	3.4	3.12	5.11	4.14	4.95	3.9	5.11	5.81	5.45	4.86
THNSL2	3.15	3.55	2.8	2.12	5.62	5.54	5.63	4.89	2.43	3.49	3.02	2.09	2.39	2.83	2.63	1.95
THOC1	41.16	41.96	44.28	43.63	20.93	24.85	24.93	26.51	20.79	18.48	24.59	19.85	25.69	29.5	23.81	30.66
THOC1-DT	0.24	0.32	0.4	0.16	0.19	0.2	0.19	0.15	0.3	0.34	0.34	0.25	0.19	0.16	0.45	0.23
THOC2	43.26	41.99	44.72	47.43	31.21	39.12	40.07	43.44	44.08	33.11	39.92	33.62	46.61	38.92	39.68	45.96
THOC3	74.18	74.22	79.36	75.43	46.81	42.46	44.25	45.98	38.46	41.46	38.38	37.21	37.81	55.98	50.81	47.24
THOC3-AS1	0	0	0	0	0	0	0	0	0	0	0	0	0	0	0	0
THOC5	25.39	25.04	25.39	27.18	38.75	35.98	37.45	35.44	25.06	26.19	23.18	30.44	20.94	29.58	23.69	24.54
THOC6	43.72	42.47	43.44	41.06	17.03	15.66	14.06	14.39	13.09	15.18	13.41	10.54	11.82	13.63	14.57	14.3
THOC7	79.93	77.55	84.42	80.22	103.76	95.14	106.25	97.01	136.77	138.05	124.88	130.32	133.53	107.33	117.52	109.44
THOC7-AS1	0	0	0	0	0	0	0	0	0	0	0	0	0	0	0	0
THOP1	86.45	89.14	87.13	68.08	26.52	28.1	24.51	23.38	23.48	30.02	31.22	19	27.42	44	39.2	43.16
THORLNC	0.36	0.9	0.69	1.12	1.87	1.29	1.48	1.59	1.36	1.79	0.26	1.26	0.19	0.29	0.57	0.19
THPO	0.8	1.1	0.93	0.94	1.98	1.92	2.07	2.01	0.95	1.08	1.05	1.09	0.34	0.72	0.45	0.45
THRA	6.24	5.98	5.55	5.18	17.74	18.32	19.67	20.76	31.2	35.58	37.28	23.82	48.17	65.67	58.16	60.42
THRAP3	76.9	83.86	87.24	78.76	28.79	33.72	31.75	34.13	25.36	26.01	30.12	18.09	29.17	44.1	34.56	43.19
THRAP3P1	0	0	0	0	0	0	0	0	0	0	0	0	0	0	0	0
THRAP3P2	0	0	0	0	0	0	0	0	0	0	0	0	0	0	0	0
THRAP3P3	0	0	0.06	0	0.16	0	0.27	0.36	0.15	0.14	0.06	0	0.09	0.1	0.07	0.09
THRB	0.73	0.54	0.71	1.29	0.4	0.58	0.41	0.39	0.14	0.04	0.14	0.16	0.08	0.05	0.06	0.22
THRB-AS1	0.04	0.14	0.04	0.25	0.03	0.11	0	0	0.06	0	0	0	0	0	0.05	0
THRB-IT1	0	0	0	0	0	0	0	0	0	0	0	0	0	0	0	0
THRIL	0	0	0	0	0	0	0	0	0	0.03	0	0.03	0.04	0	0	0
THRSP	0	0	0	0	0	0.06	0.05	0	0.24	0	0	0	0	0.16	0.31	0.15
THSD1	0.07	0.24	0.07	0.07	0.61	0.3	0.51	0.46	0.64	0.75	0.89	0.66	1.51	1.83	1.21	1.31
THSD4	1.27	1.21	1.79	2.08	1.09	1.21	1.03	1.92	0.23	0.24	0.27	0.15	0.43	0.51	0.5	1.9
THSD4-AS1	0	0	0	0	11.37	12.61	10.87	10.01	5.8	2.66	5.19	2.96	3.43	5.53	3.55	3.06
THSD7A	0.51	1.04	0.67	0.87	26.35	33.03	31.67	35.02	21.64	15.43	28.73	15.01	24.9	39.43	26.59	26.68
THSD7B	0.38	0.27	0.16	0.13	28.82	33.1	32.95	32.83	19	15.51	21.94	14.46	13.56	19.87	13.84	14.77
THSD8	0	0	0	0	0	0	0.15	0	0.15	0	0	0	0	0	0	0
THTPA	15.65	14.17	15.12	15.55	25.71	25.2	23.51	23.21	16.81	20.73	18	14.27	13.23	16.07	15.42	18.4
THUMPD1	30.99	31.5	33	34.06	16.35	16.66	18.61	20.24	13.91	12.47	17.07	10.83	14.14	20.01	15.75	19.26
THUMPD1P1	0	0	0	0	0	0	0	0	0	0	0	0	0	0	0	0
THUMPD2	17.62	14.82	14.28	14.53	4.6	4.9	5.49	3.53	4.38	4.73	4.87	5.17	5.63	7.23	7.98	6.44
THUMPD3	42.94	48.35	45.35	51.92	30.71	24.1	25.13	24.96	29.36	27	25.84	27.17	26.47	36.33	26.61	29.79
THUMPD3-AS1	34.36	34.84	39.83	34.66	84.9	87.61	82.52	80.12	75.72	72.03	74.33	68.87	67.72	79.56	68.64	66.94
THUMPD3P1	0	0	0	0	0	0	0	0	0	0	0	0	0	0	0	0
THY1	307.96	317.55	317.03	294.13	29.37	31.14	32.77	36.22	35.18	41.38	54.14	25.69	65.57	109.07	84.33	91.62
THY1-AS1	0.53	0.6	0.2	0.56	0.14	0	0	0.13	0.39	0	0.23	0	0	0	0	0.16
THYN1	129.13	125.23	133.79	125.08	54.58	58.1	55.74	57.89	63.41	63.88	68.77	60.18	56.39	55.9	59.67	61.23
TIA1	65.68	65.54	72.27	75.56	116.85	140.29	137.75	158.73	106.7	78.96	146.15	75.16	120.6	157.56	122.74	160.46
TIAL1	70.56	72.34	76.25	70.98	57.63	65.37	63.07	62.23	40.2	38.14	44.36	37.72	52.56	56.55	48.14	53.68
TIAL1P1	0	0	0	0	0	0	0	0	0	0	0	0	0	0	0	0
TIALD	0	0	0	0	0	0	0	0	0	0	0	0	0	0	0	0
TIAM1	8.89	7.18	8.37	7.77	7.5	7.28	7.4	7.98	13.32	11.96	13.7	12.08	13.33	13.65	12.05	11.2
TIAM1-AS1	2.44	1.82	2.86	1.09	2.62	2.62	2.74	1.71	1.65	2.73	2.17	2.36	1.16	1.75	1.14	1.04
TIAM2	5.84	6.09	5.39	5.86	24.87	26.49	22.96	29.93	10.37	11.45	13.37	7.39	10.82	11.04	12.47	10.38
TICAM1	1.01	0.77	0.79	1	0	0.11	0.08	0.09	0.05	0	0	0.02	0	0.05	0.04	0.33
TICAM2	0	0	0	0.02	0	0.37	0.19	0	0	0	0	0	0	0	0	0.14
TICAM2-AS1	0	0	0.26	0	0	0	0	0	0.15	0	0	0	0	0	0	0
TICRR	10.82	12.39	12.08	10.95	0.8	0.8	0.63	1.25	0.07	0.06	0.04	0.07	0.22	0.32	0.22	0.86
TIE1	1.57	1.56	1.77	1.22	0.67	1.6	0.72	0.91	0.09	0.19	0.28	0.16	0.16	0.34	0.01	0.14
TIFA	2.76	2.56	2.48	2.29	2.21	1.79	2.25	2.1	3	3.36	2.42	3.18	5.34	6.58	4.41	4.58
TIFAB	0	0	0	0	0.02	0.03	0.01	0.02	0	0	0	0	0	0	0.02	0.01
TIGAR	14.05	12.78	14.28	15.14	12.28	15.17	13.32	12.66	6.38	5.73	6.84	4.1	6.81	9.03	6.97	7.97
TIGD1	7.96	7.83	8.3	7.51	11.28	13.66	13.9	13.89	17.58	15.96	17.89	14.82	15.36	19.35	16.58	18.3
TIGD2	6.34	6.06	6.69	6.53	11.86	12.97	12.96	12.75	7.34	7.05	7.4	6.24	5.87	6.16	5.28	5.44
TIGD3	0.6	0.71	0.6	0.8	2.87	2.75	2.68	2.36	4.9	4.85	4.64	3.16	5.53	5.32	5.56	5.97
TIGD4	1.14	1.06	1.22	1.03	0.32	0.46	0.28	0.23	0.56	0.57	0.89	0.5	0.87	1.59	1.19	0.88
TIGD5	3.44	3.86	3.77	3.61	2.71	2.57	2.61	2.86	2.35	3.27	3.19	1.86	3.22	4.2	3.84	4
TIGD6	1.85	2.21	1.8	2.24	3.62	3.74	4.34	4.51	3.93	4.06	3.73	3.18	2.5	2.75	3.17	3.09
TIGD7	5.04	6.04	6.44	6.74	6.32	5.18	5.74	7.23	8.26	7.9	10.37	7.27	10.75	14.78	10.66	10.87
TIGIT	0.05	0.06	0.1	0.07	0.04	0.04	0.15	0.08	0.22	0.19	0.05	0.04	0.25	0.24	0.09	0.31
TILAM	0.43	1.02	0.63	0.39	0	0	0.08	0	0	0	0	0	0	0	0	0
TILRLS	0	0	0	0	0	0	0	0	0	0	0	0	0	0	0	0
TIMD4	0.12	0	0	0	0	0	0	0.24	0.15	0	0.09	0.06	0	0.07	0	0
TIMELESS	33.2	34.2	34.15	32.46	8.77	9.53	9.43	9.59	5.28	7.11	5.98	4.73	5.17	8.4	5.74	6.21
TIMM10	109.22	105.7	119.66	107.05	68.29	69.49	74.81	67.83	84.63	84.15	75.08	88.25	67.26	67.56	75.32	78.58
TIMM10B	30.9	31.48	30.18	31.7	22.3	22.17	21.36	21.19	14.81	14.33	15.11	11.07	15.7	20.08	19.14	19.3
TIMM13	199.54	199.8	204.92	183.6	122.8	121.48	106.45	114.59	102.48	132.76	104.6	109.98	74.27	73.83	110.39	108.79
TIMM17A	57.97	59.04	56.41	62.62	71.15	74.14	70.72	66.24	68.15	69.32	70.41	67.31	82	70.93	79.13	83.06
TIMM17B	101.91	105.45	103.26	86.04	194.65	182.84	180.33	164.03	222.81	245.82	221.66	228.52	152.95	171.15	197.58	182.94
TIMM17BP1	0	0	0	0	0	0	0	0	0	0	0	0	0	0	0	0
TIMM21	60.25	62.76	58.68	62.62	38.71	47.99	46.54	50.54	41.66	44.73	45.64	39.58	43.49	37.41	41.32	42.89
TIMM22	15.51	15.91	15.95	15.02	15.77	15	16.55	15.7	13.3	15.07	15.83	12.6	13.09	17.36	18.18	17.04
TIMM23	138.66	129.32	135.84	128.37	101.01	100.17	102.75	91.63	104.79	105.21	93.51	113.49	102.99	93.74	100.13	102.25
TIMM23B	9.08	9.28	8.62	8.64	9.13	9.17	11.07	9.73	6.35	6.66	7.51	6.06	6.97	9.09	8.97	9.43
TIMM23B-AGAP6	0	0	0.24	0	0.16	0	0.34	0.15	0	0.14	0.17	0	0	0.65	0	0
TIMM29	13.91	14.38	14.04	12.47	12.74	10.64	10	8.94	5.95	8.21	8.04	9.74	9.37	17.74	12.41	12.37
TIMM44	80.9	87.55	85.96	81.71	26.84	23.94	27.09	27.33	23.09	30.81	31.25	24.17	34.18	40.05	35.97	40.47
TIMM50	121.91	121.05	118.52	120.34	166.31	156.12	147.54	154.91	71.8	77.56	79.77	72.94	57.65	65.43	66.27	65.26
TIMM8A	15.88	14.49	15	15.02	5.29	4.44	4.92	4.08	3.61	3.3	3.75	4.04	3.93	6.23	5.42	4.49
TIMM8AP1	0	0	0	0	0	0	0	0	0	0	0	0	0	0	0	0.63
TIMM8B	121.15	112.05	119.12	110.07	161.77	146.23	143.4	132.19	129.92	131.18	133.65	134.05	111.89	113.88	110.7	128.03
TIMM8BP1	0	0	0	0	0	0	0	0	0	0	0	0	0	0	0	0
TIMM8BP2	1.25	0	0	0	0	0.73	0.76	0.76	0	0	1.42	0	0	0	0	0
TIMM9	51.75	49.69	52.68	52.37	53.3	51.94	59.7	49.67	56.53	74.08	60.82	56.42	57.89	41.74	42.53	46.7
TIMM9P1	0	0	0	0	0	0	0	0	0	0	0	0	0	0	0	0
TIMM9P2	0	0	0	0	0	0	0	0	0	0	0	0	0	0	0	0
TIMM9P3	0	0	0	0	0	0	0	0	0	0	0	0	0	0	0	0
TIMMDC1	112.41	112.44	107.52	108.7	92.97	91.37	86.28	83.7	91.58	96.7	93.18	100.17	73.85	69.07	75.15	75.89
TIMMDC1-DT	0.15	0	0.43	0	0.19	0.35	0.17	1.25	0.55	0.68	0.16	0.33	0.23	0.25	0.49	0.46
TIMP1	117.95	106.93	118.07	113.67	45.28	43.98	45.67	39.79	5.13	8.02	5.7	5.56	1.57	1.46	2.58	37.58
TIMP2	27.25	28.97	29.68	29.92	68.85	75	70.49	74.25	107.29	89.88	102.2	81.68	122.03	126.15	115.74	125.78
TIMP3	2.36	2.39	2.73	2.09	15.86	17.31	18.36	17.39	0.58	0.4	0.62	0.3	0.15	0.12	0.12	4.34
TIMP4	8.26	10	10.49	10.1	1.14	1.14	1.01	0.94	0.04	0.07	0	0	0	0.05	0	0.46
TINAG	0	0	0	0	0	0	0	0	0.04	0	0.1	0	0.05	0	0.03	0.05
TINAG-AS1	0	0	0	0	0	0	0	0	0	0	0	0	0	0	0	0
TINAGL1	3.84	3.96	4.79	3.95	0.27	0.07	0.3	0.15	0	0.1	0.03	0	0	0.05	0.03	1.08
TINCR	0.13	0.29	0.15	0.16	0.05	0.15	0.15	0.16	0.18	0.17	0.24	0.2	0.56	0.77	0.55	0.67
TINF2	17.35	19.05	17.51	17.63	45.41	47.68	44.7	46.79	45.9	46.18	43.26	39.55	42.58	48.36	44.72	54.56
TIPARP	3.98	3.06	3.17	2.38	9.68	10.1	10.23	11.31	7.39	5.63	7.22	6.11	4.76	8.32	5.77	7.08
TIPARP-AS1	1.28	1.36	0.83	0.49	0.24	0.65	0.29	0.53	0.23	0.36	1.02	0.53	0.69	0.46	0.49	0.7
TIPIN	31.01	26.17	29.81	28.75	8.86	7.39	8.46	7.62	6.06	8.05	6.67	6.71	7.38	9.1	5.92	5.82
TIPINP1	0	0	0	0	0	0	0	0	0	0	0	0	0	0	0	0
TIPINP2	0	0	0	0	0	0	0	0	0	0	0	0	0	0	0.07	0
TIPRL	26.75	27.08	31	31.11	39.47	45.59	45.77	46.27	44.89	34.31	48	34.04	46.41	52.59	49.73	53
TIRAP	1.32	1.84	2.43	2.12	1.43	1.11	1.15	1.42	2.33	2.28	2.42	1.29	4.17	7.4	5.16	3.69
TIRAP-AS1	1.86	1.91	3.01	2.03	0.93	1.05	0.7	0.8	1.63	3.26	0.47	4.13	1.11	3.29	1.61	1.78
TJAP1	21.91	21.28	20.07	18.66	9.59	11.33	9.68	11.1	4.93	6.54	5.91	4.35	5.66	8.24	5.71	7.12
TJAP1P1	0	0.03	0	0	0.04	0	0	0	0	0	0	0	0	0	0	0
TJP1	39.75	43.12	42.71	50.19	19.16	23.7	19.05	24.17	9.51	6.47	10.23	6.05	9.72	12.43	10.06	15.18
TJP2	39.59	44.09	44.32	43.77	1.62	1.64	1.75	1.65	1.11	1.02	1.35	0.74	1.08	1.48	1.54	2.75
TJP3	16.54	14.95	14.37	13.4	0.43	0.57	1.73	0.59	0.39	0.97	0.61	0.56	0.3	0.57	0.68	0.19
TK1	55.79	56.16	54.37	54.03	6.1	7.3	5.72	6.49	0.15	0	0.21	0	0.05	0.22	0.29	2.85
TK2	2.67	3.1	3.43	2.79	3.59	3.47	3.01	4.98	4.05	5.98	4.31	3.89	5.34	7.24	5.17	5.34
TKFC	20.12	17.76	19.1	14.03	17.14	16.1	15.1	14.71	11.32	13.2	8.87	9.96	9.76	15.59	10.47	15.52
TKT	682.14	715.14	738.08	653.47	171.63	174.73	160.94	169.14	125.15	134.45	148.24	85.35	146.88	206.27	161.6	181.25
TKTL1	1.11	0.47	0.31	0.2	0	0	0.09	0.22	0	0	0.06	0.02	0	0	0	0.25
TKTL2	0.02	0	0.04	0	0.15	0.11	0.04	0.12	0.14	0.22	0.14	0.11	0.42	0.54	0.52	0.36
TLCD1	38.86	35.61	33.25	34.91	8.38	8.52	10.54	10.05	2.53	4.47	3.01	3.43	0.99	0.93	0.97	1.6
TLCD2	0.31	0.36	0.27	0.23	0.05	0.07	0.08	0.05	0.01	0.03	0.01	0.01	0.03	0.07	0	0.36
TLCD3A	21.37	19.75	18.29	22.31	5.38	5.16	4.65	5.91	6.73	6.75	5.73	6.49	7.83	9.46	8.43	10.62
TLCD3B	18.78	18.94	18.75	16.88	199.84	189.36	195.4	189.29	202.39	259.65	219.26	169.84	207.39	256.56	218.59	190.73
TLCD4	0.59	0.72	0.7	0.81	0.14	0.29	0.25	0.17	0.91	0.71	1.04	1.01	1.45	3.77	1.95	1.77
TLCD4-RWDD3	1.37	1.78	2.02	3.02	0.68	1.97	0.93	2.29	3.2	1.87	2.36	1.13	4.11	2.6	1.92	4.79
TLCD5	4.9	4.42	5.55	5.09	9.7	10.37	10.13	10.77	9.69	7.51	9.09	6.98	7.11	9.87	8.96	8.44
TLDC2	0.65	0.3	0.59	0.53	0	0	0	0	0	0.03	0	0.04	0.07	0	0.04	0.06
TLE1	49	50.66	54.27	54.35	202.54	205.08	208	209.71	107.69	104.67	119.28	95.07	50.93	56.23	58.59	51.67
TLE1-DT	0.04	0	0.04	0.15	0.34	0.09	0.13	0.27	0.28	0.3	0.2	0.09	0.12	0.13	0.16	0.12
TLE1P1	2.45	1.54	1.57	2.18	5.2	5.21	5.41	5.23	0.73	0.94	0.89	1.31	0.55	0.4	0.9	0.36
TLE2	5.17	4.77	4.54	3.61	0	0.2	0.08	0.28	0.26	0.34	0.43	0.1	1.76	2.89	1.32	4.96
TLE3	14.98	18.71	18.5	14.63	8.99	8.17	10.63	9.83	9.93	13.74	16.5	6.33	18.23	39.8	22.9	32.29
TLE4	13.61	17.47	17.75	19.19	21.72	27.04	25.87	26.79	21.71	16.9	34	13.38	25.41	39.45	33.35	31.98
TLE5	162.69	173.24	154.7	146.67	206.9	208.08	199	205.53	265.04	296.03	282.61	228.55	372.93	434.01	426.23	439.49
TLE6	1.22	0.62	1.08	1.73	0.24	0.13	0.2	0.08	0.85	1.03	0.81	0.58	1.36	1.84	1.92	2.37
TLE7	0.08	0.15	0.11	0.11	0	0	0	0	0	0	0	0	0	0	0	0
TLK1	29.06	27.97	27.8	33.5	10.72	12.62	11.86	13.94	8.85	6.28	10.45	6.45	11.38	13.41	12.12	14.87
TLK1P1	0	0	0	0	0	0	0	0	0	0	0	0	0	0	0	0
TLK2	24.71	28.19	33.17	27.7	29.42	31.96	31.38	34.55	24.05	20.57	28.1	17.57	24.56	35.59	27.78	30.98
TLK2P1	0.17	0.17	0.27	0.2	0.04	0.17	0.14	0.02	0.14	0.04	0.09	0.03	0.13	0.11	0.11	0.08
TLK2P2	0	0	0	0	0	0	0	0	0	0	0	0	0	0	0	0
TLL1	0.11	0.17	0.1	0.44	0.06	0.06	0.06	0.06	0.04	0.05	0.05	0.03	0.12	0.24	0.23	0.13
TLL2	1.63	1.32	1.41	1.45	0.13	0.08	0.27	0.14	0.17	0.08	0.27	0.1	0.33	0.15	0.21	0.93
TLN1	30.53	39.9	40.04	38.41	4.21	6.42	4.03	4.56	2.06	2	3.01	1.07	4.68	7.64	5.04	7.49
TLN2	6.19	6.05	4.85	6.2	6.68	10.31	9.22	10.09	10.4	7.82	13.14	7.06	9.44	18.51	11.37	9.5
TLNRD1	11.71	12.79	13.22	11.5	19.74	20.82	19.27	20.17	14.63	15.79	17.04	12.02	16.59	20.21	19.17	17.06
TLR1	0	0	0	0.17	0	0	0	0	0.02	0.02	0	0	0.06	0	0	0.03
TLR10	0	0.02	0	0	0	0	0.02	0	0.16	0.07	0.15	0.05	0.67	0.67	0.42	0.37
TLR12P	0	0	0	0	0	0	0	0	0	0	0	0	0	0	0	0
TLR2	0.52	0.63	0.76	0.81	0	0.01	0.03	0.06	0	0	0	0.03	0.02	0	0.01	0.02
TLR3	0.61	0.88	1.2	0.51	0.01	0.03	0.02	0.01	0	0	0	0	0	0	0	0.57
TLR4	0.24	0.24	0.17	0.12	1.26	1.28	1.01	1.24	0	0	0.04	0.02	0.05	0.06	0.04	0.62
TLR5	0.08	0.14	0.04	0.18	0	0.04	0.07	0.09	0.14	0.08	0.18	0.07	0.55	0.15	0.25	0.29
TLR6	0.11	0.14	0.05	0	0.02	0.03	0.05	0	0	0	0.02	0	0.04	0.06	0.01	0
TLR7	0	0.03	0.05	0.03	0	0	0	0	0	0	0.01	0	0	0	0	0
TLR8	0	0	0	0	0	0	0	0	0	0	0	0	0	0	0	0
TLR8-AS1	0.08	0.23	0.04	0.16	0.11	0.05	0	0	0	0	0	0	0	0	0	0
TLR9	0	0	0.04	0	0	0	0	0	0	0	0	0	0	0	0	0
TLX1	0	0	0	0	4.97	5.79	4.71	9.7	6.19	9.12	7.68	7.09	4.06	5.67	4.73	6.3
TLX1NB	0	0	0	0	0.36	0.37	0.28	0.21	0.31	0.56	0.45	0.25	0.13	0.19	0.22	0.11
TLX2	0.12	0.05	0.07	0	0.06	0.09	0.24	0.27	0	0.03	0.03	0	0.06	0.04	0.05	0
TLX3	0.07	0.07	0	0.05	30.01	29.12	25.54	28.64	36.57	48.38	45.07	33.46	19.74	23.04	22.84	23.24
TM2D1	12.86	12.76	11.32	12.87	24.74	32.73	31.57	31.58	35.71	34.97	35.34	34.07	34.16	33.5	34.9	43.26
TM2D2	54.22	47.45	46.31	49.34	43.92	45.25	46.14	44.72	54.8	59.87	55.82	49.94	51.19	51.05	57.24	61.77
TM2D3	18.76	17.94	17.99	16.33	49.32	53.24	52.99	52.03	87.82	83.41	94.13	84.12	104.68	103.67	101.14	97.82
TM4SF1	1.64	1.99	2.08	1.45	0.19	0.21	0.11	0.04	0	0	0	0	0	0.1	0	7.22
TM4SF1-AS1	0	0	0	0	0	0	0	0	0	0	0	0	0	0	0	0
TM4SF18	7.5	7.87	6.89	6.72	0.2	0	0.18	0.13	0	0	0	0	0	0	0	0
TM4SF18-AS1	0.13	0	0	0.17	0	0	0.29	0	0.16	0	0	0	0	0	0	0
TM4SF19	0.03	0.05	0.1	0	0	0	0	0	0	0	0	0	0	0	0	0
TM4SF19-AS1	0.17	0	0.65	0.26	0.11	0.22	0.1	0.42	0	0.83	0.03	0.36	1.06	0.14	1.35	1.11
TM4SF19-DYNLT2B	0.06	0	0	0	0.16	0.07	0.07	0	0.08	0	0	0.14	0.1	0	0	0
TM4SF20	0	0	0	0	0	0	0	0	0	0	0	0	0	0	0	0
TM4SF4	0	0	0	0	0	0	0	0	0	0	0	0	0	0	0	0
TM4SF5	0	0	0	0	0	0	0	0	0	0	0	0	0	0	0	0
TM6SF1	0.32	0.27	0.47	0.3	0.11	0.04	0.13	0.07	0	0.1	0	0	0	0.12	0.04	0.22
TM6SF2	4.8	3.27	3.31	2.96	0.44	0.35	0.49	0.52	0.52	0.12	0.15	0.33	0.53	1.15	0.59	0.99
TM7SF2	36.56	33.55	32.93	28.21	177.66	146.05	150.61	139.77	124.78	142.21	124.15	114.96	98.01	140.56	120.93	125.27
TM7SF3	24.66	26.83	24.5	26.74	38.77	29.93	32.97	33.26	22.14	18.61	24.66	24.45	17.99	25.28	24.03	32.09
TM7SF3-AS1	0	0	0	0	0	0	0	0	0	0	0	0	0	0	0	0
TM9SF1	19.72	19.55	20.81	20.12	21.76	21.67	20.39	19.02	15.51	14.71	19.4	14.33	15.81	22.47	20.4	25.78
TM9SF2	76.62	78.34	78.6	80.4	78.97	79.93	79.55	82.06	83.45	72.46	85.71	76.66	81.97	82.17	78.55	84.67
TM9SF3	77.37	76.58	80.01	86.08	47.32	56.69	52.65	60.3	43.05	35.13	52.13	34.22	45.16	53.04	54.4	61.06
TM9SF4	15.93	17.13	16.65	16.34	23.72	25.25	25.46	24.04	30.12	31.88	28.81	27.05	32.17	39.76	33.9	34.56
TM9SF5P	1.45	1.27	1.59	1.29	2.7	2.01	1.68	1.85	6.35	4.28	5.45	5.42	6.62	5.47	7.42	4.25
TMA16	65.08	65.66	63.62	68.19	26.79	25.6	22.93	19.6	10.69	10.9	9.48	9.2	10.02	9.96	8.3	10.23
TMA16P1	0	0	0	0	0	0	0	0	0	0	0	0	0.17	0.37	0.12	0
TMA16P2	0	0	0	0	0	0	0	0	0	0	0	0	0	0	0	0
TMA7	690.44	692.02	650.89	611.77	546.99	473.96	513.05	454.77	654.64	741.97	646.37	796.93	680.12	542.49	612.55	594.77
TMA7B	0	0	0	0	0	0	0	0	0	0	0	0	0	0	0.18	0
TMBIM1	12.87	12.83	13.19	10.91	1.38	0.95	0.91	1.01	0.05	0.08	0.48	0.02	0.59	0	0	0.46
TMBIM4	43.18	48.13	40.27	46.41	39.15	35.1	38.35	33.78	33.24	33.96	33.83	31.91	39.78	49.45	41.29	45.94
TMBIM6	294.95	295.09	293.94	288.6	303.61	315.02	308.08	307.21	210.04	193.02	235.96	163.65	226.68	266.59	237.33	281.77
TMBIM7P	0.31	0.06	0.19	0.17	0	0	0	0	0.09	0	0	0.24	0.06	0	0.03	0
TMC1	0.19	0.36	0.17	0.22	0	0	0	0	0	0	0	0	0	0	0	0.15
TMC2	0.04	0.05	0.02	0.02	0	0.02	0.02	0	0	0.04	0.02	0.02	0.05	0	0	0.18
TMC3	0.01	0	0.02	0	0.01	0.05	0.01	0.03	0.03	0.03	0.05	0.05	0.22	0.12	0.21	0.15
TMC3-AS1	0.71	1.19	1.35	1.53	0.8	1.04	0.7	0.98	1.34	0.94	1.54	0.38	0.53	1.36	1.08	1.09
TMC4	2.89	4.61	3.94	4.08	0.32	0	0.37	0.05	0.96	0.1	0.67	0.31	1.22	1.27	1.17	0.82
TMC5	0.77	1.51	1.24	1.6	0	0	0	0.04	0	0	0	0	0.11	0	0	0
TMC6	18.51	18.36	17.63	16.55	1.42	1.42	0.9	1.16	0	0.05	0	0	0.08	0.08	0.24	0.54
TMC7	1.88	1.82	1.79	1.92	1.25	1.58	1.27	1.74	1.87	1.46	1.82	1.15	1.71	3.54	2.4	3.42
TMC8	0.65	0.67	1.03	0.26	0.33	0.47	0.28	0.78	0.85	0.92	0.89	1.26	2.09	1.55	1.21	1.54
TMCC1	9.01	8.67	10.14	11.15	13.54	17.36	15.97	16.19	25.43	19.85	25.52	16.04	25.72	33.63	24.71	29.16
TMCC1-DT	0.81	0.59	1.91	1.4	2.36	2.77	3.21	2.96	3.41	3.17	3.28	1.97	1.46	3.43	2.34	3.11
TMCC1P1	0	0	0	0	0	0	0	0	0	0	0	0	0	0	0	0
TMCC2	3.04	3.38	3.46	2.93	36.89	35.66	38.19	39.09	24.58	31.88	32	22.32	31.42	43.65	36.09	32.24
TMCC2-AS1	0	0	0	0	0	0	0	0	0	0	0	0	0	0	0	0
TMCC3	0.43	0.49	0.7	0.72	1.42	1.79	1.64	1.59	1.99	1.52	1.99	1.38	1.72	2.4	1.54	2.13
TMCO1	85.51	86.4	90.8	95.29	113.44	113.18	125.34	111.77	80.39	82.42	88.32	83.3	80.15	75.94	75.89	93.41
TMCO1-AS1	0.07	0.14	0.19	0.1	0.13	0.26	0.21	0.06	0	0	0.03	0.17	0.04	0.08	0.08	0.04
TMCO2	0	0	0	0	0	0	0	0	0	0	0	0	0.4	0	0	0
TMCO3	18.68	20.63	20.73	21.49	22.4	21.85	22.61	21.76	25.56	20.99	20.65	20.31	18.36	21.72	23.04	25.38
TMCO4	1.29	1.32	1.27	0.91	0	0	0.03	0	0	0.07	0.03	0	0	0.1	0	0.86
TMCO5A	0	0	0	0	0	0	0	0	0	0	0	0	0	0	0	0
TMCO5B	0	0	0	0	0	0.04	0	0	0	0	0	0	0	0	0	0
TMCO6	14.32	12.32	13.63	11.85	4.96	4.65	6.17	7.72	3.38	4.45	4.18	3.2	4.6	4.8	3.18	4.68
TMDD1	0	0	0.17	0	0.15	0.21	0.13	0.43	0	0.07	0.06	0	0.09	0	0.06	0.18
TMED1	15.19	17.49	16.36	17.61	9.03	10.89	9.33	11.04	7.59	10.39	10.38	6.44	9.08	11.26	10.84	16.11
TMED10	182.97	193.75	196.57	191.36	108.89	124.91	113.04	119.28	112.16	104.02	129.03	97.25	133.22	164.69	143.34	195.84
TMED10P1	0	0	0	0	0	0	0	0	0	0	0	0	0	0	0.11	0
TMED10P2	0	0	0.11	0	0	0	0.12	0	0.14	0	0	0.12	0	0.37	0	0
TMED11P	0	0	0	0	0	0	0	0	0	0	0	0	0	0	0	0
TMED2	194.25	199.09	201.82	216.78	117.08	117.48	108.55	128.93	98.64	85.96	123.04	85.3	97.74	113.84	115.13	138.31
TMED2-DT	0.18	0.18	0.17	0.19	0.18	0.25	0.18	0.21	0.21	0.31	0.29	0.21	0.3	0.29	0.29	0.4
TMED2P1	0	0	0	0	0	0	0	0	0	0	0	0	0	0	0	0
TMED3	52.29	49.79	51.81	49.96	63.48	60.38	58.07	57.19	50.94	50.26	50.19	46.6	58.04	64.21	63.1	67.76
TMED4	28.43	28.69	28.16	28.07	59.3	54.94	56.41	52.64	35.87	35.8	35.1	33.54	29.48	37.71	36.71	42.52
TMED5	20.58	22.25	24.2	24.46	18.59	24.26	21.85	23.84	9.93	7.55	13.47	8.83	11.03	12.59	11.72	24.55
TMED6	0	0	0	0.17	0.15	0.07	0	0	0.49	0	0.14	0.21	0	0.32	0.21	0.16
TMED7	33.72	32.62	32.54	34.4	31.82	39.82	41.27	37.3	23.48	14.19	29.58	21.16	26.79	29.35	26.48	37.2
TMED7-TICAM2	0.99	0.76	0.68	0.56	0.73	0.88	0.8	1.13	0.99	0.86	0.78	0.43	0.8	0.69	1.18	0.7
TMED8	5.17	5.17	5.43	5.2	6.27	7.68	7.15	6.99	14.71	13.11	16.53	10.72	18.79	27.14	21.4	20.52
TMED9	107.17	105.32	108.42	91.56	82.26	84.64	75.51	77.84	65.29	72.45	73.5	44.93	70.95	90.11	83.08	118.04
TMEFF1	38.02	42.56	42.37	41.33	259.27	310.29	275.96	301.72	277.21	210.57	303.93	209.18	237.53	243.86	241.06	242.95
TMEFF2	1.14	1.44	1.31	1.11	65.62	67.2	67.67	60.78	91.3	88.64	90.63	77.89	79.85	78.31	79.55	72.04
TMEM100	0.61	0.65	0.5	0.25	3.61	3.24	3.62	4.27	5.33	3.22	3.59	3.14	2.03	2.53	1.79	4.99
TMEM101	10.72	10.33	10	8.54	11.1	11.17	12.69	10.31	12	14.47	13.93	11.43	11.25	11.52	11.69	14.61
TMEM102	4.15	3.51	4.23	3.16	0.42	0.22	0.36	0.36	0.26	0.49	0.49	0.12	0.42	0.36	0.29	0.37
TMEM104	11.35	11.24	12.28	10.67	8.39	8.65	7.52	7.69	4.87	4.42	5.37	4.18	6.34	9.09	7.38	6.99
TMEM105	0	0	0.14	0	1.07	0.83	0.12	0.02	0	0	0	0	0	0	0	0.02
TMEM106A	0.67	0.35	0.53	0.72	0.27	0.07	0.03	0.16	0.02	0	0.02	0	0	0.21	0.11	0.25
TMEM106B	21.37	24.53	23.21	25.39	11.57	11.57	10.92	14.77	11.32	10.44	15.4	8.43	12.95	21.59	14.25	23.06
TMEM106C	32.97	32.79	37.08	31.69	40.09	39.2	34.5	40.18	57.57	57.72	59.13	48.41	63.8	68.41	67.51	73.28
TMEM107	4.99	4.47	3.65	3.49	7.45	9.19	9.27	8.39	11.74	11.23	9.34	8.13	9.58	12.44	10.24	11.52
TMEM108	9.26	9.75	8.69	7.97	3.21	3.61	2.71	3.13	7.88	6.76	7.7	5.21	12.29	19.76	14.47	16.09
TMEM108-AS1	0	0	0	0	0	0	0	0	0	0.02	0	0	0	0	0	0
TMEM109	33.56	36.68	32.54	33.13	6.6	6.34	6.42	7.19	5.84	5.74	5.5	5.89	7.71	6.7	7.1	11.51
TMEM109-DT	0.21	0	0	0	0.28	0	0	0.26	0	0.24	0	0	0	0	0	0
TMEM11	43.47	38.32	45.8	43.97	43.06	36.03	39.18	39.79	45.58	54.69	47.21	46.52	42.41	43.1	51.61	49.55
TMEM11-DT	0.24	0.23	0.14	0.2	0.19	0.4	0.71	0.3	0.67	0.39	1.37	0.45	1.07	1.23	1.28	1.15
TMEM114	0.71	0.76	0.84	0.33	0.37	0.17	0.15	0	0.34	0.5	0.54	0.28	0.78	0.73	0.85	0.97
TMEM115	23.45	22.98	22.51	20.25	31.28	31.82	30.99	32.73	28.7	31.08	29.92	20.26	27.5	35.25	33.51	34.65
TMEM116	6.73	8.18	7.46	7.46	12.23	13.56	12.76	12.31	11.11	9.32	11	8.49	8.17	9.02	7.62	9.9
TMEM117	1.72	1.44	1.38	1.9	1.33	3.31	1.63	1.09	7.33	9.94	9.77	8.23	9.8	11.65	11.09	12.96
TMEM119	0.82	0.62	0.74	0.61	0.4	0.24	0.23	0.36	0.02	0.07	0.04	0	0	0	0	1.63
TMEM120A	11.05	14.46	11.36	9.34	33.36	33.46	35.29	28.5	47.25	46.27	41.32	35.92	41.73	49.04	45.81	41.16
TMEM120B	8.31	8.67	8.63	7.45	23.56	26.87	24.46	25.43	8.91	8.79	8.61	6.56	8.29	15.49	10.73	10.6
TMEM121	1.56	1.16	1.39	1.2	1.15	1.67	1.17	0.65	2.02	4.27	3.16	2.36	7.09	6.94	7.02	8.85
TMEM121B	4.88	5.28	5.62	5.25	34.14	34.53	32.57	33.52	37.01	40.42	40.42	29.37	37.79	48.83	39.65	36.01
TMEM123	54.98	59.01	62.76	66.27	13.72	13.66	10.43	17.82	2.19	1.19	1.71	1.26	2.09	1.71	0.9	20.68
TMEM123-DT	0.28	0.18	0	0	0	0	0	0.23	0	0	0	0.11	0	0	0	0.15
TMEM125	11.96	9.39	10.89	8.53	0.04	0.07	0	0	0	0.03	0	0.1	0.09	0.1	0	0.05
TMEM126A	30.66	30.68	26.85	26.34	44.34	41.28	44.16	35.51	60.22	65.03	56.84	69.09	49.97	43.07	47.97	45.42
TMEM126B	64.55	65.78	58.32	67.43	61.41	62.25	57.59	51.06	63.75	61.04	62.92	63.12	65.73	57.44	52.04	55.44
TMEM127	11.6	11.87	11.95	10.96	22.04	23.87	21.52	23.51	24.5	26.81	29.44	16.72	32.08	50.21	39.42	40
TMEM128	19.17	18.54	18.7	17.47	24.85	27.3	28.7	26.85	26.5	24.36	29.16	30.34	29.42	28.91	26.94	32.09
TMEM129	16.89	17.58	18.14	14.83	16.31	17.36	16.98	15.88	13.33	14.46	15.88	8.05	14.68	22.3	18.43	22.02
TMEM130	4.87	4.2	4.77	4.84	12.18	11.4	11.12	14.73	37.54	37.52	42.04	28.84	56.19	79.58	65.34	67.87
TMEM131	9	9.83	9.99	10.4	14.8	18.08	16.16	18.41	14.03	10.87	15.85	10.16	16.71	21.55	15.65	19.84
TMEM131L	10.88	11.74	13.79	14.89	6.75	6.85	6.8	7.04	5.9	5.9	6.55	4.35	5.73	10.17	7.2	10.45
TMEM132A	40.64	38.96	45.34	35.56	289.77	304.52	290.98	286.89	301.63	350.51	276.73	259.43	225.89	281.24	237.9	248.43
TMEM132B	11.78	12.08	13.3	10.65	2.79	2.63	3.21	3.1	2.16	1.6	2.25	1.48	2.56	4.05	2.89	3.24
TMEM132C	0	0	0	0	0	0	0	0	0	0	0	0	0	0	0	0
TMEM132D	0	0	0	0	0	0	0	0.01	0.01	0.01	0.04	0.01	0.01	0.01	0	0
TMEM132D-AS1	0	0	0	0	0	0	0	0	0	0	0	0	0	0	0	0
TMEM132D-AS2	0	0	0	0	0	0	0	0	0	0	0	0	0	0	0	0
TMEM132E	0.12	0.17	0.13	0.09	5.73	6.71	5.94	6.4	12.53	16.19	18.74	9.37	21.64	45.02	29.76	30.46
TMEM132E-DT	0	0	0.01	0.02	0.53	0.69	0.47	0.41	3.85	3.56	3.61	3.66	3.46	4.14	3.63	3.35
TMEM134	58.62	58.88	51.68	49.71	29.44	27.15	36.62	40.98	28.37	37.81	38.83	36.24	27.37	30.64	33.28	39.01
TMEM135	21.12	24.8	16.24	25.04	8.02	8.44	10.87	14.88	6.35	8.24	8.61	5.93	6.54	15.63	6.25	7.66
TMEM138	30.92	33.13	33.3	39.71	15.04	19.74	17.95	17.72	16.97	17.87	18.25	14.98	19.68	16.66	20.96	21.43
TMEM139	1.69	1.42	1.23	1.21	0	0	0.1	0.12	0	0.06	0.05	0.03	0.47	0.34	0.3	0.22
TMEM139-AS1	0.23	0	0.17	0	0	0	0	0	0	0	0.38	0	0	0.2	0.13	0
TMEM140	0.05	0.07	0	0.07	0	0.06	0.09	0	0	0	0.06	0	0.04	0	0.03	0.08
TMEM141	49.47	47.52	48.25	39.63	32.03	30.31	29.71	25.24	16.62	16.16	15.34	14	10.83	15.89	13.89	20.88
TMEM143	6.03	6.18	7.87	6.05	12.59	11.55	13.63	12.4	29.18	32.54	27.29	26.78	24.49	32.02	27.26	21.54
TMEM144	1.32	1.6	1.74	1.29	0.56	0.02	0.04	0.15	0	0	0	0	0.1	0.03	0.07	0.53
TMEM145	3.66	3.75	3.21	3.01	5.12	5.32	3.67	5.36	19.73	19.56	23.96	11.97	33.83	52.37	35.14	36.17
TMEM147	182.91	179.87	180.72	159.51	119.82	114.66	111.98	101.67	151.97	178.76	151.75	150.64	150.75	142.69	158.96	159.76
TMEM147-AS1	18.15	17.24	17.89	17.71	6.99	7.94	8.06	8.19	8.19	8.35	8.51	7.21	9.14	14.29	10.41	11.62
TMEM14A	11.11	9.53	10.33	9.45	56.68	60.91	58.99	59.72	94.42	90.04	99.84	102.72	115.84	100.46	112.12	114.08
TMEM14B	112.75	112.23	111.88	102.58	119.33	119.29	121.86	108.17	121.49	128.18	116.57	132.34	103.43	85.88	92.79	94.46
TMEM14B-DT	0	0	0.31	0	0.82	0.86	0.87	0.82	1.02	1.85	1.35	1.3	0.98	0.43	1.14	1.62
TMEM14C	120.53	123.98	121.73	110.67	148.69	141.19	139.84	121.88	143.26	156.19	135.71	149.47	115.21	101.36	111.44	103.06
TMEM14DP	0.29	0	0	0	0.77	0	0	0	0.37	0	0	0	0	0	0.33	0.89
TMEM14EP	0	0	0	0	0	0	0	0	0	0	0	0	0	0	0	0
TMEM150A	17.18	17.96	15.29	14.65	10.26	9.75	9.33	7.33	7.97	8.01	9.87	7.98	9.06	9.08	8.36	10.96
TMEM150B	0.07	0.31	0.28	0.17	0.27	0	0	0	0	0	0	0	0	0	0	0
TMEM150C	1.49	1.33	1.41	1.76	3.29	4.26	4.03	3.96	3.9	4.38	4.79	3.16	7.14	8.36	8.72	8.15
TMEM151A	1.99	1.87	2.03	1.61	2.54	3.19	3.43	3.87	6.27	8.07	7.29	5.62	22.44	28.73	26.15	22.06
TMEM151B	5.76	6.24	6.02	5.93	9.19	9.51	8.49	9.83	15.64	17.11	20.99	9.72	26.08	43.99	30.57	32.1
TMEM154	0.61	0.93	0.79	0.59	0.04	0.25	0.01	0.04	0	0	0.01	0	0	0	0.01	0.03
TMEM156	0	0.03	0	0	0	0.03	0	0	0.07	0.03	0.03	0	0.04	0	0	0
TMEM158	18.99	21.59	19.53	16.77	26.19	22.82	22.09	19.77	22.01	28.32	22.91	24.06	27.37	23.79	26.83	23.52
TMEM160	69.89	56.11	64.17	45.72	81.26	70.7	75.51	54.1	85.09	123.48	100.34	78.95	94.63	104.39	119.08	117.16
TMEM161A	36.65	29.02	34.59	26.54	7.49	7.97	6.72	8.67	7.07	8.26	8.68	7.5	6.4	6.3	8.39	12.77
TMEM161B	11.68	13.26	12.12	12.66	11.38	13.12	13.14	14.82	15.54	13.75	17.61	13.19	16.12	15.87	13.75	17.23
TMEM161B-DT	10.47	10.2	8.61	11.26	8.07	10.13	10.58	8.13	14.42	15.63	15.03	13.52	18.24	18.48	15.88	28.65
TMEM161BP1	0	0	0	0	0	0	0	0	0	0	0	0	0	0	0	0
TMEM163	6.71	5.51	5.88	5.62	64.2	56.78	57.71	54.03	103.62	106.93	100.96	97.97	81.73	81.07	82.87	67.38
TMEM164	13.89	17.36	13.46	11.75	40.22	45.72	41.92	46.28	35.92	34.4	40.62	29	41.81	60.34	45.68	44.57
TMEM165	65.17	65.35	70.75	68.53	34.6	34.55	36.05	37.12	26.35	22.4	28.98	21.83	28.4	30.86	30.21	38.83
TMEM167A	81.43	87.07	91.97	93.7	89.71	109.57	102.37	100.4	82.32	67.01	94.93	65.13	86.8	98.71	90.12	95.55
TMEM167AP1	0	0	0	0	0	0	0	0	0	0	0	0	0	0	0	0
TMEM167AP2	3	0	0.97	2.57	2.77	0	1.26	1.23	0	0	0	0	0	0	0	0
TMEM167B	9.09	8.39	9.18	7.86	17.76	22.74	19.96	24.81	22.23	19.71	28.24	17.92	30.73	34.22	32.44	32.08
TMEM167B-DT	0.51	0.3	0.35	0.31	0.87	0.79	0.45	0.7	0.63	0.53	0.7	0.42	0.49	0.29	0.46	0.66
TMEM168	5.73	8.7	7.41	8.19	7.99	7.21	7.03	7.32	7.2	4.6	9.02	4.07	9.97	9.43	8.98	9.38
TMEM169	1.7	1.58	1.48	1.76	73.33	79.22	78.94	90.91	40.12	31.98	44.61	26.02	31.53	45.35	35.2	36.12
TMEM17	0.82	1.21	1.62	1.11	0.86	0.85	0.95	1.13	2.65	3.22	2.67	2.43	5.91	5.03	5.49	5.34
TMEM170A	16.47	16.25	16.97	15.45	11.94	12.06	12.53	14.42	9.99	10.15	11.62	10.35	8.94	14.85	12.32	12.77
TMEM170B	1.87	1.84	1.96	1.92	10.57	14.05	13.47	14.27	18.04	12.27	20	14.01	24.22	30.3	26.99	27.87
TMEM171	1.05	0.46	0.82	0.81	0.55	0.31	0.48	0.55	0	0.1	0	0.04	0.14	0	0.04	0.21
TMEM174	0	0	0	0	0	0	0	0	0	0	0	0	0	0	0	0
TMEM175	3.46	3.25	6.76	2.88	18.3	16.66	20.44	17.49	20.64	24.62	24.8	18.92	28.2	47.6	33.29	26.96
TMEM176A	0.78	0.55	1.07	0.58	6.94	7.13	8.64	7.32	0.9	0.93	0.79	0.83	0	0.52	0.75	0.43
TMEM176B	0.91	1	1.28	0.87	5.12	3.95	4.28	4.1	1.82	1.97	1.49	1.43	0.7	0.38	1.61	0.83
TMEM177	45.4	42.68	44.2	40.61	20.1	20.52	21.3	21.21	16.69	21.24	18.6	16.54	11.67	16.19	17.19	14.45
TMEM178A	10.95	9.66	8.69	9.23	15.13	17.06	14.81	14.88	72.93	71.64	70.46	74.74	86.92	75.02	81.58	81.26
TMEM178B	2.63	3.14	3.27	3.12	4.81	4.75	5.02	5.71	12.4	11.03	14.53	8.65	20.03	32.95	23.77	23.82
TMEM179	5.14	3.79	4.04	5.28	3.63	4.52	3.13	4.2	4.35	4.17	3.07	2.7	5.05	7.98	5.65	7.04
TMEM179B	35.06	35	36.99	31.46	25.93	25.04	31.99	27.28	17.36	20.27	17.62	16.34	13.24	13.47	12.58	19.56
TMEM18	18.82	20.01	20.14	22.47	25.97	23.01	21.42	24.15	21.81	21.63	24.04	21.03	20.7	30.17	24.72	25.14
TMEM18-DT	0.22	0.38	0.21	0.18	0	0.03	0.09	0.03	0.07	0	0.06	0	0.13	0.09	0	0.08
TMEM181	9.09	10.59	9.93	10.44	19.97	25.52	23.2	26.64	22.14	19.01	25.41	15.34	25.43	33.15	27.51	31.27
TMEM182	3.59	2.15	2.59	2.83	5.24	5.96	7.15	5.94	4.75	3.86	5.74	4.94	8.42	6.08	5.05	4.76
TMEM183A	78.52	82.9	76.63	83.99	40.18	45.43	41.46	40.81	47.55	45.29	53.07	37.23	61.09	74.05	66.48	72.57
TMEM183AP1	0	0	0	0	0	0	0	0	0	0	0	0.46	0	0.76	0	0
TMEM183AP2	0.05	0	0.05	0.07	0	0	0	0.06	0	0	0	0	0	0	0	0.08
TMEM183AP3	0	0	0	0	0	0	0	0	0	0	0	0	0	0	0	0
TMEM183AP4	0	0	0	0	0	0	0	0	0	0	0	0	0	0	0	0
TMEM183AP5	0	0	0	0	0	0	0	0	0	0	0	0	0	0	0	0
TMEM183AP6	0	0	0	0	0	0	0	0	0	0	0	0	0	0	0	0
TMEM183BP	1.07	1.47	1.97	0.78	0.8	0.84	1.27	0.39	0.57	1.22	0.62	0.71	0.51	1	0.63	0.28
TMEM184A	0.5	0.23	0.33	0.25	2.47	2.6	2.13	3.05	1.13	1.31	1.31	0.74	0.21	0.47	0.33	0.31
TMEM184B	25	27.95	29.75	25.48	20.99	23.27	19.49	23.02	14.85	14.4	23.74	10.04	18.64	46.48	27.03	32.14
TMEM184B-AS1	0	0	0	0	0	0	0	0	0	0	0	0	0	0	0	0
TMEM184C	15.84	14.02	15.47	16.78	17.92	19.71	18.98	21.08	21.66	16.69	22.47	12.86	22.81	28.52	18.61	25.24
TMEM184C-DT	0	0	0	0	0	0.14	0	0.15	0	0	0	0	0	0.21	0.68	0
TMEM184CP1	0	0	0	0	0	0	0	0	0	0	0	0	0	0	0	0
TMEM185A	10.33	12.84	13.06	10.71	25.16	24.5	24.61	21.29	19.17	21.77	20.89	17.02	20.66	23.88	20.84	21.81
TMEM185AP1	0	0.16	0	0	0	0.42	0	0	0	0	0	0	0	0	0	0
TMEM185B	7.29	8.8	9.49	8.66	5.52	5.85	6.36	6.59	2.79	3.43	5.14	2.38	2.73	5.36	3.97	5.8
TMEM186	7.93	6.95	7.34	8.32	7.38	6.89	6.84	5.97	8.4	8.95	7.65	7.39	6.54	8.73	7.48	8.45
TMEM187	2.65	3.58	2.83	2.64	6.26	7.42	5.87	5.02	6.35	8.7	8.58	7.8	7.52	8.21	9.24	9.23
TMEM19	5.73	6.86	6.9	8.26	8.53	9.52	8.74	12.43	6.79	8.04	10.29	5.56	8.65	15.37	13.07	11.06
TMEM190	0.35	0.65	0.45	0.46	0.91	1.49	1.04	0.7	0	0.27	0.13	0.26	0	0	0	0.36
TMEM191A	7.85	6.9	7.29	8.77	2.43	3.92	5.14	3.71	3.81	5.5	8.59	2.94	10.29	6.76	8.67	11.97
TMEM191B	0.7	0.87	0.28	0.53	1.51	2.9	3.43	2.69	3.93	5.66	3.19	1.47	9.45	7.81	6.75	6.56
TMEM191C	1.61	1.06	0.9	1.23	4.12	5.32	5.37	4.26	8.11	6.95	5.79	7.71	13.39	11.9	10.76	11.55
TMEM192	4.44	4.93	4.39	5.61	7.61	10.13	7.07	8.01	6.78	7.53	8.07	4.58	8.68	16.49	13.16	12.75
TMEM196	0.01	0.09	0.16	0.03	1.49	2.47	1.75	2.61	6.82	7.5	9.36	8.37	15.42	15.49	16.91	15.46
TMEM198	7.6	7.27	8.58	6.78	27.53	25.52	25.24	24.73	19.3	19.66	24.07	12.87	17.53	31.58	23.78	19.79
TMEM198B	8.64	8.15	7.79	6.49	24.64	25.14	23.95	26.3	18.89	18.33	21.3	16.42	14.08	21.93	15.7	16.39
TMEM200A	14.15	14.01	14.06	14.02	32.51	38.96	39.29	38.85	28.31	20.58	29.24	22.49	14.1	17.39	14.32	14.96
TMEM200B	6.49	6.32	6.09	5.6	0.24	0.39	0.2	0.3	0.25	0.14	0.26	0.12	0.25	0.24	0.07	1.09
TMEM200C	5.87	6.28	5.84	4.98	5.73	7.89	7.24	6.76	3.69	4.74	4.65	2.44	4.09	5.18	3.27	5.61
TMEM201	11.72	14.11	13.76	11.78	11.91	11.31	11.09	11.44	12.49	15.49	16.4	10.27	17.89	28.37	21.74	19.6
TMEM202	0	0	0	0	0	0	0	0	0	0	0	0	0	0	0	0
TMEM202-AS1	0.53	0.88	0.7	0.57	0.2	0.26	0.17	0.35	0.11	0.26	0.12	0	0.17	0.37	0.22	0.14
TMEM203	32.44	31.25	35.17	30.43	34.99	33.98	37.79	33.93	36.48	38.13	35.64	30.85	34.15	35.8	38.28	37.62
TMEM204	0	0	0	0	0.37	0.41	0.07	0.34	0.35	0.04	0.07	0.25	0	0.05	0.03	0.25
TMEM205	104.73	97.75	99.14	95.92	99.96	86.22	91.51	84.4	71.95	72.52	69.89	64.86	47.34	52.08	53.44	64.25
TMEM207	0	0	0	0	0	0	0	0	0	0	0	0	0	0	0	0
TMEM208	54.4	48.99	55.47	43.89	62.07	54.67	60.81	51.85	56.57	64.38	57.63	53.6	45.52	55.5	52.79	49.75
TMEM209	13.81	13.02	13.5	15	5.62	5.56	6.05	7.04	5.53	3.78	6.21	4.36	6.7	8.57	6.86	7.82
TMEM210	0	0	0	0	0	0	0	0	0	0	0	0	0	0	0	0
TMEM212	0	0	0	0	0	0	0	0	0	0	0	0	0	0	0	0
TMEM212-AS1	0	0	0	0	0	0	0	0	0	0	0	0	0	0	0	0
TMEM212-IT1	0	0	0	0	0	0	0	0	0	0	0	0	0	0	0	0
TMEM213	0.13	0.27	0.16	0.02	0	0	0.01	0.19	0	0	0	0.18	0	0	0	0
TMEM214	31.49	31.21	27.74	29.98	15.04	14.34	14.85	16	15.41	15.21	14.21	13.19	12.85	21.42	13.13	19.57
TMEM215	0.29	0.32	0.39	0.41	0.18	0.25	0.11	0.19	0.1	0.02	0.02	0.03	0.02	0.07	0.06	0.94
TMEM216	25.19	24.84	25.61	22.59	7.44	9.34	8.12	6.91	11.7	12.91	12.04	10.85	15.28	14.08	13	14.74
TMEM217	0.18	0.42	0.24	0.4	0.63	0.22	0.52	0.32	0.45	1.07	1.27	0.54	0.49	0.94	0.5	1.21
TMEM218	19.27	18.89	19.63	20.04	26.09	24.07	21.28	24.27	19.29	18.8	15.49	16.08	11.89	14.19	12.11	15.44
TMEM219	44.76	40.47	45.3	35.81	70.31	63.01	65.46	65.03	58.98	65.1	60.42	54.22	56.18	70.54	64.98	68.37
TMEM220	6.96	7.48	7.76	8.66	0.33	0.38	0.28	0.26	0.31	0.19	0.13	0.06	0.12	0.07	0.19	0.18
TMEM220-AS1	1.19	2.02	2.93	2.73	0.23	0.08	0.08	0.29	0.42	0.47	0.29	0	0.32	0.54	0	0.71
TMEM221	1.03	1.08	1.2	1.13	0	0.1	0	0.03	0.13	0.03	0	0.03	0	0.05	0	0.43
TMEM222	29.11	27.26	27.65	25.5	48.01	46.6	42.08	40.97	41.27	48.6	45.34	31.28	47.61	52.05	52.54	46.76
TMEM223	21.79	21.22	22	22.35	10.16	10.69	12.39	8.35	6.23	10.42	8.39	5.73	7.43	10.08	7.36	10.1
TMEM225	0	0	0	0	0	0	0	0	0	0	0	0	0	0	0	0
TMEM225B	0	0.52	0.36	0.74	3.15	4.37	3.78	3.2	4.53	3.36	3.36	4.39	3.1	1.86	2.83	2.27
TMEM229A	0.54	0.61	0.57	0.37	0.32	0.29	0.3	0.39	0.43	0.63	0.69	0.62	1.04	1.27	1.31	0.93
TMEM229B	0.16	0.38	0.27	0.45	1.01	1.15	0.97	1.26	8.54	8.61	10.46	5.07	15.53	26.83	19.09	16.52
TMEM229BP1	0	0	0.15	0	0	0	0	0	0	0	0	0	0	0	0	0
TMEM230	84.59	82.83	81.64	85.19	142.5	138.24	144.21	139.88	134.73	112.79	131.48	116.13	121.47	107.82	117.49	114.16
TMEM230P1	0	0	0	0	0	0	0	0	0	0	0	0	0	0	0	0
TMEM230P2	0	0	0	0	0	0	0	0	0	0	0	0	0	0	0	0
TMEM231	6.17	7.74	5.87	4.94	8.09	8.27	8.21	8.2	10.07	10.98	10.36	8.64	11.97	17.84	14.08	17.22
TMEM231P1	0	0	0	0	0	0	0	0	0	0	0.12	0	0	0.81	0	1.2
TMEM232	1.5	0.39	0.3	0.64	1.8	1.74	1.83	1.84	1.68	1.33	2.62	1.63	2.37	3.3	2.76	1.88
TMEM233	0.16	0.05	0.09	0.13	0.33	0.08	0.15	0.63	0.34	0.3	0.19	0.21	0.58	0.41	0.39	0.8
TMEM234	7.8	7.55	8.28	7.93	9.72	9.37	10.39	10.18	10.61	10.21	9.94	8.46	9.68	11.43	9.49	12.58
TMEM235	0.21	0.03	0.11	0.06	0.14	0.04	0.03	0.06	0	0	0	0	0	0	0	0
TMEM236	0.03	0.02	0.02	0.05	0.02	0.13	0.06	0.02	0.08	0.01	0.01	0.03	0	0.01	0	0.01
TMEM237	28.79	27.65	28.18	28.18	33.28	33.58	31.59	30.79	31.9	25.12	29.38	27.2	27.66	24.84	23.95	28.17
TMEM238	4.11	4.39	3.3	1.95	0.08	0.27	0.19	0.14	0.14	0.94	0.44	0.07	0.63	0.39	0.32	0.27
TMEM238L	0	0	0	0	0	0	0	0	0	0	0	0	0	0	0	0
TMEM239	0	0	0	0	0	0	0	0	0	0.01	0.01	0	0	0	0	0
TMEM240	4.14	3.99	5.46	2.51	7.99	9.67	7.55	6.56	14.7	19.33	19.62	9.27	23.94	30.31	30.53	27.27
TMEM241	6.84	4.38	5.4	4.43	14.13	13.32	13.82	15.95	7.63	9.78	8.61	8.22	5.34	7.09	5.98	6.77
TMEM242	4.91	5.05	4.75	4.53	10.21	11.33	10.02	9.35	9.18	8.99	9.77	8.52	9.57	9.88	10.16	11.53
TMEM242-DT	0.29	0.27	0.41	0	0.56	0.5	1.14	0.87	0.89	0.82	1.09	0.96	0.45	0.73	0.32	0.44
TMEM243	18.59	17	16.89	16.46	6.81	5.71	5.77	5.59	2	1.69	1.75	1.17	1.43	2.05	1.06	3.12
TMEM244	0	0	0	0	0.51	0	0	0.15	0	0	0	0	0	0	0	0
TMEM245	11.4	13.47	14.07	13.4	9.29	11.52	10.78	12.86	13.17	11.41	15.5	10.45	14.01	21.96	15.95	18.91
TMEM246-AS1	0.37	0	0	0.25	0	0	0	0	0	0	0.2	0	0	0	0	0
TMEM247	0	0	0	0	0	0	0	0	0	0	0	0	0	0	0	0
TMEM248	35.87	38.29	37.55	38.16	28.92	31.6	30.29	33.19	24.64	23.43	27.15	17.69	29.13	38.77	33.12	36.54
TMEM248P1	0	0	0	0	0	0	0	0	0	0.07	0	0	0	0	0	0
TMEM249	0.33	0.3	0.16	0.39	0.74	0.48	0.52	0.26	1.39	0.75	0.71	1.7	1.19	2.55	0.96	1.08
TMEM25	5.24	6.88	6.47	6.31	11.89	12.27	13.19	12.38	17.12	18.16	22.86	12.84	26.15	36.3	28.45	30.77
TMEM250	26.94	28.34	27.56	23.56	8.15	8.24	8.13	9.05	8.98	10.03	11.6	6.05	12.39	22.37	15.05	18.01
TMEM252	0	0	0	0	0	0	0	0	0	0	0	0	0	0	0	0
TMEM252-DT	0	0	0	0	0	0.04	0	0.04	0.04	0.07	0	0.04	0	0	0	0
TMEM253	1.49	1.13	1.25	1.09	1	1.16	0.7	1.12	1.34	2.02	0.87	2.37	1.76	1.7	0.54	1.24
TMEM254	22.77	24.32	22.3	24.08	21.37	21	21.17	20.81	27.2	26.59	29.37	22.3	30.16	35.27	32.28	30.99
TMEM254-AS1	0.65	0.8	0.68	0.54	0.69	0.63	0.86	0.86	1.09	0.97	0.92	0.84	1.23	1.31	1.41	1.7
TMEM255A	0.92	0.91	1.35	0.68	24.56	28.67	32.3	29.79	47.29	34.02	52.57	40.74	30.73	40.1	34.25	34.17
TMEM255B	1.18	1.62	1.79	1.1	4.86	6.42	4.88	6.8	1.84	2.2	1.15	2.25	0.51	0.66	0.45	1.38
TMEM256	142.46	129.39	126.51	107.74	116.72	107.58	113.22	81.4	84.22	101.53	81.87	100.51	56.94	41.14	49.3	66.48
TMEM256-PLSCR3	1.01	1.25	0.33	0.25	0	0	0	0.41	0.92	0.21	0.71	0.37	0.61	1.28	0.96	0.95
TMEM256P1	0	0	0	0	0	0	0	0	0	0	0	0	0	0	0	0
TMEM256P2	0	0	0	0	0	0	0	0	0	0	0	0	0	0	0	0
TMEM258	188.21	172.45	164.17	153.96	160.31	154.31	150.11	116.97	216.09	218.26	200.12	222.07	158.48	132.98	157.33	158.57
TMEM258P1	0	0	0	0	0	0	0	0	0	0	0	0	0	0	0	0
TMEM259	74.61	77.65	78.68	57.41	59.78	63.39	57.72	59.89	53.54	75.04	74.94	34.98	71.45	122.81	89.71	93.12
TMEM26	2.01	1.55	1.82	1.46	0	0	0	0	0	0.01	0	0	0	0	0	0.07
TMEM26-AS1	0.35	0.2	0.07	0.19	0	0	0	0	0	0	0	0	0	0.12	0	0
TMEM260	6.95	7.45	6.7	6.51	13.06	15.22	14.56	15.79	15.66	12.38	14.25	11.76	11.38	14.82	12.26	12.57
TMEM262	0.02	0	0	0	0	0.01	0.01	0.01	0.03	0.03	0.04	0	0.02	0	0.04	0.02
TMEM263	7.82	6.68	7.72	7.97	5.84	7.79	5.49	6.43	5.14	3.36	6.46	4.81	7.33	10.61	8.04	17.67
TMEM263-DT	0.15	0.28	0.39	0.3	2.31	1.91	2.01	1.83	2.46	2.93	2.23	2.62	1.32	1.91	2.17	1.67
TMEM265	1.09	0.68	1.7	1.66	2.05	2.51	1.61	0.87	5.72	4.11	3.57	4.38	3.11	5.85	4.7	5.26
TMEM266	2.16	1.92	2.27	1.92	0.7	0.91	1.18	0.82	4.71	5.45	6.42	4.33	9.41	11.89	11.57	9.26
TMEM267	6.16	4.96	4.69	4.66	7.25	8.37	7.72	5.94	7.43	6.39	5.97	4.73	7.07	6.35	7	6.81
TMEM268	10.37	8.54	9.64	8.26	2.24	3.19	3.77	3.47	7.83	6.77	9.2	4.75	15.16	19.51	18.85	19.56
TMEM269	0.22	0.24	0.19	0.22	0.58	0.96	1.11	0.8	1.34	1.09	1.11	0.94	0.81	1.34	1.28	1.17
TMEM270	0	0	0	0.09	0	0	0	0	0	0	0	0	0	0	0	0
TMEM271	0.42	0.66	0.51	0.43	4.11	3.87	3.25	2.98	7.37	10.22	10.38	7.19	11.22	13.21	12.22	10.63
TMEM272	0.01	0.15	0.32	0.05	0.1	0.22	0.08	0.12	0.27	0.36	0.13	0.19	0.77	0.9	0.46	0.51
TMEM273	0.34	0.35	0.1	0.18	0.58	0.76	0.84	0.25	2.61	2.64	2.22	1.16	1.16	1.31	0.79	0.64
TMEM274P	0	0	0	0	0	0	0	0	0	0	0	0	0	0	0	0
TMEM275	0	0.14	0.04	0	0	0.09	0	0	0	0.04	0.04	0.04	0	0	0.04	0.06
TMEM277P	0.96	0.35	0.36	0.6	0.37	0.18	0.49	0.54	0.43	0.59	0.2	0.26	0.2	0	0.22	0.3
TMEM30A	32.19	30.55	32.99	32.22	57.29	74.05	67.2	74.03	67.74	55.65	87.81	52.88	88.85	114	94.07	104.14
TMEM30A-DT	0.6	0.06	0.54	0.73	0.76	0.74	0.42	0.27	0.85	0.84	0.2	0.4	0.28	1.02	0.8	1.77
TMEM30B	4.98	5.46	6.63	5.13	0.04	0	0.06	0.08	0.01	0	0.02	0.03	0.18	0.07	0.05	0.02
TMEM30BP1	0	0	0	0	0	0	0	0.13	0	0	0	0	0	0	0.06	0
TMEM30CP	0	0	0	0	0	0	0	0	0	0	0	0	0	0	0	0
TMEM31	1.56	1.15	1.01	2.21	1.59	2.05	3.12	1.69	2.48	2.5	3.67	2.17	2.17	1.61	2.48	2.17
TMEM33	46.46	46.94	50.35	50.94	21.41	21.59	22.97	23.36	14.53	13.46	17.51	15.84	16.55	17.24	16.16	23.19
TMEM35A	5.25	5.62	5.49	4.7	51.26	50.38	50.47	46.61	133.66	132.66	146.52	130.03	195.38	183.59	192.4	182.42
TMEM35B	15.04	14.28	14.51	11.8	2.43	3.12	1.45	1.85	0	0.3	0.25	0.44	0	0	0.22	0.98
TMEM37	13.04	12.16	11.96	13.29	0.36	0.33	0.14	0.27	0	0	0.03	0.11	0.12	0.05	0.07	0.05
TMEM38A	3.11	4.05	3.16	3.51	1.05	1.37	0.82	1.19	2.51	2.44	2.25	1.35	4.96	6.8	5.19	7.46
TMEM38B	7.59	7.86	5.43	6.71	2.82	3.47	3.71	3.31	2.16	1.87	2.17	2.27	2.41	2.08	2.41	4.15
TMEM38BP1	0	0	0	0	0	0	0	0	0	0	0	0	0	0	0	0
TMEM39A	21.65	21.01	17.8	21.23	3.72	5.52	4.96	4.9	3.22	2.62	3.71	2.67	3.56	8.56	4.42	8.94
TMEM39B	15.19	16.18	15.87	14.96	14.08	12.39	13.74	12.14	19.49	21.17	22.07	19.04	18.44	21.14	19.22	20.84
TMEM40	0.11	0.11	0.14	0.08	0.05	0.25	0.12	0.23	0	0	0	0	0	0	0.16	0
TMEM41A	8.03	8.76	8.79	8.23	7.54	7.83	7.79	8.36	6.71	7.62	7.43	5.16	8.43	9.76	9.2	8.58
TMEM41B	26.84	25.88	25.83	26.76	23.27	28.36	28.2	26.56	25.12	22.22	24.19	25.34	24.95	27.67	29.36	31.2
TMEM42	7.39	7.47	8.11	6.78	10.07	8.32	8.9	7.35	11.1	15.03	13.02	15.35	11.95	10.77	12.18	12.02
TMEM43	21.05	21.8	22.99	20.69	27.46	29.69	26.53	27.87	26.28	23.13	27.27	21.79	25.64	32.35	28.14	33.02
TMEM44	5.85	6.18	5.38	4.15	11.12	10.68	10.4	12.3	17.28	20.1	17.99	13.39	21.92	25.89	24.11	23.71
TMEM44-AS1	1.24	1.05	1.4	0.68	3.5	4.36	4.11	3.29	4.24	3.7	3.34	5.02	2.71	2.78	3.38	2.58
TMEM44-AS2	0.6	0.62	0.69	0.4	0.94	1.49	1.54	1.9	2.83	0.97	1.49	1.58	1.31	1.71	2.63	1.69
TMEM45A	8.28	6.47	7.56	6.22	0.76	0.81	0.7	1.7	4	3.35	4.46	4.29	6.2	5.64	5.17	8.25
TMEM45B	0.07	0.13	0.14	0.37	0	0.04	0.05	0	0.08	0	0	0	0.11	0.08	0	0.11
TMEM47	21.28	22.31	21.42	22.5	6.57	9.5	9.18	9.48	5.26	4.27	6.77	4.99	10.24	12.03	11.11	20.18
TMEM50A	75.28	75.4	69.28	73.37	100.48	105.61	110.16	103.94	89.87	76.3	88.66	83.51	90.06	79.7	89.43	92
TMEM50B	6.07	5.35	4.8	5.43	17.45	16.82	16.98	16.84	20.66	19.33	18.17	20.64	23.53	23.01	20.28	24.61
TMEM51	10.46	9.7	9.72	9.04	3.42	3.74	4.63	3.76	3.71	3.06	3.45	2.21	4.01	4.66	4.52	6.24
TMEM51-AS1	0.24	0.25	0.18	0.25	0.14	0.24	0.23	0.13	0.17	0.16	0.31	0.17	0.64	0.95	0.69	0.65
TMEM51-AS2	0	0	0	0	0	0	0	0	0	0	0	0	0	0	0	0
TMEM52	12.37	12.5	13.05	11.16	5.03	5.31	5.8	6.32	2.57	2.45	1.1	1.04	1.82	2.18	2.3	1.78
TMEM52B	0	0	0	0	0	0	0	0	0	0	0	0	0.03	0	0	0.09
TMEM53	8.23	9.18	8.41	8.19	16.53	15.68	18.02	17.33	16.07	19.37	17.47	17.07	21.06	22.7	24.66	20.99
TMEM54	4.15	4.02	4.3	3.59	5.54	6.62	4.82	5.02	2.37	2.74	1.91	2.79	1.16	1.36	1.82	8.43
TMEM59	81.19	77.51	76.79	73.58	206.19	212.94	217.39	197.91	202.31	187.07	181.75	158.52	162.1	144.69	153.63	183.82
TMEM59L	3.67	3.79	4.12	3.96	49.51	46.14	43.74	45.27	134.58	179.65	157.36	114.59	205.63	265.56	234.34	215.98
TMEM60	21.97	21.13	19.41	21.31	30.12	26.97	30.7	22.87	27.24	27.37	23.35	31.51	26.77	17.89	24.8	24.98
TMEM61	0.1	0.15	0.25	0.14	0	0.12	0	0	0.06	0	0	0	0	0	0	0
TMEM62	1.62	1.65	1.21	1.87	13.71	13.67	12.36	12.92	12.18	12.15	12.8	11.19	16.46	19.07	14.57	15.31
TMEM63A	14.39	14.55	13.51	14.77	0.14	0.91	0.26	0.48	0	0	0	0	0	0	0	2.01
TMEM63B	19.79	19.95	21.9	17.55	40.53	41.67	39.74	44.98	38.87	43.94	59.8	23.6	58.75	117.02	79.57	80.44
TMEM63C	1.61	1.85	1.43	1.06	2.5	3.4	2.9	2.77	3.39	3.67	4.3	2.34	5.33	11.3	7.39	9.16
TMEM64	25.38	28.58	29.6	30.1	11.53	13.29	13.87	13.83	9.62	7.7	10.98	8.55	9.79	11.99	10.76	12.2
TMEM65	3.64	3.78	3.59	3.92	7.11	8.27	8.12	8.11	7.72	6.22	10.6	6.89	13.18	14.83	15.85	15.34
TMEM67	8.72	9.94	10.75	11.05	4.12	4.5	4.3	5.4	4.21	1.55	4.14	4.66	5.02	6.88	5.82	9.77
TMEM68	13.74	11.74	11.98	13.93	15.28	15.92	14.37	14.65	16.12	13.05	19.47	10.04	16.31	19.05	15.86	18.12
TMEM69	50.56	50.88	50.54	60.17	22.53	23.15	21.31	25.79	20.79	27.59	26.87	19.94	16.32	23.67	25.42	25.4
TMEM69P1	0	0	0	0	0	0	0	0	0	0	0	0	0	0	0	0
TMEM69P2	0	0	0	0	0	0	0	0	0	0	0	0	0	0	0	0
TMEM70	29.31	28.84	32.55	32.32	41.35	42.36	41.17	34.85	51.87	53.75	54.07	54.95	49.05	45.92	54.28	48.98
TMEM71	0	0	0	0	0.52	0.25	0.32	0.5	0.03	0.18	0.29	1.05	0.12	0.18	0.18	0.42
TMEM72	0	0	0.02	0.02	0	0	0.02	0	0.02	0.07	0.07	0	0	0	0.02	0.18
TMEM72-AS1	0	0.03	0	0.02	0.18	0.14	0.24	0.15	0.21	0.11	0.08	0.11	0.07	0.1	0.23	0.33
TMEM74	1.97	2.28	2.55	1.97	4.14	4.3	4.06	4.73	2.93	2.16	3.44	3.04	3.56	4.67	3.68	4.82
TMEM74B	3.14	3.19	3.77	2.88	1.74	1.24	1.17	1.9	18.05	21.09	20.02	12.22	38.91	48.39	41.56	39.74
TMEM78	0	0	0	0	0	0	0	0	0	0	0	0	0	0	0	0
TMEM79	0.9	1.09	0.8	0.76	1.77	1.21	1.56	1.72	1.9	2.04	2.25	1.39	1.49	1.71	1.78	2.01
TMEM80	7.16	5.21	6.02	8.36	8.58	9.65	11.73	12.19	13.68	14.13	13.57	13.56	14.13	15.99	14.28	16.76
TMEM81	1.69	1.37	1.91	0.94	6.4	4.91	6.53	4.96	8.21	9.04	6.81	7.56	8.23	5.66	7.88	6.65
TMEM82	0.69	0.84	0.41	0.19	0	0	0	0	0	0	0	0	0	0	0	0
TMEM86A	1	0.96	0.89	0.49	2.14	2.12	2.01	1.86	2.24	2.32	2.81	1.81	2.65	3.38	3.48	3.86
TMEM86B	1.69	1.46	1.04	1.97	6.4	5.48	6.03	5.89	7.22	7.14	7.12	6.35	6.49	7.39	6.79	6.13
TMEM87A	25.38	25.31	27.61	25.49	15.75	22.46	17.07	19.95	16.05	17.01	19.11	12.62	17.76	21.86	18.63	22.26
TMEM87B	4.8	4.75	5.22	4.96	2.8	3.53	3.33	3.44	1.95	1.44	2.25	1.65	2.41	3.28	2.6	2.86
TMEM88	3.91	5.51	4.26	4.26	24.42	23.99	22.38	22.27	24.73	30.13	23.68	28.23	13.47	16.13	16.15	16.41
TMEM88B	1.99	2.17	1.48	1.22	0.6	0.9	0.35	0.37	0	0	0.17	0	0	0	0	0
TMEM89	0	0	0.1	0.26	0.26	0.35	0.11	0	0.37	0.34	0	0	0	0	0.33	0
TMEM8B	4.08	4.13	3.53	3.75	15.07	18.33	15.48	18.27	14.97	18	23.15	10.77	23.53	42.65	30.25	29.51
TMEM9	69.65	70.01	69.09	57.68	76.31	73.83	80.44	70.9	95.8	112.29	108.55	80.17	95.78	122.64	116.98	118.58
TMEM91	3.51	3.92	3.4	2.11	7.33	5.26	5.14	6.42	8.59	9.56	7.98	7.48	10.79	9.24	8.65	7.9
TMEM92	10.69	11.98	11.72	12.68	0.19	0.62	0.24	0.63	0	0	0	0	0	0	0	0
TMEM92-AS1	0	0	0	0	0	0.1	0.19	0	0	0	0	0.09	0	0	0	0
TMEM94	29.25	33.9	29.92	30.64	34.01	41.77	36.71	41.34	31.92	29.71	32.3	19.19	31.12	41.69	32.4	35.87
TMEM95	0	0	0	0	0	0	0	0	0	0	0	0	0	0	0	0
TMEM97	120.35	131.53	118.27	138.21	221.39	193.25	221.91	214.21	77.65	78.8	95.44	77.21	123.35	124.69	124.26	115.25
TMEM97P1	0	0	0.17	0	0	0	0	0	0	0.2	0	0	0	0	0.2	0
TMEM97P2	0	0	0	0	0	0	0	0	0	0	0	0	0	0	0	0
TMEM98	66.24	63.45	64.55	58.8	39.09	34.55	40.28	34.9	17.74	17.02	16.04	12.66	9.56	9.49	9.7	24.82
TMEM9B	12.91	14.12	12.71	14.15	52.57	60.5	61.13	56.22	59.5	60.2	67.42	66.55	61.73	61.26	68.58	66.51
TMEM9B-AS1	0	0.41	0.8	0.07	0.21	0.81	0.37	0.13	0.27	0.38	0.36	0.19	0.58	1.28	1.13	1.28
TMF1	6.22	6.14	7.28	6.97	5.82	8.67	6.24	8.45	5.41	3.49	6.13	3.84	6.42	10.56	7.06	9.92
TMF1P1	0	0	0	0	0	0	0	0	0.31	0	0	0	0	0	0	0
TMIE	0.32	0.49	0.5	0.39	0.15	0.24	0.13	0.07	0.04	0.13	0.06	0.03	0.27	0.19	0.19	0.32
TMIGD1	0	0	0	0	0	0	0	0	0	0	0	0	0	0	0	0
TMIGD2	0.57	1.97	1.53	0.56	0	0	0.05	0.16	0.11	0.34	0.05	0.34	0.07	0.23	0	0.21
TMIGD3	0.1	0.17	0.1	0.28	0.08	0	0.1	0	0	0	0.11	0	0	0	0	0.18
TMLHE	5.08	5.39	4.35	5.14	9.12	9.26	8.78	10.08	4.46	3.82	4.88	3.47	2.1	2.14	2.93	5.19
TMLHE-AS1	0	0.26	0	0	0	0	0	0.23	0.15	0.07	0.34	0.1	0.34	0.26	0	0.2
TMLHEP1	2.01	0.79	0.38	0.93	3.06	0.01	5.11	1.14	0.42	0.13	0	2.75	0	0	0	1.9
TMOD1	0.33	0.35	0.37	0.46	0.74	0.6	0.59	0.46	4	4.63	3.89	2.97	7.12	5.14	6.77	9.49
TMOD2	0.98	1.47	1.01	1.1	23.22	28.95	28.37	32.25	40.72	28.43	40.43	27.72	54.42	97.64	61.17	64.95
TMOD3	8.8	8.55	9.18	10.82	6.98	9.28	8.43	10.93	5.32	4.91	6.44	3.83	7.99	8.4	7.55	11.88
TMOD4	0.29	0	0.28	0.01	0.53	0.48	0.69	0.53	0.42	0.23	0	1.68	0.54	1.33	0.94	0.17
TMPO	101.75	107.18	104.64	115.23	30.31	36.72	36.7	38.52	20.49	16.3	27.13	14.56	16.31	27.85	22.81	38.1
TMPO-AS1	6.05	7.05	7.1	8.31	1.7	3.93	2.05	2.59	1.33	1.88	1.67	1.63	1.6	1.5	1.27	1.39
TMPOP1	0.04	0	0.04	0.06	0	0.1	0	0	0	0	0	0	0	0.15	0	0
TMPOP2	0.93	1.01	0.76	0.63	0.18	0.38	0.16	0.17	0.23	0.38	0.45	0.43	0.07	0.31	0.36	0.51
TMPPE	0.6	0.47	0.82	0.81	0.49	0.44	0.34	0.53	0.29	0.18	0.2	0.18	0.18	0.67	0.36	0.5
TMPRSS11A	0.05	0	0	0.06	0	0	0	0	0	0	0	0	0	0	0	0
TMPRSS11B	0	0	0	0	0	0	0	0	0	0	0	0.02	0	0	0	0
TMPRSS11BNL	0	0	0	0	0	0	0	0	0	0	0	0	0	0	0.05	0
TMPRSS11CP	0	0	0	0	0	0	0	0	0	0	0	0	0	0	0	0
TMPRSS11D	0	0	0	0	0	0.02	0	0.03	0	0	0	0	0	0	0.02	0
TMPRSS11E	1.08	0.9	0.75	0.85	0	0	0	0.03	0	0	0.03	0.06	0.15	0	0	0.04
TMPRSS11F	0.05	0.02	0.05	0.07	0	0	0.03	0.03	0	0	0	0	0	0	0	0
TMPRSS11GP	0	0	0	0	0	0	0	0	0	0	0.05	0	0	0	0.05	0
TMPRSS12	0	0	0	0	0	0	0	0	0	0	0	0	0	0	0	0
TMPRSS13	0.28	0.18	0.13	0.07	0.03	0	0	0.04	0.02	0.02	0	0.02	0.09	0	0.1	0.05
TMPRSS15	0	0	0.01	0	0.34	0.22	0.33	0.49	0.06	0.01	0.05	0.04	0.02	0	0.03	0.04
TMPRSS2	6.64	5.67	6.95	4.88	0.04	0	0	0.15	0	0	0	0	0	0	0	0
TMPRSS3	0.21	0.02	0.02	0.17	0.6	0.88	0.47	0.23	0.64	0.47	0.3	0.46	0.1	0.4	0.49	0.15
TMPRSS4	0.1	0.08	0.17	0.04	0	0	0	0	0	0.01	0	0	0	0	0	0
TMPRSS5	0.16	0.28	0.31	0.36	0.34	0.94	0.64	0.44	0.52	0.23	0.46	0.27	0.82	1.25	0.63	1.18
TMPRSS6	0.03	0.02	0.02	0.09	0.3	0.04	0.04	0	0.08	0.07	0.03	0.02	0.06	0.08	0.17	0.05
TMPRSS7	0	0	0.1	0	0	0.03	0.12	0	0.02	0	0.12	0	0.17	0.04	0.14	0.14
TMPRSS9	0.11	0.18	0.28	0.08	0.35	0.37	0.48	0.37	0.32	0.12	0.11	0.12	0.02	0.05	0.18	0
TMSB10	1380.71	1400	1400.6	1358.64	11797.1	11017.7	11214.9	10345.1	11306.6	12405.4	11018.5	13132	11326.1	9735.8	11303.9	10452.1
TMSB10P1	0	0	0	0	0	0	0	0	0	0	0	0	0	0	0	0
TMSB10P2	0	0	0	0	0	0	0	0	0	0	0	0	0	0	0	0
TMSB15A	57.88	55.62	57.44	47.78	369.76	355.69	378.89	307.66	417.8	467.19	391.79	456.59	261.95	202.52	234.95	227.22
TMSB15B	12.53	12.77	11.04	11.08	126.67	119.8	116.35	108.52	90.71	94	78.14	92.33	39.62	28.31	34.16	36.19
TMSB15B-AS1	0.18	0.04	0.09	0.12	0.58	0.32	0.55	0.44	0.44	0.31	1.31	0.41	0.42	0.9	0.78	0.42
TMSB15C	1.14	0.75	1.51	0.92	15.36	15.76	15.09	14.06	12.57	12.22	15.64	9.85	9.47	12.48	10.33	10.46
TMSB4X	5533.57	5237.22	5318.4	4735.12	24208.7	22195.8	22882.8	18925.1	13850.2	14356	11900.3	14469.2	9574.46	7699.09	8671.38	7612.12
TMSB4XP1	0	29.58	28.12	0	68.9	46.11	32.65	43.41	23.5	0	0	0	53.04	27.25	16.66	30.88
TMSB4XP2	1.1	0	3.22	0	3.07	3.26	5.63	2.73	0	2.55	1.29	0	0	0	0	0
TMSB4XP3	0	0	0	0	0	0	0	0	0	0	0	0	0	0	0	0
TMSB4XP4	1.41	2.98	1.05	1.89	12.12	11.01	8.47	7.53	6.23	10.89	6.74	7.13	4.09	1.47	3.24	2.72
TMSB4XP6	84.3	133.47	66.15	163.85	592.19	567.43	387.7	565.13	270.43	424.75	355.01	548.17	229.45	121.54	314	116.72
TMSB4XP8	0	0	0	0	37.42	78.49	78.25	0	62.76	106.98	50.28	136.57	86.89	24.8	16.69	0
TMSB4Y	0	0	0	0	0	0	0	0	0	0	0	0	0	0	0	0.45
TMT1A	9.87	9.1	9.89	10.67	1.21	1.23	1.49	1.39	0	0	0.05	0.03	0	0.05	0	4.04
TMT1AP1	0	0	0	0	0	0	0	0	0	0	0	0	0	0	0	0
TMT1B	5.44	5.46	5.11	5.6	0.16	0.04	0.16	0.09	0	0	0	0	0	0	0.04	0.06
TMTC1	7.44	8.16	8.25	8.48	0.7	0.85	0.64	0.97	1.42	1.32	1.45	1.08	2.18	3.16	2.88	3.27
TMTC2	1.35	1.09	1.07	1.21	14.23	19.11	17.5	20.15	15	12.22	19.67	11.89	12.72	16.37	14.19	16.78
TMTC3	11.45	13	12.33	14.38	2.88	3.78	3.64	4.27	2.21	1.74	3.15	2.1	3.04	4.18	3.07	6.12
TMTC4	14.13	15.17	14.7	12.85	84.91	92.15	91.3	90.7	69.21	56.69	69.49	59.88	51.79	60.6	54.34	53.56
TMUB1	39.42	39.46	39.53	33.52	40.75	40.69	33	38.29	27.64	33.32	34.01	19.98	30.97	37.55	41.67	45.31
TMUB2	11.76	13.16	12.47	10.86	19.64	19.42	18.8	20	21.39	25.42	25.45	18.39	25.39	32.21	29.91	29.4
TMX1	55.68	60.83	56.84	57.57	24.32	34.78	34.47	32.07	14.49	7.49	17.73	9.93	10.12	12.84	10	12.7
TMX1P1	0	0	0	0	0	0	0	0	0	0	0	0	0	0	0	0
TMX1P2	0	0	0	0	0	0	0	0	0	0	0	0	0	0	0	0
TMX2	95.03	96.04	93.38	92.1	84.78	83.63	91.12	86.75	74.55	70.64	75.96	63.58	90.59	87.22	79.04	86.77
TMX2P1	0.09	0.09	0.17	0	0	0	0.1	0.22	0	0	0	0.2	0.42	0.3	0.1	0.14
TMX3	20.73	19.95	22.89	17.8	20.2	27.2	27.28	29.02	12.46	10.06	17.12	12.95	15.36	21.77	17.05	22.17
TMX4	4.46	5.47	4.92	5.49	29.28	31.74	31.09	33.33	48.04	39.31	55.71	36.5	68.37	87.17	73.66	75.37
TMX4-AS1	0	0	0	0	0.04	0	0.06	0.03	0.07	0.16	0.18	0.09	0.04	0.23	0.24	0.21
TNC	3.06	2.55	3.1	2.58	47.48	53.17	49.74	59.26	8.1	5.21	7.94	4.83	0.28	0.48	0.27	0.97
TNF	0.06	0.03	0	0.04	0.04	0.04	0.14	0	0	0	0.03	0	0	0	0	0
TNFAIP1	8.49	7.67	6.69	8.65	33.81	35.75	32.3	36.59	28.05	27.55	31.2	21.8	25.92	34.25	29.53	31.57
TNFAIP2	16.93	12.97	15.9	14.96	5.5	5.99	5.42	4.58	2.7	3.18	0.58	2.28	4.8	2.14	3.16	4.3
TNFAIP3	1.27	1.71	2.03	1.56	0.57	0.69	1.06	0.95	0.48	0.43	0.61	0.28	0.76	2.85	0.72	1.65
TNFAIP6	1.99	1.81	1.91	2.62	0.39	0	0.04	0.05	0	0	0.16	0	0	0	0	0.3
TNFAIP8	15.86	16.26	16.86	13.76	4.74	4.05	4.62	4.72	1.17	0.48	0.78	0.48	0.49	0.15	0.62	1.06
TNFAIP8L1	3.21	2.68	2.97	2.78	6.9	7.47	6.56	7.16	2.66	2.34	2.56	2.24	1.75	1.74	1.66	2.17
TNFAIP8L2	0.05	0.09	0	0	0	0	0	0	0	0	0.05	0	0	0	0	0
TNFAIP8L3	0.44	0.42	0.38	0.28	0.34	0.15	0.09	0.22	0.23	0.27	0.11	0.18	0.08	0.22	0.14	0.04
TNFRSF10A	2.34	2.22	2.53	2.58	0.5	0.46	0.38	0.69	0	0.02	0	0	0	0	0	0
TNFRSF10A-AS1	0	0	0	0	0	0	0	0	0	0	0	0	0	0	0	0
TNFRSF10A-DT	1.49	1.41	2.02	2.07	0.11	0.03	0.12	0.13	0	0	0	0	0	0	0	0
TNFRSF10B	20.3	20.28	19.26	18.31	20.08	20.8	20.89	21.2	3.28	4.09	3.35	2.41	3.93	5.51	4.51	13.61
TNFRSF10B-AS1	0.23	0.16	0.17	0.18	0.28	0.18	0.34	0.05	0.05	0	0.04	0	0	0.03	0	0
TNFRSF10C	0.69	1.29	0.86	1.16	1.64	1.38	2.7	1.37	0.11	0.15	0.33	0	0	0.2	0.03	0.28
TNFRSF10D	5.23	5.29	5.21	5.21	10.25	10.18	9.83	10.55	0.17	0.23	0.17	0.15	0.09	0.09	0.14	1.13
TNFRSF11A	8.12	9.52	8.16	8.77	0.41	0.3	0.29	0.56	0.1	0.04	0.01	0.22	0.02	0	0.03	0
TNFRSF11B	0.94	1.22	1.1	1.29	0.2	0.42	0.08	0.2	0	0	0	0	0	0	0	0.47
TNFRSF12A	70.74	66.23	67.09	54.91	9	9.3	9.96	8.44	0.3	0.65	0.26	0.34	0.7	0.34	0.45	2.31
TNFRSF13B	0.28	0.08	0.13	0.11	0	0	0	0	0	0	0	0	0	0	0	0
TNFRSF13C	1.42	1.35	1.41	1.33	0.36	0.7	0.52	0.61	0.45	0.54	0.35	0.47	0.51	0.92	0.67	0.79
TNFRSF14	0.22	0.33	0.27	0.31	1.02	0.69	0.49	0.48	0	0	0.15	0	0.17	0.03	0.62	0.16
TNFRSF14-AS1	0	0	0.03	0	0	0	0	0	0	0	0	0	0.12	0	0	0
TNFRSF17	0	0	0.09	0	0	0.11	0	0.07	0	0.11	0	0	0.09	0	0	0
TNFRSF18	1	0.68	0.84	0.77	0.36	0	0.1	0	0.09	0	0	0	0	0	0	0.07
TNFRSF19	0.3	0.61	0.75	0.68	26.33	27.42	24.67	27.42	6.55	5.2	7.06	4.83	4.51	5.47	4.26	7.34
TNFRSF1A	44.16	46.48	45.6	45.86	28.58	25.12	27.41	30.72	11.67	11.54	12.99	7.86	3.14	8.47	7.77	19.7
TNFRSF1B	0.57	0.61	0.71	0.69	0.25	0.36	0.36	0.34	0.24	0.18	0.15	0.06	0	0.09	0.02	0.13
TNFRSF21	20.47	20.39	21.25	21.09	36.56	39.95	40.23	41.46	61.43	54.69	61.45	40.43	44.85	54.86	51.84	56.99
TNFRSF25	5.22	4.65	5.67	5.26	0.95	2.03	0.77	1.28	2.9	3.23	3.15	1.99	6.78	9.62	7.54	9.36
TNFRSF4	0.22	0.1	0.1	0	0	0	0	0.06	0	0	0.1	0	0.08	0	0	0
TNFRSF6B	0.93	0.99	0.64	0.86	3.18	3.09	3.62	2.53	4.79	4.28	3.05	5.18	5.25	2.09	4.41	5.37
TNFRSF8	11.36	10.82	10.68	10.86	0.22	0.22	0.16	0.24	0.09	0.16	0.11	0.03	0.04	0	0.02	0.27
TNFRSF9	0.12	0.1	0.13	0.01	0.09	0.2	0.23	0.2	0.02	0.11	0.21	0.01	0.04	0.19	0.1	0.19
TNFSF10	0.07	0.09	0.05	0.04	0	0.19	0.03	0.07	0	0	0	0	0	0.04	0	3.37
TNFSF11	9.01	8.21	8.81	9.73	0	0	0.04	0.09	0	0	0	0.03	0	0	0	0
TNFSF12	4.17	3.53	3.4	2.83	0.51	0.16	0.08	0.29	0.09	0.18	0.19	0.12	0.38	0.51	0.25	0.36
TNFSF12-TNFSF13	0	0.57	0.78	1.3	0	0	0.06	0	0	0	0	0	0	0.09	0	0
TNFSF13	2.42	2.04	1.89	1.7	0.22	0.21	0.4	0.36	0.69	0.41	0.32	0.26	0.48	0.39	0.55	0.54
TNFSF13B	0.14	0.12	0.27	0.18	0.18	0.4	0.85	0.31	0.3	0.09	0.56	0.2	0.15	0.18	0.16	0.43
TNFSF14	0	0.02	0	0	0.1	0.03	0	0.03	0	0	0	0	0	0	0	0.02
TNFSF15	0.09	0.08	0.15	0.11	0.03	0.01	0.04	0.02	0.01	0	0.01	0	0.03	0	0.01	0
TNFSF18	0	0	0	0	0	0	0.06	0.03	0.03	0.06	0.08	0.03	0.04	0.17	0.06	0.08
TNFSF4	0.12	0.08	0.13	0.1	0.54	0.57	0.49	0.43	0.32	0.39	0.24	0.34	0.2	0.46	0.33	0.5
TNFSF8	0	0.03	0	0	0	0	0	0	0	0	0	0	0	0	0	0
TNFSF9	2.97	2.73	2.87	2.37	8.55	9.69	8.75	8.16	4.5	5.13	4.28	3.93	4.99	5.66	5.09	4.36
TNIK	17.17	17.56	19.4	18.84	7.14	8.36	7.41	7.95	20.57	15.59	21.78	15.83	33.1	43.11	29.36	36.64
TNIP1	16.36	16.1	15.98	15.52	10.23	11.8	11.68	13.3	4	4.46	4.64	2.91	4.1	5.63	4.69	8.66
TNIP2	24.54	26.46	25.88	24.28	8.76	8.28	9.33	8.44	3.86	5.36	5.63	3.95	5.21	6.1	4.91	8.27
TNIP2P1	0	0	0	0	0	0	0	0	0	0	0	0	0	0	0	0
TNIP3	0.04	0	0	0.1	0	0.03	0.2	0	0.1	0.07	0.06	0	0.16	0.12	0.2	0.12
TNK1	4.05	3.8	4.14	3.16	0.02	0	0.02	0	0.51	0.17	0.05	0.06	0.75	0.38	1.11	0.61
TNK2	10.55	11.97	11.05	9.58	11.3	12.09	10.6	12.3	14.89	15.59	16.97	10.07	20.69	37.31	26.26	28.4
TNK2-AS1	0.07	0	0.05	0.03	0	0.03	0	0.06	0	0	0	0.03	0	0.04	0	0.08
TNKS	11.42	11.3	11.63	11.28	16.29	18.15	18.05	19.66	32.45	26.69	38.41	24.06	46.67	61.94	46.89	47
TNKS1BP1	100.8	94.96	104.19	104.65	102.77	100.11	100.24	102.43	78.34	94.35	66.19	99.83	55.67	57.88	57.08	57.27
TNKS2	26.38	27.9	28.7	27.9	21.04	25.37	24.49	26.1	16.63	12.08	20.73	12.75	18.43	23.89	19.77	25.26
TNKS2-DT	0.85	0.33	0.79	0.62	0.73	2.69	1.14	0.97	3.08	0.61	1.33	1.15	2.3	1.36	1.73	1.27
TNMD	4.63	3.91	5.12	3.42	0.35	0.14	0.41	0.1	0	0	0.04	0	0.06	0.27	0.18	0.13
TNN	1.87	1.3	1.44	1.68	0.05	0.01	0.09	0.03	0.09	0.09	0.11	0.09	0.49	0.33	0.5	0.39
TNNC1	9.59	9.16	7.59	9.33	2.97	1.78	2.51	1.95	0.33	0.21	0.43	0.81	0.7	0.6	0.1	3.62
TNNC2	5.84	3.94	3.73	3.98	3.41	3.7	2.28	2.4	0.49	0.83	0.29	0.99	1.55	1.06	1.09	4.84
TNNI1	0.56	0.67	1.23	1.56	1.47	2.68	1.57	2.83	0.82	1.18	1.09	1.95	0	0.37	0.51	6.68
TNNI2	0.29	0.16	0.37	0	0	0.11	0	0.12	0.34	0	0.1	0.11	0.14	0	0.11	0.75
TNNI3	39.35	32.18	34.64	33.61	6.09	6.27	5.32	7.29	3.62	5.22	3.08	4.16	6.01	4.18	4.14	4.84
TNNI3K	0.18	0.11	0	0	1.72	0.66	1.28	1.24	2.07	0.63	3.01	3.13	2.3	1.54	3.28	1.34
TNNT1	89.78	95.59	101.66	96.85	6.58	5.66	4.21	4.24	10.46	13.25	13.48	13.4	12.63	13.16	14.62	23.92
TNNT2	4.82	4.69	6.77	8.27	1.99	1.04	0.96	2.45	0.15	0.33	0.15	0.06	0	0	0.08	5.73
TNNT3	0	0	0	0	0.53	0.47	0.77	0.24	0	0	0	0	0	0	0	1.43
TNP1	0	0	0	0	0	0	0	0	0	0	0	0	0	0	0	0
TNP2	0	0	0	0	0	0	0	0	0	0	0	0	0	0	0	0
TNPO1	65.52	73.24	82.78	78.91	48.38	60.31	55.64	66.57	41.65	26.72	55.5	29.26	45.56	71.8	52.34	73.55
TNPO1-DT	0	0.14	0	0	0	0.36	0.17	0	0.19	0.35	0	0.34	0.48	0.26	1.02	0.47
TNPO1P1	0	0	0	0	0.06	0.06	0.06	0	0	0	0	0	0	0	0	0
TNPO1P2	0.02	0	0.02	0.03	0	0	0	0	0	0	0.02	0	0	0	0	0.03
TNPO1P3	0.02	0	0	0	0	0	0	0	0	0	0	0	0	0	0	0
TNPO2	25.53	28.89	27.56	24.47	29.11	35.15	29.04	33.32	30.57	33.36	42.94	22.67	47.29	104.4	56.71	65.65
TNPO3	50.27	51.52	53.17	52.79	28.25	30.33	30.17	31.41	27.2	23.19	28.7	20.83	31.42	39.67	31.62	34.8
TNPO3P1	0	0	0	0	0	0	0	0	0	0	0	0	0	0	0	0
TNPO3P2	0	0	0	0	0	0	0	0	0	0	0	0	0	0	0	0
TNR	0.02	0	0	0	0.1	0.13	0.15	0.19	6.41	6.17	6.88	4.71	10.44	15.54	11.4	8.96
TNR-IT1	0	0	0	0	0	0	0	0	0	0	0	0	0	0	0	0
TNRC18	3.46	4.58	4.11	3.11	12.96	15.8	14.89	17.26	22.35	22.1	29.31	10.37	30.8	48.44	32.31	33.3
TNRC18-AS1	0	0	0	0	0.22	0.49	0	0.3	0.21	0.29	0.54	0.09	0	0.84	0	0.26
TNRC18P1	0	0.01	0.01	0	0.02	0.16	0.17	0.18	0.03	0	0.07	0	0.09	0.27	0.07	0.11
TNRC18P2	0	0	0	0	0	0	0	0	0	0	0	0	0	0	0	0
TNRC18P3	0	0	0	0	0	0	0	0	0	0	0	0	0	0	0	0
TNRC6A	30.72	37.5	34.08	36.07	13.4	19.33	16.31	20.6	16.72	13.66	22.82	12.58	21.71	46.79	24.02	33.64
TNRC6B	5.81	6.41	6.41	6.28	5.93	6.24	6.1	6.65	6.48	4.51	7.37	4.39	6.71	9.21	6.63	7.46
TNRC6B-DT	0.11	0	0.14	0.15	0.19	0.26	0.54	0.13	0.82	0.94	0.44	0.81	0.29	0.25	0.36	0.35
TNRC6C	2.43	2.62	2.78	2.56	6.42	7.76	6.62	8.51	8.61	7.68	9.79	6.86	11.53	25.18	13.7	14.42
TNS1	1.31	1.54	2.19	1.73	2.22	2.99	2.86	2.89	2.27	2.27	2.68	2.11	0.96	1.88	1.51	2.43
TNS1-AS1	0.12	0.35	0.12	0	0	0	0	0	0	0	0	0	0	0	0	0
TNS2	4.63	7.33	5.98	6.61	0.34	0.88	0.23	1.23	0.8	0.46	0.56	0.7	0.65	1.79	2.1	2.09
TNS2-AS1	1.64	2.2	1.77	1.96	1.51	2.89	1.71	1.28	1.88	2.15	2.49	2.18	3.11	4.01	3.7	4.15
TNS3	6.08	6.34	7.13	5.87	0.81	0.59	0.79	0.72	0.32	0.25	0.3	0.27	0.22	0.25	0.15	3.43
TNS4	1.17	0.38	0.56	1.06	0	0	0	0.03	0	0	0	0	0	0	0	0
TNXA	0	0.12	0	0	0.32	0.07	0	0.04	0	0	0	0.1	0	0	0	0
TNXB	0.69	0.45	0.64	0.44	0.18	1.01	0.28	0.59	0.42	0.57	0.52	0.1	0.92	1.67	0.86	1.09
TOB1	15.38	17.71	17.74	18.69	64.26	68.06	70.51	66.01	24.9	18.58	21.45	18.7	13.71	13.74	14.1	21.29
TOB1-AS1	1.01	0.65	1.71	0.33	2.64	2.34	3.58	2.6	3.92	3.56	6.19	3.28	7.89	6.88	7.83	7.19
TOB2	22.3	23.13	23.49	22	11.83	13.68	11.88	13.47	7.52	7.87	9.31	6.09	9.28	15.23	9.91	13.88
TOB2P1	0.35	0.66	0.56	0.55	0	0	0.07	0.21	0	0	0.06	0	0	0	0.06	0.18
TOE1	12.12	13.59	12.8	13.4	6.9	5.71	6.48	6.01	6.99	7.24	8.13	5.61	6.78	8.77	7.6	9.39
TOGARAM1	4.02	5.11	4.78	5.53	8.71	8.78	9.76	9.97	7.49	5.64	9.8	10.21	11.04	12.42	14.87	14.58
TOGARAM2	1.48	1.46	0.94	1.3	0.15	0.04	0.1	0.03	0.31	0.35	0.36	0.15	0.41	0.79	0.18	0.56
TOLLIP	14.51	14.69	17.04	14.79	39.95	33.34	31.46	30.35	31.27	38.49	42.93	22.59	38.67	52.46	46.71	51.99
TOLLIP-DT	1.31	0.47	0.79	1.01	3.36	3.39	2.73	2.28	4.42	4.98	4.54	5	4.5	2.63	5.14	3.92
TOM1	10.05	9.9	9.91	10.3	18.13	21.05	17.49	18.37	15.03	16.28	19	9.96	17.19	23.69	20.43	21.89
TOM1L1	39.39	36.83	37.53	38.46	3.42	2.12	1.89	2.98	0.8	1.27	0.99	0.48	1.6	1.73	2.11	3.01
TOM1L2	2.39	2.36	3.01	2.15	12.49	12.57	13.48	15.52	17.01	17.32	21.84	11.64	24.2	55.89	32	36.67
TOMM20	137.05	139.48	139.25	140.6	175.82	183.18	176.91	181.89	177.52	163.72	191.5	163.75	182.42	195.17	188.71	190.76
TOMM20L	0.32	0.51	0	0	0	0.25	0	0	0	0	0	0	0	0.18	0.12	0
TOMM20L-DT	0	0	0	0	0.29	0	0	0	0	0	0	0	0	0	0	0
TOMM20P1	0	0	0	0	0	0	0	0	0	0	0	0	0	0	0	0
TOMM20P2	0	0	0	0	0	0	0	0	0	0	0	0	0	0	0	0
TOMM20P3	0	0	0	0	0	0	0	0	0	0	0	0	0	0	0	0
TOMM20P4	0.19	0	0.54	0.52	0	0	0	0.23	0	0	0	0	0	0.32	0.21	0
TOMM22	116.1	113.84	117.55	113.99	75.9	73.45	74.56	67.23	67.28	76.17	73.24	74.61	61.66	57.89	71.91	69.74
TOMM22-DT	2.09	2.18	2.17	1.5	6.83	7.53	9.22	7.5	9.9	8.63	9.36	9.83	6.41	5.71	6.64	8.93
TOMM22P1	0	0	0	0	0	0	0	0	0	0	0	0	0	0	0	0
TOMM22P2	0	0	0	0	0	0	0	0	0	0	0	0	0	0	0	0
TOMM22P3	0	0	0	0	0	0	0	0	0	0	0	0	0	0	0	0
TOMM22P4	0	0	0	0	0	0	0	0	0	0	0	0	0	0	0	0
TOMM22P5	0	0	0	0	0	0	0	0	0	0	0	0	0	0	0	0
TOMM22P6	0	0	0	0	0	0	0	0	0	0	0	0	0	0	0	0
TOMM34	35.06	34.21	36.19	36.56	10.45	10.23	10.77	12.32	8.75	9.49	10.74	6.27	10.3	11.2	11.21	13.45
TOMM40	212.6	222.79	215.21	194.95	71.08	70.28	68.95	63.78	59.85	77.44	72.53	48.95	71.58	87.1	79.1	78.59
TOMM40L	10.27	10.23	11.43	10.41	14.5	14.93	15.77	15.22	15.86	15.29	15.75	10.79	17.83	21.14	18.63	17.66
TOMM40P1	0	0	0.11	0	0	0	0	0	0	0	0	0	0	0	0	0.09
TOMM40P2	0	0	0	0	0	0	0	0	0	0	0	0	0	0	0	0
TOMM40P3	0	0	0	0	0	0	0	0	0	0	0	0	0	0	0	0
TOMM40P4	0.06	0.05	0	0.08	0	0.07	0	0.07	0.07	0.06	0.06	0.06	0.18	0	0.06	0.09
TOMM5	209.47	202.31	210.45	197.53	149.88	133.06	138.24	132.79	142.95	143.86	136.94	155.96	139.76	111.7	135.8	141.28
TOMM5P1	0	0	0	0	0	0	0	0	0	0	0	0	0	0	0	0
TOMM6	268.62	225.5	210.41	226.73	161.15	143.83	213.17	201.6	168.23	164.97	124.27	184.26	104.78	140	107.68	132.19
TOMM7	257.12	254.76	260.76	222.1	158.99	148.8	131.78	101.28	285.26	356.74	255.91	306.05	296.55	268.02	249.52	263.71
TOMM70	38.63	39.22	40.57	40.55	38.18	40.26	38.93	41.03	54.95	42.78	53.26	40.01	58.28	70.61	58.94	61.35
TONSL	15.32	15.98	16.25	13.48	2.04	2.15	2.49	2.46	1.49	1.74	2.09	1.28	1.37	3.15	2.07	3.04
TONSL-AS1	0	0	0	0	0	0	0.22	0	0	0.22	0.42	0.43	0.3	0.33	1.08	0.9
TOP1	68.13	75.12	72.82	79.1	33.2	42.39	38.99	43.86	30.03	23.19	37.04	22.38	33.53	40.5	33.96	43.27
TOP1MT	36.9	34.92	41.53	39.17	5.02	5.13	5.08	5.15	1.82	2.4	1.59	1.41	1.82	3.1	1.94	3.3
TOP2A	117.49	112.4	117.47	112.45	10.24	17.01	13.12	12.66	0.53	0.4	0.7	0.09	0.11	0.64	0.78	14.41
TOP2B	100.58	104.86	105.6	110.04	191.97	211.61	197.64	219.94	220.53	204.84	215.28	213.85	173.93	184.92	190	190.08
TOP3A	13.91	14.73	12.89	12.16	9.51	12.15	9.76	14.37	9.81	9.61	14.21	5.93	11.7	24.46	17.44	18.93
TOP3B	16.01	16.77	16.61	16.96	7.81	9.57	7.74	8.48	7.05	8.23	11.01	4.68	9.65	16.09	11.07	14.57
TOP3BP1	0.25	0	0	0.12	0.29	0	0.33	0	0.13	0.24	0.08	0.26	0	0.1	0.33	0.21
TOP6BL	15.64	14.2	18.12	16.58	29.02	27.89	29.5	34.11	24.46	28.63	32.69	17.44	22.2	33.01	29.91	26.68
TOPAZ1	0	0	0	0.01	0	0	0	0	0	0.02	0	0	0.01	0	0	0.01
TOPBP1	22.83	24.69	27.93	29.84	16.71	21.83	18.07	22.77	15.86	15.58	19.85	10.38	15.39	20.65	15.63	22.26
TOPORS	18.08	19.96	21.1	20.89	9.86	11.85	10.58	13.34	9.09	6.83	10.75	6.26	9.12	10.93	9.83	12.25
TOPORSLP	0	0	0	0	0	0	0	0	0	0	0	0	0	0	0	0
TOR1A	32.32	34.44	34.5	32.73	31.17	34.75	35.26	31.97	28.76	27.37	30.37	25.34	26.78	30.08	29.18	33.75
TOR1AIP1	10.1	10.74	10.19	11.25	9.7	11.22	9.07	9.71	10.36	8.05	10.6	7.58	13.59	14.7	11.94	17.58
TOR1AIP2	11.98	11.75	12.34	12.51	16.55	20.25	18.33	21.26	15.17	13.54	17.11	11.45	13.15	21.95	20.09	20.83
TOR1B	8.72	8.06	8.67	8.12	15.59	16.59	15.32	16.2	15.35	15.6	16	11.17	17.01	23.07	20.6	18.26
TOR1BP1	0	0	0	0	0	0	0	0	0	0	0	0	0	0	0	0
TOR2A	13.86	13.79	15.13	12.13	35.01	31.67	36.48	35.02	42.96	46.7	41.44	34.83	41.43	46.5	50.99	42.24
TOR3A	16.9	16.75	16.92	15.65	5.71	4.75	4.98	4.19	3.71	3.69	4.45	2.54	4.85	9.24	6.27	7.66
TOR4A	3.81	3.4	3.5	3.07	0.47	0.8	0.54	0.61	0.38	0.59	0.59	0.65	0.86	1.27	0.79	1.29
TOX	7.68	7.39	7.86	7.2	2.02	2.18	2.01	2.32	2.21	1.78	2.08	2.04	1.66	2.08	1.74	3.41
TOX-DT	9.92	8.66	9.29	8.86	3.66	4.49	3.84	4.49	3.63	3.98	3.74	4.65	2.07	3.22	3.2	3.85
TOX2	5.9	5.23	5.99	5.82	8.87	10.27	11.69	10.11	14.03	14.37	15.99	12.98	17.87	18.93	21.03	25.23
TOX3	8.64	9.64	10.22	10.52	40.87	47.51	47.46	51.92	21.27	15.31	25.35	17.93	20.43	27.51	21.52	23.4
TOX4	33.17	37.63	36.83	34.81	37.52	40.12	35.11	44.54	38.08	33.48	40.13	26.8	38.22	64.91	45.49	52.79
TOX4P1	0	0	0	0.04	0	0	0	0	0	0	0	0	0	0	0.09	0
TP53	99.07	109.94	96.42	102.35	11.88	12.93	13.5	13.59	5.86	6.25	5.23	5.42	3.9	5.82	4.28	9.47
TP53AIP1	0.05	0.19	0.19	0.1	0.37	0.71	1	0.38	1.09	1.31	1.11	1.39	2.08	1.48	1.18	1.63
TP53BP1	28.02	28.04	27.86	26.2	17.06	19.34	19.48	21.67	28.9	27.71	32.46	24.18	30.69	49.51	35.91	44.04
TP53BP2	20.73	21.98	23.24	23.24	22.12	23.73	24.85	27.26	14.26	10.04	14.92	7.24	12.52	17.37	14.65	14.79
TP53I11	56.97	59.69	59.11	54.99	244.02	262.86	245.13	284.1	83.59	82.73	110.27	50.09	74.86	146.63	102.17	97.41
TP53I13	16.91	16.43	15.98	13.26	4.36	5.56	5.5	4.41	1.67	1.38	1.9	1.04	2.53	2.4	1.85	6.57
TP53I3	31.68	32.29	31.36	26.72	58.95	59.26	64.06	55.04	10.5	9.09	11.66	7.97	1.37	1.54	2.06	7.51
TP53INP1	1.99	2.32	2.09	2.16	19.68	22.58	22.02	22.59	9.5	9.54	13.51	8.63	7.94	13.36	9.62	11.59
TP53INP2	4.37	4.03	4.23	3.64	134.77	143.02	138.22	158.42	84.71	78.06	88.73	63.67	69.1	84.95	67.88	60.78
TP53RK	14.79	14.1	14.63	12.51	15.56	16.52	16.84	16.05	13.93	14.16	17.11	12.25	14.34	16.35	14.83	15.73
TP53RK-DT	0.42	0.6	0.31	0.14	0.69	1.24	0.12	0.9	1.05	1.7	1.15	1.19	1.16	0.54	0.35	0.33
TP53TG1	11.87	8.16	8.9	8.46	23.07	17.19	20	17.07	26.02	26.85	25.25	21.02	25.09	27.47	25.47	28.6
TP53TG3	0	0	0	0	0	0	0	0	0	0	0	0	0	0	0	0
TP53TG3B	0	0	0	0	0	0	0	0	0	0	0	0	0	0	0	0
TP53TG3C	0	0	0	0	0	0	0	0	0	0	0	0	0	0	0	0
TP53TG3D	0	0	0	0	0	0	0	0	0	0	0	0	0	0	0	0
TP53TG3E	0	0	0	0	0	0	0	0	0	0	0	0	0	0	0	0
TP53TG3F	0	0	0	0	0	0	0	0	0	0	0	0	0	0	0	0
TP53TG3GP	0	0	0	0	0	0	0	0	0	0	0	0	0	0	0	0
TP53TG3HP	0	0	0	0	0	0	0	0	0	0	0	0	0	0	0	0
TP53TG5	0.13	0	0	0	0	0	0	0	0	0	0	0	0	0.04	0	0
TP63	0.1	0.06	0.05	0.05	0	0	0	0.01	0.01	0	0.08	0.01	0.02	0.05	0	0.03
TP73	1.07	1.14	1.12	1.04	0.43	0.71	0.62	0.55	0.15	0.09	0.07	0.11	0.05	0	0.05	0.07
TP73-AS2	0	0	0	0	0	0	0	0	0	0	0	0	0	0	0	0
TP73-AS3	0	0	0	0.11	0	0	0	0	0	0	0	0	0.13	0	0	0
TPBG	23.56	23.43	22.96	22.3	2.91	2.93	2.7	2.84	0.95	0.53	0.56	0.41	1.51	1.88	1.6	6.31
TPBGL	0.53	0.65	0.42	0.34	2.37	2.06	1.55	1.72	4.17	6.02	5.92	4.42	7.81	7.99	6.52	5.41
TPBGL-AS1	0	0	0	0	0.97	0.29	0.46	0.66	1.7	2.24	2.82	1.35	3.26	3.48	2.5	4.45
TPCN1	4.13	4.4	4.29	3.95	1.44	1.7	1.69	1.88	1.53	1.41	2.08	1.02	1.28	2.8	1.75	4.68
TPCN2	7.19	7.3	7.53	7.45	2.84	2.87	3.08	2.23	2.96	2.85	2.78	1.9	2.9	6.45	3.65	4.37
TPD52	53.75	57.65	55.95	58.29	82.23	97.01	92.42	97.88	64.18	48.22	60.27	56.23	61.56	56.41	57.42	51.67
TPD52L1	5.33	6.26	5.98	5.98	1.17	0.73	0.89	0.57	0.26	0.61	0.29	0.81	1.38	0.62	1.14	6.68
TPD52L2	63.38	63.43	65.24	63.44	63.59	67.56	65.61	69.49	52.46	56.55	62.37	43.21	56.22	76.98	62.12	68.83
TPD52L3	0	0	0	0	0	0	0	0	0	0	0	0	0	0	0	0
TPGS1	11.28	11.26	12.23	8.22	16.8	14.23	12.88	12.13	19.42	30.34	24.9	15.16	34.01	31.32	38.56	36.85
TPGS2	137.9	132.6	138.83	134.69	260.58	250.01	262.84	274.21	252.57	258.61	291.21	223.17	281.74	266.34	274.02	238.65
TPH1	0.45	0.63	0.35	0.6	0.56	0.86	0.76	1.13	0.73	0.56	0.93	0.55	1.15	1.55	1.14	1.22
TPH2	0.38	0.33	0.12	0.06	0.09	0.03	0.07	0.03	0.24	0.12	0.09	0.23	0.3	0.34	0.13	0.27
TPI1	1128.09	1148.86	1121.09	1105.84	742.4	736.72	743.19	732.86	525.74	571.13	526.82	597.49	440.16	457.53	475.94	499.29
TPI1P1	12.27	13.42	13.63	12.32	5.9	6.69	6.65	6.18	4.56	4.81	4.71	3.5	3.4	6.06	6.24	4.18
TPI1P2	0.41	0.37	0.3	0.24	0.34	0.46	0.68	0.6	0.27	0.18	0.39	0.31	0.4	0.65	0.37	0.2
TPI1P3	0	0	0	0	0	0	0	0	0	0	0	0	0	0	0	0
TPI1P4	0	0	0	0	0	0	0	0	0	0	0	0	0	0	0	0
TPK1	1.83	1.48	0.95	1	3.59	3.75	2.88	3.41	6.35	4.48	5.67	4.81	2.61	5.66	5.75	4.17
TPM1	372.27	432.38	433.21	449.71	163.52	180.29	161.41	184.02	96.05	84.46	87.89	78.61	103.59	121.27	106.43	134.32
TPM1-AS	0	0.07	0	0.05	0.16	0.06	0.15	0.15	0.18	0.26	0.19	0.16	0.23	0.33	0.24	0.21
TPM2	391.88	433.56	425.08	422.75	283.89	289.63	292.66	291.06	5.26	4.62	4.62	3.63	3.57	3.61	3.69	33.5
TPM2P1	0	0	0	0	0	0	0	0	0	0	0	0	0	0	0	0
TPM3	575.05	602.96	593.96	615.81	324.27	347.46	331.3	367.68	154.5	149.56	188.44	140.02	141.32	162.32	188.08	208.38
TPM3P1	0	0	0	0	0	0	0	0	0	0	0	0	0	0	0	0
TPM3P2	0	0	0	0	0	0	0	0	0	0	0	0	0	0	0	0
TPM3P3	0	0	0	0	0	0	0	0	0	0	0	0	0	0	0	0
TPM3P4	0	0	0	0	0	0	0	0	0	0	0	0	0	0	0	0
TPM3P5	0.59	0.43	0.62	0.53	0	0.23	0.19	0.31	0.31	0.1	0.18	0.1	0	0	0.09	0.13
TPM3P6	0.15	0.82	0.45	0.61	0.21	0	0.3	0.14	0	0.11	0.25	0.11	0.47	0.21	0	0
TPM3P7	0	0	0	0	0	0	0.1	0	0	0	0	0	0	0	0	0
TPM3P8	0.1	0	0	0.14	0	0	0	0.12	0	0	0	0	0	0	0	0
TPM3P9	4.69	5.83	4.81	7.37	2.59	2.52	3.65	3.5	2.14	2.26	3.22	1.92	2.55	3.46	3.09	2.21
TPM4	347.72	364	358.92	363.59	300.9	315.01	327.69	348.03	127.48	130.09	125.77	112.1	104.85	119.86	120.33	190.36
TPM4P1	0	0	0	0	0	0	0	0	0	0	0.08	0	0	0	0	0
TPM4P2	0.17	0	0	0	0	0.2	0	0	0	0	0.19	0	0	0.87	0.19	0
TPM4P3	0.84	0.68	1.09	0.9	0.22	0.72	0.31	0.61	0.21	0.29	0.2	0.2	0	0.41	0.27	0
TPMT	15.6	15.82	16.01	17.39	4.63	4.75	5.12	4.97	3.69	3.98	4.92	3.19	5.07	6.11	6.41	6.08
TPMTP1	0.09	0	0	0	0	0	0	0	0	0.2	0	0	0	0	0	0
TPMTP2	0	0	0	0	0	0	0	0	0	0	0	0	0	0	0	0
TPMTP3	0	0	0	0	0	0	0	0	0	0	0	0	0	0	0	0
TPMTP4	0	0	0	0	0	0	0	0	0	0	0	0	0	0	0	0
TPO	0	0.08	0	0	0.7	0.02	0.15	0.18	0.27	0.22	0.07	0.41	0.38	0.1	0.5	0.22
TPP1	14.6	15.19	14.45	17.92	14.24	16.27	13.41	15.98	7	6.68	6.94	5.8	5.66	6.9	7.51	11.08
TPP2	42.25	43.94	45.9	46.83	38.06	36.41	36.55	42.28	27.93	23.56	25.56	22.5	25.78	29.84	27.35	27.24
TPPP	0.22	0.32	0.3	0.18	16.44	17.82	17.05	18.77	12.61	12.3	15.06	9.22	17.15	28.22	19.65	19.87
TPPP2	0	0	0	0.12	0	0	0	0.1	0	0	0	0.17	0.32	0	0.09	0.05
TPPP3	1.39	1.81	1.43	1.89	8.55	8.64	8.24	8.97	12.85	16.66	17.79	12.54	10.25	11.55	15.81	19.26
TPR	34.16	34.88	36.08	35.89	46.3	46.15	49.74	52.19	38.59	33.56	34.19	38.97	30.32	40.24	37.51	33.66
TPRA1	12.52	12.95	11.1	9.6	10.56	10.47	11.06	8.83	10.96	14.23	15.01	10.29	11.15	17.59	12.89	14.79
TPRG1	0.16	0.22	0.19	0	0.05	0.12	0.08	0.1	0.02	0	0.01	0	0.01	0.11	0	0.03
TPRG1-AS1	0.18	0.09	0	0	0	0	0	0	0	0	0	0	0	0	0	0
TPRG1-AS2	0	0	0	0	0	0	0	0	0	0	0	0	0	0	0	0
TPRG1L	18.37	16.84	17.31	16.16	27.93	29.65	27.25	28.34	21.95	22.4	23.13	14.28	19.13	21.89	24.73	20.93
TPRG1LP1	0.08	0	0	0.11	0	0	0.09	0	0.31	0.09	0.18	0	0	0.28	0	0.26
TPRKB	78.57	80.42	83.67	85.08	81.7	77.79	82.66	78.48	62.65	62.42	68.71	67.64	48.74	43.44	46.15	56.74
TPRKBP1	0	0	0	0	0	0	0	0	0	0	0	0	0	0	0	0
TPRKBP2	0	0.15	0	0	0	0	0	0	0	0	0	0	0	0	0	0
TPRN	11.39	13.12	12.31	10.63	4.23	45.26	3.86	26.39	5.03	6.73	6.71	4.58	8.48	82.2	10.38	36.45
TPRX1	0.43	0.4	0.46	0.4	1.24	0.96	1.07	1.26	0	0.08	0	0	0	0	0	0
TPRX1P1	0	0	0	0	0	0	0	0	0	0	0	0	0	0	0	0
TPRX2	0	0.19	0.07	0.09	0	0.09	0	0.08	0	0	0	0	0	0	0	0
TPRXL	0	0	0	0.14	0	0.03	0	0.12	0	0.12	0	0	0.42	0	0.03	0
TPSAB1	0.1	0.07	0.06	0	0	0	0	0	0	0	0	0	0	0.22	0.07	0
TPSB2	0	0.05	0	0	0	0	0	0	0	0	0	0	0	0	0	0
TPSD1	0.07	0.03	0	0.18	0	0	0	0	0	0	0	0	0	0	0	0
TPSG1	0	0	0.11	0	0	0	0.15	0	0	0	0	0	0	0	0	0
TPSP2	0	0	0	0	0	0	0	0	0	0.13	0	0	0	0	0	0
TPST1	7.7	9.33	9.35	8.64	32.77	29.92	32.89	39.15	44.5	46.19	50.2	33	44.43	60.59	52.57	55.1
TPST2	48.58	48.36	46.26	39.17	6.47	6.5	7	7.11	6.81	6.03	7.07	5.37	5.84	7.38	7.95	8.72
TPST2P1	0	0	0	0	0	0	0	0	0	0	0	0	0	0	0	0
TPT1	1949.16	1950.65	1934.07	2017.01	1482.87	1419.81	1476.35	1417	1465.15	1479.95	1390.92	1590.61	1376.63	1178.8	1227.53	1694.51
TPT1-AS1	8.86	9.89	6.49	9.29	45.23	49.78	43.56	42.77	56.04	61.31	58.76	38.14	56.72	58.31	54.71	63.57
TPT1P1	0	0	0	0	0.56	0	0.16	0	0	0	0.15	0	0.22	0.24	0.31	0.22
TPT1P10	0	0	0	0	0	0	0	0	0	0	0	0	0	0	0	0
TPT1P11	0	0	0	0	0	0	0	0	0	0	0	0	0	0	0	0
TPT1P12	0	0	0	0	0	0	0	0	0	0	0	0	0	0	0	0
TPT1P13	0	0	0	0	0	0	0	0	0	0	0	0	0	0	0	0
TPT1P14	0	0	0	0	0	0	0	0	0	0	0	0	0	0	0	0
TPT1P15	0	0	0	0.04	0	0	0.13	0	0.17	0	0	0	0.23	0.25	0	0
TPT1P2	0	0	0	0	0	0	0	0	0	0	0	0	0	0	0	0
TPT1P3	0	0	0	0	0	0	0	0	0	0	0	0	0	0	0	0
TPT1P4	0	0.53	0.14	0.38	0	0	0.16	0	0.18	0	0	0	0.22	0	0	0.44
TPT1P5	0	0	0	0	0	0	0	0	0	0	0	0	0	0	0	0
TPT1P6	0	0	0	0	0	0	0	0	0	0.16	0	0	0	0	0	0
TPT1P7	0	0	0	0	0	0	0	0	0	0	0	0	0	0	0	0
TPT1P8	0	0	0	0	0	0	0	0	0	0	0	0	0	0	0	0
TPT1P9	0.71	0.4	0.14	1.14	0	0.84	0.97	0.69	0.54	1.81	1.09	1.6	1.12	0.24	0.47	0.67
TPTE	0	0	0	0	0	0	0.09	0	0.03	0	0	0	0	0	0	0
TPTE2	0.05	0	0.03	0	0.04	0.08	0.23	0.04	0.13	0.28	0.11	0.16	0.21	0.12	0.19	0.27
TPTE2-AS1	0	0	0	0	0	0	0	0	0	0	0	0	0	0	0	0
TPTE2P1	0.84	0.38	1.42	0.32	1.09	1	0.99	0.84	4.01	3.73	2.2	2.59	2.92	6.15	2.67	3.48
TPTE2P2	0.05	0.05	0.09	0.12	0.03	0.14	0.12	0.04	0.2	0.18	0.03	0.11	0.08	0.02	0.05	0
TPTE2P3	0	0	0	0	0	0	0	0	0	0	0	0	0	0	0	0
TPTE2P4	0	0	0	0	0	0	0	0	0	0	0	0	0	0	0	0
TPTE2P5	0.25	0.24	0.09	0.11	0.45	0.53	0.93	0.83	0.65	0.41	1.54	0.69	0.92	1.21	1.63	1.31
TPTE2P6	0.41	0.4	0.57	0.97	0.14	0.61	0.61	0.52	0.45	0.25	0.36	0.56	0.34	0.36	0.57	0.07
TPTE2P7	0	0	0	0	0	0	0	0	0	0	0	0	0	0	0	0
TPTEP1	2.2	0.1	0.05	0.12	0.36	0.27	0.43	0.35	1.81	3.15	1.01	1.12	1.61	4.61	1.81	1.43
TPTEP2	6.26	7.11	5.73	5.16	8.36	9.05	6.96	7.91	3.89	5.49	6.98	2.22	4.96	13.69	9.36	8.17
TPTEP2-CSNK1E	0.21	0.41	0.67	0.51	1.7	2.63	2.72	2.15	0.92	0.4	4.61	0.06	2.46	11.52	4.04	6.47
TPX2	68.23	72.85	72.1	75.13	9.8	9.46	9.8	11.12	2.38	2.23	2.6	1.93	2.29	2.83	2.52	6.98
TRA2A	70.07	79.15	73.85	76.03	81.67	94.32	92.05	87.4	77.73	62.59	84.35	60.87	83.57	79.18	87.39	86.97
TRA2B	313.87	322.32	323.15	317	227	229.44	249.07	247.06	180.4	160.64	208.84	171.93	173.29	196.08	188.06	193.82
TRABD	26.28	26.62	26.41	21.95	7.62	6.96	6.78	7.08	7.79	8.27	9.19	5.17	8.72	12.72	9.43	11.04
TRABD-AS1	0.98	0.66	0.61	0.93	6.43	5.39	6.8	5.13	5.95	6.81	6.64	4.3	5.43	7.39	5.64	6.16
TRABD2A	2.74	3.13	2.95	3.88	0.32	0.38	0.47	0.71	0.31	0.21	0.21	0.13	0.29	0.18	0.45	0.29
TRABD2B	1.1	3.68	1.88	2.04	0.65	0.29	0.7	0.47	0.07	0.02	0.15	0.05	0.04	0.03	0.03	1.27
TRAC	3.28	1.7	2.59	2.17	1.01	1.34	0.87	0.94	0.74	1.51	0.9	0.95	2.24	4.11	2.75	2.52
TRADD	0	0.05	0	0.04	1.16	0.65	0.44	0.42	0.46	0.55	0.5	0.17	1.16	1.54	0.85	1.21
TRAF1	0.38	0.61	0.48	0.69	0.4	0.36	0.35	0.24	0.26	0.47	0.5	0.31	0.62	0.91	0.76	0.77
TRAF2	19.58	18.7	19.17	15.49	5.05	6.18	5.39	6.41	4.46	4.81	4.68	2.04	3.34	6.56	5.28	7.02
TRAF3	5.48	6.38	6	6.56	6.75	7.98	7.65	7.42	10.18	9.86	10.92	9.26	10.67	19.4	13.69	14.74
TRAF3IP1	12.39	12.11	14.91	11.38	6.71	7.37	7.52	8.19	6.62	8.6	7.23	6.01	13.26	13.33	16.11	12.76
TRAF3IP2	14.99	10.95	10.42	10.32	1.08	1.22	1.44	1.68	2.19	2.54	1.99	1.96	1.82	1.68	1.63	2.39
TRAF3IP2-AS1	4.88	5.88	5.73	6.59	11.14	14.52	9.31	11.66	14.46	16.55	16.61	11.68	21.88	24.2	23	24.08
TRAF3IP3	0	0	0	0	0	0	0	0	0	0	0.06	0	0.03	0	0	0
TRAF4	72.03	84.34	77.51	58.41	111.48	110.89	112.39	126.45	70.7	83.67	85.02	40.96	56.11	113.62	79.42	87.56
TRAF5	8.49	10.27	10.05	9.9	2.8	2.96	3.06	3	1.14	0.93	1.36	1	1.92	1.56	1.42	2.34
TRAF6	3.71	3.71	4.23	4.59	6.55	7.39	6.61	8.17	5.78	4.95	7.22	4.91	5.78	7.09	6.75	7.15
TRAF6P1	0	0	0	0	0.05	0	0	0	0.04	0	0.04	0	0	0	0	0
TRAF7	52.63	58.42	61.26	55.06	20.74	21.78	18.91	21.64	18.67	23.08	23.07	14.69	22.77	44.11	26.5	37.5
TRAFD1	22.66	22.36	23.64	20.64	25.33	25.92	23.14	24.63	29	31.81	38.92	22.79	36.92	49.84	41.25	42.98
TRAIP	18.25	15.6	15.34	17.25	5.47	4.45	6.37	6.06	2.94	3.76	4.12	2.51	2	3.41	2.85	4.14
TRAJ1	0	0	0	0	0	0	0	0	0	0	0	0	0	0	0	0
TRAJ10	0	0	0	0	0	0	0	0	0	0	0	0	0	0	0	0
TRAJ11	0	0	0	0	0	0	0	0	0	0	0	0	0	0	0	0
TRAJ12	0	0	0	0	0	0	0	0	0	0	0	0	0	0	0	0
TRAJ13	0	0	0	0	0	0	0	0	0	0	0	0	0	0	0	0
TRAJ14	0	0	0	0	0	0	0	0	0	0	0	0	0	0	0	0
TRAJ16	0	0	0	0	0	0	0	0	0	0	0	0	0	0	0	0
TRAJ17	0	0	0	0	0	0	0	0	0	0	0	0	0	0	0	0
TRAJ18	0	0	0	0	0	0	0	0	0	0	0	0	0	0	0	0
TRAJ19	0	0	0	0	0	0	0	0	0	0	0	0	0	0	0	0
TRAJ2	0	0	0	0	0	0	0	0	0	0	0	0	0	0	0	0
TRAJ20	0	0	0	0	0	0	0	0	0	0	0	0	0	0	0	0
TRAJ21	0	0	0	0	0	0	0	0	0	0	0	0	0	0	0	0
TRAJ22	0	0	0	0	0	0	0	0	0	0	0	0	0	0	0	0
TRAJ23	0	0	0	0	0	0	0	0	0	0	0	0	0	0	0	0
TRAJ24	0	0	0	0	0	0	0	0	0	0	0	0	0	0	0	0
TRAJ25	0	0	0	0	0	0	0	0	0	0	0	0	0	0	0	0
TRAJ26	0	0	0	0	0	0	0	0	0	0	0	0	0	0	0	0
TRAJ27	0	0	0	0	0	0	0	0	0	0	0	0	0	0	0	0
TRAJ28	0	0	0	0	0	0	0	0	0	0	0	0	0	0	0	0
TRAJ29	0	0	0	0	0	0	0	0	0	0	0	0	0	0	0	0
TRAJ3	0	0	0	0	0	0	0	0	0	0	0	0	0	0	0	0
TRAJ30	0	0	0	0	0	0	0	0	0	0	0	0	0	0	0	0
TRAJ31	0	0	0	0	0	0	0	0	0	0	0	0	0	0	0	0
TRAJ32	0	0	0	0	0	0	0	0	0	0	0	0	0	0	0	0
TRAJ33	0	0	0	0	0	0	0	0	0	0	0	0	0	0	0	0
TRAJ34	0	0	0	0	0	0	0	0	0	0	0	0	0	0	0	0
TRAJ35	0	0	0	0	0	0	0	0	0	0	0	0	0	0	0	0
TRAJ36	0	0	0	0	0	0	0	0	0	0	0	0	0	0	0	0
TRAJ37	0	0	0	0	0	0	0	0	0	0	0	0	0	0	0	0
TRAJ38	0	0	0	0	0	0	0	0	0	0	0	0	0	0	0	0
TRAJ39	0	0	0	0	0	0	0	0	0	0	0	0	0	0	0	0
TRAJ4	0	0	0	0	0	0	0	0	0	0	0	0	0	0	0	0
TRAJ40	0	0	0	0	0	0	0	0	0	0	0	0	0	0	0	0
TRAJ41	0	0	0	0	0	0	0	0	0	0	0	0	0	0	0	0
TRAJ42	0	0	0	0	0	0	0	0	0	0	0	0	0	0	0	0
TRAJ43	0	0	0	0	0	0	0	0	0	0	0	0	0	0	0	0
TRAJ44	0	0	0	0	0	0	0	0	0	0	0	0	0	0	0	0
TRAJ45	0	0	0	0	0	0	0	0	0	0	0	0	0	0	0	0
TRAJ46	0	0	0	0	0	0	0	0	0	0	0	0	0	0	0	0
TRAJ47	0	0	0	0	0	0	0	0	0	0	0	0	0	0	0	0
TRAJ48	0	0	0	0	0	0	0	0	0	0	0	0	0	0	0	0
TRAJ49	0	0	0	0	0	0	0	0	0	0	0	0	0	0	0	0
TRAJ5	0	0	0	0	0	0	0	0	0	0	0	0	0	0	0	0
TRAJ50	0	0	0	0	0	0	0	0	0	0	0	0	0	0	0	0
TRAJ51	0	0	0	0	0	0	0	0	0	0	0	0	0	0	0	0
TRAJ52	0	0	0	0	0	0	0	0	0	0	0	0	0	0	0	0
TRAJ53	0	0	0	0	0	0	0	0	0	0	0	0	0	0	0	0
TRAJ54	0	0	0	0	0	0	0	0	0	0	0	0	0	0	0	0
TRAJ55	0	0	0	0	0	0	0	0	0	0	0	0	0	0	0	0
TRAJ56	0	0	0	0	0	0	0	0	0	0	0	0	0	0	0	0
TRAJ57	0	0	0	0	0	0	0	0	0	0	0	0	0	0	0	0
TRAJ58	0	0	0	0	0	0	0	0	0	0	0	0	0	0	0	0
TRAJ59	0	0	0	0	0	0	0	0	0	0	0	0	0	0	0	0
TRAJ6	0	0	0	0	0	0	0	0	0	0	0	0	0	0	0	0
TRAJ60	0	0	0	0	0	0	0	0	0	0	0	0	0	0	0	0
TRAJ61	0	0	0	0	0	0	0	0	0	0	0	0	0	0	0	0
TRAJ7	0	0	0	0	0	0	0	0	0	0	0	0	0	0	0	0
TRAJ8	0	0	0	0	0	0	0	0	0	0	0	0	0	0	0	0
TRAJ9	0	0	0	0	0	0	0	0	0	0	0	0	0	0	0	0
TRAK1	11.71	13.03	13.62	12.62	103.78	110.22	106.3	112.88	78.06	72.82	80.61	61.61	71.49	90.46	74.28	71.43
TRAK2	5.22	5.01	5.3	5.23	15.17	17.47	16.28	17.8	22.24	19.55	29.76	19.09	23.5	31.31	24.98	25.3
TRAM1	77.75	79.29	83.37	86.28	26.73	28.99	31.53	29.96	19.7	14.07	19.68	14.42	19.27	22.58	18.73	38.13
TRAM1L1	1.57	1.2	1.91	1.6	14	13.15	14.15	13.51	10.5	8.44	11.77	9.57	9.79	11.61	11.11	10.5
TRAM2	6.52	7.54	7.6	6.87	4.65	4.81	4.05	4.74	1.4	1.15	1.12	0.79	1.87	2.19	1.72	5.21
TRAM2-AS1	3.44	3.72	3.86	3.23	15.01	16.86	15.97	14.44	14.83	13.03	15	10.78	11.19	12.22	11.08	14.17
TRANK1	1.42	1.26	1.5	1.26	0.13	0.11	0.1	0.12	0.35	0.39	0.32	0.2	0.67	1.54	0.97	1.13
TRAP1	148.97	141.8	144.78	142.34	42.86	42.44	45.85	49.81	45.4	45.77	50.23	37.62	50.99	73.64	61.17	67.07
TRAPPC1	120.35	110.25	108.56	109.01	429.94	422.27	428.14	397.36	488.85	572.66	443.84	553.74	386.76	346.19	393.3	361.16
TRAPPC10	11.55	8.49	10.9	8.4	6.45	10.25	7.45	7.67	4.84	2.74	10.12	1.71	9.92	18.46	13.17	14.28
TRAPPC11	15.99	14.14	15.04	15.14	19.16	21.3	19.65	20.18	25.45	23.43	22.84	20.57	21.19	27.68	20.46	22
TRAPPC12	36.23	38.52	36.13	34.07	54.36	47.67	46.95	51.74	65.76	69.7	52.85	59.35	45.75	59.19	49.61	54.22
TRAPPC12-AS1	0.26	0.06	0.19	0.09	0	0	0	0	0	0	0	0.15	0.31	0.22	0.21	0
TRAPPC13	13.42	14	13.64	14.68	15.58	20.21	19.54	18.56	18.4	11.66	15.61	11.1	14.63	14.75	14.28	16.74
TRAPPC13P1	0.05	0.05	0.16	0.14	9.15	9.14	8.37	9.23	11.21	10.13	13.34	8.38	14.3	14.28	11.61	13.41
TRAPPC14	10.18	11.51	10.88	9.12	18.49	18.5	22.11	17.79	26.27	30.9	25.06	21.65	30.11	36.8	34.15	30.23
TRAPPC2	9.59	9.58	10.53	10.79	32.86	34.14	33.62	32.62	57.67	53.6	47.61	51.58	46.65	46.19	49.1	48.2
TRAPPC2B	13.77	14.2	16.61	13.23	29.26	29.08	30.27	28.18	32.53	32.28	30.8	35.02	27.97	20.95	26.62	25.77
TRAPPC2L	140.86	119.96	119.75	106.04	95.28	85.57	94.51	71.38	112.22	118.3	112.31	97.78	113.2	121.62	123.15	119.08
TRAPPC2LP1	0	0	0	0	0	0	0	0	0	0	0	0	0	0	0	0
TRAPPC2P10	0	0	0	0	0	0	0	0	0	0	0	0	0	0	0	0
TRAPPC2P2	0	0	0	0	0	0	0	0	0	0	0	0	0	0	0	0
TRAPPC2P3	0	0	0	0	0	0	0	0	0	0	0	0	0	0	0	0
TRAPPC2P4	0	0	0	0	0	0	0	0	0	0	0	0	0	0	0	0
TRAPPC2P5	0	0	0	0	0	0	0	0	0	0	0	0	0	0	0	0
TRAPPC2P7	0	0	0	0	0	0	0	0	0	0	0	0	0	0	0	0
TRAPPC2P8	0	0	0	0	0	0	0	0	0	0	0	0	0	0	0	0
TRAPPC2P9	0	0	0	0	0	0	0	0	0	0	0	0	0	0	0	0
TRAPPC3	44.53	45.29	52.84	44.36	39.32	39.85	41.26	39.62	56.14	59.92	64.94	54.96	68.92	61.48	72.88	81.59
TRAPPC3L	0	0	0	0	0.08	0	0	0.03	0.06	0.17	0.37	0.05	0.07	0.25	0.35	0.77
TRAPPC4	106.12	104.68	106.01	97.17	143.29	137.21	141.03	126.3	174.27	174.37	155.86	154.27	140.83	156.34	151.42	156.37
TRAPPC5	106.81	91.27	98.09	83.73	158.55	165.54	150.09	163.28	161.22	186.41	150.02	185.27	130.92	129.04	167.17	154.72
TRAPPC6A	39.97	34.7	38.87	32.6	48.65	46.19	44.07	40.9	30.82	42.66	35.4	30.2	18.99	14.25	21.78	24
TRAPPC6B	17.12	17.43	18.91	21.76	51.81	56.75	55.86	65.08	53.41	47.4	68.78	45.34	67.37	80.37	70.76	67.7
TRAPPC8	16.61	14.9	16.34	16.65	19.37	23.73	21.86	19.54	19.21	17.33	16.15	15.4	15.12	17.73	15.73	16.53
TRAPPC9	4.95	3.7	4.14	5.73	9.4	10.8	11.35	11.12	15.67	12.62	16.84	8.11	19.98	24.54	22.36	20.56
TRARG1	0.07	0.09	0.05	0.02	0.13	0.13	0.15	0.13	0.03	0.08	0.13	0.05	0.02	0.05	0.15	0.02
TRAT1	0	0	0	0	0	0	0	0	0	0	0.04	0	0.05	0	0	0
TRAV1-1	0	0	0	0	0	0	0	0	0	0	0	0	0	0	0	0
TRAV1-2	0	0	0	0	0	0	0	0	0	0	0	0	0.68	0	0	0
TRAV10	0	0	0	0	0	0	0	0	0	0	0	0	0	0	0	0
TRAV11	0	0	0	0	0	0	0	0	0	0	0	0	0	0	0	0
TRAV12-1	0	0	0	0	0	0	0	0	0	0	0	0	0	0	0	0
TRAV12-2	0	0	0	0	0	0	0	0	0	0	0	0	0	0	0	0
TRAV12-3	0	0	0	0	0	0	0	0	0	0	0	0	0	0	0	0
TRAV13-1	0	0	0.26	0	0	0	0	0	0	0	0	0	0	0	0	0
TRAV13-2	0	0	0	0	0	0	0	0	0	0	0	0	0	0	0	0
TRAV14DV4	0	0	0	0	0	0	0	0	0	0	0	0	0	0	0	0
TRAV15	0	0	0	0	0	0	0	0	0	0	0	0	0	0	0	0
TRAV16	0	0	0	0	0	0	0	0	0	0	0	0	0	0	0	0
TRAV17	0.31	0.15	0	0	0	0	0	0	0	0	0	0	0	0	0	0
TRAV18	0	1.39	0.71	0.49	0.48	0	0.21	0.22	0	0	0	0	0	0	0	0
TRAV19	0	0.16	0.16	0	0.66	0	0	0	0	0.19	0	0	0	0	0	0
TRAV2	0	0	0	0	0	0	0	0	0	0	0	0	0	0	0	0
TRAV20	0	0	0	0	0	0	0	0	0	0	0	0	0	0	0	0
TRAV21	0	0	0	0	0	0	0	0	0	0	0	0	0	0	0	0
TRAV22	0	0	0	0	0	0	0	0	0	0	0	0	0	0	0	0
TRAV23DV6	0	0	0	0	0	0	0	0	0	0	0	0	0	0	0	0
TRAV24	0	0	0	0	0	0	0	0	0	0	0	0	0	0	0	0
TRAV25	0	0	0	0	0	0	0	0	0	0	0	0	0	0	0	0
TRAV26-1	0	0	0	0	0	0	0	0	0	0	0	0	0	0	0	0
TRAV26-2	0	0	0	0	0	0	0	0	0	0	0	0	0	0	0	0
TRAV27	0	0	0	0	0	0	0	0	0	0	0	0	0	0	0	0
TRAV28	0	0	0	0	0	0	0	0	0	0	0	0	0	0	0	0
TRAV29DV5	0	0	0	0	0	0	0	0	0	0	0	0	0	0	0	0
TRAV3	0.28	0.4	0	0	0	0	0	0	0	0	0	0	0	0	0	0
TRAV30	0	0	0	0	0	0	0	0	0	0	0	0	0	0	0	0
TRAV31	0	0	0	0	0	0	0	0	0	0	0	0	0	0	0	0
TRAV32	0	0	0	0	0	0	0	0	0	0	0	0	0	0	0	0
TRAV33	0	0	0	0	0	0	0	0	0	0	0	0	0	0	0	0
TRAV34	0	0	0	0	0	0	0	0	0	0	0	0	0	0	0	0
TRAV35	0	0	0	0	0	0	0	0	0	0	0	0	0	0	0	0
TRAV36DV7	0	0	0	0	0	0	0	0	0	0	0	0	0	0	0	0
TRAV37	0	0	0	0	0	0	0	0	0	0	0	0	0	0	0	0
TRAV38-1	0	0	0	0	0	0	0	0	0	0	0	0	0	0	0	0
TRAV38-2DV8	0	0	0	0	0	0	0	0.27	0	0	0	0	0	0	0	0
TRAV39	0	0	0	0	0	0	0	0	0	0	0	0	0	0	0	0
TRAV4	0	0	0	0	0	0	0	0	0	0	0	0	0	0	0	0
TRAV40	0	0	0	0	0	0	0	0	0	0	0	0	0	0	0	0
TRAV41	0	0	0	0	0	0	0	0	0	0	0	0	0	0	0	0
TRAV5	0	0	0	0	0	0	0	0	0	0	0	0	0	0	0	0
TRAV6	0	0.2	0	0	0	0	0	0	0	0	0	0	0	0	0	0
TRAV7	0	0	0	0	0	0	0	0	0	0	0	0	0	0	0	0
TRAV8-1	0	0	0	0	0	0	0	0	0	0	0	0	0	0	0	0
TRAV8-2	0	0	0.24	0	0	0	0	0	0	0	0	0	0	0	0.14	0
TRAV8-3	0	0	0	0	0	0	0	0	0	0	0	0	0	0	0	0
TRAV8-4	0	0	0	0	0	0	0	0	0	0	0	0	0	0	0	0
TRAV8-5	0	0	0	0	0	0	0	0	0	0	0	0	0	0	0	0
TRAV8-6	0	0	0	0	0	0	0	0	0	0	0	0	0	0	0	0
TRAV8-7	0	0	0	0	0	0	0	0	0	0	0	0	0	0	0	0
TRAV9-1	0	0	0	0	0	0	0	0	0	0	0	0	0	0	0	0
TRAV9-2	0	0	0	0	0	0	0	0	0	0	0	0	0	0	0	0
TRBC1	0	0	0	0	0	0	0	0.1	0	0	0	0	0	0	0	0
TRBC2	37.53	44.93	39.73	38.23	0.75	0.48	0.55	0.8	0	0	0	0.09	0	0	0	0
TRBD1	0	0	0	0	0	0	0	0	0	0	0	0	0	0	0	0
TRBJ1-1	0	0	0	0	0	0	0	0	0	0	0	0	0	0	0	0
TRBJ1-2	0	0	0	0	0	0	0	0	0	0	0	0	0	0	0	0
TRBJ1-3	0	0	0	0	0	0	0	0	0	0	0	0	0	0	0	0
TRBJ1-4	0	0	0	0	0	0	0	0	0	0	0	0	0	0	0	0
TRBJ1-5	0	0	0	0	0	0	0	0	0	0	0	0	0	0	0	0
TRBJ1-6	0	0	0	0	0	0	0	0	0	0	0	0	0	0	0	0
TRBJ2-1	0	0	0	0	0	0	0	0	0	0	0	0	0	0	0	0
TRBJ2-2	0	0	0	0	0	0	0	0	0	0	0	0	0	0	0	0
TRBJ2-2P	0	0	0	0	0	0	0	0	0	0	0	0	0	0	0	0
TRBJ2-3	0	0	0	0	0	0	0	0	0	0	0	0	0	0	0	0
TRBJ2-4	0	0	0	0	0	0	0	0	0	0	0	0	0	0	0	0
TRBJ2-5	0	0	0	0	0	0	0	0	0	0	0	0	0	0	0	0
TRBJ2-6	0	0	0	0	0	0	0	0	0	0	0	0	0	0	0	0
TRBJ2-7	0	0	0	0	0	0	0	0	0	0	0	0	0	0	0	0
TRBV1	0	0	0	0	0	0	0	0	0	0	0	0	0	0	0	0
TRBV10-1	0	0	0	0	0	0	0	0	0	0	0	0	0	0	0	0
TRBV10-2	0	0	0	0	0	0	0	0	0	0	0	0	0	0	0	0
TRBV10-3	0	0	0	0	0	0	0	0	0	0	0	0	0	0	0	0
TRBV11-1	0	0	0	0	0	0	0	0	0	0	0	0	0	0	0	0
TRBV11-2	0	0	0	0	0	0	0	0	0	0	0	0	0	0	0	0
TRBV11-3	0	0	0	0	0	0	0	0	0	0	0	0	0	0	0	0
TRBV12-1	0	0	0	0	0	0	0	0	0	0	0	0	0	0	0	0
TRBV12-2	0	0	0	0	0	0	0	0	0	0	0	0	0	0	0	0
TRBV12-3	0	0	0	0	0	0	0	0	0	0	0	0	0	0	0	0
TRBV12-4	0	0	0	0	0	0	0	0	0	0	0	0	0	0	0	0
TRBV12-5	0	0	0	0	0	0	0	0	0	0	0	0	0	0	0	0
TRBV13	0	0	0	0	0	0	0	0	0	0	0	0	0	0	0	0
TRBV14	0	0	0	0	0	0	0	0	0	0	0	0	0	0	0	0
TRBV15	0	0	0	0	0	0	0	0	0	0	0	0	0	0	0	0
TRBV16	0	0	0	0	0	0	0	0	0	0	0	0	0	0	0	0
TRBV17	0	0	0	0	0	0	0	0	0	0	0	0	0	0	0	0
TRBV18	0	0	0	0	0	0	0	0	0	0	0	0	0	0	0	0
TRBV19	0	0	0	0	0	0	0	0	0	0	0	0	0	0	0	0
TRBV2	0	0	0	0	0	0	0	0	0	0	0	0	0	0	0	0
TRBV20-1	0.21	0	0	0	0	0	0	0	0	0	0	0	0	0	0	0
TRBV20OR9-2	0	0.57	0.39	0	0	0	0	0	0	0	0	0	0	0	0.23	0
TRBV21-1	0	0	0	0	0	0	0	0	0	0	0	0	0	0	0	0
TRBV21OR9-2	0	0	0	0	0	0	0	0	0	0	0	0	0	0	0	0
TRBV22-1	0	0	0	0	0	0	0	0	0	0	0	0	0	0	0	0
TRBV22OR9-2	0	0	0	0	0	0	0	0	0	0	0	0	0	0	0	0
TRBV23-1	0	0	0	0	0	0	0	0	0	0	0	0	0	0	0	0
TRBV23OR9-2	0	0	0	0	0	0	0	0	0	0	0	0	0	0	0	0
TRBV24-1	0	0	0	0	0	0	0.27	0	0	0	0	0	0	0	0	0
TRBV24OR9-2	0	0	0	0	0	0	0	0	0	0.43	0	0	0	0.32	0	0
TRBV25-1	0	0	0	0	0	0	0	0	0	0	0	0	0	0	0	0
TRBV25OR9-2	0	0	0	0	0	0	0	0	0	0	0	0	0	0	0	0
TRBV26	0	0	0	0	0	0	0	0	0	0	0	0	0	0	0	0
TRBV26OR9-2	1.25	0.78	0.8	0	0	0	0.99	4.03	1.06	0	0	0.45	0.66	0.74	0.48	0.64
TRBV27	0.23	0	0	0	0	0	0	0	0	0	0	0	0	0	0	0
TRBV28	0	0	0	0	0	0	0	0	0	0	0	0	0	0	0	0
TRBV29-1	0	0	0	0	0	0	0	0	0	0	0	0	0	0	0	0
TRBV29OR9-2	0	0	0	0	0	0	0	0	0	0	0	0	0	0	0	0
TRBV3-1	0	0	0	0	0	0	0	0	0	0	0	0	0	0	0	0
TRBV30	0.18	0.17	0.17	0.24	0	0	0	0	0	0	0	0	0	0	0	0
TRBV4-1	0	0	0	0	0	0	0	0	0	0	0	0	0	0	0	0
TRBV4-2	0	0	0	0	0	0	0	0	0	0	0	0	0	0	0	0
TRBV5-1	0	0	0	0	0	0	0	0	0	0	0	0	0	0	0	0
TRBV5-2	0	0	0	0	0	0	0	0	0	0	0	0	0	0	0	0
TRBV5-3	0	0	0	0	0	0	0	0	0	0	0	0	0	0	0	0
TRBV5-4	0	0	0	0	0	0	0	0	0	0	0	0	0	0	0	0
TRBV5-5	0	0	0	0	0	0	0	0	0	0	0	0	0	0	0	0
TRBV5-6	0	0	0	0	0	0	0	0	0	0	0	0	0	0	0	0
TRBV5-7	0	0	0	0	0	0.34	0	0	0	0	0	0	0	0	0	0
TRBV6-1	0	0	0	0	0	0	0	0	0	0	0	0	0	0	0	0
TRBV6-2	0	0	0	0	0	0	0	0	0	0	0	0	0	0	0	0
TRBV6-4	0	0	0	0	0	0	0	0	0	0	0	0	0	0	0	0
TRBV6-5	0	0	0	0	0	0	0	0	0	0	0	0	0	0	0	0
TRBV6-6	0	0	0	0	0	0	0	0	0	0	0	0	0	0	0	0
TRBV6-7	0	0	0	0	0	0	0	0	0	0	0	0	0	0	0	0
TRBV6-8	0	0	0	0	0	0	0	0	0	0	0	0	0	0	0	0
TRBV7-1	0	0	0	0	0	0	0	0	0	0	0	0	0	0	0	0
TRBV7-2	0	0	0	0	0	0	0.51	0.27	0	0	0	0	0	0	0	0
TRBV7-3	0	0	0	0	0	0	0	0	0	0	0	0	0	0	0	0
TRBV7-4	0	0	0	0	0	0	0	0	0	0	0	0	0	0	0	0
TRBV7-5	0	0	0	0	0	0	0	0	0	0	0	0	0	0	0	0
TRBV7-6	0	0	0	0	0	0	0	0	0	0	0	0	0	0	0	0
TRBV7-7	0	0	0	0	0	0	0	0	0	0	0	0	0	0	0	0
TRBV7-9	0	0	0	0	0	0	0	0	0	0	0	0	0	0	0	0
TRBV8-1	0	0	0	0	0	0	0	0	0	0	0	0	0	0	0	0
TRBV8-2	0	0	0	0	0	0	0	0	0	0	0	0	0	0	0	0
TRBV9	0	0	0	0	0	0	0	0	0	0	0	0	0	0	0	0
TRBVA	0	0	0	0	0	0	0	0	0	0	0	0	0	0	0	0
TRBVB	0	0	0	0	0	0	0	0	0	0	0	0	0	0	0	0
TRCG1P	0	0	0	0	0	0	0	0	0	0	0	0	0	0	0	0
TRD-AS1	0	0	0	0	0	0	0.03	0.03	0	0	0	0	0	0	0	0
TRDC	0.09	0	0.09	0.12	0.58	0.42	0.3	0.43	0	0.1	0	0	0	0	0	0.14
TRDD1	0	0	0	0	0	0	0	0	0	0	0	0	0	0	0	0
TRDD2	0	0	0	0	0	0	0	0	0	0	0	0	0	0	0	0
TRDD3	0	0	0	0	0	0	0	0	0	0	0	0	0	0	0	0
TRDJ1	0	0	0	0	0	0	0	0	0	0	0	0	0	0	0	0
TRDJ2	0	0	0	0	0	0	0	0	0	0	0	0	0	0	0	0
TRDJ3	0	0	0	0	0	0	0	0	0	0	0	0	0	0	0	0
TRDJ4	0	0	0	0	0	0	0	0	0	0	0	0	0	0	0	0
TRDMT1	7.66	7.7	8.36	7.32	2.58	3.35	3.49	3.56	4	2.67	3.1	2.42	3.64	6.55	4.27	5.66
TRDN	0.78	0.41	0.51	0.69	0.03	0.06	0.07	0.04	0.6	0.2	0.23	0.18	0.27	0.12	0.18	0.24
TRDN-AS1	0	0	0	0	0.02	0	0	0	0	0	0	0	0	0	0	0
TRDV1	0	0	0	0	0	0	0	0	0	0	0	0	0	0	0	0
TRDV2	0	0	0	0	0	0	0	0	0	0	0	0	0	0	0	0
TRDV3	0	0	0	0	0	0	0	0	0	0	0	0	0	0	0	0
TREH	0	0.02	0	0	0.02	0.02	0	0.02	0.07	0	0	0	0.03	0	0.02	0.03
TREHP1	0	0	0	0	0	0	0	0	0	0	0	0	0	0	0	0
TREM1	0	0	0	0.2	0.11	0	0.27	0	0	0	0	0	0	0	0	0.22
TREM2	0.14	0	0.27	0.19	3.51	1.85	3.32	2.35	0	0	0	0	0	0	0	0
TREML1	0.09	0.04	0.16	0	0.24	0.06	0.1	0.31	0	0	0	0	0	0	0	0
TREML2	0.41	0.19	0.37	0.25	0.02	0.02	0	0	0	0	0	0	0	0	0	0
TREML3P	0	0	0.06	0	0	0	0	0	0	0	0	0	0	0	0	0.09
TREML4	0	0	0	0	0	0	0	0	0	0	0	0	0	0	0	0
TREML5P	0	0	0	0	0	0	0	0	0	0	0	0	0	0	0	0
TRERF1	7.38	8.36	8.46	8.72	4.9	5.98	5.79	6.25	4.38	3.08	5.24	3.05	3.9	6.05	4.74	6.36
TRERNA1	0	0	0	0	0	0	0	0	0	0	0	0	0	0	0	0
TREX1	2.9	2.62	2.22	3.22	9.69	6.18	6.54	6.41	4.72	2.12	5.42	4.19	3.41	2.89	3.61	2.99
TREX2	0.91	0.68	0.91	0.85	0.4	0.27	0.24	0.32	0.16	0.64	0.15	0.19	0.13	0.07	0.24	0.57
TRG-AS1	1.18	1.02	1.14	1.04	0	0	0	0.02	0	0	0	0	0	0	0	0.06
TRGC1	0.02	0.02	0	0	0	0.07	0.1	0	0	0	0	0	0	0	0	0.04
TRGC2	0	0	0	0	0	0	0	0	0	0	0	0	0	0	0	0.06
TRGJ1	0	0	0	0	0	0	0	0	0	0	0	0	0	0	0	0
TRGJ2	0	0	0	0	0	0	0	0	0	0	0	0	0	0	0	0
TRGJP	0	0	0	0	0	0	0	0	0	0	0	0	0	0	0	0
TRGJP1	0	0	0	0	0	0	0	0	0	0	0	0	0	0	0	0
TRGJP2	0	0	0	0	0	0	0	0	0	0	0	0	0	0	0	0
TRGV1	0	0	0	0	0	0.2	0	0	0	0	0	0	0	0	0	0
TRGV10	0	0	0	0	0	0	0	0	0	0	0	0	0	0	0	0
TRGV11	0	0	0	0	0	0	0	0	0	0	0	0	0	0	0	0
TRGV2	0	0	0	0	0	0	0	0	0	0	0	0	0	0	0	0
TRGV3	0.27	0.13	0.52	0.18	0.18	0	0	0	0	0	0	0	0	0	0	0
TRGV4	0	0.09	0.09	0	0	0	0	0	0	0	0	0	0	0	0	0
TRGV5	0.13	0.24	0.12	0.34	0	0	0	0	0	0	0	0	0	0	0	0
TRGV5P	0	0.26	0.27	0.36	0	0	0	0	0	0	0	0	0	0	0	0
TRGV6	0	0	0	0	0	0	0	0	0	0	0	0	0	0	0	0
TRGV7	0.55	0.52	0	0.36	0.37	0.65	1.28	0.33	0	0	0	0	0	0	0	0
TRGV8	0	0	0	0	0	0	0	0.2	0	0	0	0	0	0	0	0
TRGV9	0	0	0.06	0	0	0.04	0.03	0	0	0	0	0	0	0	0	0.1
TRGVA	0	0	0	0	0	0	1.06	0	0	0	0	0	0	0	0	0
TRGVB	0	0	0	0	0	0	0	0	0	0	0	0	0	0	0	0
TRH	0.68	0.48	0.46	0.64	20.09	21.43	23.97	20.89	3.94	3.94	3.8	2.61	2.86	3.39	4.06	5.07
TRHDE	0.36	0.8	0.4	1.43	7.33	7.54	5.5	10.87	4.01	2.04	2.97	2.06	8.3	8.68	6.67	8.89
TRHDE-AS1	0.76	0.41	0.5	1.17	4.57	4.76	4.63	7.4	4.89	4.55	7.22	4.18	14.49	12.01	14.62	13.47
TRHR	0	0	0	0	0	0	0	0	0	0	0.12	0	0	0.13	0	0.06
TRIAP1	67.72	66.2	67.9	64.33	47.52	43.78	49.82	42.08	27.93	28.69	26.71	26.98	22.61	21.71	21.99	24.66
TRIAP1P1	0	0	0	0	0	0	0	0	0	0	0	0	0	0	0	0
TRIB1	24.43	25.91	26.11	26.1	9.95	10.9	11.79	12.53	11.73	10.87	12.49	7.24	12.81	15.87	13.41	13.23
TRIB1AL	0	0	0	0	0	0.09	0	0	0	0	0	0	0	0	0	0
TRIB2	26.49	25.98	27.03	25.81	52.66	52.96	55.03	48.87	56.57	56.34	59.09	48.56	91.46	98.34	89.52	91.18
TRIB3	12.03	11.62	12.56	11.3	23.8	24.78	24.63	25.88	12.97	14.08	15.1	9.71	18.4	23.29	21.18	20.34
TRIL	2.38	2.97	2.96	2.42	1.44	1.71	1.7	1.7	0.14	0.14	0.2	0.14	0.42	0.43	0.24	1.08
TRIM10	0.07	0.07	0.13	0.11	0.07	0	0.02	0.02	0	0	0	0	0	0	0	0
TRIM11	12.84	13.43	13.48	10.9	11.48	11.01	10.97	11.18	10.63	10.55	13.19	7.11	12.89	19.74	15.7	16.64
TRIM11-AS1	0	0	0	0	0	0	0	0	0	0	0	0	0	0	0	0
TRIM13	19.94	17.13	18.28	20.07	21.96	22.35	22.95	21.45	25.59	23.11	22.14	22.27	22.97	21.6	20.33	26.12
TRIM14	7.38	7.57	7.63	8.15	0.26	0.24	0.17	0.16	0.13	0.12	0.12	0.01	0.29	0.62	0.25	0.66
TRIM15	0.26	0.2	0.18	0.09	0.09	0	0	0	0	0	0	0	0	0	0	0
TRIM16	12.57	13.78	11.47	11.68	7.57	6.32	6.85	4.75	12.14	11.06	11.5	8.21	15.01	21.2	15.8	19.89
TRIM16L	4.47	4.21	4.45	3.28	2.03	2.01	1.85	2.36	7.73	5.22	5.48	4.68	6.34	11.64	7.19	9.52
TRIM17	1.19	1.1	1.05	1.19	0	0.08	0.1	0.11	0	0.04	0	0.03	0	0.05	0.17	0.77
TRIM2	22.49	27.65	27.83	27.51	39.14	47.22	44.75	53.23	55.66	43.55	89.38	48.43	96.53	150.32	105.27	117.16
TRIM21	8.99	10.47	9.21	9.96	9.74	9.57	8.01	12.27	3.19	5.2	4.71	3.78	1.6	1.68	1.57	2.18
TRIM22	11.43	11.65	10.08	12.5	1.7	1.51	1.37	1.72	0.04	0	0.18	0.02	0	0	0.22	4.56
TRIM23	5.28	5.33	6.17	6.55	6.8	7.99	7.97	8.2	6.75	4.7	9.9	6.64	10	16.19	10.03	11.82
TRIM24	73.91	81.42	80.77	85.61	48.35	53.49	53.32	56.03	44.89	36.29	47.99	32.12	44.12	48.25	44.97	45.43
TRIM25	5.98	7.45	8.12	6.93	0.3	0.29	0.28	0.31	0.09	0.42	0.29	0.09	0.23	0.36	0.36	2.65
TRIM26	14.87	14.47	17.25	14.47	17.01	18.96	16.88	20.43	12.84	17.67	17.01	15.75	20.37	27.66	22.32	22.86
TRIM26BP	0	0	0	0	0	0	0	0	0	0	0	0	0	0	0	0
TRIM27	45.92	51.24	47.84	47.17	30.85	32.51	30.26	31.45	39.42	44.59	43.59	34.18	42.21	50.63	47.33	48.68
TRIM28	1060.92	1100.16	1096.31	1148.78	268.94	268.21	276	290.13	250.4	250	242.54	195.94	209.99	232.05	244.79	242.21
TRIM29	0.88	0.7	1.08	0.94	0.17	0.04	0.07	0	0	0	0	0	0	0	0	0.07
TRIM3	7.26	8.15	8.24	7.83	61.44	68.22	56.99	62.31	39.47	42.03	38.88	37.08	58.32	71.18	59.82	55.82
TRIM31	0	0	0.02	0	0	0	0	0	0	0	0	0	0	0	0	0
TRIM31-AS1	0	0	0	0	0	0	0	0	0	0	0	0	0	0	0	0
TRIM32	5.83	6.25	6.24	5.03	7.58	7.34	7.11	7.57	7.67	6.7	8.81	5.77	8.66	11.75	9.46	12.53
TRIM33	32.06	34.13	35.94	42.28	20.11	25.8	26.23	29.34	22.25	18.94	27.54	18.86	23.41	32.56	26.71	36.38
TRIM34	1.27	1.05	1.41	1.69	0.25	0.08	0.05	0.09	0	0	0	0	0	0	0.08	0.42
TRIM35	6.06	8.71	6.74	6.12	6.5	6.89	6.08	7.23	5.7	4.64	5.7	3.83	6.04	11.39	7.22	8.13
TRIM36	7.56	6.87	6.26	7.32	63.63	64.71	62.96	66.96	77.5	70.3	81.21	62.58	80.97	84.79	76.02	73.53
TRIM36-IT1	0	0	0	0	0.09	0.24	0	0	0	0	0.07	0	0	0	0.15	0.21
TRIM37	33.58	35.49	36.44	37.15	19.29	22.02	21.26	23.12	25.58	21.9	26.55	21.12	33.11	42.21	36.42	38.57
TRIM38	0.36	0.36	0.45	0.35	0.05	0.02	0.03	0.05	0.01	0.01	0	0	0	0	0	0.35
TRIM39	12.49	12.84	12.11	11.36	6.37	6.33	6.71	6.81	5.15	5.25	5.7	4.17	7.1	11.74	7.18	9.26
TRIM39-RPP21	0	0	0	0.26	0	0	0	0	0	0.08	0	0	0	0	0.1	0.44
TRIM4	1.5	1.98	2.07	1.9	1.03	0.96	1.12	0.99	1.03	0.86	1.69	0.94	1.63	2.51	1.77	4.09
TRIM40	0	0	0	0	0	0	0.04	0	0.04	0	0	0	0	0	0	0
TRIM41	10.74	11.04	11.21	10.01	13.33	14.26	13.18	13.62	14.73	15.56	13.6	11.26	15.69	19.41	18.26	21.48
TRIM42	0	0	0	0	0	0.02	0	0	0	0.14	0.04	0.02	0.03	0.13	0.02	0
TRIM43	1.16	0.65	0.94	0.88	32.69	36.05	33.75	34.11	0.54	0.42	0.75	1.19	0.1	0.16	0.17	0.09
TRIM43B	2.28	2.86	3.05	1.98	102.12	119.87	114.88	122.47	0.77	2.25	1.56	1.36	0.4	0	0	0.14
TRIM43CP	0.24	0.05	0.06	0.08	12.36	13.39	14.29	13.81	0.29	0.3	0.12	0.08	0	0	0	0
TRIM44	14.71	14.26	12.61	15.05	13	13.59	14.28	14.81	12.45	12.55	13.4	10.32	15.36	28.21	18.76	23.81
TRIM45	4.21	4.64	4.2	4.95	3.94	3.41	2.34	2.92	1.82	1.29	2.37	2.15	1.55	2.47	2.04	2.37
TRIM46	6.54	6.85	6.72	6.07	5.88	6.41	6.12	6.92	17.1	19.09	22.02	13.47	31.97	49.55	34.95	33.04
TRIM47	7.8	5.26	7.71	5.18	0.61	0.24	0.91	0.75	0.34	0.79	0.55	1.02	0.99	1	1.36	2
TRIM48	0.07	0.04	0.04	0.05	0.93	1.19	1.3	0.87	0	0.04	0	0	0	0	0	0.06
TRIM49	1.18	1.18	1.29	0.95	18.15	23.25	22.6	20.02	0.41	0.87	0.71	0.86	0.09	0.03	0	0
TRIM49B	0.35	0.11	0.2	0.25	5.68	5.66	6.03	7.7	0	0.13	0.18	0.19	0.05	0.06	0.1	0.11
TRIM49C	0.56	0.67	0.56	0.48	10.02	12.6	12.83	10.75	0.31	0.43	0.14	0.18	0.05	0.03	0	0.19
TRIM49D1	0.87	0.38	1.75	1.12	2.4	16.73	2.96	5.3	0.33	0.49	0.45	0.09	0	0	0.12	0.41
TRIM49D2	0.87	0.88	0.1	1.12	20.04	11.16	24.43	20.95	0.13	0.41	0	0.69	0	0	0	0
TRIM5	13.31	13.39	13.26	13.43	3.45	2.6	2.67	2.64	0.72	0.49	0.64	0.49	0.39	0.83	0.5	4.89
TRIM50	0.46	0.28	0.29	0.14	0	0	0	0	0	0	0.04	0.03	0	0	0	0
TRIM51	0.1	0.12	0.06	0.11	2.48	2.74	2.48	2.08	0.08	0.1	0.11	0.04	0	0	0	0.26
TRIM51BP	0.28	0.27	0.16	0.38	2.17	1.84	2.26	3.17	0	0.05	0	0	0	0	0	0.06
TRIM51CP	0	0	0	0	0.16	0	0.18	0.15	0	0	0	0.09	0	0	0	0
TRIM51DP	0	0	0	0	0	0	0	0	0	0	0	0	0	0	0	0
TRIM51EP	0	0	0.06	0	0.35	0.68	0.78	0.48	0	0	0	0	0	0	0	0
TRIM51FP	0	0	0	0	0.42	0.44	0.23	0.3	0	0	0	0	0	0	0	0
TRIM51G	0	0	0	0	0.21	0.53	0.27	0.3	0	0	0.04	0	0	0	0.04	0
TRIM51HP	0	0	0	0	0.26	0.58	0.34	0.28	0	0	0	0	0	0	0	0
TRIM51JP	0	0	0	0	0	0	0	0	0	0	0	0.05	0	0	0	0
TRIM52	2.19	2.61	2.22	2.08	8.59	9.65	8.03	10.06	13.62	9.9	13.99	9.62	15.36	18.87	17.42	17.27
TRIM52-AS1	17.29	17.07	12.92	14.98	37.3	35.64	36.02	39.99	42.9	45.83	45.68	34.78	42.47	43.55	44.64	45.63
TRIM53AP	0.92	1.05	1.56	1.23	7.39	8.63	7.9	9.63	0.04	0.06	0.21	0.22	0.05	0.12	0	0
TRIM53BP	0.19	0.15	0.15	0.07	1.88	2.46	1.95	1.54	0	0.05	0.05	0	0	0	0	0
TRIM53CP	0.36	0.34	0.28	0.44	2.49	1.92	1.85	2.6	0	0	0.17	0.05	0	0	0.04	0
TRIM54	3.87	3.5	3.95	2.83	1.11	1.33	0.73	1.35	0.16	0.17	0.14	0.15	0.12	0.04	0.28	0
TRIM55	0.1	0.17	0.09	0.04	0.53	0.29	0.17	0.24	0.09	0.07	0	0	0	0	0.06	1.23
TRIM56	2.2	2.23	2.23	1.97	0.13	0.2	0.12	0.11	0.03	0.01	0	0	0.01	0	0.13	1.12
TRIM58	0.45	0.58	0.69	0.76	3.69	4.01	3.67	4.2	2.71	1.73	3.74	0.49	2.5	5.92	3.85	3.99
TRIM59	16.95	18.92	17.89	21.07	2	2.89	3.05	3.79	0.44	0.78	0.64	0.39	0.16	0.18	0.6	1.2
TRIM59-IFT80	0.07	0	0	0	0	0	0	0.26	0.19	0.09	0.07	0	0	0.3	0	0.18
TRIM6	12.95	14.49	14.45	14.44	0.56	0.73	0.75	0.81	0.11	0	0	0	0	0	0	0.07
TRIM6-TRIM34	0	0	0	0	0	0	0	0	0	0	0	0	0	0	0	0
TRIM60	0.03	0	0	0	0	0	0	0	0	0	0	0	0	0	0	0
TRIM60P10Y	0	0	0	0	0	0	0	0	0	0	0	0	0	0	0	0
TRIM60P11Y	0	0	0	0	0	0	0	0	0	0	0	0	0	0	0	0
TRIM60P13	0	0	0	0	0	0	0	0	0	0	0	0	0	0	0	0
TRIM60P14	0	0	0.05	0	0	0	0	0	0	0	0	0.09	0	0	0	0
TRIM60P15	0	0	0	0	0	0	0	0	0	0	0	0	0	0	0	0
TRIM60P16	0	0	0	0	0	0	0	0	0	0	0	0	0	0	0	0
TRIM60P17	0	0	0	0	0	0	0	0	0	0	0	0	0	0	0	0
TRIM60P18	0.44	0.49	0.28	0.39	1.54	2.33	2.22	1.6	2.46	2.62	2.78	2.26	1.61	1.61	2.42	1.84
TRIM60P19	0	0	0	0	0	0	0	0	0	0	0	0	0	0	0	0
TRIM60P3Y	0	0	0	0	0	0	0	0	0	0	0	0	0	0	0	0
TRIM60P5Y	0	0	0	0	0	0	0	0	0	0	0	0	0	0	0	0
TRIM60P8Y	0	0	0	0	0	0	0	0	0	0	0	0	0	0	0	0
TRIM60P9Y	0	0	0	0	0	0	0	0	0	0	0	0	0	0	0	0
TRIM61	1.86	2.32	2.25	2.26	2.17	1.65	2.08	1.61	1.53	0.61	1.85	0.32	1.75	1.63	1.77	2.03
TRIM62	6.3	6.31	6.27	5.96	32.17	34.57	30.01	34.4	13.64	12.32	14.04	8.9	11.46	15.92	12.17	12.25
TRIM63	0	0.03	0.03	0.04	0.04	0.04	0	0	0	0	0.03	0	0	0	0.03	0
TRIM64	0.05	0	0.03	0	0.47	0.38	0.41	0.53	0	0	0.04	0	0	0	0	0
TRIM64B	0.16	0.32	0.46	0.38	3.71	3.92	4.23	3.5	0.02	0.09	0.08	0.02	0.06	0.03	0.02	0.03
TRIM64C	0	0	0	0	0	0	0	0.11	0	0	0	0	0	0	0	0
TRIM64DP	0	0.04	0.08	0	0.46	0.3	0.57	0.71	0	0	0	0	0.06	0	0	0
TRIM64EP	0	0	0	0	0.09	0	0	0.06	0	0	0	0	0	0	0	0
TRIM64FP	0	0	0	0	0.05	0.24	0.13	0.44	0	0	0	0	0	0	0	0
TRIM65	19.38	18.77	17.09	18.19	4.73	6	5.44	6.62	2.28	2.26	2.75	1.28	1.12	1.59	1.37	2.67
TRIM66	1.86	1.4	1.99	1.31	1.07	1.44	1.25	1.28	0.8	0.73	1	0.38	1.07	2.97	1.6	2.1
TRIM67	0	0.02	0.01	0.01	0.8	1.02	0.9	0.95	5.78	5.89	7.01	4.14	13.23	22.23	15.63	15.89
TRIM67-AS1	0	0	0	0	0	0	0	0	0	0	0	0.05	0	0	0	0
TRIM68	2.52	2.83	2.22	1.94	3.79	4.47	4.14	4.04	5.85	6.89	5.52	4.81	6.32	10.77	7.99	8.94
TRIM69	4.93	6.17	5.66	8.19	15.02	17.59	17.04	15.67	21.04	24.04	26.3	18.05	26.75	45.46	34.94	39
TRIM7	0.02	0.11	0.06	0	0.89	0.46	0.09	0.32	0.36	1.02	0.79	0.4	2.56	2.5	1.22	2.44
TRIM7-AS1	0	0	0	0	0.16	0.2	0	0.29	0.44	0.82	0.26	0.4	0.37	1	1	0.18
TRIM7-AS2	0	0	0	0	1.36	1.19	1.74	1.07	8.7	8.54	2.53	4.16	8.04	4.9	6.07	8.83
TRIM71	67.93	74.46	74.21	72.66	25.94	29.97	28.82	30.35	17.88	15.86	20.69	12.68	12.95	21.3	15.67	14.12
TRIM72	0.64	0.27	0.49	0.41	0.05	0.01	0.04	0.06	0.05	0.05	0.08	0.02	0.06	0.12	0.08	0.06
TRIM73	0.85	0.58	0.85	1.17	0.97	2.51	2.81	2.69	3.66	4.12	3.03	2.25	3.33	5.86	6.04	6.43
TRIM74	0.33	0.43	0.2	0	0.69	1.09	0.92	1.18	0.8	1.74	1.07	0.54	0.49	1.51	0.91	1.7
TRIM75	0	0	0	0	0	0	0.04	0	0.05	0	0	0	0	0	0	0
TRIM77	0	0	0	0	0	0	0	0	0	0	0	0	0	0.07	0	0
TRIM77BP	0	0	0	0	0	0	0	0	0	0	0	0	0	0	0	0
TRIM8	20.09	21.83	19.66	20	33.69	36.24	34.21	35.37	49.1	50.85	54.89	42.55	65.52	68.53	64.27	57.32
TRIM8-DT	0.16	0.46	0.12	0.11	0.27	0.53	0.36	0.2	0.25	0.52	0.44	0.28	0.32	0.75	0.44	0.51
TRIM80P	0.04	0.02	0.02	0.05	0.02	0	0	0	0	0	0	0	0	0	0	0
TRIM9	0.74	0.82	0.79	0.77	11.5	13.46	11.7	15.47	26.65	20.29	28.34	15.99	44.35	67.29	50.92	52.98
TRIML1	0	0.04	0	0	0	0	0	0	0	0	0	0	0	0	0	0
TRIML2	26.48	23.87	24.5	24.18	0.13	0	0.24	0.34	0	0.1	0	0	0	0	0.13	0
TRIO	18.03	19.14	17.98	16.03	52.27	65.46	56.14	69.45	61.91	54.92	77.32	46.42	78.91	156.91	94.06	104.87
TRIOBP	21.86	23.14	20.61	17.99	7.76	10.6	8.32	8.31	4.45	4.81	7.33	4.02	5.94	18.5	8.36	17.86
TRIP10	72.36	70.03	74.4	71.02	5.36	4.56	5.78	5.83	1.11	0.92	1.15	0.75	0.24	0.95	0.2	3.95
TRIP11	4.28	5.89	5.58	5.45	4.33	3.37	3.51	4	5.18	5.51	6.06	3.71	3.35	7.01	5.43	7.58
TRIP12	28.73	37.46	35.23	40.95	21.51	28.17	24.02	33.94	17.78	12.88	22.65	11.27	21.25	41.32	24.08	38.51
TRIP13	36.74	33.84	37.67	34.32	7.12	7.76	7.19	7.52	2.42	2.43	2.63	2.35	3.02	2.89	2.87	4.02
TRIP4	16.83	15.85	16.04	14.7	33.8	31.61	32.48	32.28	20.59	25.45	21	21.69	15.29	21.76	19.51	20.74
TRIP6	106	112.03	109.7	91.98	3.49	4.5	3.69	2.3	1.03	0.59	0.69	0.38	0.8	1.22	0.72	5.71
TRIQK	8.36	8.42	8.49	9.76	10.44	13.91	11.73	14.12	14.18	9.76	13.46	10.29	13.74	17.6	13.13	16.05
TRIR	262.92	272.28	266.22	272.22	337.14	325.15	336.1	328.86	355.83	399.22	348.41	363.6	314.81	277.14	371.42	386.57
TRIT1	23.07	21.61	23.82	20.99	14.56	13.75	15.38	17.54	21.85	23.01	25.26	22.28	28.34	34.33	29.93	34.34
TRMO	5.21	6.72	6.4	7.11	9.44	9.48	10.85	10.31	8.88	7.63	10.22	7.5	9.52	14	11.09	13.25
TRMT1	38.61	38.69	39.55	35.83	12.24	12.46	11.11	12.24	17.28	14.95	16.59	9.86	13.11	23.39	16.68	17.36
TRMT10A	4.85	5.63	5.25	5.43	4.33	5.02	6.59	5.77	3.48	2.63	6.14	3.52	6.4	5.1	4.32	5.78
TRMT10B	3.88	2.77	3.5	3.47	6.15	5.37	5.31	8	5.4	3.73	4.02	2.93	5.22	4.26	3.96	5.02
TRMT10BP1	0	0	0	0	0	0	0	0	0	0	0	0	0	0	0	0
TRMT10C	68.23	66.73	65.21	70.37	35.02	38.32	40.88	35.31	39.85	35.16	43.8	38.92	36.68	36.15	38.41	38.61
TRMT11	21.68	20.39	20.81	21.22	18.05	18.44	18.57	19.74	12.81	12.87	13.99	11.41	12.17	14.25	12.5	12.72
TRMT112	252.78	240.56	245.42	248.45	69.4	73	78.32	70.62	63.27	64.41	58.08	65.42	66.91	64.69	71.67	88.48
TRMT112P1	0	0	0	0	0	0	0	0	0	0	0	0	0	0	0	0
TRMT112P2	0	0	0	0	0	0	0	0	0	0	0	0	0	0	0	0
TRMT112P3	0	0	0.26	0	2.49	1.26	1.87	1.95	7.79	5.22	5.63	1.18	5.09	5.14	5.14	5.81
TRMT112P4	0	0	0	0	0	0	0	0	0	0	0	0	0	0	0	0
TRMT112P5	0	0	0	0	0	0	0	0	0	0	0	0	0	0	0	0
TRMT112P6	0.5	0.47	0.24	0	0	0	0	0	0	0	0.27	0.28	0	0	0	0
TRMT112P7	0	0	0	0	0	0	0	0	0	0	0	0	0	0	0	0
TRMT112P8	0	0	0	0	0	0	0	0	0	0	0	0.04	0	0	0	0
TRMT12	10.91	10.44	10.13	10.86	6.33	7.76	5.86	6.65	6.4	7	6.84	5.9	6.4	10.27	8.77	8.61
TRMT13	8.43	7.79	7.6	8.46	4.09	5.74	5.99	7.99	3.78	3.6	6.71	3.97	4.55	7.31	5.38	7.56
TRMT1L	12	13.39	14.07	14.02	11.62	10.89	10.56	13.38	11.92	8.35	11.06	7.73	11.56	11.99	9.52	9.44
TRMT1P1	0	0	0	0	0	0	0	0	0	0	0	0	0	0	0	0
TRMT2A	25.14	20.2	16.27	19.08	6.12	8.05	5.56	9	8.23	8.51	9.31	4.34	11.38	15.04	10.4	12.16
TRMT2B	4.96	5.42	5.57	4.86	1.87	1.65	2.66	1.68	1.04	0.83	1.36	0.77	0.93	2.74	1.63	1.84
TRMT2B-AS1	0	0	0	0	0	0	0	0	0	0	0	0	0	0	0	0
TRMT44	6.5	6.18	6.54	7.87	4.64	3.6	5.27	5.04	4.09	4.02	4.32	2.73	5.35	7.34	5.53	4.78
TRMT5	21.05	19.59	21.13	23.08	8.7	10.23	6.49	11.56	9.12	5.78	8.86	4.62	8.2	8.21	6.48	8.21
TRMT6	27.74	29.89	29.61	32.59	18.33	17.49	18.52	18.56	17.08	15.33	17.8	15.79	17.85	17.63	19.43	17.17
TRMT61A	15.15	15.69	15.35	12.87	3.55	4.46	3.89	3.91	2.73	3.65	3.67	2.14	3.78	5.73	4.13	5.79
TRMT61A-DT	0.82	0.79	0.66	0.84	1.05	0.75	0.91	0.82	0.72	0.59	0.82	0.54	0.65	1.18	0.61	0.65
TRMT61B	24.6	21.4	23.84	22.07	19.9	15.37	17.52	14.99	18.27	16.7	23.11	22.19	14.02	17.2	13.91	15.19
TRMT9B	0.25	0.52	0.47	0.57	10.99	13.79	14.63	14.92	9.05	6.62	11.53	5.79	9.29	14.74	9.32	11.69
TRMU	34.21	36.63	33.29	32.63	14.58	15.28	15.18	14.32	11.49	12.62	13.72	8.72	19.01	28.8	21.63	24.4
TRNAU1AP	41.59	39.12	38.48	36.81	39.38	40.17	48.02	45.01	41.09	47.15	44.56	33.85	38.82	40.6	44.86	46.16
TRNP1	26.3	29.14	29.11	25.96	16.23	14.97	14.93	14.71	25.11	33.57	29.76	26.53	45.44	46.02	46.41	48.49
TRNT1	19.14	21.16	20.1	21.97	9.77	10.12	11.05	10.82	9.3	9.03	11.05	8.57	12.97	18.73	14.09	18.78
TRNT1P1	0	0	0	0	0	0	0	0	0	0	0	0	0	0	0	0
TRNT1P2	0	0	0	0	0	0	0	0	0	0	0	0	0	0	0	0
TRO	29.3	29.75	30.17	27.68	69.33	74.11	73.59	77.84	80.73	84.13	90.96	74.54	94.2	162.83	100.81	122.25
TROAP	42.16	36.33	40.89	39.99	4.68	4.58	4.42	3.85	0	0.21	0.19	0.07	0.05	0.11	0	3.71
TROAP-AS1	0	0	0	0	0.19	0.25	0.26	0.25	0.09	0.19	0.13	0.07	0.09	0.06	0.09	0.07
TRPA1	0.32	0.41	0.42	0.2	0.1	0.07	0.04	0.03	0	0	0	0	0	0	0	0.03
TRPA2P	0	0.02	0	0.02	0.02	0.05	0	0.04	0	0.02	0	0.04	0	0.03	0	0.03
TRPC1	10.45	9.54	9.02	9.31	9.67	11.48	11.01	11.37	9.26	6.46	11.43	7.21	13.16	13.57	12.24	12.57
TRPC2	0	0	0	0	0.12	0.44	0	0.06	0	0	0	0	0	0	0	0
TRPC3	0.15	0.19	0.15	0.04	0.42	0.38	0.53	0.39	1.57	1.3	1.74	1.35	2.25	3.99	2.82	2.67
TRPC4	3.99	5.36	4.8	4.44	0.37	0.42	0.3	0.27	0.61	0.46	0.52	0.51	0.71	1.24	0.73	1.36
TRPC4AP	35.62	36.7	36.1	33.09	34.05	36.05	36.42	35.73	36.79	37.2	40.89	25.45	37.62	61.4	44.49	49.45
TRPC5	0.03	0.06	0.07	0.08	0	0.02	0.01	0.04	0.21	0.24	0.46	0.15	0.55	1.34	0.63	0.96
TRPC5OS	0.02	0	0.11	0.16	0.02	0.09	0.04	0.17	0.3	0.1	0.15	0.12	0.12	0.09	0.08	0.06
TRPC6	2.88	3.13	3.46	3.22	0.03	0.04	0.02	0	0.01	0	0	0.02	0.04	0.04	0.02	0.08
TRPC6P1	0	0	0	0.05	0	0	0	0	0	0	0	0	0	0	0	0
TRPC6P1	0	0	0	0.05	0	0	0	0	0	0	0	0	0	0	0	0
TRPC6P10	0	0	0	0	0	0	0	0	0	0	0	0	0	0	0	0
TRPC6P2	0	0	0	0	0	0	0	0	0	0	0	0	0	0	0	0
TRPC6P3	0	0	0	0	0	0	0	0	0	0	0	0	0	0	0	0
TRPC6P4	0	0	0	0	0	0	0	0	0	0	0	0	0	0	0	0
TRPC6P5	0	0	0	0	0	0	0	0	0	0	0	0	0	0	0	0
TRPC6P6	0	0	0	0	0	0	0	0	0	0	0	0	0	0	0	0
TRPC6P7	0	0	0	0	0	0	0	0	0	0	0	0	0	0	0	0
TRPC6P8	0	0	0	0	0	0	0	0	0	0	0	0	0	0	0	0
TRPC6P9	0	0	0	0	0	0	0	0	0	0	0	0	0	0	0	0
TRPC7	0	0	0.02	0.03	0	0	0.08	0.03	0.07	0.09	0.03	0	0.23	0.13	0.18	0.13
TRPC7-AS1	0	0	0	0	0	0	0	0	0	0	0	0	0	0	0.38	0.53
TRPC7-AS2	0	0	0	0	0	0	0	0	0	0	0	0	0	0	0.1	0
TRPM1	0.21	0.16	0.06	0.05	0	0	0	0.04	0	0.01	0	0	0	0	0	0.05
TRPM2	0.27	0.25	0.13	0.19	0.29	0.11	0.04	0.01	0.04	0.07	0.11	0.07	0	0.21	0.07	0.05
TRPM2-AS	0	0	0	0	0	0.03	0	0.03	0	0	0	0	0	0	0	0
TRPM3	2.94	3.99	3.98	4.27	0.23	0.27	0.33	0.31	0.89	0.63	1.05	0.58	1.83	2.79	2.03	2.21
TRPM4	4.69	5.19	5.69	4.68	9.48	12.51	10.07	10.64	3.93	6.11	4.41	4.2	2.99	5.24	3.99	4.64
TRPM5	0	0	0.01	0	0	0	0	0	0	0.02	0	0	0	0	0	0.02
TRPM6	0.47	0.39	0.45	0.39	0.13	0.12	0.22	0.28	0.07	0.03	0.08	0.07	0.06	0.13	0.16	0.21
TRPM7	11.28	11.63	11.44	13.83	4.92	6.18	6.03	6.28	5.89	3.22	6.9	2.72	7.41	11.3	9.54	8.44
TRPM8	0.44	0.45	0.76	0.57	0.23	0.37	0.25	0.44	0.43	1.04	1.04	0.3	2.3	3.31	2.32	2.9
TRPS1	1.47	0.83	0.89	1.35	0.77	1.14	1.06	1.17	0.89	0.41	0.74	0.47	0.72	0.93	0.58	1.6
TRPS1-AS1	0	0	0	0	0	0	0	0	0	0	0	0	0	0	0	0
TRPT1	19.04	17.89	17.84	16.47	34.75	29.42	30.44	27.58	27.75	32.26	27.22	31.45	23.33	22.36	26.2	23.69
TRPV1	1.76	1.57	1.94	2.18	3.22	4.14	2.73	2.76	5.46	5.82	5.3	4.77	6.65	10.74	7.6	7.49
TRPV2	1.71	3	1.52	0.81	15.83	18.09	18.27	18.92	10.9	12.58	13.71	10.29	5.98	10.28	6.65	6.11
TRPV3	0.3	0.38	0.47	0.5	0.15	0.06	0.12	0.05	0.02	0.03	0.04	0.03	0.02	0.43	0.04	0.04
TRPV4	0.57	0.7	0.46	0.59	0.2	0.35	0.24	0.3	0	0.09	0.02	0.05	0.07	0.09	0.12	0.2
TRPV5	0	0	0	0	0	0.03	0	0	0	0	0	0	0.03	0.04	0.02	0
TRPV6	0.49	0.66	0.86	0.5	0.01	0.16	0.07	0.04	0.21	0.14	0.36	0.12	0.34	0.76	0.31	1.13
TRRAP	10.13	11.35	11.88	11.14	7.57	8.66	7.51	8.47	6.35	6.08	7.19	4.96	6.6	11.82	7.22	9.46
TRUB1	16.93	19.76	17.04	19.94	19.01	23.04	24.24	21.34	22	18.13	31.21	20.52	28.64	33.57	30.13	37.06
TRUB2	26.35	23.66	25.93	24.14	9.71	11.59	10.68	10.61	14	13.7	13.56	8.7	15.44	20.29	18.13	17.86
TSACC	3.26	3.71	3.31	3.48	0.38	0.27	0.76	0.89	0.23	1.45	0.35	0.21	1.17	0.19	0.32	0.18
TSBP1	0	0	0	0	0	0	0	0	0	0	0	0	0	0	0	0
TSBP1-AS1	0.16	0.05	0.01	0.02	0	0	0	0.02	0	0	0	0	0	0	0.02	0
TSC1	5.14	5.54	5.46	5.15	7.64	9.02	8.59	10.33	8.85	7.85	8.79	7.06	9.45	15.32	9.7	11.85
TSC2	27.67	29.22	30.55	29.32	40.29	40.15	40.4	46.2	52.02	62.34	55.21	41.04	53.33	72.55	55.92	54.37
TSC22D1	45.04	45.46	46.82	44.3	91.27	95.32	95.98	100.1	139.08	115.57	146.74	93.7	160.47	174.42	169.1	165.27
TSC22D1-AS1	0.56	0.58	0.75	0.83	1.53	1.69	1.34	1.88	3.52	3.18	3.32	3.6	4.07	4.63	5.38	3.25
TSC22D2	11.88	14.15	14.71	16.85	21.73	22.29	21.25	22.82	21.52	21.94	25.57	17.4	21.53	26.06	23.74	22.93
TSC22D3	10.56	9.74	10.55	10.8	79.77	75	78.43	74.28	71.9	73.37	68.55	58.77	68.45	75.97	73.69	76.71
TSC22D4	17.64	18.17	19.58	16.56	23.19	23.34	22.13	22.02	11.05	15.27	12.17	8.63	6.67	9.74	8.2	10.82
TSEN15	30.66	32.45	29.54	33.39	34.51	33.52	31.02	34.25	31.51	30.55	35.32	33.35	31.13	28.51	34.48	31.04
TSEN15P1	0	0	0	0	0	0	0	0	0	0	0	0	0	0	0	0
TSEN15P2	0	0	0	0	0	0	0	0	0	0	0	0	0	0	0	0
TSEN15P3	0	0	0	0	0	0	0	0	0	0	0	0	0	0	0	0
TSEN2	15.79	16.47	16.13	14.33	6.17	9.42	10.18	9.2	11.29	11.09	11.27	14.95	15.34	13.06	12.55	14.39
TSEN2P1	0	0	0	0	0	0	0	0	0	0	0	0	0	0	0	0
TSEN34	25.71	26.09	25.86	22.16	76.59	71.13	75.89	64.51	48.34	60.53	50.77	44.33	43.49	43.83	53.42	55.16
TSEN54	25.43	23.25	26.33	22.78	12.06	11.46	8.8	8	12.28	14.6	12.57	11.57	16.86	20.91	18.4	13.23
TSFM	51.17	54.2	50.44	50.5	36.43	35.29	31.34	26.66	34.13	32.5	30.34	28.73	30.28	28.02	31.83	31.51
TSG101	63.6	70.21	66.19	74.15	142.17	140.78	141	154.86	136.75	135.07	146.09	119.68	130.76	140.41	141.29	145.94
TSGA10	5.04	6.91	3.76	2.9	4.25	3.5	6.46	4.17	9.09	8.77	8.35	6.8	9.93	8	10.61	9.03
TSGA10IP	2.56	2.59	2.61	2.17	0.14	0.61	0.79	0.52	0.48	0.6	0.34	0.6	0.27	0.14	0.11	0.47
TSGA13	0	0	0	0	0	0	0	0	0	0	0	0	0	0.22	0	0.19
TSHB	0	0	0	0	0	0	0	0	0	0	0	0	0	0	0	0
TSHR	0.05	0	0.02	0	0	0	0.12	0.03	0.05	0.18	0.04	0.7	0.25	0.11	0.35	0.03
TSHZ1	0.13	0.06	0.12	0.09	1.72	2	2.51	2.64	3.86	3.86	4.61	3.11	5.62	9.69	6.41	17.77
TSHZ2	0.33	0.2	0.22	0.09	0.82	0.68	0.92	0.86	0.38	0.51	0.86	0.61	1.05	1.78	1.26	5.21
TSHZ2-AS1	0.13	0.25	0	0.18	0	0	0	0	0	0	0	0	0	0	0	0
TSHZ3	3.4	3.19	3.31	3.68	2.14	2.07	2.46	2.34	5.64	4.94	6.28	4.27	8.29	9.11	8.05	11.74
TSHZ3-AS1	0	0.12	0	0	0	0	0	0	0	0	0	0	0.2	0.21	0	0.2
TSIX	0	0.01	0	0	0	0	0	0	0	0	0	0	0	0	0	0
TSKS	0.08	0.03	0.12	0.04	0.1	0.05	0.09	0	0	0	0	0	0	0	0	0
TSKU	21.15	21.57	20.35	19.19	16.43	17.31	16.59	16.95	12.63	12.94	13.72	9.17	8.28	11.94	9.49	12.54
TSKU-AS1	1.53	3.55	1.6	1.59	1.63	2.39	0	2.52	1.93	2.22	2.33	1.31	3.24	1.48	1.04	3.12
TSLP	0.76	0.64	0.76	1.16	0.06	0	0.02	0.03	0	0	0	0	0	0.04	0	0.33
TSN	75.83	76.81	82.65	83.05	60.86	65.27	61.79	66.74	43.58	35.7	43.39	31.09	48.53	44.64	45.25	51.54
TSNARE1	5.74	6.65	8.4	6.63	4.97	5.13	4.46	4.82	3.87	4.35	6.49	2.28	4.34	14.68	9.36	7.61
TSNAX	24.43	27.54	30.77	29	25.57	30.72	29.49	34.7	21.51	16.44	23.85	15.73	19.59	31.79	24.74	33.71
TSNAX-DISC1	0.04	0.05	0	0	0.06	0	0	0	0.11	0	0	0	0.04	0.05	0	0
TSNAX-DT	2.69	2.55	1.95	2.1	0.44	1.38	2.18	1.02	1.26	3.35	1.13	0.75	1.32	0.57	1.31	2.26
TSNAXIP1	0.76	0.97	0.77	0.75	0.78	1.73	1.16	1.68	3.46	2.5	3.62	2.95	6.2	8.64	4.73	5.58
TSPAN1	0.3	0	0.07	0.13	0.71	0.72	0.59	0.64	1.36	0.71	0.52	1.06	0.96	0.65	0.75	0.42
TSPAN10	0.85	0.86	0.47	1	0.33	0.45	0.19	0.21	0.14	0.07	0.18	0	0.04	0.05	0.33	0.48
TSPAN11	2.49	3.07	2.98	2.37	5.3	5.7	6.53	6.04	4.43	4.68	5.36	3.39	4.46	7.13	5.2	13.34
TSPAN12	8.89	6.31	6.84	7.9	3.81	5.44	5.01	4.64	2.71	1.76	2.06	1.63	2.87	2.19	1.67	3.51
TSPAN13	19.23	18.8	20.63	18.7	164.79	189.17	189.52	176.34	157.27	144.52	194.18	178.79	173.04	168.14	177.25	184.01
TSPAN14	26.27	26.39	25.22	24.1	52.71	52.77	52.36	56.34	40.15	40.91	44.2	30.16	33.31	50.64	35.11	45.1
TSPAN14-AS1	0.23	0.11	0.11	0	0	0	0	0	0	0	0	0	0	0	0	0
TSPAN15	5.2	5.81	5.93	5.55	12.18	13.09	10.94	11.36	5.13	4.6	5.03	3.05	4.24	4.62	4.68	4.98
TSPAN16	0.06	0	0	0	0	0.12	0	0	0	0	0	0	0	0	0	0
TSPAN16-AS1	0	0	0	0	0.17	0.12	0.15	0	0.25	0	0	0	0	0	0.22	0.2
TSPAN17	41.54	44.57	45.87	36.67	49.63	50.76	50.79	50.09	32.21	36.47	43.95	21.7	40.42	65.03	48.47	54.21
TSPAN18	7.87	8.39	7.91	7.56	25.21	29.56	25.81	31.65	12.75	11.28	13.7	8.35	13.73	24.59	16.71	17.56
TSPAN18-AS1	0	0	0	0	0	0	0	0	0	0	0	0	0	0	0	0
TSPAN19	0.25	0.23	0.15	0.4	2.3	2.21	3.09	1.51	1.83	1.63	1.15	1.59	2.44	1.26	1.69	0.42
TSPAN2	9.63	7.54	10.91	9.78	15.47	17.61	13.82	14.97	31.56	24	31.15	22.79	36.71	32.94	35.47	36.84
TSPAN3	155.83	158.15	168.37	154.95	358.55	371.01	367.09	337.65	363.53	343.84	391.9	324.93	403.65	396.36	405.79	439.17
TSPAN31	8.92	7.68	6.63	6.1	27.92	28.7	29.46	32.6	20.1	22.5	23.23	13.73	19.83	19.6	18.44	19.83
TSPAN32	0	0	0	0	0	0	0	0	0	0	0	0	0	0	0	0
TSPAN33	19.96	18.1	22.16	16.91	3.38	4.06	3.42	3.43	3.09	3.34	3.08	2.81	3.02	3.67	3.39	6.01
TSPAN4	53.44	53.73	53.37	42.9	44.6	43.72	41.99	37.78	35.17	42.03	39.25	21.9	41.87	51.1	47.48	53.2
TSPAN5	7.25	8.07	8.89	8.17	42.71	44.71	45.42	42.69	51.95	46.99	52.47	37.48	51.54	57.89	55.31	57.89
TSPAN5-DT	0.11	0.07	0.1	0.08	1.36	1.44	1.16	1.33	1.41	1.42	1.82	1.37	1.63	2.35	2.05	2.02
TSPAN6	53.81	54.61	53.41	51.33	25.2	26.49	26.68	26.06	13.63	12.53	14.14	11.97	10.86	10.21	9.61	20.51
TSPAN7	9.78	8.71	9.25	9.41	229.46	238.49	244.14	233.68	495.69	476.37	465.78	469.28	551.35	513.97	536.32	445.84
TSPAN8	0.04	0.05	0.23	0.33	0.13	0.74	0.38	0.35	0	0	0	0	0	0	0.25	0.15
TSPAN9	11.29	11.03	12.02	8.93	23.47	22.19	22.63	22.11	6.56	7.67	8.46	3.67	7.14	14.86	9.35	13.72
TSPAN9-IT1	0	0	0	0	0	0	0	0	0	0	0	0	0	0	0	0
TSPEAR	0.07	0.06	0.05	0.07	0	0.03	0.02	0	0.04	0.03	0	0	0.02	0.02	0	0.04
TSPEAR-AS1	0.49	0.35	0.21	0.37	0.13	0.23	0.16	0.21	0.06	0.2	0.21	0.06	0.15	0.82	0.43	0.39
TSPO	10.89	9.76	10.52	9.6	0	0.28	0.68	0	0.52	0.16	0.11	0	0	0	0.23	3.64
TSPO2	0	0	0	0	0	0	0	0	0	0	0	0	0	0	0	0
TSPOAP1	4.94	6.62	6.62	5.64	21.02	22.97	21.56	22.24	47.97	53.28	54.12	36.61	58.77	85.33	66.6	55.33
TSPOAP1-AS1	0.51	0.52	0.65	0.59	4.14	4.39	5.11	4.07	12.11	12.82	15.82	11.62	18.09	22.89	19.97	17.48
TSPY1	0	0	0	0	0	0	0	0	0	0	0	0	0	0	0	0
TSPY10	0	0	0	0	0	0	0	0	0	0	0	0	0	0	0	0
TSPY11P	0	0	0	0	0	0	0	0	0	0	0	0	0	0	0	0
TSPY12P	0	0	0	0	0	0	0	0	0	0	0	0	0	0	0	0
TSPY13P	0	0	0	0	0	0	0	0	0	0	0	0	0	0	0	0
TSPY14P	0	0	0	0	0	0	0	0	0	0	0	0	0	0	0	0
TSPY15P	0	0	0	0	0	0	0	0	0	0	0	0	0	0	0	0
TSPY16P	0	0	0	0	0	0	0	0	0	0	0	0	0	0	0	0
TSPY17P	0	0	0	0	0	0	0	0	0	0	0	0	0	0	0	0
TSPY18P	0	0	0	0	0	0	0	0	0	0	0	0	0	0	0	0
TSPY19P	0	0	0	0	0	0	0	0	0	0	0	0	0	0	0	0
TSPY2	0	0	0	0	0	0	0	0	0	0	0	0	0	0	0	0
TSPY20P	0	0	0	0	0	0	0	0	0	0	0	0	0	0	0	0
TSPY21P	0	0	0	0	0	0	0	0	0	0	0	0	0	0	0	0
TSPY22P	0	0	0	0	0	0	0	0	0	0	0	0	0	0	0	0
TSPY23P	0	0	0	0	0	0	0	0	0	0	0	0	0	0	0	0
TSPY24P	0	0	0	0	0	0	0	0	0	0	0	0	0	0	0	0
TSPY25P	0	0	0	0	0	0	0	0	0	0	0	0	0	0	0	0
TSPY3	0	0	0	0	0	0	0	0	0	0	0	0	0	0	0	0
TSPY4	0	0	0	0	0	0	0	0	0	0	0	0	0	0	0	0
TSPY5P	0	0	0	0	0	0	0	0	0	0	0	0	0	0	0	0
TSPY6P	0	0	0	0	0	0	0	0	0	0	0	0	0	0	0	0
TSPY7P	0	0	0	0	0	0	0	0	0	0	0	0	0	0	0	0
TSPY8	0	0	0	0	0	0	0	0	0	0	0	0	0	0	0	0
TSPY9	0	0	0	0	0	0	0	0	0	0	0	0	0	0	0	0
TSPYL1	44.52	46.29	45.85	49.03	50.54	58.2	54.83	56.17	64.86	55.76	53.18	56.59	64.19	60.59	82.26	83.53
TSPYL2	14.6	16.15	15.15	15.5	11.62	12.12	10.79	12.82	15.77	15.8	20.45	13.19	30.52	33.08	27.83	33.13
TSPYL4	18.7	20.37	19.72	17.43	49.18	55.21	54.68	57.79	79.07	75.24	106.63	61.99	122.29	170.67	144.04	146.89
TSPYL5	5.26	4.97	5.39	5.24	8.47	8.86	9.7	10.67	10.2	8.86	11.2	7.33	11.86	14.03	13.48	12.49
TSPYL6	0	0.02	0	0	0	0.04	0.04	0.04	0.04	0.02	0.04	0.06	0	0	0.02	0.08
TSR1	51.27	53.22	51.74	55.02	9.64	12.04	10.74	11.33	8.48	8.12	9.62	5.89	9.75	15.83	12.3	12.78
TSR2	44.59	45.3	45.8	44.8	40.57	39.6	39.57	38.76	28.65	34.16	30.64	29.88	24.88	29.9	35.92	36.94
TSR3	68.57	71.01	72.2	61.77	68.11	67.71	66.05	61.77	65.06	79.24	65.19	51.58	77.32	76.44	83.85	85.19
TSSC2	48.74	50.1	47.77	43.97	3.02	2.14	2.78	2.97	0.71	0.74	1.12	0.66	1.17	1.53	0.79	0.89
TSSC4	23.03	23.43	25.28	18.37	23.34	20.04	18.68	17.69	16.71	26.13	25.2	14.46	20.04	35.62	33.27	37.14
TSSK1A	0.32	0.38	0.39	0.11	0.32	0.57	0.36	0.98	1.21	1.49	1.4	2.02	1.14	1.23	1.33	1.14
TSSK1B	0	0.02	0	0	0	0	0.02	0.03	0	0	0	0.02	0	0	0	0
TSSK2	0	0.03	0	0	0.08	0.03	0.06	0.11	0.18	0.1	0.34	0.07	0.27	0.15	0.13	0.14
TSSK3	0.12	0	0	0.12	0.05	0.42	0.7	0	0.05	0	0.04	0	0.42	0.3	0.27	0.2
TSSK4	0	0	0	0	0	0	0	0	0	0	0	0	0	0	0	0
TSSK5P	0	0	0	0	0	0	0	0	0	0	0	0	0	0	0	0
TSSK6	0.92	0.75	0.75	0.67	0.34	0.67	0.73	0.4	0.41	0.63	0.87	0.16	0.46	1.09	1.64	1.39
TST	18.98	20.26	19.1	17.32	11.41	11.71	11.1	8.49	4.24	5.32	4.9	3.46	3.41	4.1	4.1	4.32
TSTD1	65.08	63.12	61.22	65.3	11.84	11.34	15.36	10.89	9.13	12.01	9.81	11.85	5.97	5.71	6.44	3.83
TSTD2	9.93	10.7	10.3	11.44	25.05	28.16	26.22	26.41	28.04	25.04	28.53	24.98	27.72	31.33	25.98	28.13
TSTD3	0.07	0.15	0.04	0.03	0.15	0.37	0.13	0.38	0.14	0.26	0.36	0.13	0.21	0.3	0.39	0.28
TTBK1	0.96	1.32	1.42	1.21	6.84	7.4	7.15	8.06	4.97	6.06	6.8	4.29	7.27	19.16	9.78	10.11
TTBK2	2.15	2.19	2.14	2.49	5.3	5.78	5.85	6.4	6.58	6.1	7.26	5.1	7.84	13.04	8.52	9.1
TTBK2-AS1	0.34	0.33	0.76	0.51	0.17	0.06	0.23	0.25	0.38	0.31	0.36	0.3	1.1	0.09	0.68	0.12
TTC1	94.64	98.99	94.38	97.92	67.73	63.74	64.6	60.67	72.14	71.47	70.76	72.09	74.18	69.66	75.29	74.87
TTC12	8.94	9.34	6.73	8.66	2.58	3.02	3.73	7.56	0.49	0.76	0.8	0.71	1.44	0.8	1.03	1.39
TTC12-DT	0.45	0.76	0.4	0	0.5	0.33	0.26	0.1	0.18	0.16	0	0.29	0.22	0.29	0.44	0.44
TTC13	7.37	6.7	8.72	8.4	17.59	17.24	20.35	19.72	21.97	21.14	24.86	19.54	27.39	31.47	30.04	32.6
TTC14	12.31	14.61	13.48	13.31	16.83	22.28	20.63	23.17	20.84	20.32	21.1	17.88	20.79	27.07	21.46	30.38
TTC14-DT	0	0	0	0	0	0	0	0	0	0	0	0	0	0	0	0
TTC16	0	0.02	0.02	0.03	0	0	0	0	0.02	0.02	0.06	0	0.03	0.03	0.01	0.03
TTC17	30.44	30.86	35.68	34.56	32.88	31.67	30.67	37.3	44.29	36.57	42.78	36.77	48.43	60.38	48.59	54.05
TTC19	46.78	48.77	47.08	45.42	50.16	51.11	52.37	51.55	67.11	63.49	69.44	54.75	72.89	76.09	79.22	72.78
TTC21A	0.87	0.84	1.19	1.03	1.12	1.87	1.54	1.65	2.88	1.99	2.58	1.85	3.64	7.4	4.04	5.05
TTC21B	6.21	8.05	9.24	8.14	10.79	10.31	10.83	11.93	8.72	10.04	8.57	9.94	12.71	11.67	11.27	10.42
TTC21B-AS1	0	0	0	0	0.36	0.47	0.53	1.02	0.08	0.03	0.07	0	0	0	0.02	0
TTC22	0.57	0.31	0.52	0.47	0.02	0	0	0	0.02	0.02	0.03	0	0	0.04	0	0
TTC23	6.39	8.17	7.8	7.73	1.41	2.75	1.46	2.21	1.88	2.35	2.61	1.21	1.8	3.62	2.07	5.94
TTC23-AS1	0.02	0.02	0	0	0.15	0.31	0.32	0.23	0.59	0.55	0.47	0.39	0.71	0.98	0.74	1.04
TTC23L	1.23	0.98	0.87	1.74	0.1	0.39	0.24	0.19	0.64	0.32	0.92	0.29	1.32	0.9	0.92	0.79
TTC23L-AS1	0.14	0.49	0.23	0.32	0.36	0.2	0.23	0.25	0.97	0.91	1.04	1.5	1.28	0.86	1.42	1.07
TTC24	0.03	0.29	0	0.43	0.08	0	0	0	0	0	0	0	0	0	0	0
TTC27	18.05	19.14	20.46	19.3	7.27	7.07	7.06	6.07	4.76	5.74	5.46	4.93	4.36	8.44	4.71	7.4
TTC28	3.72	3.81	3.73	3.75	8.11	9.28	9.44	9.02	18.97	19.15	19.08	16.91	19.99	32.19	23.9	23.96
TTC28-AS1	16.05	17.1	17.37	16.06	12.55	14.77	14.39	14.82	15.95	17.17	21.9	16.19	18.68	20.17	18.43	16.57
TTC29	0.24	0.28	0.19	0.2	0.04	0.15	0.17	0.32	0.04	0.34	0.26	0.18	0.29	0.59	0.75	0.43
TTC3	11.38	13.87	14.6	13.66	97.83	105.33	97.58	119.83	130.99	101.9	173.16	97.62	208.9	328.86	223.12	258.79
TTC3-AS1	0	0	0	0	0	0	0	0	0	0	0	0	0	0	0	0
TTC31	12.63	11.33	12.27	12.58	5.08	5.5	5.54	5.75	4.51	4.63	4.24	3.89	5.38	7.83	6.13	6.7
TTC32	5.5	7.36	7.12	4.79	11.22	14.36	13.73	12.01	22.85	21.22	24.98	24.8	23.25	19.76	21.82	22.4
TTC32-DT	0	0.25	0.13	0.35	0	0	0	0	0.65	0	0.71	0.88	0.2	0	0.14	0
TTC33	5.63	5.7	5.79	6.3	11.54	12.5	13.31	15.21	17.27	10.25	21.9	11.64	26.74	32.95	21.77	23.68
TTC34	0.04	0.02	0.02	0	0.03	0.03	0.05	0.03	0.06	0.07	0.04	0.03	0.12	0.07	0.08	0.1
TTC36	0.07	0.26	0.07	0.09	0.27	0.4	0	0.17	1.19	1.26	0.74	1.41	2.03	1.73	1.95	2.25
TTC36-AS1	0.24	0.17	0	0.64	2.12	1.74	1.31	1.16	1.29	1.78	0.39	1.68	0.31	0.81	0.95	1.77
TTC38	14.62	12.21	10.87	14.33	1.18	1.43	1.07	1.33	1.43	1.27	1.27	0.96	2.56	1.38	2.15	3.77
TTC39A	4.45	5.99	4.28	5.08	1.4	1.7	2.54	2.93	1.43	2.03	2.25	1.11	3.44	4.23	2.29	2.85
TTC39A-AS1	0	0.07	0.12	0.1	0	0	0	0	0.09	0.09	0.08	0	0	0.25	0	0
TTC39B	2.95	3.05	3.11	3.82	0.53	0.65	0.62	0.52	0.31	0.37	0.44	0.22	0.2	0.51	0.43	0.71
TTC39C	20.75	23.05	20.7	23.11	13.38	13.26	13.84	13.57	25.48	25.3	22.41	22.57	17.28	24.06	19.91	19.14
TTC39C-AS1	0	0	0	0	0.2	0.09	0	0.18	0.56	0.34	0.4	0.43	0.7	0.75	0.08	0.35
TTC39CP1	0	0	0	0	0	0	0	0	0	0	0	0	0	0	0	0
TTC39DP	0	0	0	0	0	0	0	0	0	0	0	0	0	0	0	0
TTC3P1	0.82	0.91	1.05	0.86	1.85	1.9	1.59	2.25	1.39	1.2	2.77	0.3	3.92	6.84	3.89	4.95
TTC4	15.45	17.86	16.35	19.73	12.27	15.84	13.11	16.32	10.91	10.82	12.71	8.41	10.25	11.13	11.43	12.73
TTC41P	0.15	0.62	0.15	0.42	0.72	1.16	0.93	1.6	0.45	0.18	1.1	0.34	1.03	0.74	1.1	1.34
TTC4P1	0	0	0	0	0	0	0	0	0	0	0	0	0.08	0	0	0
TTC5	8.52	9.13	8.46	9.07	15.82	19.26	16.87	14.89	14.48	14.5	14.36	13.15	16.09	19.7	15.42	18.08
TTC6	0.04	0.13	0.12	0.04	0	0.03	0.01	0	0	0	0	0	0	0.5	0.04	4.01
TTC7A	4.94	4.82	4.72	3.89	1.8	2.21	1.72	1.7	3.17	3.77	4.44	2.42	5.59	9.76	5.47	6.38
TTC7B	14.11	16.62	14.28	13.93	45.41	48.33	42.49	48.8	50.89	55.32	56.51	46.21	60.1	72.54	64.48	60.29
TTC7B-AS1	0	0	0	0	0	0	0	0	0	0	0	0	0	0	0	0
TTC8	18.52	16.87	15.16	15.18	10.99	8.59	7.67	8.82	14.91	12.72	14.12	13.23	16.2	16.87	16.87	19.78
TTC9	19.47	20.65	19.5	21.4	7.53	8.35	7.6	8.39	15.16	13.88	15.85	12.04	22.96	24.02	23.23	22.11
TTC9-DT	0.18	0.18	0.12	0.17	0.11	0.14	0.11	0.15	0.49	0.5	0.59	0.38	0.78	0.77	0.67	1.19
TTC9B	0.09	0.14	0.26	0.11	47.39	43.76	42.11	42	70.2	80.61	63.82	60.82	82.96	78.41	89.1	81.88
TTC9C	36.76	32.13	31.71	36.51	29.36	34.68	31.77	33.11	33.42	43.28	33.33	42.43	35.41	31.58	41.11	36.2
TTF1	21.16	19.62	17.21	19.11	19.38	16.83	22.67	17.21	18.71	19.32	12.52	14.7	12.64	13.95	12.56	14.15
TTF2	14.9	18.26	16.25	15.43	4.79	5.72	5.07	4.26	1.16	1.25	1.62	1.44	1.7	2.04	2.31	3.25
TTI1	18.73	18.36	18.84	20.16	10.63	10.33	11.8	11.93	12.03	12.9	15.63	13.09	11.99	16.56	12.57	14.1
TTI2	10.07	9.36	9.38	8.81	6.09	5.93	5.54	6.83	6.45	5.32	5.32	4.74	5.78	6.72	5.66	6.8
TTK	37.41	37.31	36	37.12	3.59	3.67	2.77	2.84	0.52	0.41	0.83	0.74	0.91	1.12	0.74	3.03
TTL	21.12	22.16	22.6	24.06	28.4	31.01	30.57	33.73	23.17	19.87	23.03	16.78	27.69	35.44	29.81	31.62
TTLL1	6	4.84	4.62	5	28.95	27.24	27.78	29.95	27.32	25.23	29.41	20.46	26.17	30.85	30.94	29.28
TTLL1-AS1	0	0	0	0	0	0	0	0	0	0.03	0.03	0	0	0	0.03	0
TTLL10	0.47	0.22	0.18	0.07	0.03	0	0.03	0	0	0	0.02	0	0	0	0	0
TTLL10-AS1	0.03	0.01	0	0	0	0	0	0	0	0	0	0	0	0	0	0
TTLL11	1.29	1.28	1.2	0.53	9.66	10.27	9.99	9.44	7.59	7.61	8.49	6.56	7.23	14.51	9.69	8.17
TTLL12	58.66	61.89	61.69	56.34	9.73	9.32	8.9	10.43	10.4	12.6	13.13	8	11.69	19.92	17.95	18.15
TTLL13	0.03	0	0.06	0.06	0.05	0.08	0.07	0.11	0.21	0.56	0.38	0	0.63	0.62	0.1	0.74
TTLL2	0.03	0	0	0.03	0.03	0	0	0	0	0	0.08	0	0.04	0	0	0
TTLL3	2.36	2.12	1.76	2.02	4.59	6.25	5.7	6.11	6.31	5.8	5.96	4.07	6.35	14.02	7.49	10.68
TTLL4	44.6	37.58	45.31	47.56	11.83	10.41	12.73	10.27	11.78	10.52	10.88	12.66	12.5	12.99	12.53	13.26
TTLL5	23.24	20.03	23.28	25.34	14.46	14.98	14.95	14.56	12.04	13.29	12.73	12.58	13.93	15.48	15.98	18.91
TTLL6	0.83	1.21	0.97	1.51	5.51	4.86	5.85	5.78	1.04	1.04	1.02	0.66	0.07	0.23	0.13	0.1
TTLL7	1.9	1.64	1.22	2.08	34.2	44.02	34.79	45.72	26.79	15.08	30.57	20.19	36.26	43.69	29.73	31.49
TTLL7-IT1	0	0	0	0	0.25	0.29	0.23	0.25	0.06	0.04	0.02	0	0.05	0.17	0.11	0
TTLL8	0.02	0	0	0	0	0	0	0	0	0	0	0	0	0	0	0
TTLL9	0.06	0.22	0.04	0	0.18	0.24	0.2	0.17	1.8	1.04	1.91	1.15	3.71	4.1	3.98	3.68
TTN	0.11	0.18	0.17	0.14	0.04	0	0.03	0.01	0.1	0.01	0.01	0.01	0.01	0.01	0	0.06
TTN-AS1	9.12	10.34	8.48	8.53	16.87	19.63	19.28	16.16	13.37	8.1	12.23	9.5	14.72	21.3	13.01	17.26
TTPA	0.2	0.35	0.44	0.53	0	0	0	0	0	0	0.05	0	0	0.04	0.52	0
TTPAL	3.38	3.34	3.94	3.69	5.35	5.76	4.98	5.55	5.48	5.1	5.56	3.98	7.07	10.86	7.61	8.63
TTR	0	0	0	0.08	0	0	0	0	0.16	0.28	0	0.31	0.23	0.24	0.13	0.48
TTTY1	0	0	0	0	0	0	0	0	0	0	0	0	0	0	0	0
TTTY10	0	0	0	0	0	0	0	0	0	0	0	0	0	0	0	0
TTTY11	0	0	0	0	0	0	0	0	0	0	0	0	0	0	0	0
TTTY12	0	0	0	0	0	0	0	0	0	0	0	0	0	0	0	0
TTTY13	0	0	0	0	0	0	0	0	0	0	0	0	0	0	0	0
TTTY14	0	0	0	0	0	0	0	0	0	0	0	0	0	0	0	0.2
TTTY17A	0	0	0	0	0	0	0	0	0	0	0	0	0	0	0	0
TTTY17B	0	0	0	0	0	0	0	0	0	0	0	0	0	0	0	0
TTTY17C	0	0	0	0	0	0	0	0	0	0	0	0	0	0	0	0
TTTY18	0	0	0	0	0	0	0	0	0	0	0	0	0	0	0	0
TTTY19	0	0	0	0	0	0	0	0	0	0	0	0	0	0	0	0
TTTY1B	0	0	0	0	0	0	0	0	0	0	0	0	0	0	0	0
TTTY2	0	0	0	0	0	0	0	0	0	0	0	0	0	0	0	0
TTTY20	0	0	0	0	0	0	0	0	0	0	0	0	0	0	0	0
TTTY22	0	0	0	0	0	0	0	0	0	0	0	0	0	0	0	0
TTTY23	0	0	0	0	0	0	0	0	0	0	0	0	0	0	0	0
TTTY23B	0	0	0	0	0	0	0	0	0	0	0	0	0	0	0	0
TTTY25P	0	0	0	0	0	0	0	0	0	0	0	0	0	0	0	0
TTTY2B	0	0	0	0	0	0	0	0	0	0	0	0	0	0	0	0
TTTY3	0	0	0	0	0	0	0	0	0	0	0	0	0	0	0	0
TTTY3B	0	0	0	0	0	0	0	0	0	0	0	0	0	0	0	0
TTTY4	0	0	0	0	0	0	0	0	0	0	0	0	0	0	0	0
TTTY4B	0	0	0	0	0	0	0	0	0	0	0	0	0	0	0	0
TTTY4C	0	0	0	0	0	0	0	0	0	0	0	0	0	0	0	0
TTTY5	0	0	0	0	0	0	0	0	0	0	0	0	0	0	0	0
TTTY6	0	0	0	0	0	0	0	0	0	0	0	0	0	0	0	0
TTTY6B	0	0	0	0	0	0	0	0	0	0	0	0	0	0	0	0
TTTY7	0	0	0	0	0	0	0	0	0	0	0	0	0	0	0	0
TTTY7B	0	0	0	0	0	0	0	0	0	0	0	0	0	0	0	0
TTTY8	0	0	0	0	0	0	0	0	0	0	0	0	0	0	0	0
TTTY8B	0	0	0	0	0	0	0	0	0	0	0	0	0	0	0	0
TTTY9B	0	0	0	0	0	0	0	0	0	0	0	0	0	0	0	0
TTYH1	54.04	52.66	58.1	50.61	10.16	13.32	10.2	12.47	1.35	1.4	1.73	1.04	1.52	2.95	3.07	25.27
TTYH2	4.57	4.82	4.65	4.3	40.16	45.01	40.12	45.04	8.55	8.38	9.5	6.05	1.3	2.71	1.43	6.2
TTYH3	68.31	70.9	72.13	65.72	123.26	129.27	118.82	135.81	96.44	104.73	123.93	84.79	110.88	176.73	129.94	141.09
TUB	8.16	8.78	8.76	8.06	1.21	1.17	1.21	1.5	7.4	7	8.58	5.04	18.06	29.63	19.96	23.32
TUB-AS1	0	0	0	0	0	0	0	0	0	0	0	0	0	0	0	0.04
TUBA1A	344.16	367.59	358.13	373.94	12100.8	12383.8	12991	13758.1	10120.6	9805.75	10614.3	8491.55	8720.91	9579	9461.71	9200.65
TUBA1B	1851.5	1783.92	1762.61	1792.45	1677.1	1715.4	1797.94	1890.63	1381.03	1221.82	1389.27	1083.09	1355.2	1460.16	1397.87	1503.66
TUBA1B-AS1	4.75	3.85	1.42	1.98	8.4	8.39	7.11	4.91	13.6	5.87	5.26	5.3	7.65	5.67	5.02	5.65
TUBA1C	731.06	737.66	710.23	777.56	124.57	163.41	98.98	194.52	67.9	77.12	120.32	50.26	90.59	98.55	63.13	140.86
TUBA3C	0	0	0	0	0	0	0	0	0	0	0	0	0	0	0	0
TUBA3D	0.08	0.46	0.23	0.19	0.05	0.04	0	0.04	0.09	0.04	0.04	0	0	0	0	0.11
TUBA3E	0.13	0.04	0.1	0.14	0	0.08	0	0	0	0	0	0	0	0	0	0.11
TUBA3FP	0	0	0	0	0	0	0.24	0.13	0	0	0.26	0.26	0	0	0.13	0
TUBA3GP	0	0	0	0	0	0	0	0	0.05	0	0	0.05	0.19	0	0.14	0.13
TUBA4A	56.04	64.14	55.72	57.76	41.16	38.58	43.75	44.85	15.42	10.48	13.8	8.58	8.54	12.4	10.01	8.99
TUBA4B	0	0.11	0.08	0.11	0.11	0.06	0.24	0.1	0	0	0.07	0.06	0	0	0	0
TUBA5P	11.75	11.04	9.09	9.35	4.82	3.11	4.51	4.03	3.7	4.82	4.36	3.21	4.38	5.23	3.43	2.77
TUBA8	1.68	1.21	1.39	1.47	1.39	1.22	1.82	1.3	2.03	2.18	2.32	1.57	2.59	3.03	3.2	2.6
TUBAL3	0	0	0	0	0	0.04	0	0	0	0	0	0	0	0	0	0
TUBAP1	0	0	0	0	0.05	0	0	0	0.05	0	0	0	0.06	0.07	0	0
TUBAP10	0	0	0	0	0	0	0	0	0	0	0	0	0	0	0	0
TUBAP11	0	0.04	0	0	0	0.1	0	0.16	0	0	0	0	0	0.15	0.05	0.14
TUBAP12	0	0	0	0	0	0	0	0	0	0	0	0	0	0	0	0
TUBAP13	0	0.08	0	0	0.28	0.25	0.34	0.29	0.32	0	0.28	0.3	0.08	0.07	0.05	0
TUBAP14	0	0	0	0	0	0	0	0	0	0	0	0	0	0	0	0
TUBAP15	0	0	0	0	0	0	0	0	0	0	0	0	0	0	0	0
TUBAP2	0.4	0.47	0.58	0.29	0.89	0.95	0.47	0.8	0.82	1.07	0.51	0.64	0.66	0.63	0.67	0.56
TUBAP4	0	0	0	0	0	0	0	0	0	0	0	0	0	0	0	0
TUBAP6	0	0	0	0	0	0.06	0	0	0	0	0	0	0	0	0	0
TUBAP7	0	0	0	0	0	0	0	0	0	0	0	0	0	0	0	0
TUBAP8	0.05	0	0	0	0	0	0	0	0	0	0	0	0	0	0	0
TUBAP9	0	0	0	0	0	0	0	0	0	0	0	0	0	0	0	0
TUBB	1651.84	1692.22	1603.4	1607.5	3084.74	2950.84	3026.34	2975.59	2489.26	2549.16	2453.98	2274.3	2449.77	2598.78	2449.8	2350.98
TUBB1	0	0	0	0	0	0	0	0	0	0	0	0.02	0.02	0	0	0
TUBB1P1	0	0	0	0	0	0	0	0	0	0	0	0	0	0	0	0
TUBB1P2	0	0	0	0	0	0	0	0	0	0	0	0	0	0	0	0
TUBB2A	195.76	207.93	200.15	185.79	1026.88	964.11	975.12	946.52	1204.35	1407.9	1148.77	1110.45	1343.06	1289.67	1453.33	1190.6
TUBB2B	431.66	420.56	429.76	405.68	1792.43	1855.92	1879.27	1930.67	1575.53	1706.12	2147.39	993.22	1507.08	2082.47	1993.41	1899.5
TUBB2BP1	0.63	0.37	0.35	0.3	1.03	2.21	1.08	3.41	1.87	2.2	1.74	0.79	1.84	3.49	1.9	5.1
TUBB3	190.29	190.64	190.55	169.45	4982.38	4963.46	4972.8	4831.41	2795.77	3068.85	2937.24	2162.82	2480.8	2836.3	2680.05	2365.19
TUBB3P1	0	0	0	0	0	0	0	0	0	0	0	0	0	0	0	0
TUBB3P2	0	0	0	0	0	0	0	0	0	0	0	0	0	0	0	0
TUBB4A	37.28	32.58	34	32.4	253.13	263.26	261.85	273.9	476.74	488.91	430.42	439.18	470.63	501.38	431.88	394.88
TUBB4AP1	0	0	0	0	0	0	0	0	0	0	0	0	0	0	0	0
TUBB4B	301.37	307.92	313.62	295.03	215.3	207.46	212.09	220.39	160.3	172.95	165.59	144.61	210.15	225.06	224.52	215.41
TUBB4BP1	0	0	0	0	0	0	0	0	0	0	0	0	0	0	0	0
TUBB4BP2	0	0	0	0	0.1	0	0	0	0	0	0	0	0	0	0.17	0
TUBB4BP3	0	0	0	0	0	0	0	0	0	0	0	0	0	0	0	0
TUBB4BP4	0	0	0	0	0	0	0	0	0	0	0	0	0	0	0	0
TUBB4BP5	0	0	0	0	0	0	0	0	0	0	0	0	0	0	0	0
TUBB4BP6	0	0	0	0	0	0	0	0	0	0	0	0	0	0	0	0
TUBB4BP7	0	0	0	0	0	0	0	0	0	0	0	0	0	0	0	0
TUBB4BP8	0	0	0	0	0	0	0	0	0	0	0	0	0	0	0	0
TUBB6	88.98	88.92	91.37	86.97	27.5	26.9	25.76	26.41	2.9	3.89	3.32	2.37	1.56	2.81	3.94	19.31
TUBB7P	0	0	0	0	0	0	0	0	0	0	0	0	0	0	0	0
TUBB8	0.71	0.44	0.62	0.43	0.16	0	0.04	0.1	0.21	0.04	0.11	0.27	0.43	0.38	0.37	0.3
TUBB8B	0	0	0.04	0	0	0	0	0	0	0	0	0	0.12	0	0	0
TUBB8P1	0	0	0	0	0	0	0	0	0	0	0	0	0	0	0	0
TUBB8P10	0	0	0	0	0	0	0	0	0	0	0	0	0	0	0	0
TUBB8P11	0	0	0	0	0	0	0	0	0.2	0.06	0	0	0	0.18	0.06	0.17
TUBB8P2	0	0	0	0	0	0	0	0	0	0	0	0	0	0	0	0
TUBB8P3	0	0	0	0	0	0	0	0	0	0	0	0	0	0	0	0
TUBB8P4	0	0	0	0	0	0	0	0	0	0	0	0	0	0	0	0
TUBB8P5	0	0	0	0	0	0	0	0	0	0	0	0	0	0	0	0
TUBB8P6	0	0	0	0	0	0	0	0	0	0	0	0	0	0	0	0
TUBB8P7	0.37	0.23	0.45	0.37	0	0.03	0	0	0	0	0	0	0	0.14	0	0.04
TUBB8P8	0	0	0	0	0	0	0.06	0.07	0	0	0	0	0	0	0	0
TUBB8P9	0	0	0	0	0	0	0	0	0	0	0	0	0	0	0	0
TUBBP1	1.5	1.79	1.63	1.49	2.91	2.5	2.62	2.62	3.23	2.68	2.05	2.05	3.21	3.66	2.51	2.03
TUBBP10	0.08	0	0	0.11	0.06	0	0	0	0	0	0	0	0.13	0	0.19	0
TUBBP11	0	0	0	0	0	0	0	0	0	0	0	0	0	0	0	0
TUBBP2	0	0	0.2	0	0.55	0.49	0	0.25	0	0	0.68	0.23	0.33	0	0.23	0.64
TUBBP3	0	0	0	0	0	0	0	0	0	0	0	0	0	0	0	0
TUBBP5	5.58	4.7	5.36	4.8	0.26	0.38	0.36	0.62	0.24	0.62	0.49	0.53	0.82	0.32	0.63	1.06
TUBBP6	0	0	0	0	0	0	0	0	0	0	0	0	0	0	0	0
TUBBP8	0	0	0	0	0	0	0	0	0	0	0	0	0	0	0	0
TUBBP9	0	0	0	0	0	0	0	0	0	0	0	0	0	0	0	0
TUBD1	12.45	9.26	10.06	13.08	4.14	5.04	3.51	3.71	4.44	3.28	4.49	2.39	3.92	3.11	2.23	2.97
TUBE1	9.84	10.72	10.74	12.94	11.97	12.51	12.44	14.67	22.35	16.44	22.87	18.17	30.78	37.08	29.23	31.84
TUBG1	85.62	90.33	90.44	90.79	79.25	75.55	82.89	78.7	75.47	83.62	80.32	70.9	81	86.91	83.48	79.48
TUBG1P	0.08	0.27	0.12	0.16	0	0.05	0.13	0.1	0.15	0	0	0.18	0	0.2	0.22	0.13
TUBG2	10.08	9.91	8.52	8.88	15.07	14.93	16.78	15.76	28.94	28.84	26.66	22.94	30.89	38.07	32.35	32.04
TUBGCP2	24.98	25.06	22.49	22.51	42.48	38.44	38.51	30.49	38.91	49.94	35.78	39.85	46.91	37.93	42.49	43.07
TUBGCP3	14	16.55	15.57	14.92	11.04	14.32	12.59	15.87	13.96	15.98	13.71	7.68	17.67	17.92	18.98	17.26
TUBGCP4	5.93	8.18	6.61	7.21	8.88	10.04	8.59	9.28	9.29	8.85	9.72	7.46	10.12	13.71	11.53	11.64
TUBGCP5	10.83	9.63	11.82	11.38	9.98	10.21	10.05	11.52	10.09	7.42	10.69	6.08	11.21	16.56	11.56	13.01
TUBGCP6	6.24	6.5	5.63	5.13	6.36	6.58	6.39	6.21	7.59	10.07	9.77	6.67	11.39	17.24	11.82	13.61
TUFM	174.04	181.59	183.7	174.81	143.26	133.54	130.59	122.3	134.99	177.61	125.39	147.42	126.82	124.41	133.91	138.79
TUFMP1	0	0	0.04	0	0	0	0	0	0	0	0	0	0	0	0	0
TUFT1	7.92	6.63	7.49	7.31	9.87	9.55	10.5	9.7	21.04	21.49	17.71	19.25	19.3	25.44	23.37	22.12
TUG1	63.57	69.12	72.17	73.89	64.7	77.24	74.35	83.52	75.57	55.13	74.44	50.16	73.69	96.75	81.43	101.01
TULP1	4.31	4.39	4.12	3.25	0.04	0	0.35	0	0	0	0	0	0	0	0.03	0
TULP2	0.12	0.68	0.61	1.47	0	0	0	0.07	0	0	0	0	0	0	0	0
TULP3	15.53	17.63	18.11	18.37	6.77	7.92	7.2	8.91	4.83	5.22	4.48	4.68	4.91	7.02	5.66	8.65
TULP3P1	0	0	0	0	0.1	0.14	0.17	0	0	0	0.13	0	0	0.2	0.13	0
TULP4	3.37	3.93	3.55	3.33	15.03	16.65	17.79	17.54	17.49	14.56	18.34	13.78	19.54	33.79	24.67	24.93
TUNAR	23.57	24.65	24.46	22.1	6.16	6.85	6.14	6.6	10.05	9.86	11.41	6.96	25	27.03	25.02	26.27
TUSC1	3.77	3.6	3.84	2.5	17.55	16.14	17.22	14.94	19.95	22.8	20.49	19.93	21.85	16.21	22.89	20.84
TUSC2	31.68	35.51	34.82	30.28	42.78	43.85	43.67	39.04	55.97	61.67	60.86	47.19	61.88	67.61	76.23	63.53
TUSC3	58.45	61.9	61.76	59.13	118.52	122.83	123.62	109.75	160.65	157.84	157.6	133.87	207.38	198.49	198.25	202.97
TUSC7	0	0	0	0	0	0	0	0	0	0	0	0	0	0	0	0
TUSC8	0.18	0.44	0.34	0.24	0	0	0	0	0	0	0	0	0	0	0	0
TUT1	13.08	12.95	13.46	11.66	6.35	6.56	6.39	5.84	5.53	6.43	6.77	4.92	7.15	11.6	7.63	9.54
TUT4	35.22	33.76	30.04	35.86	30.06	29.76	33.01	28.52	64.98	52.39	55.06	57.16	57.8	60.87	57.66	59
TUT7	7.09	7.63	9.19	8.61	8.07	8.74	9	9.28	7.55	6.84	8.56	9.2	7.79	7.79	7.96	8.85
TVP23A	2.91	3.23	2.8	4.01	6.98	6.78	6.69	5.9	9.68	10.63	12.34	8.52	13.25	18.02	15.12	13.87
TVP23B	20.77	17.14	17.94	19.34	25.45	28.11	25.9	24.69	23.06	19.79	23.69	17.95	21.22	21.73	19.65	26.28
TVP23BP1	0	0	0	0	0	0	0	0	0	0	0	0	0	0	0	0
TVP23BP2	0	0	0	0	0	0	0	0	0	0	0	0	0	0	0	0
TVP23BP3	0	0	0	0	0	0	0	0	0	0	0	0	0	0	0	0
TVP23C	4.88	3.77	3.59	2.02	1.86	2.07	2.56	1.45	2.42	1.6	2.26	1	2.9	4.98	2.92	5.34
TVP23C-CDRT4	8.26	6.55	8.79	7.44	3.62	4.81	4.69	5.79	3.03	2.96	7.79	0.78	8.9	17.89	14.21	12.02
TVP23CP1	0	0	0	0	0	0	0	0	0	0	0	0	0	0	0	0
TVP23CP2	0	0	0	0	0	0	0	0	0	0	0	0	0	0	0	0
TVP23CP3	0	0	0	0	0	0	0	0	0	0	0	0	0	0	0	0
TWF1	24.74	27.58	26.89	26.89	47.5	56.04	49.02	54.02	37.33	29.39	50.54	32.99	44.38	47.94	43.75	58.27
TWF1P1	0.12	0.11	0.12	0.31	0.16	0	0.25	0.19	0.07	0.13	0.12	0.12	0.27	0.1	0.12	0.28
TWF1P2	0	0	0	0	0	0.07	0	0	0.07	0	0.19	0	0	0	0	0
TWF2	44.98	45.77	45.58	38.32	30.19	30.54	29.59	31.34	20.02	22.51	20.97	12.12	18.33	20.31	18.51	20.97
TWF2-DT	0.72	0.41	0.73	0.29	1.41	1.4	1.04	1.38	0.57	0.44	0.29	0.47	0.25	0.26	0.56	0
TWIST1	0.32	0.54	0.4	0.78	0.25	0.72	0.37	0.79	0.24	0.18	0.41	0.15	0.69	0.59	0.91	2.97
TWIST2	2.78	2.28	2.54	2.88	0.33	0.14	0.19	0.05	0	0.04	0	0	0.07	0.06	0.04	1.4
TWNK	16.87	17.66	18.91	18.3	5.07	5.03	6.08	5.16	3.8	4.65	3.66	3.59	5.19	5.63	6.87	5.8
TWSG1	12.14	12.8	13.78	13.62	8.11	9.58	9.55	9.86	4.43	4.72	6.69	4.5	4.97	6.07	7.32	11.57
TWSG1-DT	0.84	0.79	0.81	0.44	1.32	1.37	1.52	1.01	1.25	1.73	0.91	0.56	1.84	2	0.56	0.52
TXK	0.04	0.13	0.04	0.09	0	0.04	0.05	0	0	0	0	0	0	0	0.04	0.39
TXLNA	16.85	18.29	17.3	16.56	13.74	14.37	14.14	15.62	11.23	11.24	12.17	8.31	10.82	17.13	12.14	15.6
TXLNB	0.25	0.25	0.28	0.42	0.09	0.23	0.16	0.13	0.08	0.1	0.06	0.08	0.08	0.25	0.12	1.09
TXLNG	45.99	48.3	49.34	49.72	15.58	16.02	15.69	16.5	18.57	16.09	18.63	15.35	20.37	19	17.8	17.73
TXLNGY	0	0	0	0	0	0	0	0	0	0	0	0	0	0	0	6.46
TXN	281.37	266.17	276.91	270.74	348.1	348.45	359.47	307.97	384.33	435.04	363.14	469.5	389.69	317.26	375.99	338.36
TXN2	56.32	54.81	52	53.09	61.81	61.83	57.2	63.28	55.92	63.77	61.22	51.23	52.07	58.22	59.27	66.01
TXN2P1	0	0	0	0	0	0.36	0	0	0	0	0	0.34	0	0	0	0
TXNDC11	9.75	11.51	10.76	9.13	21.6	20.64	21.19	22.9	21.92	24.91	19.75	18.85	21.44	26.26	28.04	24.09
TXNDC11-AS1	0.04	0.04	0.06	0.16	0.08	0.09	0.07	0.1	0	0.07	0.06	0.07	0	0.07	0.06	0.09
TXNDC12	78.81	80.33	84.07	84.98	32.02	35.2	30.29	33.53	34.58	38.97	34.86	34.38	38.15	30.39	30.31	38.09
TXNDC12-AS1	0	0	0	0	0	0	0	0	0	0	0	0	0	0	0	0
TXNDC15	36.28	27.69	30.58	37.14	67.52	71.52	75.8	79.52	88.63	82.71	88.63	86.49	81.03	107.18	90.75	110.95
TXNDC16	7.81	8.13	8.53	8.25	11.3	12.22	11.69	12.69	15.95	11.58	19.27	11.85	16.17	19.25	16.54	17.43
TXNDC17	261.67	248.22	240.65	225.83	218.54	213.84	196.35	186.21	133.09	150.54	124.73	129.45	97.41	94.56	85.29	101.85
TXNDC2	0.12	0.09	0.05	0.17	0	0	0	0.03	0	0	0	0.04	0	0	0.07	0
TXNDC5	91.74	98.04	96.85	88.86	24.4	26.2	24.15	22.41	21.92	26.77	27.47	19.38	22.36	32.79	31.18	41.91
TXNDC8	0	0	0	0	0	0	0	0	0	0	0	0	0	0	0	0
TXNDC9	45.29	40.32	40.33	42.7	56.86	51.06	48.3	50.46	48.69	41.22	42	45.02	51.89	39.98	40.1	42.91
TXNIP	10.24	10.32	9.85	9.95	44.37	50.69	46.49	48.88	92.89	94.16	121.26	76.4	58.02	64.92	59.8	60.35
TXNL1	108.16	114.4	112.38	121.5	105.26	102.96	99.87	99.68	116.73	113.92	103.58	115.73	108.41	94.43	97.56	99.2
TXNL1P1	0	0	0	0	0	0	0	0	0	0	0	0	0	0	0	0
TXNL4A	196.78	191.96	188.57	183.55	195.04	184.69	173.72	171.15	164.66	199.31	165.6	185.91	160.39	162.79	177.11	165.44
TXNL4AP1	0	0	0	0	0	0	0	0	0	0	0	0	0	0	0	0
TXNL4B	7.05	6.06	6.08	7.19	5.35	5.27	4.99	5.53	8.04	8.36	10.02	7.03	6.75	9.29	8.68	10.31
TXNP1	0	0	0	0	0	0	0	0	0	0	0	0	0	0	0	0
TXNP2	0	0	0	0	0	0	0	0	0	0	0	0	0	0	0	0
TXNP3	0	0	0	0	0	0	0	0	0	0	0	0	0	0	0	0
TXNP4	0	0	0	0.96	0	0	0	0	0.46	0.42	0	0	0	0	0	0
TXNP5	0	0	0	0	0	0	0	0	0	0	0	0	0	0	0	0
TXNP6	0	0.34	0	0	0	0	0	0	0	0	0	0.39	0	0	0	0
TXNP7	0	0	0	0	0	0	0	0	0	0	0	0	0	0	0	0
TXNRD1	72.44	73.47	73.33	69.66	46.73	49.8	51.56	53.01	34.53	30.36	38.67	25.32	39.67	50.46	43.82	52.74
TXNRD1-AS1	0	0	0	0	0	0	0	0	0	0	0	0	0	0	0	0
TXNRD2	6.99	7.75	9.16	8.54	0.42	0.42	0.56	0.42	0.1	0.03	0.11	0	0.4	0.08	0.12	1.74
TXNRD3	5.52	4.65	5.21	3.82	2.45	1.66	2.71	1.99	3.47	3.53	1.35	2.1	2.52	3.02	2.54	3.38
TYK2	28.95	31.83	30.56	23.19	34.13	40.43	37.95	29.84	34.7	37.56	34.14	28.32	38.39	47.7	47.61	50.05
TYMP	0.31	0.6	0.17	0.42	2.32	1.21	2.24	1.91	0.93	1.53	1.1	1.43	0.9	1.28	1.07	1.28
TYMS	120.17	113.04	112.98	109.2	56.51	58.22	51.63	48.02	2.07	2.47	2.05	2.19	2.5	3.2	3.57	12.8
TYMSOS	7.66	6.89	6.84	6.45	2.25	2.19	2	2.5	0.71	0.51	0.54	0.16	0.22	0.24	0.16	0.34
TYMSP1	0	0	0	0	0	0	0	0	0	0	0	0	0	0	0	0
TYMSP2	0	0	0	0	0	0	0	0	0	0.22	0	0	0	0	0	0.3
TYR	0	0	0.02	0	0.03	0	0.02	0	0	0	0	0.02	0	0	0	0
TYRL	0	0	0	0	0	0	0	0	0	0	0	0	0	0	0	0
TYRO3	42.82	43.58	42.68	37.34	6.63	6.69	8.04	7.97	7.69	6.5	8.77	6.14	8.58	11.68	11.44	15.74
TYRO3P	0	0	0	0.05	0.05	0.04	0.08	0.09	0	0	0.02	0	0	0.16	0.04	0.06
TYROBP	0.98	0.26	0.59	0.88	0.55	0.43	0.95	0.74	0.29	0	0	0	0	0	0	0
TYRP1	0.09	0.3	0.29	0.19	0.23	0.76	0.47	0.75	0.3	0.02	0	0.17	0.2	0.03	0.15	0.44
TYSND1	6.46	6.43	6.49	5.1	2.82	2.73	2.06	2.22	4.21	5.14	3.68	3.58	3.55	4.65	4.21	5.55
TYW1	10.74	10.31	10.65	11.26	6.99	8.14	7.35	7.54	7.01	6.3	7.79	6.43	6.74	8.02	6.45	7.6
TYW1B	1.11	1.05	1.07	1.47	0.75	1.34	1.25	0.8	0.95	0.69	0.66	0.68	0.53	0.48	0.5	0.54
TYW3	26.55	28.6	26.01	30.73	8.26	10.23	9.59	9.21	6.13	4.9	5.65	4.92	6.68	4.79	5.45	8.61
TYW5	8.53	9.65	8.16	9.93	4.5	5.63	5.27	5.92	4.64	4.92	5.35	3.66	6.28	9.02	6.16	6.89
U2AF1	102.97	114.19	98.65	101.54	81.4	79.85	78.7	103.06	49.35	59.59	50.64	27.47	42.18	32.99	39.07	82.93
U2AF1L4	13.3	14.23	13.29	14.58	20.02	22.05	23.03	18.76	26.57	28.48	23.68	21.88	22.2	16.66	23.04	21.09
U2AF2	171.07	180.36	176.88	160.3	70.44	72.14	69.64	68.99	54.99	62.17	74.48	45.89	69.07	116.01	91.79	103.57
U2SURP	71.62	77.35	75.92	80.53	30.51	40.86	36.93	38.85	27.12	18.45	34.71	20.24	35.26	42.93	34.12	44.41
U2SURPP1	0	0	0	0	0	0	0	0	0	0	0	0	0	0	0	0
UACA	13.37	11.49	11.49	11.87	4.58	5.11	4.63	4.64	1.75	1.72	1.98	2.2	0.43	1.16	0.52	3.11
UAP1	20.76	21.96	21.61	22.72	19.73	19.7	18.08	19.42	15.66	15.26	18.31	13.56	21.34	21.75	21	22.21
UAP1-DT	0	0	0	0	0	0	0	0	0	0	0	0	0.08	0	0	0
UAP1L1	3.76	2.5	2.9	2.77	1.09	1.4	1.26	1.53	0.33	0.41	0.46	0.33	0.37	1.04	0.82	0.6
UBA1	243.89	240.82	238.38	242.13	543.22	538.37	531.72	551.57	476.86	463.1	417.2	443.01	352.55	406.95	374.98	357.75
UBA2	147.94	151.58	155.35	156.25	80.9	86.48	81.03	86.19	81.11	64.92	88.74	52.39	90.51	98.75	81.84	103.97
UBA3	61.98	61.28	61.22	66.08	57.09	63.6	59.56	61.49	56.08	45.92	61.63	57.18	55.47	51.5	48.91	59.33
UBA5	39.97	40.05	38.86	41.36	25.69	34.11	35.54	38.52	22.18	21.05	27.74	16.87	23.9	36.72	31.27	38.01
UBA52	1066.86	1039.25	1061	960.4	882.07	805.39	822.17	703.91	728.13	839.65	711.29	781.01	646.37	548.81	609.19	648.5
UBA52P3	0	0	0	0	0	0	0	0	0	0	0	0	0	0	0	0
UBA52P4	0	0	0	0	0	0	0	0.3	0	0.57	0	0	0	0.87	0	0.77
UBA52P5	0	0	0	0	0	0	0	0	0	0	0	0	0	0	0	0
UBA52P6	0	0	0	0	0	0	0	0	0	0	0	0	0	0	0	0.37
UBA52P7	0	0	0	0	0	0	0	0	0	0	0	0	0	0	0	0
UBA52P8	0	0.22	0	0	0	0	0	0.57	0	0	0	0	0	0	0	0
UBA52P9	0	0	0	0	0	0	0	0	0	0	0	0	0	0	0	0
UBA5P1	0	0	0	0	0	0	0	0	0	0	0	0	0	0	0	0
UBA6	16.39	17.9	16.42	23.1	17.88	22.9	19.41	20.46	13.56	11.67	18.42	7.69	20.2	29.65	16.09	23.39
UBA6-DT	3.79	4.75	4.67	3.92	5.52	6.34	7.17	6.45	7.94	7	6.83	7.81	7.38	7.32	7.87	7.11
UBA7	0.21	0.49	0.69	0.43	0.92	0.6	0.94	0.22	0.82	0.6	1.05	1.05	0.91	2.4	0.76	2.9
UBAC1	52.66	53.73	51.11	47.83	36.03	32.59	35.26	31.12	35.06	42.05	37.46	33.17	42.94	44.3	42.63	44.38
UBAC2	41.02	41.84	42.89	34.92	17.36	20.79	18.64	21.7	17.42	17.62	21.12	13.19	19.46	22.05	22.93	25.39
UBAC2-AS1	0.86	0.96	1.39	1.05	0.7	0.91	0.43	0.54	0.55	0.76	0.63	0.7	0.93	0.65	0.89	0.75
UBALD1	54.59	60.93	58.75	54.35	42.72	47.55	43.58	45.55	38.07	43.14	39.24	32.98	44.02	49.32	49.12	50.47
UBALD2	23.27	25.71	21.2	23.39	52.28	41.7	39.42	55.48	45.45	58.11	38.13	35.71	35.2	39.46	35.41	32.19
UBAP1	21.24	23.68	24.21	23.2	20.9	21.62	22.24	23.49	25.53	25.48	28.94	22.09	28.17	37.01	32.34	38.48
UBAP1L	0.54	0.57	0.91	0.44	2.03	2.41	2.09	2.42	3.92	4.45	4.51	4.17	6.35	12.1	8.82	9.35
UBAP2	35.02	37.81	39.37	38.28	28.77	29.63	29.5	31.79	27.94	28.44	27.16	23.39	31.14	37.55	32.12	30.9
UBAP2L	206.01	217.68	222.93	223.97	149.36	149.88	147.39	168.28	146.89	137.42	154.24	118.75	143.34	166.21	153.45	157.67
UBASH3A	0.04	0	0	0	0	0	0	0.02	0	0.02	0	0	0	0	0	0.08
UBASH3B	2.71	2.8	3.39	4.81	3.82	3.81	4.25	4.39	5.4	4.67	6.33	4.39	9.03	12.17	10.03	9.53
UBB	1003.5	1009.34	999.55	964.81	1461.61	1363.28	1400.94	1353.93	1709.95	1804.44	1704.34	1847.22	1596.35	1556.48	1754.12	1712.39
UBBP1	0	0	0	0	0	0	0.19	0	0	0	0	0	0	0	0	0
UBBP2	0	0	0	0	0	0	0	0	0	0	0	0	0	0	0	0
UBBP3	0	0	0	0	0	0	0	0	0	0	0	0	0	0	0	0
UBBP4	0.59	1.21	0.71	0.62	0.62	0.31	1.12	0.8	0.7	0.34	0.59	0.64	0.29	0.42	0.12	0.23
UBBP5	0	0	0	0	0	0	0	0	0	0	0	0	0	0	0	0
UBC	259.75	258.64	271.34	251.22	401.32	390.23	388.75	407.63	365.05	329.59	538.57	246.48	535.93	770.13	539.87	717.71
UBD	1.31	1.74	1.82	1.48	0.07	0.06	0.14	0.06	0.06	0	0	0.18	0	0	0	0.08
UBDP1	0	0	0	0	0	0	0	0	0	0	0	0	0	0	0	0
UBE2A	62.09	73.32	73.8	70.37	90.15	98.94	97.7	92.73	95.25	84.34	98.7	102.18	93.26	88.62	95.81	91.8
UBE2B	31.55	34.35	30.94	31.78	74.08	87.16	88.78	75.37	88.33	75.32	87.78	95.49	78.61	64.63	71.43	78.72
UBE2C	309.56	306.3	308.19	288.09	47.28	47.02	44.12	40.77	0.53	0.45	0.43	0.65	0.46	0.73	0.93	11.83
UBE2CP1	0	0.24	0	0	0	0	0	0	0	0	0	0	0	0	0	0
UBE2CP2	0.29	0.27	0.14	0	0.38	0.34	0.33	0.53	0.18	0.17	0	0	0.23	0.25	0.32	0.9
UBE2CP3	0	0	0	0	0	0	0	0	0	0	0	0	0	0	0	0
UBE2CP4	0	0	0	0	0	0	0	0	0.17	0	0	0	0	0	0	0
UBE2CP5	6.79	5.39	6.08	4.89	8.07	9.45	9.6	9.22	13.13	16.09	10.48	15.5	11.41	13.12	11.24	16.28
UBE2D1	28.93	28.55	32.95	30.08	62.97	74.71	80.15	74.42	60.5	50.41	77.97	77.22	53.9	51.8	56.74	53.76
UBE2D2	202.85	170.78	185.81	181.53	279.56	277.22	268.03	256.3	253.25	232.08	223.25	220.71	215.06	190.24	214.29	208.84
UBE2D3	403.17	410.9	401.07	421.05	292.63	329.56	314.47	352.85	244.98	201	283.56	174.75	252.33	286.06	270.63	270.6
UBE2D3-AS1	0.61	0.19	0.72	0.91	1.24	1.04	1.06	0.82	1.26	1.25	0.44	1	1.16	1.93	0.37	1.16
UBE2D3P1	0.18	0.34	0.42	0.72	0	0	0.41	1.1	0.45	0	0.2	0.2	0	0	0	0.28
UBE2D3P2	0	0	0	0	0	0	0	0	0	0	0	0	0	0	0	0
UBE2D3P3	0	0	0	0	0	0	0	0	0	0	0	0	0	0	0	0
UBE2D3P4	0	0	0	0	0	0	0	0	0	0	0	0	0	0	0	0
UBE2D3P5	0	0	0	0	0	0	0	0	0	0	0	0	0	0	0	0
UBE2D4	6.01	6.75	6.64	5.77	23.07	21.72	20.66	22.78	23.13	24.61	24.57	23.65	31.27	27.9	32	25.02
UBE2E1	143.11	145.06	147.73	142.61	91.86	95.31	96.14	93.09	110.52	100.02	113.43	105.27	115.77	96.9	101.08	116.58
UBE2E1-AS1	0.48	0.3	0.31	0.32	0.42	0.84	0.09	0.39	0	0	0.34	0.72	0.25	0.13	0	0.25
UBE2E2	45.15	43.26	44.79	41.78	50.02	49.77	53.94	46.82	66.42	67.49	63.82	62.7	77.15	68.28	81.4	69.4
UBE2E2-DT	0	0.14	0.15	0	0	0	0	0	0	0	0	0	0	0	0	0
UBE2E3	117.33	113.13	116.26	119.59	624.21	627.85	606.19	582.63	542.38	502.17	493.8	501.58	426.55	327.3	383.84	332.68
UBE2E3-DT	0	0	0	0	0	0	0	0	0	0	0	0	0	0	0	0
UBE2E4P	0.26	0.25	0	0.17	0.68	0.76	1.32	0.79	0.81	0.65	0.57	1.32	0.48	0.66	0.95	0.61
UBE2F	60.5	55.19	62.02	58.06	73.75	62.74	70.76	62.77	62.77	54.63	58.29	55.06	69.53	65.03	65.01	61.03
UBE2F-SCLY	0.1	0.45	0.27	1.16	1.17	0.37	0.3	1.06	0.28	0.47	1.3	0.63	1.16	0.49	1.62	1.11
UBE2FP1	0.72	0.51	1.21	0.71	0.94	1.05	0.61	1.09	1.12	1.64	0.78	0.2	0.84	0.61	1	0.56
UBE2FP2	0	0	0	0	0	0	0	0	0	0	0	0	0	0	0	0
UBE2FP3	0	0	0	0	0	0	0	0	0	0	0	0	0	0	0	0
UBE2G1	90.94	90.92	86.03	91.3	89.87	95.21	94.88	98.12	100.66	83.69	94.63	79.79	77.84	90.31	92.78	94.81
UBE2G2	45.34	47.14	48.14	44.02	35.16	34.27	34.11	39.79	25.4	30.14	35.2	20.96	29.14	53.58	40.27	46.4
UBE2H	33.17	34.6	35.63	40.54	48.08	48.93	50.62	55.26	60.66	59.61	69.02	49.8	52.61	86.21	66.14	72.91
UBE2H-DT	0	0.03	0	0	0	0	0	0	0	0	0	0	0	0	0	0
UBE2HP1	0	0	0	0	0	0	0	0	0	0	0	0	0	0	0	0
UBE2I	216.77	222.52	222.12	235.95	178.73	185.06	177.9	185.54	140.11	147.09	139.58	130.3	121.08	128.41	121.84	125.8
UBE2I-AS1	0	0	0	0	0	0	0	0	0	0	0	0	0	0	0	0
UBE2J1	14.39	15.64	15.9	16.08	37.75	42.26	42.61	44.49	52.71	44.25	57.98	43.09	62.13	67.52	65.92	65.74
UBE2J2	50.62	53.63	52.14	47.47	57.76	62.28	53.09	47.92	51.05	52.4	55.32	36.92	47.17	58.54	51.55	50.52
UBE2K	85.19	92.5	83.05	101.86	58.27	63.02	62.3	63.56	49.5	41.39	58.72	43.05	44.6	59.19	56.93	66.59
UBE2L2	0	0	0	0	0	0	0	0	0	0	0	0	0	0	0	0
UBE2L3	84.96	88.64	87.15	90.93	76.33	76.98	76.58	75.96	74.13	73.64	78.46	65.59	78.55	83.35	80.47	79.49
UBE2L4	0	0.16	0.16	0.22	0.44	0.59	0	0	0	1.16	1.1	0.56	0.26	0.86	0.94	1.05
UBE2L5	0.04	0	0.03	0	0	0.34	0	0.06	0	0.11	0	0	0	0.12	0.16	0
UBE2L6	54.05	52.96	54.91	51.93	269.25	267.12	256.24	253.26	187.65	194.27	197.5	174.4	138.77	126.5	147.83	149.49
UBE2M	100.51	112.42	114.51	97.28	149.8	152.51	141.47	145.23	138.39	169.02	144.49	110.24	153.3	130.07	161.44	151.96
UBE2MP1	0.26	0.24	0.87	0.86	0.68	0.61	0.15	0.47	1.29	0.74	0.84	1.02	0.61	0.44	0.71	1
UBE2N	220.67	220.5	218.74	217.79	195.54	201.04	200.26	193.6	201.34	181.52	199.13	186.17	211.59	216.92	207.87	235.26
UBE2NL	0	0	0	0	0	0	0	0	0	0	0	0	0	0	0	0
UBE2NP1	0.17	0	0	0	0	0	0	0	0	0	0	0.19	0	0	0	0
UBE2O	25.9	26.44	27.6	25.78	18.55	21.34	18.04	21.5	20.2	20.88	27.94	12.76	25.35	46.99	32.13	33.94
UBE2Q1	47.06	48.99	48.74	57.89	70.7	75.95	60	89.08	77.27	62.34	75.04	74.59	72.09	82.87	84.98	88.31
UBE2Q1-AS1	0	0	0	0	0	0	0	0	0	0	0	0	0	0	0	0
UBE2Q2	12.91	14.56	12.53	13.45	27.78	33.28	30.99	33.26	33.74	24.22	34.16	24.27	36.1	35.17	36	38.88
UBE2Q2P1	1.14	0.32	0.24	1.05	1.55	0.41	0.27	1.27	0.96	0	0.74	0.03	0.93	6.25	0.53	3.47
UBE2Q2P10	0	0	0	0	0	0	0	0	0	0	0	0	0	0	0	0
UBE2Q2P11	0	0	0	0	0	0	0	0	0	0	0	0	0	0	0	0
UBE2Q2P12	0	0	0	0	0	0	0	0	0	0	0	0	0	0	0	0
UBE2Q2P13	0.95	1.4	1.08	1.88	1.99	1.03	1.61	1.35	1.05	0.29	0.73	0.61	1.02	0.57	0.68	0.5
UBE2Q2P16	0	0	0.22	0	2.77	2.19	3.9	1.65	4.36	4.41	2.46	4.1	1.74	2.32	2.3	0.98
UBE2Q2P2	2.33	3.74	3.59	3.61	2.39	2.7	1.8	2.38	1.44	0.98	1.47	0.46	4.41	7.83	3.31	5.07
UBE2Q2P4Y	0	0	0	0	0	0	0	0	0	0	0	0	0	0	0	0
UBE2Q2P5Y	0	0	0	0	0	0	0	0	0	0	0	0	0	0	0	0
UBE2Q2P6	0.36	0	0	0	0	0.48	0.86	0.46	1.14	1.71	0.41	0.91	0	0.99	1.07	0.56
UBE2Q2P8	0	0	0	0	0	0	0	0	0	0	0	0	0	0	0	0
UBE2Q2P9	0	0	0	0	0	0	0	0	0	0	0	0	0	0	0	0
UBE2QL1	0.52	0.51	0.67	0.48	10.41	10.87	10.38	11.27	59.59	56.12	53.92	46.51	83.99	82.96	84.76	70.37
UBE2R2	30.06	33.6	34.01	34.41	62.93	68.68	67.64	69.73	62.73	62.45	66.09	49.62	59.17	64.56	62.74	57.95
UBE2R2-AS1	0	0	0.1	0	0.53	0.6	0.11	0.37	0.51	0.82	0.44	0.12	1.12	1.38	1.24	1.59
UBE2S	439.42	489.99	484.26	387.64	279.75	296.49	261.1	275.52	171.33	227.67	220.88	112.09	187.06	263.38	232.17	257.24
UBE2SP1	7.15	5.77	7.48	10.78	6.02	6.12	3.16	5.01	4.32	7.85	3.51	5.49	4.98	3.33	2.8	3.3
UBE2SP2	0.51	0.47	0.86	0.24	0.27	0.56	1.27	0.23	0.59	0.69	0.23	0	0.3	0	0.58	0.29
UBE2T	82.74	84.34	82.07	80.91	54.33	45.57	46.53	41.4	51.56	55.52	51	55.27	57.12	44.64	48.51	47.85
UBE2U	0	0	0	0	0	0	0	0	0.06	0	0	0	0	0	0	0
UBE2V1	214.33	221.87	215.93	235.12	191.55	197.75	200.55	208.22	200.5	185.66	212.07	177.03	200.7	185.75	188.13	185.48
UBE2V1P1	0	0	0	0	0.24	0.42	0.62	0.22	0.23	0	0.2	0.2	0	0	0.4	0
UBE2V1P10	0	0	0	0	0	0	0	0	0	0	0	0	0	0	0	0
UBE2V1P11	0	0	0	0	0	0	0	0	0	0	0	0	0	0	0	0
UBE2V1P12	0	0	0	0	0	0	0	0	0	0	0	0	0	0	0	0
UBE2V1P13	0	0	0	0	0	0	0	0	0	0	0	0	0	0	0	0
UBE2V1P14	0	0	0	0	0	0	0	0	0	0	0	0	0	0	0	0
UBE2V1P15	0	0	0	0	0	0	0	0	0	0	0	0	0	0	0	0
UBE2V1P16	0	0	0	0	0	0	0	0	0	0	0	0	0	0	0	0
UBE2V1P2	0.55	0.87	0.36	0.49	0.24	0.36	0.21	0.45	0.53	0.21	0.2	0.2	0	0	0.41	1.14
UBE2V1P3	0	0	0	0	0	0	0	0	0	0	0	0	0	0	0	0
UBE2V1P4	0	0	0	0	0	0	0	0	0	0	0	0	0	0	0	0
UBE2V1P5	0	0	0	0	0	0	0	0	0	0	0	0	0	0	0	0
UBE2V1P6	0	0	0	0	0	0	0	0	0	0	0	0	0	0	0	0
UBE2V1P7	0	0	0	0	0	0	0	0	0	0	0	0	0	0	0	0
UBE2V1P8	0	0	0	0	0	0	0	0	0	0	0	0	0	0	0	0
UBE2V1P9	0	0	0	0	0	0	0	0	0	0	0	0	0	0	0	0
UBE2V2	124.91	125.12	124.79	133.93	153.45	165.41	168.18	163.04	186.77	165.14	196.83	162.07	220.46	208.59	213.37	211.09
UBE2V2P1	0	0	0	0	0	0	0	0	0	0	0	0	0	0	0	0
UBE2V2P2	0	0	0	0	0	0	0	0	0	0	0	0	0	0	0	0
UBE2V2P3	0	0	0	0	0	0	0	0	0	0	0	0	0	0	0	0
UBE2V2P4	0	0	0	0	0	0	0	0	0	0	0	0	0	0	0	0
UBE2W	9.69	9.99	8.46	8.67	9.5	12.2	13.1	14.47	12.95	9.94	17.35	13.33	18.94	20.84	16.92	20.17
UBE2WP1	0	0	0	0	0	0	0	0	0	0	0	0	0	0	0	0
UBE2Z	45.76	46.17	48.19	41.86	32.61	34.14	32.41	32.23	40.03	39.41	47.17	28.9	50.22	68.75	54.35	63.71
UBE3A	46.27	46.67	56.53	54.24	59.25	76.43	69.93	82.95	64.24	39.14	62.57	33.11	54.54	60.08	62.07	72.33
UBE3AP2	0	0	0	0	0.03	0	0	0	0	0	0	0	0	0.04	0	0.04
UBE3B	13.44	13.37	14.16	14.24	19.92	22.63	24.89	22.15	15.69	14.55	17.05	10.19	12.87	16.51	14.92	17.71
UBE3C	24.37	29.47	28.52	24.96	17.72	21.17	18.16	20.97	19.44	19.22	23.78	13.52	25.46	33.45	28.45	30.37
UBE3D	7.25	7.64	6.68	9.21	3.49	4.25	4.74	5.11	5.63	5.45	4.58	5.19	4.37	5.43	4.99	4.3
UBE4A	15.06	15.08	15.76	16.1	15.1	16.68	16.01	16.73	12.78	10.75	14.58	9.83	12.95	16.97	13.06	16.38
UBE4B	39.06	44.86	40.73	40.25	25.84	34.15	30.99	35.75	30.59	24.22	30.38	18.95	32.11	42.35	33.8	35.34
UBFD1	47.69	55.72	56.93	49.59	33.97	39.86	38.87	42.83	31.47	27.84	41.79	20.56	42.27	79.07	48.98	66.67
UBFD1P1	0	0	0	0	0	0	0	0	0	0	0	0	0	0	0	0
UBIAD1	11.2	12.79	13.1	12.25	8.39	8.77	9.06	10.19	6.82	7.02	8.64	5.02	7.57	13.95	9.39	9.34
UBL3	9.55	10.52	10.85	11.47	39.76	48.46	47.9	48.73	37.4	28.28	43.56	33.06	35.6	37.96	35.69	41.69
UBL4A	20.54	18.74	19.42	18.7	12.48	11.59	10.78	11.3	11.05	12.06	11.2	9.18	17.45	22.21	18.26	21.8
UBL4B	0.04	0.07	0.07	0	0	0.04	0	0	0.05	0	0	0	0	0.06	0.08	0.06
UBL5	364.76	333.39	326.48	320.57	538.38	482.45	527.77	429.94	550.75	601.83	475.74	591.69	407.72	360.35	397.14	394.37
UBL5P1	0	0	0	0	0	0	0	0	0	0	0	0	0	0	0	0
UBL5P2	0	0	0	0	0	0	0	0	0	0	0	0	0	0	0	1.46
UBL5P3	0	0	0	0	0	0	0	0	0	0	0	0	0	0	0	0
UBL5P4	0	0	0	0	0	0	0	0	0	0	0	0	0	0	0	0
UBL7	58.72	55.98	56.81	52.08	68.63	65.56	60.65	65.32	70.47	79.71	74.56	71.06	57.45	65.68	67.34	65.26
UBL7-DT	5.09	5	4.81	4.58	4.31	2.93	3.41	3.82	2.97	2.24	2.63	2.02	1.39	2.2	2.43	2.29
UBLCP1	44.86	44.14	45.13	48.23	28.74	33.57	32.32	31.92	32.13	24.35	34.97	30.77	33.96	32.55	36.03	33.75
UBN1	9.93	10.61	10.34	9.53	7.1	8.79	7.76	8.07	6.77	6.46	8.06	4.03	7.87	15.21	8.77	10.4
UBN2	3.04	3.44	3.35	3.75	3.45	4.39	3.78	4.5	4.49	3.09	4.84	3.01	4.58	6.51	5.15	5.59
UBOX5	3.1	2.78	2.94	3	3.78	4.09	3.62	4.2	2.64	3.36	3.75	2.05	2.42	4.38	3.26	3.57
UBOX5-AS1	0	0	0	0	0	0	0	0	0	0	0	0	0	0	0	0
UBP1	46.66	48.59	49.33	54.34	30.67	38.38	32.26	38.47	31	26.2	35.08	24.99	35.87	45.56	39.24	41.7
UBQLN1	70.06	70.8	72.74	74.87	118.86	131.2	126.64	134.19	95.12	72.95	103.28	66.93	99.83	125.83	105.73	111.91
UBQLN1-AS1	0.96	0.71	0.71	1.32	5.76	5.72	4.76	6.61	6.32	5.51	6.77	3.89	4.61	2.86	4.8	4
UBQLN1P1	0	0	0	0	0	0	0	0	0	0	0	0	0	0	0	0
UBQLN2	18.34	19.74	19.84	19.64	33.93	37.31	37.12	36.08	44.79	38.37	50	37.58	58.89	64.72	60.64	55.9
UBQLN3	0	0	0	0	0	0	0	0	0	0	0	0	0	0	0	0
UBQLN4	26	26.7	28.72	26.73	28.59	28.63	28.87	32.85	33.74	36.71	42.7	23.54	41.21	61.96	49.47	51.48
UBQLN4P1	0.03	0.11	0.2	0.04	0.12	0.11	0.1	0.16	0.19	0.04	0.06	0	0.4	0.23	0.17	0.12
UBQLN4P2	0	0	0	0	0	0	0	0	0	0	0	0	0	0	0	0
UBQLNL	0.07	0.04	0.15	0.09	0.06	0.18	0.05	0.08	0	0	0.02	0.03	0.14	0.04	0.07	0.21
UBR1	6.52	8.47	6.75	7.28	7.48	9.6	8.68	9.54	8.92	6.9	9.99	7.01	10.45	13.51	11.37	13.03
UBR2	5.37	6.1	6.11	5.34	7.36	8.79	8.28	8.91	6.98	6.07	7.56	5.6	7.15	11.33	8.81	9.02
UBR3	7.3	7.16	7.59	6.84	21.83	28.98	26.24	28.74	22.71	16.97	27.34	21.79	30.68	35.41	30.67	31.56
UBR4	116.26	125.18	129.97	120.06	95.59	93.83	102.64	96.77	113.23	125.81	99.25	118.11	115.09	130.03	114.92	105.74
UBR5	107.22	106.34	110.24	119.97	45.19	50.15	50.19	53.94	60.86	40.9	56.67	37.94	59.12	60.72	58.75	56.63
UBR5-DT	0.74	1.12	1.63	1.12	0.61	0.93	0.87	0.93	0.22	0.69	0.61	0.09	0.2	0.74	0.54	0.37
UBR7	26.98	28.01	28.54	28.06	20.68	24.43	23.07	24.02	24.56	22.43	28.58	21.44	29.82	35.96	30	31.7
UBTD1	15.94	15.06	15.23	13.42	8.88	8.11	8.21	7.97	5.61	6.07	6.91	4.25	7.03	9.51	9.63	11.02
UBTD2	25.53	28.86	27.81	27.96	56.27	63.38	61.21	61.72	51.86	43.54	60.51	44.63	49.65	50.88	55.68	55.39
UBTD2P1	0	0	0	0	0	0	0	0	0	0	0	0	0	0	0	0
UBTF	45.05	53.89	52.09	47.18	37.38	36.94	36.13	44.05	32.27	36.46	42.6	23.89	38.45	76.01	51.97	58.91
UBTFL1	0.09	0.06	0	0	0	0	0	0.08	0	0	0	0	0	0	0	0
UBTFL10	0	0	0	0	0	0	0	0	0	0	0	0	0	0	0	0
UBTFL11	0	0	0	0	0	0	0	0	0	0.03	0	0.08	0	0	0	0
UBTFL2	0	0	0	0	0	0.06	0	0	0	0.05	0.15	0	0	0	0	0
UBTFL3	0	0	0	0	0.15	0	0	0	0	0	0	0	0	0	0	0
UBTFL5	0	0	0	0	0	0.11	0	0.23	0	0	0	0	0	0	0	0
UBTFL6	0.11	0	0.05	0	0.07	0	0.06	0.07	0	0	0.06	0.06	0	0	0	0
UBTFL7	0.05	0.12	0.05	0.13	0.25	0.44	0.21	0.32	0	0	0	0	0	0.08	0.05	0.07
UBTFL8	0	0	0	0	0	0	0	0	0	0	0	0	0	0	0	0
UBTFL9	0	0	0	0	0	0	0	0	0	0	0	0	0	0	0	0
UBXN1	104.3	109.82	112.7	100.29	95.34	101.71	97.69	97.98	79.65	100.22	100	77.94	73.45	85.84	101.57	104.31
UBXN10	0.67	0.55	0.64	0.59	0.24	0.17	0.29	0.29	0.42	0.32	0.32	0.18	0.62	0.79	0.43	0.61
UBXN11	9.84	10.24	8.96	7.84	4.37	5.07	4.65	4.59	5.38	5.52	6.1	4.73	7.86	8.74	8.19	9.47
UBXN2A	8.64	8.27	9.09	8.49	7.96	9.34	9.08	8.3	7.34	8.19	9.8	6.1	8.51	11.53	9.77	10.29
UBXN2AP1	0	0	0	0	0	0	0	0	0	0	0	0	0	0	0	0
UBXN2B	17.76	17.64	18.76	18.69	38.19	41.63	41.28	45.11	58.41	46.46	64.74	42.5	69.69	95.85	77.19	77.2
UBXN4	38.18	42.05	41.22	40.18	42.55	52.09	51.24	55.04	38.09	29.11	48.42	31.35	43.56	55.93	48.1	57.93
UBXN6	29.87	28.75	30.41	27.87	63.3	51.1	51.71	58.73	58.49	78.77	72.15	48.54	97.95	114.33	89.11	102.31
UBXN7	9.17	9.69	10.39	9.95	9.15	10.74	10.02	11.14	9.45	7.83	10.34	5.5	10.61	18.05	12.24	14.56
UBXN7-AS1	0	0	0	0.61	0	0.27	0.27	0	0.29	0.27	0.26	0.26	0.37	0	0.26	0.36
UBXN8	14.4	17.22	15.57	16.07	7.02	6.86	6.87	7.35	8.42	7.14	7.1	8.71	10.21	7.03	8.22	11.85
UCA1	0	0	0	0	0	0	0	0	0	0	0	0	0	0	0	0
UCA1-AS1	0	0	0	0	0	0	0	0	0	0	0	0	0	0	0	0
UCHL1	883.89	877.1	894.83	908.46	1851.25	1720.15	1750.07	1674.99	2586.62	2625.01	2275.96	2819.13	2582.46	2336.18	2543.83	2418.94
UCHL1-DT	0	0.28	0.17	0	0	0	0	0.21	0.36	0.13	0.38	0	0.36	0.2	0.26	0.36
UCHL3	77.88	72.93	73.73	82.44	62.74	58.76	59.47	55.47	58.81	61.85	54.66	62.52	50.48	49.39	47.61	42.46
UCHL5	44.49	43.64	45.3	45.77	30.17	35.35	28.8	30.93	29.37	24.91	30.52	21.18	27.76	39.48	32.34	34
UCK1	29.78	28.44	27.53	23.58	19.05	19.42	18.45	17.9	19.04	22.2	24.33	12.02	23.43	31.81	31.89	30.36
UCK2	60.11	65.21	62.43	59.27	23.97	22.62	24.11	25.08	25.24	27.3	25.27	26.65	27.74	40.14	30.88	30.4
UCKL1	45.58	46.81	47.99	45.24	37.96	31.27	31.46	31.51	20.37	25.28	28.24	16.62	29.71	34.28	32.16	32.73
UCKL1-AS1	0.04	0	0.01	0	0	0.11	0.12	0.03	0.12	0.19	0.27	0.13	0.22	0.35	0.24	0.2
UCMA	4.27	4.11	4.83	4.15	0	0.1	0	0	0	0	0	0	0	0	0	0
UCN	0.39	0.29	0.22	0.1	2.43	2	2.52	3.29	5.76	6.6	4.53	5.72	4.35	5.21	5.26	4.84
UCN2	0.73	0.66	0.46	0.93	1.68	1.46	1.5	1.33	0.26	0.46	0.12	0.34	0.4	0.65	0.48	0.29
UCN3	0	0	0	0	0	0	0	0	0	0	0	0	0	0	0	0.07
UCP1	0.33	0.39	0.36	0.3	0	0	0.08	0.04	0	0	0	0	0	0	0	0
UCP2	60.83	57.39	63.02	61.69	23.4	21.95	28.45	24.29	2.26	2.84	2.62	2.34	1.45	1.21	1.23	2.55
UCP3	0.56	0.45	0.28	0.32	1.6	1.08	1	2.49	1.86	1.62	2.52	1.29	2.74	4.21	3.27	4.75
UEVLD	4.43	3.79	6.42	3.34	6.1	7.07	7.3	7.83	5.19	3.95	6.56	4.13	6.83	10.51	6.81	7.93
UFC1	73.21	72.75	73.69	67.09	93.66	89.43	94.44	86.56	120.67	125.1	108.82	113.17	127.18	110.19	111.24	120.58
UFC1P1	0	0	0	0	0	0	0	0	0	0	0	0	0	0	0	0
UFD1	97.95	100.82	108.25	95.21	79.33	83.41	87.46	86.13	67.62	83.38	70.82	71.13	67.05	65.27	72.06	68.99
UFD1-AS1	1.11	0.91	0.88	0.73	2.45	1.96	2.15	1.8	3.94	3.49	4.51	3.28	3.16	4.01	3.1	3.73
UFL1	10.05	11.04	10.64	11.67	7.22	11.25	10.42	11.31	7.3	4.47	7.55	5.42	5.84	8.14	6.52	9.59
UFL1-AS1	0	0	0	0	0	0.15	0.15	0.31	0	0.15	0	0	0	0	0	0.2
UFM1	22.04	23.22	22.95	26.26	57.46	64.64	60.66	65.98	53.23	46.86	58.54	45.89	59.7	67.35	64.75	66.81
UFM1P1	0	0	0	0	0	0	0	0	0	0	0	0	0	0	0	0
UFM1P2	0	0	0	0	0	0	0	0	0	0	0	0	0	0	0	0
UFM1P3	0	0	0	0	0	0	0	0	0	0	0	0	0	0	0	0
UFSP1	1.11	1.43	1.8	0.94	3.12	1.92	1.95	1.2	2.31	2.15	1.7	1.8	1.91	3.13	2.3	2.28
UFSP2	36.01	36.51	36.66	37.13	22.77	21.82	26.49	30.13	28.4	22.22	30.88	19.35	28.75	26.63	31.64	35.28
UGCG	11.89	12.41	12.23	11.24	15.11	15.71	15.62	17.18	22.4	19.26	24.68	19.45	28.14	31.59	29.75	33.11
UGDH	47.67	51.24	46.81	55.18	12.47	13.27	13.85	11.99	12.48	9.75	11.03	6.49	13.29	17.26	13.95	20.71
UGDH-AS1	0.31	0.43	0.33	0.29	0.76	0.9	0.83	1.08	0.79	0.53	1.04	0.34	1.3	1.7	1.64	2.2
UGGT1	12.07	14.9	16.51	13.21	8.25	9.7	8.77	9.26	6.69	7.16	8.02	4.65	7.16	17.97	9.91	15.33
UGGT2	16.4	14.65	15.93	19.69	10.88	14.38	15.25	15.1	11.47	11.88	14.2	9.97	15.16	21.98	14.88	20.83
UGP2	426.16	441.97	446.72	437.94	65.14	67.24	63.05	68.76	60.1	53.3	61.19	48.39	70.75	69.46	68.85	72.72
UGT1A1	0	0.03	0	0	0	0	0	0	0	0	0	0.02	0	0	0	0
UGT1A10	0	0	0	0	0	0	0	0	0	0	0	0	0	0	0	0
UGT1A11P	0	0	0	0	0	0	0	0	0	0	0	0	0	0	0	0
UGT1A12P	0	0	0.07	0	0	0	0	0	0	0	0	0	0	0	0	0
UGT1A13P	0	0	0.08	0	0	0	0	0	0	0	0	0	0	0	0	0
UGT1A2P	0	0	0	0	0	0	0	0	0	0	0	0	0	0	0	0
UGT1A4	0	0	0	0	0	0	0.03	0.03	0	0	0	0	0.07	0	0	0
UGT1A6	0.23	0.01	0.21	0	0.07	0	0	0	0	0	0	0	0	0.02	0.09	0
UGT1A7	0	0	0	0	0	0	0	0	0.03	0	0.05	0.03	0	0.06	0	0
UGT1A8	0	0	0	0	0	0	0	0	0	0	0	0	0	0	0	0
UGT1A9	0	0	0	0	0	0	0	0	0	0	0	0	0	0	0	0
UGT2A1	0.03	0.11	0	0	0.04	0	0	0	0	0	0	0	0	0	0	0
UGT2A2	0	0	0	0.09	0	0	0	0	0	0	0	0	0	0	0	0
UGT2A3	0	0	0	0	0	0	0	0	0	0.04	0	0.02	0.15	0	0.04	0.05
UGT2A3P7	0	0	0	0	0	0	0	0	0	0.2	0	0	0	0	0	0
UGT2B10	0.03	0	0.04	0	0	0	0	0	0	0	0	0	0	0	0	0.06
UGT2B11	0.02	0	0	0.03	0	0	0	0	0	0	0	0	0	0	0.03	0
UGT2B15	0	0.02	0	0	0	0.06	0.14	0	0	0	0	0	0	0.04	0	0
UGT2B17	0	0	0	0	0	0	0	0	0	0	0	0	0	0	0	0
UGT2B24P	0	0	0	0	0	0	0	0	0	0	0	0	0	0	0	0
UGT2B25P	0	0	0	0	0	0	0	0	0	0	0	0	0	0	0	0
UGT2B26P	0	0	0	0	0	0	0	0	0	0	0	0	0	0	0	0
UGT2B27P	0	0	0	0	0	0	0	0	0	0	0	0	0	0	0	0
UGT2B28	0	0	0	0	0	0	0	0	0	0	0	0	0	0	0	0
UGT2B29P	0	0	0	0	0	0	0	0	0	0	0	0	0	0	0	0
UGT2B4	0	0.05	0	0	0	0	0	0	0.05	0.03	0	0	0	0	0	0
UGT2B7	0	0	0	0	0	0	0	0	0	0	0	0	0	0	0	0
UGT3A1	1.35	1.48	1.09	1.66	0.3	0.08	0.03	0.31	0	0.01	0.03	0.02	0.02	0	0.07	0.19
UGT3A2	20.12	19.37	19.22	19.27	0.37	0.38	0.2	0.32	0.09	0.23	0.18	0.29	0.22	0.44	0.37	0.23
UGT8	11.63	11.25	11.3	10.86	0.47	0.72	0.95	0.68	0.36	0.47	0.52	0.56	0.43	0.73	0.43	1.15
UHMK1	5.54	5.61	5.7	5.86	4.92	6.79	6.13	6.3	3.86	2.96	5.62	3.42	5.06	7.47	6.07	8.22
UHRF1	37.87	37.58	40.69	36.84	3.06	3.92	3.06	3.54	0.17	0.16	0.22	0.07	0.1	0.06	0.19	2.62
UHRF2	14.06	15.37	14.5	19.07	14.39	16.99	17.31	18.64	16.34	13.08	18.79	12.73	16.1	22.57	17.91	20.18
UHRF2P1	0	0	0	0	0	0	0.02	0	0	0	0	0	0	0.04	0.02	0.03
UICLM	0	0.04	0.02	0.03	0	0	0	0	0	0	0	0	0	0	0	0
UIMC1	26.43	25.35	25.9	27.45	29.07	26.89	25.18	24.6	30.52	32.76	34.07	36.49	25.95	28.63	29.24	30.36
ULBP1	0.52	0.66	0.52	0.56	3.05	3.02	2.72	3.29	1.03	1.44	1.17	1	1.5	1.52	2.16	1.51
ULBP2	0	0.04	0.04	0.05	6.73	7.33	7.34	8.04	8.54	9.7	8.11	9.23	8.81	9.38	10.02	8.08
ULBP3	1.91	1.77	2.1	3.06	2.81	2.56	2.15	3.13	0.87	0.45	1.96	0.52	3.3	5.63	5.25	5.6
ULK1	15.4	16.24	16.01	13.7	24.69	27.43	26.41	26.3	22.96	23.25	26.94	15.47	21.66	42.55	24.41	26.82
ULK2	2.26	2.28	2.24	2.18	12.72	13.26	11.88	14.74	18.41	14.97	19.71	11.78	25.08	38.81	28.82	25.68
ULK3	11.54	12.48	12.18	12.11	15.68	17.42	16.54	16.62	28.15	28	25.96	18.57	37.49	58.37	37.75	45.8
ULK4	2.93	3.52	3.34	3.54	0.92	1.54	1.46	1.21	0.6	1.01	0.68	0.42	0.38	0.89	0.53	0.9
ULK4P1	0.32	2.28	0.86	2.96	0.27	0	0	0	0	0	0	0	0	0	0.17	0
ULK4P2	2.88	0.61	2.54	1.34	0	0.13	0.43	0.15	0.1	0	0.13	0.22	0.12	0.13	0	0
ULK4P3	0.73	0.48	0.94	0.65	0	0.05	0	0.28	0	0	0.07	0	0	0	0.09	0.48
UMAD1	7.98	9.27	7.48	8.66	7.45	9.91	9.55	8.22	7.17	6.17	8.52	7.91	8.32	8.24	8.6	8.78
UMLILO	0	0	0	0	0	0	0	0	0	0	0	0	0	0	0	0
UMOD	0	0	0	0	0	0	0	0	0	0	0	0	0	0	0	0
UMODL1	0.04	0.22	0.11	0.04	0	0.02	0.11	0.02	0.02	0	0.02	0	0	0	0.13	0.03
UMODL1-AS1	0.02	0	0	0	0	0	0	0	0	0	0	0	0	0	0.03	0
UMPS	50.36	48.95	49.01	51.84	13.28	15.6	13.62	17.89	15.7	17.1	12.58	13.41	13.49	12.63	12.95	13.45
UNC119	55.26	52.42	54.13	52.94	40.28	41.45	33.29	38.4	42.05	57.07	54.39	39.28	54.21	72.43	70.97	70.76
UNC119B	31.45	32.93	34.39	32.9	8.09	9.52	9.11	8.98	7.66	7.29	9	5.54	10.71	16.45	12.34	15.98
UNC13A	9.96	10.36	11.59	10.92	9.99	10.89	9.98	11.94	10.52	11.14	12.62	8.18	17.11	30.57	19.17	18.43
UNC13B	10.83	10.97	11.08	10.41	29.04	30.79	30.48	31.23	15.89	15.05	16.8	10.95	14.7	21.15	15.26	16.58
UNC13C	0.03	0.12	0.22	0.02	1.02	1.06	0.75	0.34	0.66	0.25	0.36	0.12	2.08	2.09	1.77	1.38
UNC13D	2.38	4.94	6.49	2.4	1.03	0.56	0.93	1.01	0.52	0.33	0.94	0.31	0.54	0.93	0.9	1.38
UNC45A	35.46	33.46	39.05	32.05	13.54	17.33	15.7	13.59	9.69	13.71	11.65	10.17	14.65	24.03	17.58	20.19
UNC45B	0.28	0.32	0.33	0.32	0.21	0.31	0.24	0.41	0	0	0	0.01	0	0	0.01	0.16
UNC50	33.52	29.71	26.44	27.25	27.68	28.54	29.32	25.07	31.9	31.38	27.69	33.7	24.65	26.59	26.44	30.5
UNC5A	3.78	3.28	4.09	3.91	3.33	3.03	2.78	3.5	3.46	3.82	3.99	2.49	2.74	5.14	3.55	4.26
UNC5B	11.17	12.45	12.51	10.04	2.61	2.78	2.64	3	0.23	0.33	0.29	0.17	0.15	0.65	0.29	1.47
UNC5B-AS1	6.66	4.61	7.52	4.59	6.3	6.8	4.02	3.96	0	0.35	0.11	0.37	0.64	0	0	0.5
UNC5C	1.06	1.14	1.01	0.67	10.77	11.75	11.47	12.1	13.36	11.57	16.04	9.73	13.38	18.67	13.36	14.67
UNC5C-AS1	0.3	0.14	0.3	0.12	5.61	5.44	5.84	6.08	11.38	10.34	12.46	10.41	10.18	10.67	10.96	10.83
UNC5CL	0.71	0.5	0.45	0.55	0.4	0.39	0.28	0.51	0.67	0.46	0.53	0.46	0.55	0.59	0.51	0.7
UNC5D	9.11	9.88	11.16	9.82	1.73	1.75	1.53	1.76	7.93	6.2	9.01	5.15	12.49	18.44	12.34	12.99
UNC79	1.5	1.38	1.37	1.64	5.81	6.78	6.38	7.66	8.02	6.71	7.5	7.1	9.11	13.99	9.08	9.36
UNC80	0.59	0.41	0.25	0.41	2.1	2.13	2.37	2.98	2.7	2.45	3.36	2.11	3.45	4.36	3.68	3.69
UNC93A	0.23	0.16	0.11	0.07	0	0.07	0	0	0	0	0	0	0	0	0	0
UNC93B1	11.41	10.98	11	12.04	0.69	0.93	0.73	0.48	0.17	0.03	0.08	0.03	0.13	0.32	0.02	1.42
UNC93B2	0	0	0	0	0	0	0	0	0	0	0	0	0	0	0	0
UNC93B3	0.09	0	0	0	0.12	0.22	0.11	0.23	0	0	0.1	0.11	0	0.16	0.52	0.44
UNC93B4	0	0.08	0.08	0	0	0	0	0	0	0	0	0	0	0	0	0
UNC93B5	0	0.09	0.09	0	0	0	0	0	0	0	0	0	0	0	0	0
UNC93B6	0.1	0.14	0.05	0.13	0	0.06	0	0	0.12	0	0	0	0	0	0	0
UNC93B7	0	0	0	0	0	0	0	0	0	0	0	0	0	0	0	0
UNC93B8	0	0	0	0	0	0	0	0	0	0	0	0	0	0	0	0
UNCX	0.08	0.19	0.22	0.1	157.81	172.97	132.64	140.25	80.71	136.53	124.64	102.65	68.15	82.27	72.56	62.68
UNG	116.76	135.05	121.98	128.86	15.3	16.77	16.9	16.25	15.57	12.54	15.03	11.57	13.77	14.37	11.43	17
UNGP1	0	0	0	0	0	0	0	0	0	0	0	0.1	0	0.07	0	0
UNGP3	0.19	0.18	0	0.13	0.63	1.25	1.73	1.63	0.12	0	0.63	0	0.3	0.49	0.95	0
UNK	19.63	23.38	23.06	19.63	23.79	24.84	25.19	29.24	23.18	25.47	30.77	20.03	26.3	40.48	31.21	34.5
UNKL	10.74	15.1	14.72	11.17	3.75	3.5	3.98	3.47	3.53	3.75	4.67	2.88	3.93	9.05	6.52	6.8
UNKL-AS1	0	0	0	0	3.18	2.54	1.94	2.04	0.61	1.1	2.38	1.32	0	0.42	0.54	0.37
UOX	0.23	0	0	0.13	0.13	0	0.04	0.14	0.16	0	0	0	0.21	0.67	0	0.3
UPB1	0.07	0	0.07	0.06	0.44	0.08	0.2	0.35	0.17	0.15	0.13	0.16	0.14	0.43	0.19	0.2
UPF1	29.35	31.56	32.65	29.38	20.26	20.87	19.96	22.54	21.2	23.93	23.61	15.15	20.88	26.81	24.41	26.15
UPF2	14.13	15.12	15.11	16.47	5.42	6.39	5.48	6.8	6.59	5.73	6.23	5.5	6.78	8.84	7.38	8.54
UPF3A	51.92	50.55	50.87	51.45	68.34	76.85	67.79	72.86	70.8	61.45	67.57	59.53	72.61	80.22	71.91	72.48
UPF3AP1	0.15	0.2	0.17	0.07	0.16	0.24	0.06	0.29	0.15	0.36	0.41	0.11	0	0	0.35	0.23
UPF3AP2	0.07	0.16	0.29	0.24	0.39	0.66	0.12	0.1	0.25	0.2	0.29	0.18	0.46	0.34	0.24	0.53
UPF3AP3	0	0	0	0	0	0.19	0.09	0	0	0	0.09	0	0	0.41	0	0.13
UPF3B	23.81	25.81	25.89	25.35	14.53	14.85	13.68	16.87	19.89	17.7	19.79	14.83	20.59	20.78	19.92	21.23
UPK1A	2.23	2.29	1.32	2.43	0.24	0.16	0.1	0.26	0.45	0.16	0	0.31	0.14	0.46	0.3	0.36
UPK1A-AS1	0.93	1.46	1.12	1.14	0.1	0	0.09	0.09	0	0.09	0.08	0	0	0.39	0	0
UPK1B	0.54	0.14	0.52	0.33	0	0.06	0	0	0	0	0	0	0	0	0.06	0
UPK2	0.32	0.31	0.25	0.26	1.01	0.46	0.51	0.78	3.84	2.11	2.93	3.02	2.8	2.93	3.14	2.01
UPK3A	0.11	0	0.51	0	0	0.38	0	0	0	0	0	0	0	0	0	0
UPK3B	8.42	8.66	7.76	8.19	11.3	10.71	10.72	12.97	1.45	1.97	1.34	0.66	0.45	0.46	0.24	0.09
UPK3BL1	12.57	11.58	11.37	8.17	24.45	19.21	32.15	25.39	27.29	23.95	15.64	27.59	19.11	20.05	14.44	20.17
UPK3BL3P	0	0	0	0	0.17	0.15	0	0	0	0	0	0	0.18	0	0	0
UPK3BP1	0	0	0	0	0	0	0	0	0	0	0	0	0	0	0	0
UPP1	36.98	42.52	36.31	35.55	49.79	48.33	45.77	47.78	28.79	28.76	33.01	22.71	28.66	41.56	32.61	34.87
UPP2	0	0	0	0.03	0.03	0.03	0	0	0.09	0.28	0.37	0.16	0.13	0.21	0.09	0.11
UPRT	17.9	15.43	16.83	17.98	25.82	29.95	28.21	29.45	26.88	21.36	26.99	23.19	23.06	22.07	22.56	23.42
UQCC1	28.88	26.15	31.85	24.77	37.7	37.43	43.11	36.05	34.58	38.42	40.02	33.52	40.29	56.21	45.61	43.4
UQCC2	84.96	78.49	86.75	74.74	90.87	84.25	82.98	70.59	72.49	87.05	70.79	75.61	69.11	71.87	69.72	78.19
UQCC3	18.24	19.96	18.7	13.14	6.46	7.21	5.53	5.49	5.24	6.59	4.87	4.74	4.86	5.92	6.6	7.72
UQCC4	22.19	21.19	21.94	19.58	11.64	12.68	13.3	10.16	17.08	17.58	14.73	14.89	15.75	17.24	16.18	17.28
UQCC5	92.5	93.62	95.09	83.05	64.85	60.87	51.58	45.81	66.07	70.22	50.21	76.17	61.23	49.07	58.84	70.53
UQCC6	20.49	21.77	21.15	22.76	54.86	53.63	50.58	56.06	76.34	80.05	73.69	81.61	72.16	64.34	72.11	65
UQCR10	164.29	160.2	164.92	153.01	238.34	231.69	224.86	196.68	295.45	331.13	273.2	343.37	304.18	243.42	276.28	266.1
UQCR10P1	0	0	0	0	0	0	0	0	4.56	1.95	1.99	0	0	0	0	0
UQCR11	97.88	86.33	76.9	73.35	297.66	275.26	282.23	228.23	357.51	390.08	285.73	427.55	266.83	181.32	250.7	246.87
UQCRB	335.68	347.04	345.48	353.93	353.26	341.99	350.81	335.2	382.63	407.54	369.83	422.61	294.42	243.26	279.84	276.14
UQCRB-AS1	0	0	0	0	0	0.28	0	0	0.3	0	0	0	0	0	0	0
UQCRBP1	0	0.29	0	0	0	0	0	0	0	0	0.34	0	0	0.53	0	0
UQCRBP2	0	0	0	0	0	0	0	0	0	0	0	0	0	0	0	0
UQCRBP3	0	0	0	0	0	0	0	0	0	0	0	0	0	0	0	0
UQCRC1	186.85	183.25	187.84	151.59	189.83	173.93	187.27	169.08	134.59	162.58	181.53	148.8	157.05	191.82	197.94	186.46
UQCRC2	139.51	132.32	134.85	127.5	152.91	151.9	144.83	145.5	174.52	167.54	174.24	179.24	183.21	179.29	180.54	172.31
UQCRC2P1	0	0	0	0	0	0	0	0	0	0	0	0	0	0	0	0
UQCRFS1	53.03	52.51	50.19	50.07	70.54	66.08	70.03	61.71	67.81	69.65	65.28	69.5	67.81	64.91	65.35	61.41
UQCRFS1-DT	0.09	0.17	0.17	0.24	0.35	0	0.3	0.66	0.22	0.1	0.29	0	0.42	0.15	0.49	0.42
UQCRFS1P1	15.67	15.27	17.18	12.91	15.74	18.45	12.65	14.42	14.35	11.66	16.59	9.81	17.76	20.07	18.17	20.71
UQCRFS1P2	0	0	0	0	0	0	0	0	0	0	0	0	0	0	0	0
UQCRFS1P3	0	0	0	0	0	0	0	0	0	0	0	0	0	0	0	0
UQCRH	666.55	664.17	658.43	615.92	401.32	368.89	358.61	332.11	603.18	712.78	564.09	705.43	589.23	522.77	591.12	589.7
UQCRHL	6.23	6.74	6.13	6.27	4.27	4.9	3.9	4.32	6.65	8.63	6.83	7.02	7.58	7.17	6.69	6.22
UQCRHP1	0	0	0	0	0	0.57	0.59	0	0	0	1.11	0.52	0	1.76	0	1.51
UQCRHP2	0	0	0	0	0	0	0	0	0	0	0	0	0	0	0	0
UQCRHP3	0	0	0	0	0	0	0	0	0	0	0	0	0	0	0	0
UQCRHP4	0	0	0	0	0	0	0	0	0	0	0	0	0	0	1.16	0
UQCRQ	204.67	191.98	200.86	165.7	280.83	237.01	257.73	200.01	326.25	377.01	305.69	402.09	332.32	254.81	295.51	300.48
URAD	0	0	0	0	0	0	0	0	0	0	0	0	0	0.11	0.14	0
URAHP	1.31	1.39	1.14	1	0.69	0.3	0.19	0.32	0.05	0.44	0.33	0.09	0	0.48	0.09	0.19
URB1	4.79	5.26	5.39	4.72	1.78	2.43	2.08	2.49	1.98	1.93	2.22	1.45	2.46	4.7	2.9	3.48
URB1-AS1	1.53	0.69	1.69	0.79	2.39	2.41	2.29	2.13	2.99	4.21	3.48	3	2.28	1.72	3.29	2.63
URB2	11.19	11.96	10.65	11.14	2.62	2.04	2.48	2.78	1.74	1.73	2.56	1.19	3.79	4.37	3.33	3.75
URGCP	7.05	7.86	7.74	6.25	5.92	7.31	7.03	6.45	10.44	13.78	14.56	9.8	14.7	24.39	16.77	15.96
URGCP-MRPS24	0.23	0.44	0.23	1.12	0	0.61	0.29	0.65	1.05	1.05	1.31	1.55	0.44	2.22	0.62	0.38
URI1	48.26	51.71	53.08	52.54	39.12	42.6	40.79	45.97	42.75	32.44	37.77	28.98	40.74	38.86	38.93	42.07
URM1	48.24	45.31	47.54	36.85	54.74	56.75	57.26	53.13	33.71	38.6	41.7	24.24	30.77	52.08	41.6	49.84
UROC1	0.02	0.05	0.05	0.03	0	0	0	0	0	0	0.02	0.04	0.03	0.09	0	0.09
UROD	88.58	89.16	84.43	77.5	48.74	52.13	51.66	46.85	37.44	40.1	38.98	38.35	35.03	39.67	37.1	47.99
UROS	59.15	58.68	54.98	50.38	74.73	69.28	76.16	67.6	96.37	108.95	98.29	72.22	114.52	122.1	121.48	108.05
USB1	40.64	41.75	38.9	36.62	73.51	73.81	76.6	78.4	50.2	56.04	60.55	38.24	41.12	55.97	51.89	49.69
USE1	5.18	7.04	6.03	6.14	6.31	7.59	8.43	8.62	9.58	11.84	9.11	8.23	12.09	12.8	14.5	16.63
USF1	43.31	43	45.26	43.93	89.33	81.26	94.97	89.91	76.23	86.1	79.41	59.89	76.52	110.31	86.81	94.43
USF1P1	0	0	0	0	0	0	0	0.17	0	0	0	0	0	0	0	0
USF2	73.89	77.35	81.14	75.8	96.4	106.7	101.39	102.75	110.4	123.07	122.41	83.73	106.42	120.6	128.95	119.6
USF3	3.52	4	3.93	4.96	8.56	8.75	8.46	8.62	9.31	8.31	7.76	8.55	8.69	7.85	7.9	7.85
USH1C	1.51	0.76	1.37	0.78	0	0	0	0.06	0	0	0.05	0.07	0	0	0	1.25
USH1G	0.65	0.65	1	0.78	0.09	0.17	0.13	0.07	0.03	0.13	0.09	0.03	0.02	0.09	0.09	0.18
USH2A	0.02	0.01	0.2	0.17	0.03	0.02	0.02	0.03	0.03	0.03	0.04	0.03	0.04	0.17	0.03	0.05
USH2A-AS1	0	0	0	0	0	0	0	0	0	0	0	0	0	0	0	0
USH2A-AS2	0	0	0	0	0	0	0	0	0	0	0	0	0	0	0	0
USHBP1	2.3	1.89	1.62	1.67	0.09	0	0.03	0	0	0	0.03	0	0.03	0.08	0.32	0.08
USO1	67.92	71	73.89	73.82	17.4	21.11	19.28	21.85	14.13	8.28	15.96	8.57	14.64	17.3	14.86	21.55
USP1	38.67	42.66	40.42	44.28	10.4	12.25	12.22	11.75	8.36	6.64	8.96	6	9.71	10.37	9.39	13.35
USP10	89.11	92.02	91.32	109.12	41.78	46.17	44.58	47.1	40.38	32.71	43.66	36.67	46.5	57.9	46.77	54.13
USP10P3	0	0	0	0	0	0	0	0	0	0	0	0	0	0	0	0
USP11	100.34	101.78	102.01	99.68	198.61	208.75	200.83	214.05	310.35	319.02	336.15	273.09	356.41	421.56	356.17	349.43
USP12	15.11	15.02	15.98	14.26	19.63	25.73	23.83	24.6	20.17	18.39	24.71	16.57	24.92	31.33	26.72	29.23
USP12-AS1	0	0	0	0	0	0	0	0	0	0	0	0	0	0	0	0
USP12P1	0.1	0.14	0.1	0	0	0.06	0	0.18	0.06	0	0.38	0	0.4	0.17	0.17	0.08
USP12P2	0	0	0	0	0	0	0	0.07	0	0	0	0	0	0	0	0
USP12PX	0	0	0	0	0	0	0	0	0	0	0	0	0	0	0	0
USP12PY	0	0.03	0	0	0	0	0	0	0	0	0	0	0	0	0	0
USP13	6.25	7.13	7.15	6.84	3.84	4.24	3.85	4.72	3.73	3.77	4.44	2.83	4.87	7.23	5.41	5.58
USP14	66.67	72.05	70.78	74.94	64.33	68	70.71	74.44	53.32	44.23	56.67	44.48	56.66	63.75	55.07	59.27
USP15	19.55	19.09	22.07	21.82	30.48	36.31	38.44	37.39	35.98	35.47	36.66	28.6	37.28	49.21	36.47	38.72
USP16	15.72	16.88	16.78	17.03	14.6	17.81	16.62	16.53	17.8	15.03	18.91	14.29	20.5	23.09	22.7	23.24
USP17L1	0	0	0	0	0	0	0	0	0	0	0	0	0	0	0	0
USP17L10	0	0	0	0	0	0	0	0	0	0	0	0	0	0	0	0
USP17L11	0	0	0.01	0	0	0	0	0	0	0	0	0	0	0	0	0
USP17L12	0	0	0	0	0	0	0	0	0	0	0	0	0	0	0	0
USP17L13	0	0	0	0	0	0	0	0	0	0	0	0	0	0	0	0
USP17L14P	0	0	0	0	0	0	0	0	0	0	0	0	0	0	0	0
USP17L15	0	0	0	0	0.04	0	0	0.04	0	0.04	0	0.08	0	0	0	0
USP17L16P	0	0	0	0	0	0	0	0	0	0	0	0	0	0	0	0
USP17L17	0	0	0	0	0	0	0	0	0	0	0	0	0	0	0	0
USP17L18	0	0	0.01	0	0	0	0	0	0	0	0	0	0	0	0	0
USP17L19	0	0	0	0	0	0	0	0	0	0	0	0	0	0	0	0
USP17L2	0	0	0	0	0	0	0	0	0	0	0	0	0	0	0	0
USP17L20	0	0	0.01	0	0	0	0	0	0	0	0	0	0	0	0	0
USP17L21	0	0	0	0	0	0	0	0	0	0	0	0	0	0	0	0
USP17L22	0	0	0	0	0	0	0	0	0	0	0	0	0	0	0	0
USP17L23	0	0	0	0	0	0	0	0	0	0	0	0	0	0	0	0
USP17L24	0	0	0	0	0	0	0	0	0	0	0	0	0	0	0	0
USP17L25	0	0	0	0	0	0	0	0	0	0	0	0	0	0	0	0
USP17L26	0	0	0	0	0	0	0	0	0	0	0	0	0	0	0	0
USP17L27	0	0	0	0	0	0	0	0	0	0	0	0	0	0	0	0
USP17L28	0	0	0	0	0	0	0	0	0	0	0	0	0	0	0	0
USP17L29	0	0	0	0	0	0	0	0	0	0	0	0	0	0	0	0
USP17L3	0	0	0	0	0	0	0	0	0	0	0	0	0	0	0	0
USP17L30	0	0	0	0	0	0	0	0	0	0	0	0	0	0	0	0
USP17L4	0	0	0	0	0	0	0	0	0	0	0	0	0	0	0	0
USP17L5	0	0	0	0	0	0	0	0	0	0	0	0	0	0	0	0
USP17L6P	0	0	0	0.06	0	0	0	0	0	0	0	0	0	0	0	0
USP17L7	0	0	0	0	0	0	0	0	0	0	0	0	0	0	0	0
USP17L8	0	0	0	0	0	0	0	0	0	0	0	0	0	0	0	0
USP17L9P	0	0	0	0	0	0	0	0	0	0	0	0	0	0	0	0
USP18	3.27	3.6	3.03	2.63	3.3	3.13	2.68	2.31	0.18	0.22	0.21	0.17	0.04	0.04	0.27	1.14
USP19	21.45	24.02	22.87	19.44	15.5	16.13	14.45	16.44	15.64	16.41	23.65	10.08	20.1	30.24	24.06	24.25
USP2	2.86	3.94	3.62	2.85	0.7	0.87	0.53	0.83	1	0.8	1	0.6	1.09	1.8	1.09	0.97
USP2-AS1	0.37	0.81	1.16	1.01	0	0	0.11	0	0.03	0.09	0	0.19	0	0	0	0
USP20	4.7	4.32	6.45	6.56	19.02	19.71	19.29	19.45	20.6	22.26	21.91	15.73	19.12	23.75	19.56	19.67
USP21	13.79	12.59	12.19	12.22	6.31	9.63	7.43	5.59	10.3	13.1	11.64	10.87	13.67	14.81	12.43	14.05
USP21P1	0	0	0	0	0	0	0	0	0	0	0	0	0	0	0	0
USP21P2	0	0	0	0	0	0	0	0	0	0	0	0	0	0	0	0
USP22	75.19	75.13	78.18	76.51	122.51	130.35	127.25	132.24	140.86	133.33	137.79	97.46	140.99	215.44	162.77	163.56
USP24	12.89	13.27	12.43	15.97	11.29	12.5	11.82	15.74	13.54	12.33	17.99	8.83	26.04	41.71	25.16	36.92
USP24P1	0	0	0	0	0	0	0	0	0	0	0	0	0	0	0	0
USP25	17.59	19.27	19.62	21.99	11.93	11.87	12.3	14.51	12.55	12.99	12.5	10.38	12.54	14.93	13.77	13.77
USP26	0.04	0	0	0	0.02	0	0	0	0.02	0	0	0	0	0	0	0
USP27X	5.23	4.67	4.76	4.46	4.74	6.13	5.45	6.31	10.31	10.2	10.54	7.8	12.92	14.63	15.14	15.63
USP27X-DT	0.21	0.41	0.18	0.13	0.4	0.34	0.45	0.35	0.47	0.16	0.44	0.38	0.48	0.48	0.67	0.37
USP28	32.06	31.65	36.66	32.17	5.83	5.38	3.86	5.2	3.8	3.1	5.81	1.91	4.51	6.27	5.83	9.58
USP29	0	0	0.01	0	0	0	0.02	0.07	0	0	0.02	0	0	0	0	0
USP3	8.29	8.19	7.47	8.59	30.47	29.81	28.81	30.61	39.13	39.12	36.96	44.29	42.34	37	39.82	39.34
USP3-AS1	0.15	0.04	0.09	0.2	0.59	0.22	0.72	0.3	1.61	1.27	1.31	0.88	1.34	1.24	1.19	1.09
USP30	5.76	4.96	5.61	5.3	9.3	8.08	7.77	7.74	10.93	11.36	14.56	8.73	15	19.39	15.34	15.45
USP30-AS1	0	0	0	0	0	0	0	0	0.12	0	0	0	0	0	0	0
USP31	2.91	3.43	3.28	3.22	3.91	4.86	5.83	5.01	4.49	3.95	5.27	3.24	6.69	9.22	6.88	7.45
USP32	22.67	25.49	25.11	25.96	16.92	18	16.14	23.47	15.39	11.87	21.73	5.36	24.05	43.72	30.7	33.49
USP32P1	2.28	2.62	2.49	1.87	0.59	0.66	0.67	0.92	1	0.49	1.16	1.07	1.13	2.19	1.59	2.24
USP32P2	0.37	0.71	0.16	0.03	0.24	0.21	0.39	0.11	0.34	0.41	0.54	0.56	1.39	3.73	0.69	0.76
USP32P3	0.4	1.06	0.69	0.54	1.28	1.31	2	1.69	3.47	1.95	5.42	0.68	7.39	13.07	7.88	9.25
USP32P4	0	0	0	0.05	0	0.05	0	0.1	0	0	0.05	0	0	0.17	0	0
USP33	26.59	25.56	26.04	26.32	56.1	63.55	62.71	65.31	73.14	52.41	78.09	62.85	72.23	90.19	77.78	84.34
USP34	49.61	50.16	58.49	53.46	59.32	59.17	56.4	65.06	84.03	78.16	74.83	70.49	95.76	97.97	95.6	91.78
USP34-DT	0.87	1.26	0.66	0.31	1.29	3.87	3.07	2.69	4.07	4.34	2.54	5.62	5.39	3.66	3.95	2.39
USP35	3.45	2.92	3.59	2.78	4.91	6.82	6.27	5.96	4.63	4.15	6.12	2.46	5.35	9.44	6.15	7.97
USP36	26.77	26.32	24.7	24.01	9.28	9.61	9.03	9.74	9.86	10.77	10.65	7.73	14.12	17.46	15.9	12.59
USP37	5.54	5.76	6.09	6.63	2.8	3.22	3.11	3.27	4	3.7	4.89	4.31	5.6	7.96	6.22	6.5
USP37P1	0	0	0	0	0	0	0	0	0	0	0	0	0	0	0	0
USP38	4.16	4.39	4.15	4.41	6.09	6.74	6.73	7.75	4.64	4.08	5.45	3.79	5.81	7.41	6.3	8.02
USP38-DT	1.21	0.52	0.74	1.1	0.22	0.79	0.64	0.74	0.48	0.62	0.89	0.37	0.77	0.55	1	0.86
USP39	60.13	65.07	66.24	62.03	41.87	37.27	37.55	40.4	33.86	35.75	38.6	27.53	32.31	36.85	37.07	40.39
USP4	16.04	18.32	18.18	16.21	24.43	27.25	27.69	31.81	15.9	14.58	21.05	10.41	18.32	38.24	22.78	27.77
USP40	3.68	4.26	3.88	4.32	8.89	9.9	9.56	9.29	14.78	15.26	16.35	11.67	19.54	29.4	22.46	22
USP41P	0.59	4.1	0.91	0.64	0	0	0.08	0.08	0	0	0	0	0	0	0	0.09
USP42	6.21	7.39	7.12	7.25	6.12	6.93	6.58	7.24	9.76	8.18	10.68	8.12	11.9	16.67	13.66	14.12
USP43	2.52	2.25	2.6	1.92	0.14	0.14	0.26	0.09	0.12	0.16	0.23	0.22	0.15	0.68	0.39	0.27
USP44	80.28	84.42	85.54	83.06	2.66	2.32	2.14	3.64	3	1.18	4.35	1.93	4.56	6.02	4.87	4.08
USP45	9	9.57	10.52	9.9	5.01	6.16	6.2	6.48	4.57	2.84	4.87	3.04	5.36	6.06	4.86	5.91
USP46	16.75	22.01	18.1	20.1	16.12	18.45	18.01	17.53	12.97	10.34	15.15	10.1	13.03	17.91	13.95	17.08
USP46-DT	1.42	1.4	1.37	1.55	1.14	2.06	1.84	1.8	1.22	1.2	1.48	0.56	0.51	4.04	1.38	2.06
USP47	16.19	16.32	17.76	19.85	29.5	38.25	32.13	36.34	32.38	28.12	34.58	25.47	30.8	38.63	33.12	42.16
USP48	32.01	33.62	35.62	37.47	21.76	27.1	23.33	29.68	24.99	20.87	25.33	16.61	28.4	37.37	29.76	35.42
USP49	5.7	6.45	6.4	7.23	3.76	4.24	3.83	4.25	5.09	3.96	4.55	3.16	5.12	9.14	6.31	7.58
USP5	55.09	57.96	65.12	55.42	53.92	55.65	56.89	58.63	44.37	51.53	53.06	33.02	50.3	106.65	63.44	71.24
USP50	0	0	0.23	0.12	0.16	0.14	0.1	0.05	0.3	0	0	0.13	0.19	0.2	0	0
USP51	3.72	4.37	3.91	4.56	1.39	1.36	1.34	1.57	1.87	1.4	1.91	1.36	1.87	2.07	2.2	1.67
USP53	3.82	5.19	5.28	4.68	1.46	1.98	2.33	2.52	1.28	1.16	1.83	1.12	2.64	3.79	2.45	7.06
USP54	14.46	14.86	14.93	15.77	3.28	2.49	2.81	3.86	5.67	6.05	5.91	5.53	9.28	10.13	8.24	11.9
USP6	0.1	0.06	0.12	0.1	0.09	0.04	0.09	0.08	0.05	0.05	0.11	0.09	0.1	0.05	0.07	0.17
USP6NL	14.25	14.6	14.62	15.29	12.49	13.81	14.06	14.29	16.47	13.96	19.65	11.77	21.15	25.67	21.55	23.07
USP6NL-AS1	0	0.06	0	0.09	0	0	0	0.08	0	0	0.07	0	0	0	0	0
USP7	86.49	88.93	93.59	98.24	48.49	53.3	49.89	58.24	42.47	39.64	51.95	25.72	51.7	72.29	55.25	62.2
USP7-AS1	0.19	0.73	0	0	0.26	0	0	0	0	0	0	0	0	0.67	0.43	0.3
USP8	31.41	35.82	37.58	36.73	18.34	21.56	19.95	21.48	20.95	17.91	22.98	18.85	20.83	28.86	21.22	22.74
USP8P1	0.02	0	0.02	0	0	0	0	0.04	0.02	0	0.02	0	0	0.03	0	0.02
USP8P2	0	0.12	0.13	0	0.69	0.77	0.3	0.48	1.79	2.1	1.85	1.32	0.61	0.44	0.87	1.22
USP9X	100.23	110.63	114.16	115.45	57.07	63.86	60.79	69.27	44.02	34.02	49.28	30.86	45.04	67.81	49.17	50.07
USP9Y	0	0	0	0	0	0	0	0	0	0	0	0	0	0	0.02	3.02
USP9YP1	0	0	0	0	0	0	0	0	0	0	0	0	0	0	0	0
USP9YP10	0	0	0	0	0	0	0	0	0	0	0	0	0	0	0	0
USP9YP11	0	0	0	0	0	0	0	0	0	0	0	0	0	0	0	0
USP9YP12	0	0	0	0	0	0	0	0	0	0	0	0	0	0	0	0
USP9YP13	0	0	0	0	0	0	0	0	0	0	0	0	0	0	0	0
USP9YP14	0	0	0	0	0	0	0	0	0	0	0	0	0	0	0	0
USP9YP15	0	0	0	0	0	0	0	0	0	0	0	0	0	0	0	0
USP9YP16	0	0	0	0	0	0	0	0	0	0	0	0	0	0	0	0
USP9YP17	0	0	0	0	0	0	0	0	0	0	0	0	0	0	0	0
USP9YP18	0	0	0	0	0	0	0	0	0	0	0	0	0	0	0	0
USP9YP19	0	0	0	0	0	0	0	0	0	0	0	0	0	0	0	0
USP9YP2	0	0	0	0	0	0	0	0	0	0	0	0	0	0	0	0
USP9YP20	0	0	0	0	0	0	0	0	0	0	0	0	0	0	0	0
USP9YP21	0	0	0	0	0	0	0	0	0	0	0	0	0	0	0	0
USP9YP22	0	0	0	0	0	0	0	0	0	0	0	0	0	0	0	0
USP9YP23	0	0	0	0	0	0	0	0	0	0	0	0	0	0	0	0
USP9YP24	0	0	0	0	0	0	0	0	0	0	0	0	0	0	0	0
USP9YP25	0	0	0	0	0	0	0	0	0	0	0	0	0	0	0	0
USP9YP26	0	0	0	0	0	0	0	0	0	0	0	0	0	0	0	0
USP9YP27	0	0	0	0	0	0	0	0	0	0	0	0	0	0	0	0
USP9YP28	0	0	0	0	0	0	0	0	0	0	0	0	0	0	0	0
USP9YP29	0	0	0	0	0	0	0	0	0	0	0	0	0	0	0	0
USP9YP3	0	0	0	0	0	0	0	0	0	0	0	0	0	0	0	0
USP9YP30	0	0	0	0	0	0	0	0	0	0	0	0	0	0	0	0
USP9YP31	0	0	0	0	0	0	0	0	0	0	0	0	0	0	0	0
USP9YP32	0	0	0	0	0	0	0	0	0	0	0	0	0	0	0	0
USP9YP33	0	0	0	0	0	0	0	0	0	0	0	0	0	0	0	0
USP9YP34	0	0	0	0	0	0	0	0	0	0	0	0	0	0	0	0
USP9YP35	0	0	0	0	0	0	0	0	0	0	0	0	0	0	0	0
USP9YP36	0	0	0	0	0	0	0	0	0	0	0	0	0	0	0	0
USP9YP4	0	0	0	0	0	0	0	0	0	0	0	0	0	0	0	0
USP9YP5	0	0	0	0	0	0	0	0	0	0	0	0	0	0	0	0
USP9YP6	0	0	0	0	0	0	0	0	0	0	0	0	0	0	0	0
USP9YP7	0	0	0	0	0	0	0	0	0	0	0	0	0	0	0	0
USP9YP8	0	0	0	0	0	0	0	0	0	0	0	0	0	0	0	0
USP9YP9	0	0	0	0	0	0	0	0	0	0	0	0	0	0	0	0
USPL1	8.87	8.56	9.14	9.1	25.16	28.01	25.25	29.02	16.76	13.68	18.22	12.6	15.8	20.13	17.95	20.45
UST	20.24	17.54	18.29	16.08	11.3	12.47	11.3	12.71	10.28	8.11	10.25	6.55	4.65	5.62	4.83	5.24
UST-AS1	0	0	0	0	0	0	0	0	0	0	0	0	0	0	0	0
UST-AS2	0	0	0	0	0	0	0	0	0	0	0	0	0	0	0	0
UTF1	21.04	20.3	19.51	15.38	0.32	0.29	0.38	0.24	0.24	0.06	0	0	0	0	0	0.08
UTP11	91.85	100.42	102.62	108.04	58.36	52.22	58.09	58.54	49.89	46.69	53.09	40.61	49.59	50.48	53.58	52.89
UTP14A	21.62	23.11	23.94	23.67	7.53	7.02	6.23	7.32	5.08	6.44	6.26	4.96	6.12	8.12	7.73	8.65
UTP14C	10.07	10.28	10.21	11.1	8.59	9.47	9.65	10.12	7.77	6.46	8.35	5.54	9.94	12.89	10.03	13.01
UTP15	19.84	20.8	22.57	23.22	5.91	7.19	6.95	6.85	5.91	3.92	5.83	4.49	5.79	9.38	8.01	7.2
UTP18	73.68	73.75	75.54	77.13	23.82	25.77	26.49	23.87	18.58	18.75	19.63	17.38	16.6	19.56	19.02	23.26
UTP20	12.66	14.02	13.5	14.16	2.11	1.99	1.97	2.25	1.07	1.03	1.15	0.68	1.05	1.49	1.05	2.01
UTP23	12.11	13.15	13.73	16.38	8.46	8.33	8.51	9.28	6.62	6.48	10.41	5.39	10.05	14.67	10.72	17.07
UTP25	3.93	4.17	4.03	4.62	2.01	1.89	1.84	2.23	2.09	2.13	2.47	1.69	2.39	3.68	2.85	3.28
UTP3	55.21	54.29	56.85	56.53	28.14	27.37	26.71	26.8	20.4	20.35	20.67	21.38	17.98	18.5	21.71	22.96
UTP4	74.98	73.99	74.97	75.58	36.18	35.46	37.96	34.79	32.69	33.01	34.11	34.46	30.32	28.85	28.57	30.32
UTP6	83.26	78.92	79.51	73.03	43.94	44.88	45.84	41.8	36.27	48.74	42.41	39.7	40.73	43.62	39.94	41.53
UTRN	16.04	18.47	20.31	18.87	1.47	1.62	1.45	1.94	1.15	0.85	1.23	0.39	3.61	3.33	2.9	4.37
UTS2	0	0	0	0	0	0	0	0	0.25	0	0.35	0.14	0.79	0.06	0.37	0.49
UTS2B	0.02	0	0	0.19	0.03	0.55	0.64	0.16	1.3	0.75	1.13	1.38	1.32	1.04	2.02	1.06
UTS2R	0.12	0	0.08	0.05	0.16	0	0.04	0.1	0	0	0	0.05	0	0	0	0
UTY	0	0	0	0	0	0	0	0	0	0	0	0	0	0	0	1.52
UVRAG	5.12	5.24	4.77	5.39	7.01	7.29	8.31	8.92	11.12	8.54	10.83	8.84	10.83	15	13.61	12.92
UVSSA	3.78	3.16	3.33	3.76	3.35	4.38	4.69	3.99	3.82	3.71	3.92	2.95	3.33	5.74	4.04	4.68
UXS1	44.3	52.84	50	50.13	45.81	45.07	44.45	47.41	38.5	33.54	42.95	29.91	45.09	46.94	45.11	50.94
UXT	68.01	63.07	61.7	63.74	107.04	102.3	110.51	92.28	93.02	89.72	78.62	104.89	61.2	57.08	66.58	63.54
UXT-AS1	0.04	0	0.03	0.17	0.35	0.08	0.16	0.04	0.04	0.12	0.44	0.18	0.39	1.01	0.7	0.22
VAC14	34.45	33.66	33.85	31.81	37.34	35.57	36.72	31.88	37.84	43.28	40.76	45.49	39.8	48.9	50.21	43.25
VAC14-AS1	0	0.01	0	0.01	0.03	0	0.01	0	0	0.01	0.01	0	0	0.02	0	0.02
VAMP1	7.22	7.67	8.48	7.76	18.53	20.9	19.14	20.8	16.95	19.19	19.79	17.89	21.04	23.65	23.78	22.74
VAMP1-AS1	0.23	0.21	0	0	0.15	0	0.13	0	0	0	0	0.13	0	0.19	0	0
VAMP2	16.87	17.71	17.93	18.28	197.33	192.87	189.14	201.58	284.95	328.6	324.69	232.9	384.52	475.27	425.29	373.58
VAMP3	38.3	37.82	38.61	39.16	24.15	21.77	27.51	24.21	14.72	13.07	14.79	14.12	17.15	22.94	14.99	22.79
VAMP4	4.16	3.43	2.78	3.87	7.98	9.41	9.75	10.08	12.3	6.85	12.15	8.3	12.07	15.86	13.19	12.59
VAMP5	1.54	1.27	1.49	1.43	2.25	3.4	2.74	2.41	0.23	0.36	0.2	0.57	0.29	0	0.1	0.15
VAMP7	7.31	7.54	7.38	8	9.92	12.11	10.76	12.23	8.98	6.85	10.85	7.55	9.05	9.31	9.86	10.32
VAMP7	7.31	7.54	7.38	8	9.92	12.11	10.76	12.23	8.98	6.85	10.85	7.55	9.05	9.31	9.86	10.32
VAMP8	28	24.5	24.54	22.03	1.79	1.6	2.07	1.63	0.86	0.57	0.53	0.64	0.15	0.17	0.43	1.13
VAMP9P	0	0	0	0	0	0	0	0	0	0	0	0	0	0	0	0
VANGL1	6.96	8.63	8.55	9.05	3.82	3.34	3.33	3.75	2.63	1.95	3.11	1.53	2.99	4.15	3.2	3.45
VANGL2	37.87	41.43	42.4	43.05	30.76	32.54	32.35	34.55	74.95	74.38	87.54	63.54	86.52	111.84	96.93	93.34
VAPA	124.64	118.93	118.75	123.41	191.5	201.62	188	202.3	195.29	168.64	181.89	161.1	219.34	199.43	219.74	210.89
VAPB	38.99	47.08	44.27	48.47	37.36	38.61	36.11	42.32	26.96	28.59	30.67	25.07	27.43	36.76	28.88	31.57
VARS1	52.08	45.43	54.96	43.5	32	29.38	27.69	25.89	21.6	31.25	30.18	15.04	22.93	40.09	27.71	36.19
VARS2	11.72	12.11	13.82	9.85	6.23	6.37	5.79	7.04	6.35	6.85	8.77	4.16	11.15	23.95	12.76	14.01
VASH1	2.04	2.29	2.43	2.38	36.13	37.74	35.29	38.31	22.54	24.91	25.73	20.58	20.02	37.86	23.95	27.27
VASH1-DT	0	0	0	0	0	0	0.15	0	0	0.3	0.14	0	0.21	0.23	0.44	0
VASH2	57.86	61.32	60.88	63.17	20.51	23.52	22.53	25.42	31.59	22.99	39.38	22.59	42.86	58.12	45.81	48.58
VASN	6.46	7	6.95	5.53	2.14	2.45	1.71	1.95	0.29	0.33	0.23	0.17	0.11	0.39	0.12	4.93
VASP	97.04	97.26	98.08	90.7	26.9	29.38	25.68	30.3	9.24	10.33	8.86	6.95	7.2	8.43	6.34	10.83
VAT1	153.43	153.79	149.62	148	263.75	266.64	255.08	263.59	257.99	273.62	300.73	210	297.72	376.88	336.02	309.96
VAT1L	41.44	43.47	45.21	47.4	58.86	60.52	57.17	65.2	74.36	63.76	76.92	53.73	101.37	119.65	107.55	95.63
VAV1	3.2	2.24	2.13	2.38	0.03	0	0.11	0	0.09	0.07	0.06	0	0.06	0.12	0.11	0.06
VAV2	12.27	13.19	13.09	12.04	37.47	40.96	38.36	41.02	12.39	12.57	17.85	8.07	10.21	23.17	15.01	15.38
VAV3	3.5	3	4.02	3.58	18.56	20.5	19	21.8	27.6	22.15	26.18	17.44	28.38	34.62	29.56	25.93
VAV3-AS1	0	0	0	0	0	0	0	0	0	0	0	0.25	0.17	0	0	0
VAX1	1.22	1.32	1.49	1.52	0.44	0.52	0.54	0.72	0.2	0.28	0.18	0.12	0.1	0.07	0.11	0.07
VAX2	0.54	0.51	0.57	0.99	21.75	21.89	20.74	21.54	22.81	28.22	22.67	24.07	14.8	14.58	18.42	19.01
VBP1	46.38	48.4	47.25	50.98	113.73	106.22	114.3	103.71	133.29	135.38	129.57	123.78	140.01	120.66	131.32	125.04
VCAM1	0.23	0.38	0.28	0.4	0	0.1	0.09	0.05	0.05	0	0.02	0.05	0.1	0.08	0.04	1.16
VCAN	112.76	122.01	126.52	132.36	29	35.5	31.9	35.95	4.44	2.01	3.09	2.47	2.56	3.66	2.8	22.61
VCAN-AS1	0	0	0	0	0	0	0	0	0	0	0	0	0	0	0	0
VCF1	28.02	29.35	33.66	27.73	24.12	23.7	24.47	26.04	20.51	17.56	17.95	14.17	19.67	17.14	19.17	22.51
VCF2	17.74	18.43	18.15	18.67	17.68	18.34	18.08	18.58	29.91	29.51	24.64	32.36	23.63	21.49	20.93	22.86
VCL	101.54	106.59	112.88	107.96	24.29	25.09	24.11	25.17	10.64	10.26	12.48	8.8	14.55	19.96	14.81	19.76
VCP	175.83	183.34	187.34	162.76	160.46	156.96	155.54	162.02	98.63	101.32	119.72	68.83	120.46	153.21	124.06	132.52
VCPIP1	3.22	3.46	3.48	3.51	3.49	4.24	4.22	4.52	3.36	2.81	4.71	3.16	4.4	6.1	5.08	5.73
VCPKMT	8.51	8.04	7.63	7.18	10.1	8.17	9.45	7.88	8.3	7.29	9.07	9.36	9.47	11.45	10.28	12.11
VCX	0.87	0.74	0.56	1.47	1.34	1.63	1.07	0.79	0.26	0.43	1.42	0.81	0.52	0.94	0.32	1.14
VCX2	0	0.17	0.19	0	0	0	0	0	0	0	0.22	0	0	0	0	0
VCX3A	1.61	1.32	1.74	1.27	0.88	0.87	0.86	0.76	0.33	0.71	0.76	0.12	1.32	0.75	0.88	1.07
VCX3B	0.18	0.69	0.18	0.27	0.4	0.4	0.1	0.38	0.25	0.16	0.11	0.36	0.17	0.38	0.29	0.32
VCY	0	0	0	0	0	0	0	0	0	0	0	0	0	0	0	0
VCY1B	0	0	0	0	0	0	0	0	0	0	0	0	0	0	0	0
VDAC1	265.29	262.84	267.71	267.13	268.09	270.45	268.67	261.8	298.63	265.55	288.96	256.96	336.61	284.5	314.73	285.82
VDAC1P1	0	0.27	0.27	0.67	0.28	0.67	0.08	0.52	0.62	0.16	1.07	0.32	0.75	0.48	0.7	1
VDAC1P10	0	0	0	0	0	0	0	0	0	0	0	0	0	0	0	0
VDAC1P11	0	0	0	0	0	0	0	0	0	0	0.08	0	0	0	0	0
VDAC1P12	0	0	0	0	0	0	0	0	0	0	0	0	0	0	0	0
VDAC1P13	0	0.13	0.07	0.28	0	0	0	0	0	0	0	0	0	0	0	0
VDAC1P2	0.57	0.67	0.55	0.29	0.37	0.08	0.48	0.34	0.26	0.25	0.47	0.4	0.67	0.72	0.62	0.67
VDAC1P3	0	0	0.07	0	0	0	0	0	0.05	0	0.03	0	0.11	0	0	0
VDAC1P4	0	0	0	0	0	0	0	0	0	0	0	0	0	0	0	0
VDAC1P5	0	0.07	0	0	0	0	0	0	0	0	0	0	0	0	0.08	0
VDAC1P6	0.21	0.13	0.2	0.38	0.18	0.25	0	0	0.13	0.08	0.2	0	0	0	0.23	0.22
VDAC1P7	0	0	0	0	0	0	0	0	0	0	0	0	0	0	0	0
VDAC1P8	0.65	0.6	0.9	0.8	5.17	4.64	4.58	5.61	5.62	5.7	6.91	5.73	7.77	11.13	8.58	8.17
VDAC1P9	0	0	0	0	0	0	0	0	0	0	0	0	0	0	0	0
VDAC2	212.93	216.2	208.74	208.87	351.88	349.68	368.12	342.17	363	349.73	319.04	295.41	297.86	278.69	282.83	286.9
VDAC2P1	0	0	0	0	0	0	0	0	0	0	0	0	0	0	0	0
VDAC2P2	0	0	0	0	0	0	0.15	0	0	0	0.07	0.08	0	0	0	0
VDAC2P3	0	0	0	0	0	0	0	0	0	0	0	0	0	0	0	0
VDAC2P4	0	0	0	0	0	0	0	0	0	0	0	0	0	0	0	0
VDAC2P5	1.81	1.55	1.54	1.68	3.51	2.97	3.84	4.01	3.8	4.05	3.18	2.29	2.67	2.74	3	3.37
VDAC3	139.56	140.89	145.5	133.88	238.12	225.88	240.24	212.28	287.07	278.37	283.19	237.73	306.9	301.97	298.61	292
VDAC3P1	0.07	0.07	0.07	0.1	0	0	0.24	0.26	0.62	0.41	0.31	0.24	0.11	0.96	0.16	0.56
VDR	0.31	0.41	0.34	0.44	0.07	0.01	0.06	0.17	0	0	0.02	0.01	0.07	0.09	0.07	0.11
VEGFA	21.16	21.05	20.12	21.06	12.68	13.78	13.34	15.33	5.15	4.15	3.6	2.83	1.02	1.48	2.37	8.17
VEGFB	36.46	35.15	36.73	35.4	3.84	6.08	5.26	4.26	5.08	5.68	3.51	3.79	11.66	11.54	14.89	17.55
VEGFC	0.81	0.93	0.7	0.78	0.2	0.12	0.31	0.15	0.28	0.26	0.38	0.17	0.16	0.34	0.19	0.47
VEGFD	0.46	0.11	0.11	0.14	4.3	5.37	4.08	3.6	1.36	1.01	1.07	1.09	0.79	0.6	0.77	0.48
VENTX	2.57	2.47	2.49	2.58	0.16	0.23	0.27	0.25	0	0	0	0.02	0.03	0	0	0
VENTXP1	0	0	0	0	0	0	0.02	0	0	0	0	0	0	0	0	0
VENTXP2	0	0	0	0	0	0	0	0	0	0	0	0	0	0	0	0
VENTXP3	0	0	0	0	0	0	0	0	0	0	0	0	0	0	0	0
VENTXP4	0.06	0	0	0	0	0	0	0	0	0	0	0	0	0	0	0
VENTXP5	0	0	0	0	0	0	0	0	0	0	0	0	0	0	0	0
VENTXP6	0	0	0	0	0	0	0	0	0	0	0	0	0	0	0	0
VENTXP7	0	0	0	0	0	0	0	0	0	0	0	0	0	0	0	0
VEPH1	7.87	6.19	5.83	7.79	1.45	1.48	1.33	1.18	0.11	0.52	0.65	0.13	0.31	0.6	0.43	0.23
VESTAR	0.06	0.06	0.08	0.08	0.13	0.02	0.11	0.15	0.03	0	0.07	0.09	0	0.03	0	0.1
VEZF1	25.48	29.55	28.34	28.44	33.85	39.03	37.43	39.97	30.83	24.1	39.07	18.78	32.21	45.71	35.62	44.23
VEZF1P1	0	0.03	0	0	0.05	0	0.04	0	0.04	0	0	0	0.05	0	0	0.16
VEZT	34.12	36.23	35.52	38.06	75.42	92.12	87.26	98.67	74.67	61.21	96.4	55.29	76.63	109.81	82.94	100.18
VEZTP1	0.04	0	0.02	0	0.06	0	0.02	0.16	0	0.05	0.02	0.03	0.07	0.07	0.05	0.11
VGF	12.72	11.95	13.5	9.46	79.32	78.71	76.55	79.03	134.3	164.03	150.45	116.92	149.35	191.53	167.47	195.86
VGLL1	0	0	0	0	0.23	0	0.2	0	0	0	0	0	0	0	0	0
VGLL2	0	0.03	0	0	0	0.14	0.1	0	0.12	0	0.03	0.11	0	0.05	0.05	0.12
VGLL3	3.02	3.61	3.65	4.56	0.28	0.42	0.51	0.34	0.21	0.14	0.2	0.1	0.75	1.1	0.8	1.31
VGLL4	16.77	17.47	18.41	16.24	10.29	9.98	10.9	11.42	4.74	4.89	6.96	3.4	8.36	15.83	10.26	18.42
VHL	17.26	15.1	17.06	12.29	14.14	20.56	16.31	19.03	8.05	13.23	26.68	3.24	23.86	73.51	43.83	52.88
VHLL	0	0	0	0	0	0.11	0	0	0.12	0.22	0	0	0	0.97	0.53	0.3
VHRT	10.54	9.31	7.07	9.5	0.34	1.08	0.9	1.74	3.33	3.88	3.66	3.13	1.47	2.28	4.21	0.83
VIL1	14.5	18.34	19.05	16.39	0.03	0.12	0.15	0.01	0	0	0	0.02	0	0.01	0.03	0
VILL	2.92	2.37	2.53	2.17	0.65	0.43	0.43	0.48	0	0.42	0.38	0.13	0.53	0.55	0.2	0.53
VIM	343.5	377.2	376.64	356.96	252.86	242.27	248.95	242.77	162.03	168.27	178.27	141.89	166.84	164.95	171.02	439.97
VIM-AS1	2.34	1.84	1.59	2.17	1.77	1.43	1.7	2.17	2.05	2.22	1.33	0.72	2.73	2.78	2.51	4.26
VINAC1P	0	0	0	0	0	0.07	0.07	0	0.16	0	0.07	0	0	0.11	4.48	0
VIP	0	0	0	0	0	0.04	0.04	0	0.08	0.04	0.05	0.04	0.07	0.06	0	0.07
VIPAS39	12.03	13.67	12.36	13.76	16.11	15.02	15.15	16.09	20.61	16.85	18.15	15.96	17.96	21.57	19.08	22.04
VIPR1	3.5	3.13	3.43	2.19	0.28	0.37	0.22	0.24	0.65	0.59	0.74	0.22	1.93	1.27	1.98	1.59
VIPR1-AS1	0	0	0	0	0	0.54	0	0	0.37	0	0.26	0.16	0	0	0	0
VIPR2	1.01	0.82	1.16	1.09	0.15	0.1	0.13	0.09	0.07	0.07	0.1	0.06	0.04	0.06	0.07	0.39
VIRMA	30.63	28.78	28.18	25.37	30.81	33.87	35.18	32.19	27.86	38.44	26.94	35.86	26.62	24.28	27.99	23.07
VIRMA-DT	0.12	0.14	0.09	0.2	0.69	0.8	0.76	0.82	0.98	1.02	1.02	0.71	0.78	0.79	0.84	0.69
VIT	0.06	0.08	0.11	0.06	0	0.05	0	0	0	0	0	0	0.04	0	0	0.13
VKORC1	73.74	69.55	67.81	65.34	97.58	89.24	90.8	88.53	69.49	78.15	67.98	74.13	51.96	61.19	57.3	63.96
VKORC1L1	15.48	19.43	19.58	21.5	19.12	20.54	20.77	20.82	24.55	22.04	25.75	18.63	26.27	34.97	32.58	32.13
VKORC1P1	0	0	0	0	0	0	0	0	0	0	0	0	0	0	0	0
VLDLR	10.93	10.9	11.76	10.74	8.38	9.96	9.6	11.18	11.17	8.62	9.52	7.86	10.46	14.85	11.07	17.51
VLDLR-AS1	4.84	4.29	5.06	5.84	6.31	3.64	4.43	3.44	2.11	2.95	2.29	2.5	2.77	2.73	2.45	3.54
VMA12	16.18	15.04	14.52	13.02	36.47	33.05	38.31	37.51	30.45	36.8	35.43	26.85	35.23	40.09	38.32	35.41
VMA21	22.89	25.13	23.63	24.7	25.09	27.07	27.24	26.39	39.17	37.21	38.56	36.52	43.02	44.63	48.45	44.41
VMA22	25.37	24.18	22.64	22.91	36.86	34.26	37.95	33.51	55.55	53.75	54.7	51.26	56.42	67.04	72.69	63.41
VMAC	0.55	0.76	0.64	0.37	0.98	1.52	1.12	1	0.37	0.34	0.64	0.37	0.32	1.11	0.42	0.83
VMO1	0	0.08	0.17	0.34	1.32	2	0.76	0.74	0.88	3.89	1.69	3.36	3.15	3.38	3.08	3.3
VMP1	51.17	51.9	55.51	51.21	53.94	54.18	54.02	59.09	49.11	45.54	48.51	42.46	50.81	58.35	43.7	58.17
VN1R1	0.84	0.58	0.46	0.32	1.14	1.03	0.96	1.72	1.36	1.12	2.06	0.79	2.21	3.92	2.67	2.71
VN1R104P	0	0	0	0	0	0	0	0	0	0	0	0	0	0	0	0
VN1R105P	0	0	0	0	0	0.08	0	0	0	0	0	0	0	0	0	0
VN1R107P	0	0	0	0	0	0	0	0	0	0	0	0	0	0	0	0
VN1R108P	0	0.14	0.21	0.29	1.34	0.95	0.9	1.78	2	0.84	2.06	1.25	1.49	2.46	2.49	2.86
VN1R10P	0	0	0	0	0	0	0	0	0	0	0	0	0	0	0	0
VN1R110P	0	0	0.06	0	0.08	0.07	0.13	0.15	0.15	0	0.2	0.27	0.09	0.3	0.46	0.38
VN1R11P	0	0	0	0	0	0	0	0	0	0	0	0	0	0	0	0
VN1R12P	0	0	0	0	0	0	0	0	0	0	0	0	0	0	0	0
VN1R13P	0	0	0	0	0	0	0	0	0	0	0	0	0	0	0	0
VN1R17P	0	0	0	0	0	0	0	0	0	0	0	0	0	0	0	0
VN1R18P	0	0	0	0	0	0	0	0	0	0	0	0	0	0	0	0
VN1R2	0	0	0	0.06	0	0	0	0	0	0.05	0	0	0	0	0.05	0.07
VN1R20P	0	0	0	0	0.08	0	0.07	0	0.52	0.07	0.33	0	0.28	0.41	0.2	0.85
VN1R21P	0	0	0	0	0	0	0	0	0	0	0	0	0	0	0	0
VN1R25P	0	0	0	0	0	0	0	0	0	0	0	0	0	0	0	0
VN1R28P	0	0	0	0	0	0	0	0	0	0	0	0	0	0	0	0
VN1R3	0	0	0	0	0	0	0	0	0	0	0	0	0	0	0	0
VN1R31P	0	0	0	0	0	0	0	0	0	0	0	0	0	0	0	0
VN1R32P	0	0	0	0	0	0	0	0	0	0	0	0	0	0	0	0
VN1R33P	0	0	0	0	0	0	0	0	0	0	0	0	0	0	0	0
VN1R34P	0	0	0	0	0	0	0	0	0	0	0	0	0	0	0	0
VN1R35P	0	0	0	0	0	0	0	0	0	0	0	0	0	0	0	0
VN1R36P	0	0	0	0	0	0	0	0	0	0	0	0	0	0	0	0
VN1R37P	0	0	0	0	0	0	0	0	0	0	0	0	0	0	0	0
VN1R38P	0	0	0	0	0	0	0	0	0	0	0	0	0	0	0	0
VN1R4	0	0	0	0	0	0	0	0	0	0	0	0	0	0	0	0
VN1R40P	0	0	0	0	0	0	0	0	0	0	0	0	0	0	0	0
VN1R42P	1.75	0.27	0	0.38	0.77	0.68	0.68	0.35	1.84	1	0.32	0	0	0.51	0.99	0
VN1R46P	0	0	0	0	0	0	0	0	0	0	0	0	0	0	0	0
VN1R48P	0	0	0	0	0	0	0	0.07	0	0	0	0.06	0	0	0	0
VN1R5	0	0	0	0	0	0	0	0	0	0	0	0	0	0	0	0
VN1R51P	2.79	2.76	1.8	2.09	0	0.37	0.14	0.38	0.85	0.5	1.01	0.57	0.97	1.67	1.09	0.58
VN1R53P	0	0	0	0	0	0	0	0	0	0	0	0	0.19	0	0	0
VN1R54P	0	0	0	0	0	0	0	0	0	0	0	0	0	0	0	0
VN1R64P	0	0	0	0	0	0	0	0	0	0	0	0	0	0	0	0
VN1R65P	0	0	0	0	0	0	0	0	0	0	0	0	0	0	0	0
VN1R66P	0	0	0	0	0	0	0	0	0	0	0	0	0	0	0	0
VN1R67P	0	0	0	0	0	0	0	0	0	0	0	0	0	0	0	0
VN1R68P	0	0	0	0	0	0	0	0	0	0	0	0	0	0	0	0
VN1R69P	0	0	0	0	0	0	0	0	0	0	0	0	0	0	0	0
VN1R6P	0	0	0.06	0	0	0	0	0	0	0	0	0	0	0	0	0
VN1R70P	0	0	0	0	0	0	0	0	0	0	0	0	0	0	0	0
VN1R71P	0	0	0	0	0	0	0	0	0	0	0	0	0	0	0	0
VN1R74P	0	0	0	0	0	0	0	0	0	0	0	0	0	0	0	0
VN1R76P	0	0	0	0	0	0	0	0	0	0	0	0	0	0	0	0
VN1R78P	0	0	0	0	0	0	0	0	0	0	0	0	0.19	0	0	0
VN1R79P	0	0	0	0	0	0	0	0	0	0	0	0	0	0	0	0
VN1R7P	0	0	0	0	0	0	0	0	0	0	0	0	0	0	0	0
VN1R80P	0	0	0	0.4	0	0	0	0	0	0	0	0	0	0	0	0.47
VN1R81P	10.96	11.47	11.57	12.52	6.92	9.34	8.34	9.66	7.22	3.42	5.76	3.83	9.44	9.08	2.52	6.93
VN1R82P	0	0.07	0	0.01	0	0	0	0	0	0	0	0	0	0	0	0
VN1R83P	1.8	1.02	1.57	0.96	1.9	1.91	0.41	2.62	0.23	0.41	0.99	0.2	0.85	4.95	1.61	2.52
VN1R84P	0	0	0	0	0	0	0	0	2.99	0	0	0	0	0	0	0
VN1R85P	0	0	0	0	0	0	0	0	0	0	0	0	0	0	0	0
VN1R87P	0	0	0	0	0	0	0	0	0	0	0	0	0	0	0	0
VN1R88P	0	0	0	0	0	0	0	0	0	0	0	0	0	0	0	0
VN1R8P	0	0	0	0	0	0	0	0	0	0	0.07	0	0	0	0	0
VN1R90P	0	0	0	0	0	0	0	0	0	0	0	0	0	0	0	0
VN1R91P	0	0	0	0	0	0	0	0	0	0	0	0	0	0	0	0
VN1R92P	0	0	0	0	0	0	0	0	0	0	0	0	0	0	0	0
VN1R93P	0	0	0	0	0	0	0	0	0	0	0	0	0	0	0	0
VN1R95P	0.42	0.92	0.13	0.37	3.47	3.27	4.26	2.53	7.99	6.39	5.92	7.81	6.77	4.98	6.01	3.68
VN1R96P	0	0	0	0	0	0	0	0	0	0	0	0	0	0	0	0.11
VN1R9P	0	0	0	0	0	0	0	0	0	0	0	0	0	0	0	0
VN2R10P	0	0.07	0	0	0.09	0.08	0.16	0.09	0.09	0.24	0	0.16	0.11	0.24	0	0.11
VN2R17P	0	0	0	0	0	0	0	0	0	0	0	0	0	0	0	0
VN2R19P	0	0	0	0	0	0.06	0	0	0	0	0	0	0	0	0	0
VN2R1P	0	0	0	0	0	0.04	0	0	0	0	0	0	0	0	0	0
VN2R3P	0	0	0	0	0.05	0	0	0	0	0	0	0	0	0	0	0
VN2R9P	0	0	0	0	0	0	0	0	0	0	0	0	0	0	0	0
VNN1	0	0	0	0	0	0	0	0	0	0	0	0	0	0	0	0
VNN2	0.06	0	0	0	0	0	0	0	0	0	0	0	0	0	0	0
VNN3P	0	0	0	0	0	0	0	0.04	0	0	0.12	0	0	0	0	0
VOPP1	39.42	40.37	41.17	41.13	35.8	33.68	35.05	34.05	62.24	68.3	70.3	53.61	82.93	111.99	95.77	90.01
VOPP1-DT	0	0	0	0	0	0	0	0	0	0	0	0.14	0	0	0	0.2
VPREB1	0	0	0	0	0	0	0	0	0	0	0	0	0	0	0	0
VPREB3	0.55	0.68	0.21	1.04	0	0.35	0.17	0.54	0.18	0.34	0.48	0	0.46	0.25	0	0.69
VPS11	15.79	9.92	12.2	9.46	19.97	20.76	23.53	17.26	22.11	28.42	19.71	24.31	21.66	28.67	22.64	28.86
VPS11-DT	0.33	0	0.32	0.43	0.87	1.15	0.38	0.8	1.67	0.75	1.46	1.78	1.04	1.15	1.49	1.52
VPS13A	8.55	9.86	9.48	10.27	5.95	7.38	7.73	7.89	5.23	4.59	6.13	5.55	7.97	13.06	9.95	10.59
VPS13A-AS1	0	0	0	0	0	0	0.16	0.17	0	0	0	0	0	0	0.16	0
VPS13B	3.8	3.35	3.58	3.55	6.73	8.42	8.01	7.71	7.05	5.81	6.6	5.61	6.84	8.57	7.95	8.31
VPS13B-DT	3.35	1.57	2.08	0.95	11.06	10.38	13.23	9.85	17.16	19.15	13.16	20	18.12	12.84	11.81	19.24
VPS13C	5.61	4.75	4.14	5.42	18.12	28.06	25.52	27.98	19.49	11.04	21.36	16.25	22.59	30.38	26.06	25.8
VPS13C-DT	0	0	0.1	0	0	0.12	0.28	0.12	0.1	0.15	0.03	0	0.33	0.27	0.03	0.17
VPS13D	5.19	5.75	5.9	5.46	5.9	5.96	5.81	6.85	8.81	8.77	10.09	7.29	12.38	16.56	12.78	14.12
VPS16	11.94	9.81	11.42	8.73	25.78	27.24	26.42	25.63	25.75	29.58	28.26	23.63	29.79	36.8	32.61	34.04
VPS18	14.04	14.39	16.05	14.71	11.87	12.46	11.95	11.85	8.25	8.29	8.99	5.13	9.21	17.27	11.38	13.63
VPS25	102.98	103.69	101.37	96.2	105.51	100.5	96.18	93.68	87.72	91.54	89.32	81.64	79.05	79.69	90.93	85.99
VPS25P1	0	0	0	0	0	0	0	0	0	0	0	0	0	0	0	0
VPS26A	28.58	32.26	28.36	31.9	46.16	51.83	48.52	53.51	49.89	38.79	56.96	44.28	57.87	63.2	56.43	57.47
VPS26AP1	0	0	0	0	0	0	0	0	0	0	0	0	0	0	0	0
VPS26B	15.07	17.38	15.9	16.87	50.94	53.59	49.17	52.93	64.64	70.02	74.72	50.64	84.83	113.48	93.71	86.59
VPS26BP1	0.08	0	0	0	0	0	0	0	0	0	0	0	0	0	0.09	0
VPS26C	31.75	31.91	32.33	32	22.3	24.91	25.94	26.21	17.22	15.5	19.15	15.87	16.88	25.45	18.2	21.26
VPS26CP1	0	0	0	0	0	0	0	0	0	0	0	0	0	0	0	0
VPS28	33.73	33.36	30.46	31.17	142.23	142.19	137.41	134.37	165.07	176.75	164.09	130.75	149.38	147.29	157.05	150.49
VPS29	116.13	106.55	108.58	118.01	165.95	171.71	195.03	164.65	194.41	164.44	173.38	172.54	162.51	147.24	146.44	149.86
VPS33A	24.03	29.76	24.26	25.78	25.65	26.86	28.29	24.54	21.4	21.62	24.71	15.69	23.56	35.23	27.17	26.73
VPS33B	11.72	13.7	7.74	9.68	21.57	17.81	23.9	21.67	29.31	19.46	24.41	24.79	22.07	28.82	22.76	25.78
VPS33B-DT	0.07	0.14	0.49	0.22	0.58	0.12	0.17	0.11	0.58	0.77	1.01	0.57	0.36	1.54	0.77	1.05
VPS35	29.73	31.34	29.92	31.41	47.11	48.12	48.35	49.95	42.92	34.67	45.62	33.82	48.43	52.87	45.37	58.97
VPS35L	21.14	19.02	21.04	18.07	28.23	30	29.45	31.19	27.36	30.32	27.2	26.42	30.31	34.67	30.46	33.05
VPS35P1	0	0	0	0.05	0	0	0	0	0.04	0	0	0	0	0	0	0
VPS36	9.09	11.53	11.42	11.08	15.21	21.93	19.97	20.04	16.45	11.37	22.47	13.39	23.2	32.97	24.5	28.99
VPS37A	22.78	23.92	24.75	23.67	30.99	34.46	32.66	32.76	28.21	25.57	28.62	20.31	23.81	31.59	26.36	29.42
VPS37B	11.58	13.01	12.38	12.22	9.45	11	10.32	9.95	10.24	12.3	12.23	7.5	11.78	17.43	14.35	17.21
VPS37C	9.98	10.64	10.35	10.41	10.84	11.22	11.05	11.51	6.38	6.49	8.61	4.5	6.66	7.96	7.75	8.11
VPS37D	4.73	3.49	3.77	3.19	13	11.21	10.24	11.68	25.95	29.96	28.9	25.25	35.3	40.72	40.41	41.86
VPS39	15.18	15.13	16.29	14.77	30.61	30.63	30.54	29.61	33.04	32.53	35.27	25.48	30.48	49.44	34.48	36.76
VPS39-DT	0	0	0	0	0	0	0	0	0	0	0	0	0	0	0	0
VPS41	12.37	16.24	15.96	17.83	23.1	26.09	26.85	30.44	20.32	16.16	24.57	14.64	23.6	36.45	24.63	42.01
VPS45	26.43	27.44	31.76	30.47	47.49	54.04	51.12	51.18	64.37	62.61	60.39	75.99	59.27	58.79	56.73	67.39
VPS4A	26.97	28.81	28.01	27.51	46.03	47.95	44.48	46.53	49.93	59.04	51.44	43.85	50.63	56.65	57.13	54.44
VPS4B	17.92	18.83	19.48	21.89	19.29	23.25	21.86	28.61	16.4	12.72	18.19	12.9	17.62	24.82	21.12	22.16
VPS50	5.43	5.03	5.37	6.76	11.34	12.25	13.66	11.98	15.22	11.08	14.95	11.33	18.75	22.14	18.77	18.22
VPS51	69.22	67.9	74.8	63.22	59.45	49.77	42.79	46	30.77	39.09	41.5	23.89	33.33	60.43	45.48	45.46
VPS51P1	0	0	0	0.37	0	0	0	0	0	0	0	0	0	0	0	0
VPS51P10	0	0	0	0	0	0	0	0	0	0	0	0	0	0	0	0
VPS51P11	0	0	0	0	0	0	0	0	0	0	0	0	0	0	0	0
VPS51P12	0	0	0	0	0	0	0	0	0	0	0	0	0	0	0	0
VPS51P13	0	0	0	0	0	0	0	0	0	0	0	0	0	0	0	0
VPS51P14	0	0	0	0	0	0	0	0	0	0	0	0	0	0	0	0
VPS51P15	0	0	0	0	0	0	0	0	0	0	0	0	0	0	0	0
VPS51P16	0	0	0	0	0	0	0	0	0	0	0	0	0	0	0	0
VPS51P17	0	0	0	0	0	0	0	0	0	0	0	0	0	0	0	0
VPS51P18	0	0	0	0	0	0	0	0	0	0	0	0	0	0	0	0
VPS51P19	0	0	0	0	0	0	0	0	0	0	0	0	0	0	0	0
VPS51P2	0.27	0	0	0	0	0	0.31	0.33	0	0	0	0	0	0	0.61	0
VPS51P3	0	0	0	0	0	0	0	0	0	0	0	0	0	0	0	0
VPS51P4	0	0	0	0	0	0	0	0	0	0	0	0	0	0	0	0
VPS51P5	0	0	0	0	0	0	0	0	0	0	0	0	0	0	0	0
VPS51P6	0	0	0	0	0	0	0	0	0	0	0	0	0	0	0	0
VPS51P7	0	0	0	0	0	0	0	0	0	0	0	0	0	0	0	0
VPS51P8	0	0	0	0	0	0	0	0	0	0	0	0	0	0	0	0
VPS51P9	0	0	0	0	0	0	0	0	0	0	0	0	0	0	0	0
VPS52	21.38	25.5	21.91	26.91	19.59	21.14	21.36	23.32	20.73	21.46	22.48	21.57	20.99	26.33	24.37	28.58
VPS53	5.71	10.15	10.2	6.5	7.61	9.81	7.75	7.93	7.36	6.61	7.39	6.05	6.99	11.98	9.23	9.96
VPS54	6.75	8.63	8.95	8.02	10.64	10.97	10.07	10.28	13.49	12.23	13.84	11.86	13.63	15.27	14.24	15.17
VPS72	71.46	70.5	70.63	73.92	122.28	118.64	113.92	120.08	121.83	139.4	120.04	142	94.7	89.1	98.96	102.51
VPS8	9.77	11.84	10.57	11.96	20.56	19.06	18.34	22.45	21.33	18.67	25.53	16.04	30.67	39.12	25.63	30.5
VPS9D1	5.62	2.21	1.99	1.7	7.71	7.92	7.68	6.11	9.04	13.11	16.36	7.16	20.28	36.1	25.69	23.14
VPS9D1-AS1	21.17	25.7	26.91	26.62	0.65	0.42	0.56	1.02	0.31	0.21	0.61	0.07	0.59	0.51	0.4	0.67
VRK1	80.8	76.84	77.4	90.31	42.3	42.45	41.96	35.94	31.18	32.25	32.87	34.2	22.33	20.73	16.32	24.4
VRK2	18.08	18.8	16.88	17.05	4.67	4.01	4.47	4.25	0.75	0.37	0.78	0.19	0.28	0.16	0.34	0.4
VRK3	14.85	14.79	15.93	15.51	19.58	18.59	16.91	18	15.37	17.57	22.76	18.02	19.6	29.51	22.13	25.55
VRTN	74.41	76.92	81.32	71.59	0.06	0.02	0.05	0.04	0.05	0	0	0	0	0	0	0
VSIG1	1	1.24	1.2	0.91	0.04	0	0.04	0.08	0	0.02	0.07	0	0.03	0.35	0.28	0.39
VSIG10	35.71	41.52	33.53	32.83	5.48	2.98	3.82	3.51	2.37	1.16	3.48	1.61	3.21	5.21	2.81	3.76
VSIG10L	7.01	8.39	7.13	7.76	4.2	3.66	4.47	4.49	7.48	7.96	7.21	9.65	7.76	7.64	7.78	6.52
VSIG10L-AS1	0	0	0	0	0	0	0	0	0	0	0	0	0	0	0	0
VSIG10L2	0	0	0	0	0	0	0	0	0	0	0	0	0	0	0	0
VSIG2	0	0.28	0.05	0	0	0	0.05	0	0	0.17	0.11	0	0.07	0	0	0
VSIG4	0	0	0	0	0	0	0	0	0	0	0.04	0	0	0	0	0
VSIG8	0.03	0.03	0.06	0	0	0	0	0	0	0	0	0	0	0	0	0.05
VSIR	0.37	0.09	0.24	0.11	0.08	0.11	0.03	0.19	0.1	0.11	0.01	0.09	0	0	0	1.59
VSNL1	6.33	6.18	6.58	6.76	7.99	7.18	7.18	8.19	21.37	23.16	26	23.79	32.34	32.64	36.06	31.46
VSTM1	1.48	1.52	1.48	0.76	0.19	0.59	0.91	0.12	0	0	0	0	0	0	0	0
VSTM2A	0.8	1.41	1.14	0.94	22.2	24.79	24.83	26.79	73.98	61.75	74.12	60.43	89.41	94.58	97.45	77.56
VSTM2A-OT1	0.02	0.02	0	0.02	0.93	1.08	1.09	0.79	2.51	2.81	3.28	2.63	4.59	4.66	3.6	3.67
VSTM2B	1.02	0.76	0.56	0.64	41.53	40.53	40.93	40.3	37.7	40.89	38.39	37.05	28.71	27.5	27.57	21.17
VSTM2B-DT	0	0	0	0	0.51	0.54	0.55	0.71	0.49	0.52	0.81	0.66	0.12	0.49	0.21	0.4
VSTM2L	3.4	2.95	3.22	3.32	9.15	10.77	11.02	11.18	32.33	39.18	39.59	27.03	45.56	55.07	58.3	57.83
VSTM4	0.45	0.44	0.56	0.54	0.62	0.54	0.52	0.4	2.01	2.07	2.48	1.44	2.54	6.13	4.09	4.6
VSTM5	0.18	0.21	0.08	0.07	0.13	0.08	0.09	0.32	0.06	0.08	0.11	0.06	0.08	0.17	0.17	0.41
VSX1	0.03	0.09	0.02	0.07	0	0.21	0	0	0	0	0	0	0	0.04	0.09	0
VSX2	1.95	2.17	1.54	1.82	0.07	0.18	0.13	0.06	0.1	0.02	0.04	0.04	0.03	0.06	0.04	0.03
VTA1	60.69	56.35	62.5	61	40.24	43.28	42.83	44.35	52.3	42.39	61.17	39.25	68.39	67.21	64.83	68.6
VTA1P1	0	0	0	0	0.09	0	0	0	0	0	0	0	0	0	0	0
VTA1P2	0	0	0	0	0	0	0	0	0	0	0	0	0	0	0	0
VTCN1	0.31	0.21	0.29	0.3	0.29	0.39	0.32	0.25	0.9	0.89	1.16	1.01	0.92	0.92	1.05	0.86
VTCN1P1	0	0	0	0	0	0	0	0	0	0	0	0	0	0	0	0
VTI1A	7.87	10.1	11.89	12.32	16.03	16.07	16.13	18.14	10.77	9.97	11.9	8.99	13.7	18.57	13.57	16.09
VTI1B	64.1	66.03	68.67	69.42	91.98	83.33	86.81	82.78	114.78	111.33	105.93	108.35	120.32	111.86	123.66	118.74
VTI1BP1	0	0	0	0	0	0	0	0	0	0	0	0	0	0	0	0
VTI1BP2	0	0	0	0	0	0	0	0	0	0	0	0	0	0	0	0
VTI1BP3	0	0	0	0	0	0	0	0	0	0	0	0	0	0	0	0
VTI1BP4	0	0	0	0	0	0	0	0	0	0	0	0	0	0	0	0
VTN	0.39	0.37	0.37	0.36	0.66	0.97	0.54	0.47	0.87	1.5	1.12	1.64	0.94	1.9	1.54	1.49
VTRNA1-1	0	0	0	0	0	0	0	0	0	0	0	0	0	0	0	0
VTRNA1-2	0	0	0	0	0	0	0	0	0	0	0	0	0	0	0	0
VTRNA1-3	0	0	0	0	0	0	0	0	0	0	0	0	0	0	0	0
VTRNA2-1	0	0	0	0	0	0	0	0	0	0	0	0	0	0	0	0
VTRNA2-2P	0	0	0	0	0	0	0	0	0	0	0	0	0	0	0	0
VTRNA3-1P	0	0	0	0	0	0	0	0	0	0	0	0	0	0	0	0
VWA1	41.12	44.17	43.03	43.27	18.04	18.25	15.86	17.13	4.54	4.62	5.3	3.24	4.27	5.37	4.92	8.35
VWA2	0.2	0.29	0.26	0.22	0	0	0.02	0	0	0	0	0	0	0.06	0	0.09
VWA3A	0.23	0.17	0.01	0.09	0.04	0.1	0.09	0.03	0.21	0.09	0.13	0.23	0.39	0.52	0.13	0.55
VWA3B	0.01	0	0.04	0	0.51	0.03	0	0.15	0.01	0.07	0.09	0.18	0.06	0.03	0.02	0.14
VWA5A	11.09	10.65	12.24	11.51	13.02	12.01	13.54	12.74	15.82	17.7	17.78	16.04	20.57	26.91	21.7	22.4
VWA5B1	0.22	0.26	0.16	0.27	0	0.02	0.03	0.02	0.03	0.06	0.05	0	0.07	0.17	0.08	0.08
VWA5B2	0.09	0.01	0.04	0.19	11.88	14.44	13.62	14.73	13.46	14.09	15.82	10.5	15.53	22.8	14.89	15.26
VWA7	0.12	0.42	0.58	0.38	0.07	0.08	0.08	0.12	0.07	0.04	0.23	0.02	0.22	1.28	0.19	0.88
VWA8	5.69	6.49	5.61	6.98	3.68	3.67	3.81	3.78	2.29	1.83	2.61	1.85	2.72	4.28	3.08	4.37
VWA8-AS1	0.02	0.05	0.16	0	0.23	0.32	0.28	0.39	0.77	0.78	0.78	0.43	1.25	0.92	1.2	1.1
VWA8P1	0	0	0	0	0	0	0	0	0	0	0	0	0	0	0	0
VWC2	0.12	0.13	0.11	0.15	2.39	2.42	2.33	2.59	5.94	5.09	6.3	5.08	3.66	4.6	4.07	3.75
VWC2L	0	0	0	0	0.34	0.55	0.43	0.32	4.53	3.28	4.92	2.53	5.56	7.15	7.25	5.96
VWC2L-IT1	0	0	0	0	0	0	0	0	0	0	0	0	0	0	0	0
VWCE	4.46	4.46	4.94	4.04	5.42	6.29	6.33	6.45	3.14	3.86	3.79	1.81	5.71	7.86	6.9	5.07
VWDE	11.46	10.58	12.95	10.23	0.35	0.04	0.18	0.36	0.08	0.57	0.04	0.29	0.34	1.01	0.59	0.77
VWF	0.54	0.18	0.31	0.27	0.04	0.01	0.29	0.02	0	0	0.01	0	0	0	0	0
VWFP1	0	0	0.02	0	0.03	0.12	0.1	0.07	0	0	0.02	0.02	0	0.03	0	0.05
VXN	0.17	0.62	0.19	0.11	0.94	0.94	0.92	0.99	0.44	0.71	2.91	0.2	4.11	2.72	0.25	2
WAC	68.41	77.72	72.92	79.82	55.82	67.32	59.84	72.96	53.18	37.38	64.41	33.31	60.45	77.55	65.5	87.03
WAC-AS1	9.04	8.6	8.18	8.53	27.4	30.72	29.27	28.16	26.29	27.05	28.62	20.12	26.44	33.25	34.75	31.24
WAKMAR2	0.48	0.3	0.21	0.08	0.33	0.43	0.17	0.73	1.21	1.14	0.63	0.57	0.46	0.82	1	0.74
WAPL	25.97	25.09	25.57	27.7	13.85	16.82	17.04	16.19	12.33	10.79	12.73	9.68	9.54	10.63	9.54	12.18
WAPL-DT	0.61	0.7	0.71	0.51	0.56	0.76	0.75	0.6	0.87	0.82	0.83	0.65	1.23	1.62	1.18	1.42
WARS1	139.99	146.86	148.36	143.78	99.79	112.33	105.94	119.22	77.25	73.75	87.09	44.12	98.76	128.83	111.65	136.49
WARS1-AS1	0	0	0	0	0	0	0	0	0	0	0	0	0	0	0	0
WARS1P1	0	0	0	0	0	0	0	0	0	0	0	0	0	0	0	0
WARS2	6.58	7.04	6.84	7.98	3.91	4.61	4.48	4.37	4.67	4.13	4.51	3	6.09	5.34	6.47	6.34
WARS2-AS1	3.68	3.2	3.44	3.37	4.69	5.74	3.65	5.1	4.62	5.33	4.32	3.38	5.63	10.19	6.31	6.08
WARS2-IT1	0	0	0	0	0.03	0	0	0	0	0	0	0	0	0	0	0
WARS2P1	0	0	0	0	0	0	0	0	0	0	0	0	0	0	0	0
WAS	0.48	0.78	0.55	0.96	2.19	2.55	2.13	3.32	1.65	2.06	3.06	1.28	1.94	2.51	2.26	1.92
WASF1	29.29	31.39	29.96	31.61	91.9	101.6	96.82	110.91	137.74	120.73	162.76	133.15	189.9	197.55	188.8	176.92
WASF1P1	0	0	0	0	0	0	0	0	0	0	0	0	0	0	0	0
WASF2	20.89	22.76	23.84	21.23	10.17	10.48	10.86	10.88	4.6	4.73	5.51	3.66	3.05	6.68	3.91	8.98
WASF3	12.78	13.16	14.16	13.35	10.3	12.48	11.11	12.96	23.4	18.44	26.5	15.7	46.64	60.32	46.69	46.64
WASF3-AS1	0	0	0	0	0	0	0	0	0	0	0	0	0	0	0	0
WASF4P	0.14	0.07	0.07	0.15	0	0	0.04	0.04	0	0	0	0	0	0.06	0	0
WASF5P	0	0.04	0	0	0	0	0	0	0	0	0	0	0	0	0	0
WASH2P	3.71	5.16	4.04	4.35	11.79	11.97	12.72	13.66	21.08	25.14	24.78	18.56	23.42	29.4	31.56	33.05
WASH3P	10.37	8.54	8.61	7.03	16.79	17.28	16.47	16.78	24.02	30.23	27.53	20.57	29.22	39.81	38.39	34.45
WASH4P	1.55	1.1	1.26	1.26	1.19	0.72	1.92	2.19	2.69	1.05	2.35	0.97	2.31	3.15	4.01	3.76
WASH5P	7.76	5.16	5.24	4.67	6.21	8	5.21	5.2	7.42	9.2	9.84	1.75	12.55	32.03	19.81	28.16
WASH6P	8.47	8.51	8.84	8.06	11.34	14.11	10.25	12.25	14.76	22.4	19.74	11.65	20.11	25.21	27.2	21.6
WASH6P	8.47	8.51	8.84	8.06	11.34	14.11	10.25	12.25	14.76	22.4	19.74	11.65	20.11	25.21	27.2	21.6
WASH7P	7.27	6.24	7.04	7.91	12.47	13.4	13.6	14.05	18.3	17.56	23.71	8.92	19.82	35.26	32.53	30.68
WASH8P	14.3	14.21	14.34	12.94	34.47	35.23	33.7	35.04	45.69	59.71	47.41	35.51	44.69	54.11	59.36	52.6
WASH9P	6.32	6.46	7.42	6.44	14.93	12.75	12.85	11.93	16.58	23.21	22.62	11.83	20.22	23.59	26.4	24.93
WASHC1	3.47	3.03	4.33	3.27	6.08	5.36	5.14	5.34	8.9	10.45	10.13	7.02	8.94	10.12	12.78	10.96
WASHC2A	16.17	16.38	15.99	16.25	13.98	14.35	14.32	16.17	11.68	10.86	13.26	9.21	13.8	16.51	15.14	17.57
WASHC2C	18.19	17.26	17.57	16.62	19.73	21.13	20.24	20.11	17.97	14.09	19.72	12.98	21.56	23.53	20.89	21.57
WASHC3	8.86	9.04	10.47	9.59	95.65	93.08	84.77	84.79	104.45	100.13	96.47	108.45	89.14	66.72	68.43	69.32
WASHC3P1	0	0	0	0	0	0	0	0	0	0	0	0	0	0	0	0
WASHC4	15.1	16.76	17.06	19.23	15.65	20.84	21.59	22.19	7.72	5.4	11.31	6.18	9.69	12.92	9.83	11.55
WASHC5	24.14	27.93	27.49	27.91	20.16	24.16	20.38	20.43	14.64	12.11	16.86	12.9	11.81	14.12	13.4	19.9
WASHC5-AS1	0	0	0	0	0	0.14	0	0	0	0	0	0	0	0	0	0
WASIR1	0	0.08	0	0	0	0	0	0.02	0	0	0.02	0	0	0	0	0
WASIR1	0	0.08	0	0	0	0	0	0.02	0	0	0.02	0	0	0	0	0
WASIR2	1.2	1.13	0.94	1.02	0.14	0.13	0	0.02	0.4	0.69	0.02	0.44	0.34	0.46	0.89	0.6
WASL	27.45	32.22	32.84	33.94	18.94	23.82	21.2	22.55	14.67	11.81	17.66	12.36	14.56	18.67	16.68	18.74
WASL-DT	4.87	4.64	4.46	5.2	8.35	8.92	8.61	7.48	9.74	8.57	11.01	9.19	11.49	11.19	11.56	11.56
WBP1	55.3	59.48	55.02	60.75	141.75	128.25	128.03	132.7	125.33	138.01	123.53	114.67	104.6	98.42	119.64	131.31
WBP11	55.38	61.94	59.47	65.37	57.01	58.84	58.79	63.44	51.24	44.35	52.92	38.34	51.67	62.33	55.78	54.95
WBP11P1	0.05	0.02	0	0	0	0	0	0	0	0	0	0	0	0	0	0
WBP11P2	0	0	0	0	0	0	0.02	0	0	0	0	0	0	0	0	0
WBP11P3	0	0	0	0	0.04	0.03	0	0	0.03	0	0	0	0	0	0	0
WBP1L	8.57	9	8.31	8.03	11.54	11.98	12.4	13.11	10.18	11.22	12.14	8.49	11.09	16.35	12.28	18.18
WBP1LP1	0	0	0	0	0	0	0	0	0	0	0	0	0	0	0	0
WBP1LP10	0	0	0	0	0	0	0	0	0	0	0	0	0	0	0	0
WBP1LP11	0	0	0	0	0	0	0	0	0	0	0	0	0	0	0	0
WBP1LP12	0	0	0	0	0	0	0	0	0	0	0	0	0	0	0	0
WBP1LP2	0.35	0	0.15	0	0.13	0.07	0.06	0.14	0	0	0.06	0	0	0	0	0
WBP1LP3	0	0	0	0	0	0	0	0	0	0	0	0	0	0	0	0
WBP1LP4	0	0	0	0	0	0	0	0	0	0	0	0	0	0	0	0
WBP1LP5	0	0	0	0	0	0	0	0	0	0	0	0	0	0	0	0
WBP1LP6	0	0	0	0	0	0	0	0	0	0	0	0	0	0	0	0
WBP1LP7	0	0	0	0	0	0	0	0	0	0	0	0	0	0	0	0
WBP1LP8	0	0	0	0	0	0	0	0	0	0	0	0	0	0	0	0
WBP1P1	0	0.14	0.16	0	0.39	0.24	0.2	0	0	0	0.32	0	0.05	0	0	0.23
WBP1P2	0	0	0.29	0	0	0.15	0.4	0.24	0	0.22	0.65	0.62	0.62	0.33	0	0.3
WBP2	51.3	54.34	50.81	50.58	148.85	140.99	138.99	139.95	165.6	185.7	179.79	143.66	189.98	226.06	192.43	180.28
WBP2NL	0	0	0	0	0	0.02	0	0	0	0	0	0	0	0	0.02	0.07
WBP2P1	0.08	0	0	0	0	0	0	0	0	0	0	0	0	0	0	0
WBP4	9.99	10.03	10.74	9.64	9.57	11.5	10.14	11.75	8.34	7.02	9.77	6.87	9.93	11.95	10.21	11.79
WDCP	13.88	13.21	14.02	14.4	5.84	6.58	6.14	6.18	8.15	7.86	8.51	6.13	8.31	11	9.62	10.77
WDFY1	47.87	55.23	55.1	55.94	19.08	20.96	23.68	21.93	14.34	10.56	18.11	11.79	17.82	25.4	19.67	25.16
WDFY2	7.63	8.33	9.23	9.99	9.32	10.1	9.21	10.24	4.74	4.22	4.79	3.81	5.3	7.84	6.32	6.22
WDFY3	8.37	9.28	9.31	12.04	42.96	49.6	43.1	52.14	34.02	28.41	35.29	24.49	30.86	49.85	35.19	36.95
WDFY3-AS1	0	0	0	0	0	0	0	0	0	0	0	0	0	0	0	0
WDFY3-AS2	2	1.42	1.38	1.4	19.33	21.13	20.45	22.64	9.49	7.72	12.02	6.87	7.04	8.18	6.82	5.56
WDFY4	0	0	0	0	0	0	0	0	0	0	0.01	0	0	0	0.01	0
WDHD1	33.35	36.39	40.39	40.1	5.07	6.49	4.49	4.83	2.28	3.07	2.49	1.84	2.03	2.83	1.82	3.64
WDPCP	4.37	4.71	5.27	5.63	1.5	1.71	1.55	1.65	1.39	1.02	2.09	0.55	1.55	1.82	2.25	2.38
WDR1	207.21	226.24	230.23	215.99	159.24	162.8	153	161.62	104	103.27	117.28	85.37	113.62	134.51	120.25	119.82
WDR11	18.62	17.83	18.69	22.3	23.97	27.62	25.33	27.44	19.38	15.65	21.79	17.18	23.94	29.76	22.88	29.6
WDR11-DT	0.39	0.1	0.2	0.3	1.44	1.94	2.3	2.71	2.17	2.35	2.3	1.92	1.37	2.62	2.01	1.97
WDR12	94.26	101.29	92.76	91.96	15.59	17.82	20.79	20.84	15.11	13.59	15.52	13.67	15.13	18.39	18.58	19.68
WDR13	14.53	20.19	18.19	18.61	38.56	41.29	41.72	38.54	39.02	49.03	40.58	36.93	37	46.77	48.47	39.78
WDR17	0.97	1.4	1.39	1.3	2.17	3.65	3.01	4.64	7.15	3.55	7.31	3.22	9.42	19.36	10.59	10.37
WDR18	62.32	61.11	52.08	48.54	51.12	43.57	49.87	35.41	45.25	42.07	35.11	29.4	25.24	38.13	34.63	39.97
WDR19	19.87	19.36	19.22	14.72	20.82	24.01	18.99	21.46	34.26	35.62	33.3	34.83	37.08	40.94	33.38	39.31
WDR20	17.67	17.74	17.91	16.23	18.94	19.55	19.76	19.52	20.85	20.55	21.42	18.82	21.22	25.54	23.88	20.59
WDR24	7.87	9.29	7.55	7.09	2.94	3.22	3.05	3.1	2.8	3.84	3.85	1.5	2.17	6.03	3.17	5.24
WDR25	8.81	9.11	8.23	7.56	16.29	17.82	19.27	15.28	25	31.02	29.32	21.55	18.32	19.15	21.88	23.03
WDR26	35.61	38.09	37.78	40.26	48.29	58.42	58.4	63.47	52.62	48.17	60.89	49.14	58.21	67.97	62.68	60.75
WDR27	14.19	13.46	14.75	15.9	10.57	11.71	10.97	8.22	11.63	10.89	12.88	8.15	14.52	27.5	21.42	21.69
WDR3	26.12	28.25	29.44	30.98	7.27	9.21	8.09	9.04	5.81	5.34	7.77	4.62	7.62	14.58	9.26	12.88
WDR31	0.13	0.28	0.23	0.15	0.71	0.45	0.65	0.66	1.4	1.25	1.55	0.66	1.07	2.9	1.82	2.32
WDR33	15.73	17.66	17.41	16.76	21	22.57	23.11	22.75	28.44	25.34	26.26	27.18	29.65	33.59	31.11	29.55
WDR35	11.66	11.9	11.72	11.42	2.5	3.23	3.04	4	3.43	2.69	4.06	2.65	3.7	5.56	4.21	5.41
WDR35-DT	0.4	0.37	0.51	0.18	0.35	0.62	0.15	0	1.48	1.82	0.72	0.89	0	0.45	0.73	0.41
WDR36	12.12	14.2	13.16	14.31	6.46	7.27	6.19	7.73	5.69	4.3	6.4	4.66	6.19	7.91	7.28	8.37
WDR37	4.16	3.91	3.92	4.53	12.01	11.52	12	13.51	17.14	15.6	19.72	11.76	21.6	37.76	23.9	22.88
WDR38	0	0	0	0	0	0	0	0	0	0	0	0	0	0	0	0.21
WDR4	9.52	10.89	9.99	8.93	2.02	2.63	2.35	2.44	1.15	1.83	1.8	0.7	1.34	5.34	3.07	4.57
WDR41	21.78	24.69	22.14	23.95	40.39	41.14	44.56	44.54	41.67	37.57	46.86	32.09	48.78	55.66	52.08	60.75
WDR43	61.58	65.76	67.6	70.23	13.33	15.29	14.71	15.74	10.75	8	10.14	7.87	14.07	14.16	12.12	17.19
WDR44	14.36	14.5	13.9	14.53	13	16.51	14.23	15.37	14.09	8.49	16.11	9	16.82	20.56	15.09	17
WDR45	36.6	33.93	34.73	29.11	42.74	46.88	49.55	40.69	48.76	45.5	45.04	42.66	42.34	50.22	51.31	41.71
WDR45B	87.28	92.47	91.32	87.34	57.74	59.16	57.13	55.92	58.03	58.67	60.91	45.91	67.63	77.19	69.63	75.81
WDR45BP1	0.22	0.11	0.11	0.23	0.15	0	0.13	0.07	0	0.06	0.12	0.06	0.09	0.75	0.06	0.18
WDR45P1	0	0	0	0	0	0	0	0	0	0	0	0	0	0	0	0
WDR46	74.04	71.97	72.26	66.12	23.12	23.43	22.32	23.32	19.95	23.05	20.35	18.56	22.92	24.63	23.91	24.36
WDR47	3.02	3.03	3.18	3.01	60.37	67.52	64.06	65.93	61.6	45.89	67.45	48.34	67.07	75.99	67.27	70.32
WDR48	21.25	21	21.62	23.88	34.14	37.7	36.99	43.44	39.32	31.27	43.42	27.27	42.84	51.21	43.8	48.57
WDR49	0.43	0.76	0.61	0.24	0.03	0.26	0.12	0	0	0.12	0.17	0.12	0.43	0.12	0.06	1.15
WDR4P1	0	0	0	0	0	0	0	0	0	0	0	0	0	0	0	0
WDR4P2	0	0	0	0	0	0	0	0	0	0	0	0	0	0	0	0
WDR5	45.8	49.46	52.79	48.35	15.91	17.7	15.92	16.41	13.53	14.77	18.24	8.45	19.58	31.16	22.25	24.28
WDR5-DT	0.42	0	0	0.1	0.29	0.13	0	0.26	0.14	0.26	0.4	0.12	0	0.25	0.16	0.47
WDR53	16.62	15.92	17.09	14.3	6.21	5.37	6.77	8.41	8.66	8.61	9.37	7.3	4.98	9.83	7.51	8.06
WDR53P1	0	0	0	0	0	0	0	0	0	0	0	0	0	0	0	0
WDR54	27.95	27.76	27.17	23.6	31.99	29.23	29.57	24.3	36.85	47.55	42.03	38.72	35.67	43.6	45.88	42.66
WDR55	9.92	11.01	11.07	9.32	7.19	7.25	8.02	7.55	6.25	5.82	7.05	5.18	7.89	11.81	9.32	10.74
WDR59	38.4	34.87	35.69	33.61	16.34	20.34	18.72	22.89	14.35	13.88	22.77	10.03	25.69	32.18	27.84	34.15
WDR5B	1.98	1.89	1.95	2.19	2.6	2.78	3.12	3.42	3.31	3.37	4.15	3.05	3.42	3.64	3.79	4.27
WDR5B-DT	2.85	1.56	2.38	0.75	3.78	1.62	2.95	2.61	3.73	5.08	2.56	4.42	3.23	3.17	3.92	3.78
WDR6	77.67	78.82	75.25	76.99	87.48	94.59	90.2	86.26	108.7	120.54	107.36	87.38	118.33	151.98	126.75	135.92
WDR62	15.62	16.23	15.57	14.67	1.49	1.75	1.52	1.71	0.57	0.48	0.7	0.56	0.69	1.09	0.79	1.03
WDR64	0	0	0	0	0.03	0.03	0.03	0.03	0	0.15	0.03	0	0	0.06	0	0.31
WDR7	5.57	5.64	5.48	6.87	15.41	16.11	15.87	17.09	18.9	17.11	22.08	16.51	24.65	35.78	25.4	29.23
WDR7-OT1	0	0	0.31	0	0.33	0	0	0	0	0	0.76	0.17	0	0.88	0	0
WDR70	29.74	30.58	27.72	30.39	33.26	44.45	41.59	40.39	36.75	41.68	40.13	45.26	38.43	33.72	38.24	32
WDR70P1	0	0	0	0	0	0	0	0	0	0	0	0	0	0	0	0
WDR72	1.13	1.27	1.63	1.57	0.25	0.29	0.21	0.27	0.07	0.01	0.06	0.03	0.1	0.17	0.05	0.15
WDR73	18.12	17.51	17.78	17.58	11.81	10.12	11.52	10.46	13.32	15.11	16.2	10.9	17.18	22.56	18.21	23.38
WDR74	77.26	79.13	82.88	75.09	27.73	24.92	26.19	25.33	26.22	30.34	26.66	22.36	24.12	32.87	32.2	34.26
WDR75	68.11	68.98	68.81	75.71	19.58	20.76	20.14	21.37	20.21	17.63	20.43	16.98	25.61	26.67	21.78	25.93
WDR76	12.92	12.01	12.58	12.92	0.85	0.77	0.92	1.04	0.55	0.19	0.42	0.39	0.17	0.2	0.22	1.42
WDR77	47.36	46.57	47.67	50.49	26.31	28.56	27.54	26.96	15.1	14.48	12.66	11.4	11.09	17.45	14.85	17.16
WDR77P1	0	0	0	0	0.07	0	0.06	0	0	0	0	0	0	0.09	0	0
WDR81	4.61	4.45	4.47	4.79	3.38	3.12	2.32	3.18	2.25	2.83	3.01	1.49	3.24	5.64	3.13	3.7
WDR81-AS1	0	0	0	0	0	0	0	0	0	0	0	0	0	0	0	0
WDR82	36.6	40.18	39.24	39.69	62.42	67.64	65.63	67.72	73.37	70.49	89.79	46.92	91.41	131.76	106.81	113.06
WDR82P1	0	0	0	0	0	0	0.07	0	0	0	0	0.07	0.1	0	0.07	0
WDR82P2	0	0	0	0	0	0	0	0	0	0	0	0	0	0	0	0
WDR83	10.33	8.7	8.21	9.6	14.7	13.7	13.17	13.41	17.09	22.58	19.73	12.48	15.76	24.89	23.48	22.44
WDR83OS	112.36	98.73	99.92	92.75	169.23	161.65	170.56	143.6	204.78	230.04	202.73	225.91	199.34	172.07	199.48	188.84
WDR86	3.46	4.02	4.22	2.99	7.22	6.04	5.29	6.14	8.95	10.53	12.05	6.17	13.41	26.85	19.03	30.02
WDR86-AS1	1.61	1.16	1.62	1.62	0.56	0.69	0.71	0.42	0.34	0.51	0.79	0.31	0	0.28	0.39	2.21
WDR87	0.02	0	0.01	0	0	0.01	0	0	0.01	0	0	0	0	0	0	0.01
WDR87BP	0.11	0.07	0.27	0.36	0	0	0.02	0	0	0	0	0	0	0	0	0
WDR88	0	0	0	0	0	0.13	0	0.25	0.26	0.13	0.12	0.04	0.63	0.52	0.23	0.05
WDR89	18.53	17.68	16.73	17.93	7.11	7.87	6.42	7.03	6.14	5.53	7.01	6.32	9.38	9.78	9.21	10.16
WDR90	15.89	13.91	17.35	9.97	4.15	4.04	2.02	2.32	4.81	4.44	4.21	3.63	5.36	10.04	6.65	5.74
WDR91	6.05	4.99	6.36	5.84	4.44	5.63	4.21	4.76	6.87	6.26	7.19	4.68	8	12.96	8.77	12.35
WDR93	0.06	0.18	0.05	0	0	0.03	0.03	0.03	0.03	0.03	0.11	0.03	0	0.05	0.11	0.14
WDR95P	0	0	0	0	0	0	0	0	0	0	0	0	0	0	0	0
WDR97	0.06	0.03	0	0.04	0.04	0.11	0.07	0.12	0.06	0.04	0.07	0.02	0.1	0.45	0.13	0.23
WDSUB1	4.54	4.03	4.96	3.77	5.9	5.38	4.41	5.12	8.1	7.2	6.4	6.23	8.3	7.58	7.29	6.37
WDTC1	8.1	7.87	8.32	8.07	24.67	26.96	25.78	30.73	22.06	27.36	27.26	17.29	23.79	40.09	30.74	30.13
WDTC1-DT	0	0	0	0	0	0	0	0	0	0	0	0	0	0	0	0
WEE1	59.15	65.5	64.09	63.39	14.33	15.84	11.76	14.92	4.25	3.53	4.49	3.28	3.89	6.19	3.48	7.35
WEE1P1	0	0	0	0	0	0	0	0	0.12	0.06	0.16	0	0.23	0.08	0.11	0.08
WEE1P2	0	0	0	0	0	0	0	0	0	0	0	0	0	0	0	0
WEE2	0.09	0.12	0	0.04	0.02	0.04	0.04	0.06	0	0.02	0.11	0.02	0.19	0.05	0.04	0.17
WEE2-AS1	0.37	0.41	0.61	0.71	3.97	2.27	2.92	2.33	2.38	3.87	3.89	2.6	2.22	2.29	1.71	4.38
WEE2P1	0	0	0	0	0	0	0	0	0	0	0	0	0	0	0	0
WFDC1	1.46	1.68	1.66	1.76	0.05	0.17	0.13	0.21	0.26	0.08	0.18	0.12	0.14	0.14	0.23	2.19
WFDC10A	0	0	0	0	0	0	0	0	0	0	0	0	0	0	0	0
WFDC10B	0.11	0.15	0.16	0.22	0	0	0.37	0	0	0	0	0	0	0	0	0
WFDC11	0	0	0	0	0	0.15	0	0	0	0	0	0	0	0	0	0
WFDC12	0.08	0.23	0	0	0	0	0	0	0	0	0	0.18	0.13	0.4	0.18	0
WFDC13	0	0.04	0.04	0	0	0	0	0	0	0	0	0	0	0	0	0
WFDC2	60.24	54.34	55.22	47.19	2.27	1.29	1.96	3.46	1.54	1.16	1.27	0.62	1.34	2.31	2.55	2.83
WFDC21P	2.62	2.03	2.72	1.71	0	0.56	0.42	0	0	0	0	0	0	0	0	0
WFDC3	0.55	0	0	0	0.17	0.2	0.19	0.16	0.48	0.85	0.2	0.37	0.21	0.53	0.33	0
WFDC5	0.06	0.11	0.33	0.08	0.07	0	0	0	0.07	0.13	0.06	0.19	0.35	0.29	0.25	0.62
WFDC6	0.11	0	0	0	0	0	0	0	0	0	0	0	0	0	0	0
WFDC8	0	0	0	0	0	0	0	0	0	0	0	0	0	0	0	0
WFDC9	0	0	0	0	0	0	0	0	0	0	0	0	0	0	0	0
WFIKKN1	7.05	8.02	7.78	6.64	37.46	39.69	34.97	35.88	6.05	7.77	7.26	4.78	2.04	2.77	2.77	2.2
WFIKKN2	0.15	0.16	0.2	0.21	0.47	0.64	0.43	0.47	0.05	0.05	0.13	0.06	0	0.02	0	0.39
WFS1	19.51	18.14	19.02	15.9	7.54	6.89	7.39	8.27	4.85	6.08	6.48	3.69	5.88	10.08	6.74	9.97
WHAMM	1.08	1.21	1.41	1.07	1.81	1.86	1.8	1.99	1.6	1.82	1.73	1.4	1.58	2.37	2.18	2.15
WHAMMP1	1.58	1.09	2.29	1.47	1.85	1.51	1.74	1.65	4.91	1.38	4.81	2.24	2.84	5.25	6.11	8.02
WHAMMP2	0.25	0.15	0.33	0.15	0.38	0.21	0.1	0.08	0.46	0.37	0.57	0.29	1.23	1.27	1.67	1.17
WHAMMP3	0.14	0.11	0.19	0.07	0.18	0.57	0.32	0.17	0.63	0.53	0.57	0.59	1.44	3.26	2.08	2.07
WHAMMP4	0.26	0.43	0.43	0.1	0.26	0.06	0	0.27	0.13	0.15	0.92	0.13	0.91	1.9	1.74	1.48
WHR1	14.31	15.4	16.72	15.47	19.51	17.37	19.4	20.06	31.44	33.19	27.99	25.02	35.68	37.59	37.46	41.24
WHR1B	0	0	0	0	0	0	0	0	0	2.51	1.3	0	1.81	6.12	0	0
WHRN	5.37	5.23	4.38	4.57	2.35	3.09	2.64	3.71	2.23	3.05	2.33	2.2	3.62	5.48	4.71	5.97
WHSC1L2P	0	0.02	0	0.1	0	0	0.03	0	0.09	0.03	0	0	0	0	0	0
WIF1	4.16	2.6	2.67	2.74	0.18	0.11	0.34	0.2	0.03	0.22	0.17	0.64	0.29	0.43	0.13	0.62
WIPF1	4.21	4.2	4.62	3.32	1.91	2.57	1.9	2.45	0.8	0.56	1.15	0.49	0.55	1.48	1.32	2.23
WIPF1-AS1	0	0	0	0	0	0	0	0	0	0	0	0	0	0	0	0
WIPF2	9.39	9.19	9.68	10.35	6.62	7.5	6.29	7.76	7.63	8.09	9.83	5.78	9.08	16.63	10.78	13.53
WIPF3	6.59	7.09	7	7.17	0.08	0.07	0.08	0.09	0.92	0.84	0.93	0.63	3.59	4.52	3.9	4.92
WIPI1	10.27	7.33	8.85	7.3	90.19	85.56	85.74	100.47	19.74	22.79	20.09	24.55	10.29	13.69	11.42	12.22
WIPI2	48.76	50.52	51.17	50.8	36.22	37.2	39.1	39.17	28.57	30.4	32.83	20.91	31.2	43.64	35.87	41.82
WIZ	35.84	35.23	33.89	31.35	61.58	67.24	59.39	70.25	58.62	63.33	69.48	43.39	64.61	108.8	79.96	74.14
WIZP1	0	0	0	0	0	0	0	0	0	0	0	0	0	0	0	0
WLS	2.71	3.95	4.11	3.34	8.33	8.87	9.9	8.71	3.81	3.66	3.22	2.23	2.47	2.49	3.54	27.78
WNK1	32.82	37.2	39.21	36.19	26.13	40.63	31.78	43.89	20.19	13.72	37.52	14.47	42.99	84.65	43.35	45.99
WNK2	31.21	33.04	34.99	31.74	26.04	27.96	25.93	26.71	31.61	32.93	34.94	23.62	38.95	78.24	44.07	45.45
WNK3	3.99	3.98	4.15	3.95	2.64	3.11	3	3.64	5.31	4.19	5.71	3.77	6.26	8.09	6.8	7.09
WNK4	0.23	0.21	0.3	0.14	0.32	0.55	0.3	0.29	0.03	0.01	0.1	0.14	0.04	0.02	0.04	0.91
WNT1	0	0.13	0	0.13	0	0	0	0	0	0	0	0	0	0	0	0
WNT10A	0	0	0.04	0.03	0.09	0.26	0.11	0.1	0.15	0.09	0.11	0.05	0.12	0.17	0.11	0
WNT10B	0.77	0.62	1.08	0.9	0.15	0.19	0.13	0.18	0.72	0.62	0.46	0.51	1.82	2.65	1.39	1.92
WNT11	0.16	0.26	0.05	0	0.14	0.21	0.59	0.16	0.31	0.13	0.15	0.03	0.17	0.14	0.12	1.21
WNT16	0.09	0.08	0.06	0.13	0.12	0.06	0.05	0.05	0	0	0	0	0.02	0.08	0.06	0.08
WNT2	0.03	0	0	0	0	0.04	0.02	0	0	0	0	0	0.08	0.21	0.06	0.21
WNT2B	0.44	0.89	0.22	0.51	0.83	0.93	1.14	1.07	1.03	0.99	1.82	0.74	1.34	1.64	1	8.3
WNT3	0.85	0.76	0.79	0.67	1.13	1.15	1.29	0.98	2.71	2.35	2.44	1.6	4.21	4.56	4.87	3.99
WNT3A	0.17	0.18	0.23	0.16	0.02	0	0	0	0	0	0	0	0	0	0	0
WNT4	1.32	1.96	2.6	1.87	0.08	0.32	0.14	0.09	0.9	0.74	0.81	0.73	3.65	4.21	4.14	4.49
WNT5A	1.13	1.14	1.73	1.17	0.38	0.52	0.32	0.39	0.16	0.08	0.3	0.13	0.43	0.52	0.27	5.7
WNT5A-AS1	0	0	0	0	0	0	0	0	0	0	0	0	0	0.25	0	0
WNT5B	3	2.86	2.94	2.3	2.07	3.19	2.13	3.04	2.09	1.67	2.58	1.44	2.47	3.65	2.41	3.56
WNT6	0	0	0	0	0.2	0.11	0.03	0.08	0.04	0	0	0	0	0.1	0.03	0.15
WNT7A	0.02	0.02	0.04	0.03	0	0.01	0.03	0.03	0.02	0.06	0.03	0.01	0.04	0.23	0.05	0.21
WNT7B	1.31	1.4	1.41	1.51	0.28	0.46	0.28	0.42	0.06	0.09	0.22	0.1	0.06	0.65	0.25	0.81
WNT8A	0.07	0.07	0.2	0.05	0.05	0	0	0	0.12	0.05	0.15	0.04	0.21	0.29	0.12	0.17
WNT8B	0.69	0.7	0.64	0.43	0.1	0.06	0.14	0.18	0.06	0.09	0.03	0	0	0	0.05	0.23
WNT9A	0.67	0.57	0.58	0.59	1.96	2.41	2.72	2.37	1.14	0.74	1.27	0.61	1.33	2.42	1.81	1.75
WNT9B	0.14	0.04	0	0	0	0	0	0	0	0	0	0	0	0	0.04	0
WRAP53	22.54	21.56	22.23	18.12	10.48	9.12	12.33	8.79	8.87	11.71	9.72	6.9	9.02	11.23	8.56	10.8
WRAP73	17.32	18.26	15.78	14.66	13.75	13.73	11.56	12.83	10.11	11.67	10.29	8.64	11.08	15.97	11.45	13.44
WRN	16.13	16.84	17.7	16.61	3.63	4.96	4.06	5.95	2.66	2.05	3.56	1.88	4.09	6.77	3.43	5.53
WRNIP1	28.71	28.07	26.34	25.63	37.99	41.36	40.92	42.72	45.21	45.06	41.08	38.63	49.63	49.09	51.29	49.6
WSB1	41.59	44.31	46.32	49.78	115.14	151.06	151.78	160.7	97.69	71.43	124.83	60.33	109.97	191.96	121.3	150.88
WSB2	23.31	25.43	25.05	24.5	61.72	60.55	63.45	65.36	97.99	91.87	99.81	83.52	151.23	159.9	150.17	146.76
WSCD1	14.14	16.09	16.3	13.96	20.42	19.77	21.51	21.87	19.55	22.71	21.38	14.99	11.54	22.54	13.79	16.03
WSCD2	1.01	0.8	1.15	1.29	1.93	2.42	1.8	2.09	7.92	6.48	8.61	6.55	8.38	12.23	8.81	8.67
WSPAR	0	0	0	0	0	0	0	0	0	0	0	0	0	0	0	0
WT1	0	0.12	0.11	0.13	0	0	0	0	0.03	0	0	0	0	0	0	7.35
WT1-AS	0	0	0	0	0	0	0	0	0	0	0	0	0	0	0	2.24
WTAP	90.08	97.64	99.78	98.93	92.01	96.01	97.3	94.86	83.06	70.38	84.42	72.78	92.54	90.04	87.25	97.89
WTAPP1	0	0	0.06	0.03	0.16	0	0	0	0	0	0	0	0	0	0.02	0
WTAPP2	0	0	0	0.38	0.36	0.77	1	0	0.78	0	0.29	0	0.51	0	0.33	0.44
WTIP	6.72	8.02	8.06	6.25	0.33	0.87	0.5	0.39	1.62	2.15	2.46	1.2	5.73	11.27	6.89	7.48
WWC1	21.17	20.04	20.71	18.71	1.78	1.7	1.33	1.38	0.98	1.92	0.77	0.86	2.63	1.99	2.71	4.78
WWC2	19.15	20.7	18.33	19.22	1.19	1.77	1.75	2.3	1.01	0.9	1.28	1.15	1.5	4.79	2.42	4.48
WWC2-AS1	0	0	0	0	0	0.5	0	0	0	0	0	0	0	0	0	0.66
WWC2-AS2	0.26	0.11	0.11	0.26	0	0.03	0.05	0	0.03	0	0.03	0	0.11	0.16	0.03	0.19
WWC3	16.92	15.87	18.82	17.56	14.59	17.62	18.82	16.92	11.26	14.4	13.31	8.94	14.71	12.47	10.25	12.18
WWC3-AS1	0	0	0	0	0	0	0	0	0	0	0	0	0	0	0	0
WWOX	9.56	9.17	9.31	10.86	9.03	11.5	11.19	11.15	13.07	16.14	13.47	17	17.46	16.58	17.41	17.26
WWOX-AS1	0	0	0	0	0	0	0	0	0	0	0	0	0	0	0	0
WWOX-AS2	0	0	0	0	0	0	0	0	0	0	0	0	0	0	0	0
WWP1	21.35	22.36	21.87	24.03	12.74	15.6	14.75	15.68	12.96	9.21	13.73	9.46	17.91	20.46	15.58	19.33
WWP1-AS1	0.33	0.17	0.18	0.18	0.09	0.21	0.08	0.09	0.63	0.42	0.27	0.39	0.67	1.1	0.32	0.61
WWP1P1	0	0.02	0	0	0.02	0	0	0.04	0	0.02	0	0	0	0	0	0
WWP2	14.79	14.17	13.83	12.58	11.63	12.21	12.4	12.3	10.77	11.11	12.42	8.76	14.78	18.58	13.95	14.29
WWTR1	9	8.61	10.11	12.3	1.78	1.76	1.27	2.72	0.13	0.25	0.15	0.11	0.45	0.2	0.17	22.93
WWTR1-AS1	0.25	0.29	0.24	0.21	0	0.11	0.1	0	0	0	0	0	0	0	0	0.14
WWTR1-IT1	0	0	0	0	0	0	0.2	0	0	0	0	0	0	0	0	0
XAB2	30.88	32.13	32.96	27.05	17.09	17.98	15.51	17.88	16.21	19.35	19.09	11.01	20.46	26.98	22.37	24.69
XACT	0.45	0.43	0.15	0.4	0	0	0	0	0	0	0	0	0	0	0	0
XAF1	0.21	0.07	0.1	0.18	0	0.05	0	0	0	0	0	0	0	0	0	0.2
XAGE1A	0	0	0	0	0	0	0	0	0	0	0	0	0	0	0	0
XAGE1B	0	0	0	0	0	0	0	0	0	0	0	0	0	0	0	0
XAGE2	0.11	0.31	0.11	0	0	0	0	0	0	0	0	0	0.17	0.18	0	0
XAGE3	0	0	0	0	0	0	0	0	0	0	0	0	0	0	0	0
XAGE5	0	0	0	0	0	0	0	0	0	0	0	0	0	0	0	0
XBP1	107.58	108.04	114.42	104.58	52.72	48.8	47.99	47.16	33.21	27.34	30.19	24.61	35.02	31.95	38.56	48.07
XBP1P1	0.1	0	0.29	0.14	0.13	0.12	0.11	0.12	0.13	0.46	0.11	0	0.63	0.34	0.56	0
XCL1	0.12	0.11	0.19	0.11	0.26	0.14	0.13	0.1	0	0.05	0.04	0.23	0.06	0	0.04	0
XCL2	0	0	0	0	0	0	0	0	0	0	0	0	0	0	0	0
XCR1	0	0	0	0	0	0	0	0	0	0	0	0	0	0	0	0
XDH	0.18	0.09	0.12	0.17	0.52	0.24	0.22	0.28	0.2	0.07	0.18	0.1	0.04	0.28	0.15	0.08
XG	1.27	0.64	1.05	1.19	0	0.08	0.07	0.07	0.08	0	0	0	0	0	0.07	0
XGY1	0	0	0	0	0	0	0	0	0	0	0	0	0	0	0	0
XIAP	14.15	15.39	12.73	12.49	20.84	19.56	22.05	21.84	26.69	30.57	22.64	24.77	33.49	33.02	31.13	33.1
XIAP-AS1	0	0	0	0	0	0	0	0	0	0	0	0	0	0	0	0
XIAPP1	0	0	0	0	0	0	0	0	0	0	0	0	0	0	0	0
XIAPP2	0	0	0	0	0	0	0	0	0	0.03	0.06	0	0	0	0	0.04
XIAPP3	0	0	0	0	0	0	0	0	0	0	0	0	0	0	0	0
XIRP1	0.04	0	0.01	0	0.22	0.23	0.11	0.14	0	0	0.04	0	0	0	0	0
XIRP2	0.1	0.07	0.1	0.03	0	0.02	0.04	0	0.09	0	0.17	0.04	0.14	0.15	0.13	0.12
XIRP2-AS1	0	0	0	0	0	0	0	0	0	0	0	0	0	0	0	0
XIST	0.18	0.01	0.17	0.01	0.02	0.01	0	0.23	0.05	0.02	0.01	0	0.01	0.01	0.01	0
XK	1.33	1.56	1.75	1.89	1.17	1.28	1.31	1.43	1.71	1.66	2.66	1.49	3.88	5.06	4.76	4.5
XKR3	0.13	0.03	0.06	0	0	0	0	0	0	0	0	0	0	0	0	0
XKR4	0.35	0.85	0.5	0.82	14.16	17.94	15.72	21.19	14.03	10.81	16.04	9.39	15.3	19.46	17.1	16.33
XKR4-AS1	0	0	0	0	0	0	0	0	0	0	0	0	0	0	0	0
XKR5	0.48	0.8	0.66	0.41	0.26	0.38	0.37	0.32	0.05	0.14	0.1	0.1	0.08	0.17	0.19	0.14
XKR6	3.09	2.5	2.63	2.23	1.75	1.22	1.44	2.35	0.73	0.59	1.08	0.56	1.85	6.51	1.95	3.77
XKR7	2.42	2.62	2.54	2.58	21.7	24.58	25.79	28.8	13.46	16	12.97	11.37	10.13	21.94	14.17	12.36
XKR8	8.75	9.37	8.04	7.19	5.93	5.3	5.69	6.52	0.68	0.92	0.71	0.7	0.18	0.19	0.18	0.96
XKR9	0.14	0.43	0.25	0.19	0.09	0.32	0.56	0.59	0.43	0.2	0.34	0.23	0.05	0.25	0.36	0.3
XKRX	0.4	0.45	0.45	0.47	0	0	0	0.03	0.03	0.03	0	0	0.11	0	0	0.07
XKRY	0	0	0	0	0	0	0	0	0	0	0	0	0	0	0	0
XKRYP1	0	0	0	0	0	0	0	0	0	0	0	0	0	0	0	0
XKRYP2	0	0	0	0	0	0	0	0	0	0	0	0	0	0	0	0
XKRYP3	0	0	0	0	0	0	0	0	0	0	0	0	0	0	0	0
XKRYP4	0	0	0	0	0	0	0	0	0	0	0	0	0	0	0	0
XKRYP5	0	0	0	0	0	0	0	0	0	0	0	0	0	0	0	0
XKRYP6	0	0	0	0	0	0	0	0	0	0	0	0	0	0	0	0
XKRYP7	0	0	0	0	0	0	0	0	0	0	0	0	0	0	0	0
XNDC1N	2.45	2.36	2.9	2.66	1.8	1.33	0.48	0.74	1.02	1.92	0.82	0.74	2.14	1.26	1.99	1.51
XPA	5.74	6.31	6.16	6.74	20.59	20.81	20.33	22.19	22.26	26.41	24.17	22.48	21.33	26.82	26.57	26.1
XPC	15.2	14.74	15.65	14.51	14.29	15.1	14.79	17.23	9.09	9.77	10.98	6.08	11.58	16.23	11.71	12.15
XPC-AS1	0.12	0.17	0	0	0	0.12	0.12	0.07	0.08	0	0.08	0.23	0.2	0.53	0.12	0.18
XPNPEP1	51.06	47.13	49.02	44.05	56.99	54.92	51.91	57.01	61.27	63.46	63.46	57.63	65.44	69.41	69.59	72.6
XPNPEP2	0.25	0.41	0.28	0.12	0.1	0.05	0.07	0.06	0	0	0	0	0	0	0	0.19
XPNPEP3	12.28	13.23	12.39	12.2	8.3	8.35	7.98	7.83	10.87	9.38	8.88	11.74	9.07	9.11	10.87	10.6
XPO1	166.79	165.1	173.81	181.87	47.74	60.39	55.84	57.93	55.51	54.69	69.42	45.84	65.07	82.6	66.28	83.4
XPO4	12.9	14.77	14.46	14.65	4.12	5.03	4.62	5.28	3.83	2.93	5.12	2.97	4.84	7.35	5.41	7.01
XPO5	38.26	39.67	39.32	37.77	17.89	19.54	18.22	23.76	16.13	20.05	17.84	16.13	19.72	26.59	21.7	23.85
XPO6	71.61	72.29	72.04	71.3	110.48	93.35	94.36	93.01	91.73	92.89	81.19	83.65	83.76	101.42	80.27	85.61
XPO7	41.5	43.88	43.38	42.05	15.22	17.41	16.33	19.55	17.78	17.14	20.61	15.3	20.5	29.72	21.45	25.96
XPOT	69.86	72.25	75.28	74.39	45.22	48.01	46.97	50.55	21.33	16.88	23.27	14.97	23.11	28.24	23.33	31.91
XPOTP1	0.09	0.06	0.08	0.17	0.06	0.03	0.07	0.03	0	0	0.02	0.02	0.1	0.04	0	0.03
XPR1	23.16	21.88	23.7	23.84	38.3	42.01	43.58	45.59	112.59	100.89	121.73	87.78	159.41	214.79	167.98	156.43
XRCC1	36.91	34.16	34.12	32.84	23.99	24.49	23.24	25.22	26.51	28.83	28.2	23.14	26.39	38.53	28.79	35.26
XRCC2	9.87	10.71	10.88	10.5	0.81	1.07	1.13	1.05	0.1	0.11	0.34	0.05	0.25	0.49	0.27	0.92
XRCC3	14.37	15.86	14.79	14.97	4	3.39	2.65	4.05	3.84	3.93	5.78	2.66	3.63	6.67	4.79	7.58
XRCC4	9.46	10.09	10.19	9.55	5.52	6.75	4.72	6.71	4.5	4.97	4.72	4.72	5.59	4.28	4.02	5.1
XRCC5	372.54	386.33	387.53	390.37	144.49	159.51	157.33	169.14	130.75	112.53	127.07	105.4	118.26	145.71	124.32	145.81
XRCC6	447.16	453.43	444.59	429.42	153.84	146.33	149.42	151.51	127.75	139.97	154.89	110.6	140.27	169.18	154.8	182.96
XRCC6P1	0.06	0.03	0.06	0	0	0.03	0	0	0	0	0	0	0	0	0	0
XRCC6P2	0.32	0.27	0.28	0.58	0.3	0.14	0.16	0.21	0.14	0.07	0.25	0.2	0.14	0.24	0.22	0.23
XRCC6P3	0	0	0	0	0	0	0	0	0	0	0	0	0	0	0	0
XRCC6P4	0	0	0	0	0	0	0.08	0	0	0	0	0	0	0	0	0
XRCC6P5	0	0	0	0	0	0	0	0	0	0	0	0	0	0	0	0
XRN1	2.7	2.79	2.84	3.93	4.82	7	6.09	8.84	4.04	2.57	5.23	2.81	4.64	16.15	5.05	6.72
XRN2	90.15	95.34	93.69	93.86	43.54	46.82	47.22	49.39	37.9	34.76	49.07	26.29	41.13	53.72	45.35	55.09
XRRA1	1.21	1.41	0.95	1.66	1.14	1.04	1.05	0.88	1.21	1.2	2.26	1.44	1.68	3.7	2.29	2.16
XXYLT1	15.46	16.57	15.54	14.94	12.67	14.89	12.83	15.28	13.17	12.87	16.06	8.33	18.14	25.03	20.17	24.9
XXYLT1-AS1	0	0	0	0	0	0	0	0	0	0	0	0	0	0	0	0
XXYLT1-AS2	0	0.19	0	0	0	0	0	0	0	0	0	0	0	0	0	0
XYLB	0.83	1.18	1.41	1	0.2	0.49	0.08	0.56	0.41	0.29	1.24	0.13	1.49	1.84	2.86	1.47
XYLT1	3.67	3.76	3.93	3.93	1.55	1.9	1.57	1.68	1.44	1.56	1.99	1.17	1.9	2.95	2	2.36
XYLT2	13.65	13.31	13.02	12.78	2.82	3.57	3.14	2.77	2.94	3.17	3.69	2.45	3.92	5.23	4.22	6.89
YAE1	44.73	43.37	43.34	45.52	42.9	42.8	44.55	41.95	43.62	48.79	41.55	46.71	31.91	32.34	27.75	32.87
YAE1-DT	0	0	0	0	0	0	0.23	0	0	0	0	0	0	0	0	0
YAF2	1.61	2.42	1.89	1.68	31.18	38.21	41.18	42.68	31.75	32.32	35.43	35.13	34.42	37.62	46.09	40.74
YAP1	48.37	53.17	54.03	54.72	3.23	5.32	3.65	4.27	0.06	0.07	0.11	0.02	0.13	0.15	0.08	9.12
YAP1-DT	1.58	3.59	3.26	4.24	0.28	0.12	0.24	0.77	0	0	0	0	0	0	0	0.49
YAP1P1	0	0	0	0	0	0.05	0	0	0.1	0	0.08	0	0	0	0.13	0.06
YAP1P2	0	0	0	0	0	0	0	0	0	0	0	0	0	0	0	0
YAP1P3	0	0	0	0	0	0	0	0	0	0	0	0	0	0	0	0
YARS1	102.77	102.14	104.19	110.95	63.26	60.81	63.7	61.63	39.03	45.15	46.73	34.85	61.01	69.83	58.4	61.79
YARS2	23.81	25.41	26.02	26.28	14.06	15.28	8.86	7.72	11.79	8.68	6.5	11.3	10.05	8.36	10.76	8.27
YBEY	46.12	47.57	47.95	44.41	31.44	30.62	33.45	31.81	46.11	57.02	41.67	46.67	42.91	39.74	41.56	39.09
YBX1	1640.15	1731.23	1747.19	1752.08	1430.33	1417.24	1434.61	1424.16	1808.78	1865.86	1870.76	1632.36	2021.59	1838.56	2081.1	1947.16
YBX1P1	13.04	10.8	14.7	10.09	15.14	13.79	10.02	11.05	16.79	17.98	17.3	14.14	22.71	17.99	15.12	16.32
YBX1P10	2.43	3.05	3.52	2.97	2.16	1.96	3.06	2.47	3.35	2.36	3.61	1.58	4.93	2.11	3.69	3.23
YBX1P2	0.54	0.55	0.69	0.8	0.98	0.44	1.2	0.69	1.56	0.98	1.4	1.36	1.13	0.77	1.17	1.15
YBX1P3	0	0	0	0	0	0	0	0	0	0	0	0	0	0	0	0
YBX1P4	0	0	0	0	0	0	0	0	0	0.17	0.08	0	0.24	0	0.17	0
YBX1P5	0	0	0	0	0	0	0	0.09	0	0	0	0	0	0	0	0
YBX1P6	0	0	0	0	0	0	0	0	0	0	0	0	0	0.1	0	0
YBX1P7	0	0	0	0	0	0	0	0	0	0	0	0	0	0	0	0
YBX1P8	0	0	0	0	0	0	0	0	0	0	0	0	0	0	0	0
YBX1P9	0	0	0	0	0	0	0	0	0	0	0	0	0	0	0	0
YBX2	24.52	25.86	27.52	25.89	1.64	1.32	1.47	1.19	3.35	3.66	2.58	2.67	4.28	2.55	3.62	4.81
YBX2P1	0	0	0	0	0	0	0.09	0	0	0	0	0	0	0	0	0
YBX2P2	0	0.32	0.22	0.38	0.15	0.28	0.19	0.07	0	0.07	0.06	0	0.09	0	0.56	0.2
YBX3	228.72	251.07	254.8	272.75	71.52	74.49	71.55	67.57	11.38	14.71	9.89	14.84	8.32	8.53	7.79	13
YBX3P1	0.05	0.1	0.1	0	0.07	0	0.06	0.06	0.13	0	0	0	0	0	0	0.08
YDJC	21.7	25.98	23.23	22.67	11.2	11.2	10.82	9.1	10.68	14.44	12.17	10.21	10.68	13.3	14.7	16.27
YEATS2	13.28	14.97	14.74	15.16	10.12	11.69	12.23	12.21	11.47	9.59	11.97	8.31	13.2	22.56	14.35	17.51
YEATS2-AS1	0	0.11	0.26	0.11	0.22	0.14	0.19	0.13	0.03	0	0.12	0.02	0.15	0.16	0.15	0.03
YEATS4	65.4	67.52	68.89	76.76	46.44	47.99	51.53	46.81	57.94	49.93	57.38	44.1	49.65	49.72	44.56	47.55
YES1	44.01	45.38	45.75	45.44	8.64	9.5	9.71	9.65	4.59	4.06	6.06	3.57	4.68	6.77	6.02	13.92
YES1P1	0.03	0.03	0	0	0.21	0.04	0.04	0.04	0.2	0.19	0.14	0.3	0.41	0.33	0.14	0.31
YIF1A	73.9	62.7	68.87	63.01	108.55	95.02	96.77	94	43.27	53.34	47.52	44.2	26.25	31.27	34.35	35.87
YIF1B	68.02	66.83	65.07	59.51	78.8	78.59	85.08	71.47	67.54	82.9	74.25	54.71	71.49	79.07	77.01	71.9
YIPF1	26.4	23.2	25.54	25.01	53.12	49.87	50.99	48.97	55.98	56.1	57.71	56.55	55.81	52.56	54.1	57.85
YIPF2	33.79	33.13	36.79	29.01	17.81	19.3	17.97	19.78	14.94	19.94	18.01	9.96	18.64	25.29	23.93	29.85
YIPF3	67.63	66.4	63.79	62.15	160.83	159.66	167.53	163.76	120.79	137.32	133.64	117.6	118.55	119.04	112.93	136.56
YIPF4	7.88	8.59	6.45	6.93	20.45	19.92	20.87	15.37	15.97	15.44	16.81	13.13	9.27	16.04	14.68	17.8
YIPF5	27.45	25.24	28.03	28.87	38.58	38.82	37.99	38.78	30.34	23.79	32.1	23.06	36.34	44.19	37.77	39.33
YIPF6	13.47	13.8	15.36	14.77	23.49	25.29	25.42	27.45	23.79	19.43	24.89	20	19.98	26.38	21.92	24.17
YIPF7	0	0	0	0	0.08	0.21	0.14	0	0.29	0.53	0.45	0.21	0.55	0.39	0.63	0.54
YJEFN3	1.39	2	1.45	2.28	15.81	17.17	16.8	16.35	20.36	23.04	19.82	19.3	22.32	24.04	22.3	24.25
YJU2	30.34	32.38	32.45	32.09	22.68	23.21	23.77	23.5	26.75	30.25	29.31	20.95	31.11	32.77	36.15	34.58
YJU2B	11.77	12.53	12.52	10.08	15.37	18.07	17.08	17.32	15.89	19.46	19.14	14.24	19.11	27.27	19.7	29.61
YKT6	74.67	77.76	74.57	72.01	113.48	119.15	111.67	118.67	74.33	81.23	88.06	58.09	75.81	127.44	99.71	105.41
YLPM1	38.3	42.75	42.35	41.65	37.64	42.63	38.37	46.25	44.41	37.39	48.5	34.12	48.06	60.39	47.04	48.77
YME1L1	63.43	63.2	64.17	63.49	61.66	66.54	64.67	67.61	42.58	39.8	50.08	32.13	47.14	58.6	47.57	57.16
YME1L1P1	0	0	0	0	0	0	0	0	0	0	0	0	0	0	0	0
YOD1	4.97	4.91	5.28	4.98	4.28	5.4	4.94	5.57	3.78	2.9	4.38	3.23	3.91	6.08	4.16	5.33
YPEL1	3.65	5.52	5.34	4.6	28.16	30.26	29.51	30.88	29.72	27.73	35	23.76	28.69	38.13	32.43	31.73
YPEL2	0.65	0.6	1.41	0.81	3.54	4.35	4.13	4.03	4.19	3.84	5.13	3.5	5.76	7.17	6.1	7.06
YPEL3	30.46	29.91	28.05	23.8	75.08	78.07	77.81	75.18	141.84	163.98	120.7	142.42	130.92	128.17	131.85	123.73
YPEL3-DT	1.23	0.89	0.97	0.65	3.96	3.2	3.63	3.61	7.02	9.21	8.88	6.46	8.36	8.74	8.59	8.56
YPEL4	0.2	0.2	0.12	0	1.97	2.65	1.5	1.58	4.58	4.88	5.1	4.39	3.41	6.72	4.46	4.92
YPEL5	23.64	21.87	20.99	21.08	103.41	106.43	102.66	105.55	89.03	80.73	94.53	79.66	77.93	68.97	75.91	86.34
YPEL5P1	0	0	0	0	0	0	0	0	0	0	0	0	0	0	0	0
YPEL5P2	0	0	0	0	0	0	0	0	0	0	0	0	0	0	0	0
YPEL5P3	0	0	0	0	0	0	0	0	0	0	0	0	0	0	0	0
YPEL5P4	0	0	0	0	0	0	0	0	0	0	0	0	0	0	0	0
YRDC	21.11	22.67	20.07	19.25	13.87	13.63	14.82	13.03	13.82	14.38	13.31	11.17	12.77	11.42	13.95	14.15
YRDCP1	0	0	0	0	0	0	0	0	0.13	0	0	0	0	0.35	0	0
YRDCP2	0	0	0	0	0	0	0	0	0	0	0	0	0	0	0	0.16
YRDCP3	0	0	0	0	0	0	0	0	0	0	0	0	0	0	0	0
YTHDC1	62.36	64.75	62.76	71.14	51.87	63.12	60.19	71.04	53.23	44.7	56.97	39.99	56.7	71.2	61.18	71.17
YTHDC2	12.31	14.92	14.83	16.97	13.4	16.54	13.98	16.97	16.44	12.55	18.18	13.96	21.06	26.24	19.44	22.04
YTHDF1	44.42	49.51	48.89	48.01	31.03	34.46	31.72	33.89	30.89	28.52	32.68	23.91	32.56	39.28	35.74	36.13
YTHDF1P1	0	0	0	0	0	0	0	0	0.04	0.04	0.03	0.04	0.1	0	0	0.1
YTHDF2	90.99	94.55	98.75	96.79	68.56	73.9	74.14	70.82	71.07	67.81	81.37	61.37	68.61	72.23	72.45	69.5
YTHDF2P1	0.09	0.08	0.14	0.06	0.06	0	0.11	0	0	0.07	0.09	0	0.14	0	0.19	0.07
YTHDF3	34.71	34.99	36.52	38.14	30.53	38.12	36.51	40.56	31.88	20.61	33.77	22.69	27.19	37.08	31.6	35.7
YTHDF3-DT	1.24	1.84	2.31	1.54	2.78	2.6	2.69	3.22	3.52	3.46	1.73	2.61	1.66	2.24	2.53	1.94
YTHDF3P1	0	0	0	0	0	0	0	0	0	0	0	0	0	0	0	0
YWHAB	187.77	188.16	183.34	197.55	235.28	242.91	248.58	258.84	300.18	271.52	308.81	249.72	404.51	403.9	397.56	378.03
YWHABP1	0.17	0.08	0	0	0	0	0.1	0	0	0	0	0	0	0	0	0.14
YWHABP2	0.09	0	0	0	0.12	0.32	0.1	0.22	0.22	0	0.1	0	0.42	0.3	0	0.28
YWHAE	966.68	974.49	1007.75	1027.57	1502.09	1538.65	1504.39	1618.65	1546.81	1395.14	1518.31	1332.35	1628.39	1524.79	1551.26	1645.11
YWHAEP1	0.08	0	0	0	0	0.19	0.27	0.1	0.3	0	0	0.09	0.13	0	0	0.13
YWHAEP2	0	0	0	0	0	0	0	0	0	0	0	0	0	0	0	0
YWHAEP3	0	0	0	0	0	0	0	0	0	0	0	0	0	0	0	0
YWHAEP4	0	0	0	0	0	0	0	0	0	0	0	0	0	0	0	0
YWHAEP5	0	0	0	0	0	0.19	0.09	0	0	0	0.26	0	0	0	0	0.13
YWHAEP7	0.36	0.04	0	0	0	0	0	0	0	0	0	0	0	0.07	0	0
YWHAG	134.62	140.36	144.13	141.17	418.97	464.24	462.69	470.58	472.9	388.28	509.65	347.6	547.42	660.35	589.17	567.71
YWHAH	199.88	214.1	211.94	222.22	258.54	259.99	274.97	280.73	405.29	361.72	383.76	327.36	525.81	466.84	539.51	517.11
YWHAH-AS1	0.07	0	0	0	0.22	0.43	0.5	0.2	0.15	0.12	0.86	0.24	1.05	1.28	0.51	1.53
YWHAQ	460.92	460.87	474.79	486.71	851.17	870.91	849.44	825.84	1129.48	971.5	1056.97	896.4	1354.98	1168.59	1292.23	1143.43
YWHAQP1	0	0	0	0	0	0	0	0	0	0	0	0	0	0	0	0
YWHAQP10	0	0	0	0	0	0	0	0	0	0	0	0	0	0	0	0
YWHAQP4	0	0	0	0	0.13	0.12	0	0	0	0	0	0	0	0.34	0	0.47
YWHAQP5	0	0	0	0	0	0.05	0	0	0	0	0	0.09	0	0	0	0
YWHAQP6	0	0	0	0	0	0	0	0	0	0	0	0	0	0	0	0
YWHAQP7	0	0	0	0	0	0	0	0	0.12	0.11	0.22	0	0.16	0	0.11	0
YWHAQP8	0	0	0	0	0	0	0	0	0	0	0	0	0	0	0	0
YWHAQP9	0	0	0	0	0	0	0	0	0	0	0	0	0	0	0	0
YWHAZ	453.47	467.64	477.5	484.94	1252.67	1366.5	1317.26	1361.34	950.12	759.25	1014.29	804.24	1043.17	1027.35	1055.28	1071.66
YWHAZP1	0	0	0	0	0	0	0	0	0	0	0	0	0	0	0	0
YWHAZP10	0.17	0	0.36	0.38	0.34	0.41	0.47	0.75	0.22	0.4	0.69	0.23	0.55	0.44	0.38	0.42
YWHAZP2	0.18	0.16	0.17	0.35	0.11	0.1	0.5	0.82	0	0.5	0.09	0.3	0.41	0.15	0.76	0.27
YWHAZP3	0.44	0.24	1.05	0.47	1.61	1.85	2.59	1.62	2.23	1.3	1.84	1.5	1.07	1.63	2.28	1.62
YWHAZP4	0.34	0	0.09	0.36	0.59	0.74	0.62	0.66	1.57	0.73	0.98	0.37	1.13	1.52	1.57	1.83
YWHAZP5	0.36	0.25	0.25	0.82	0.36	0.55	0.48	0.74	0	0.2	0.66	0.21	0.41	0.88	0.6	0.71
YWHAZP6	0	0	0.08	0	0	0	0.1	0	0.11	0	0	0	0	0.14	0.19	0
YWHAZP7	0	0	0	0	0	0	0	0	0	0	0	0	0	0	0	0
YWHAZP8	0	0	0	0	0	0	0	0	0	0	0	0	0	0	0	0
YY1	64.07	65.98	65.4	66.83	38.25	41.51	38.94	37.26	34.89	30.43	34.01	35.15	36.02	31.39	37.72	36.66
YY1-DT	2.84	1.48	2.14	2.49	7.13	3.32	4.42	4.2	2.8	2.88	4.55	1.37	1	6.08	2.5	8.27
YY1AP1	29.64	32.52	33.21	34.95	38.53	40.12	39.95	41.8	55.62	50.48	63.47	41.73	66.09	75.87	65.8	64.04
YY1P1	0	0	0	0	0	0	0	0	0	0	0	0	0	0	0	0
YY1P2	0	0	0	0	0	0	0	0	0	0	0	0	0	0	0	0
YY2	0.47	0.82	0.88	0.75	0.48	0.5	0.57	0.54	0.37	0.36	0.64	0.19	0.74	1.04	0.77	0.86
ZACN	0.1	0.2	0.08	0.27	0.2	0.25	0.38	0.26	0.31	0.18	0.33	0.25	0.56	0.66	0.27	0.41
ZACNP1	0	0	0	0	0	0	0	0	0	0	0	0	0	0	0	0
ZAN	0.05	0.04	0.05	0.12	0	0	0	0	0	0	0	0	0	0	0	0
ZAP70	0.12	0.28	0.13	0.07	0.19	0.34	0.6	0.54	0.32	0.23	0.25	0.11	0.16	0.62	0.27	0.08
ZAR1	0.11	0.32	0.32	0.2	0.05	0.09	0.08	0.14	0	0	0	0	0	0	0	0.06
ZAR1L	0.15	0.1	0.05	0.09	0.07	0.06	0	0	0	0	0	0.06	0	0	0	0.08
ZBBX	0.88	0.34	0.46	0.36	1.92	1.86	0.86	1.69	1.72	1.61	1.27	0.76	2.2	2.04	1.72	0.98
ZBED1	7.91	9.04	8.66	9.48	8.33	8.2	8.62	8.92	8.43	8.37	9.41	5.88	9.93	12.08	9.04	9.61
ZBED1	7.91	9.04	8.66	9.48	8.33	8.2	8.62	8.92	8.43	8.37	9.41	5.88	9.93	12.08	9.04	9.61
ZBED10P	3.77	3.76	3.85	3.19	2.38	3.21	1.97	2.51	3.11	3.6	3.62	1.91	2.87	5.4	4.11	2.97
ZBED1P1	0	0	0	0	0	0	0	0	0	0	0	0	0	0	0	0
ZBED2	0	0	0	0	0	0	0	0	0	0	0	0	0	0	0	0
ZBED3	4.88	5.8	5.19	6.02	4.79	5.33	4.95	5.75	6.06	5.05	6.07	5.95	4.9	6.42	5.28	4.39
ZBED3-AS1	2.94	2.91	2.87	3.85	2.26	3.26	4.13	4.26	2.45	1.66	3.03	2.12	2.89	3.71	2.67	2.89
ZBED4	9.33	9.93	10.05	9.76	18.27	19.98	18.74	20.11	16.1	13.18	17.59	10.78	13.05	18.73	14.28	15.03
ZBED5	41.5	46.1	41.64	42.37	58.64	64.3	61.87	64.72	68.81	57.28	77.12	59.21	70.61	72.15	64.73	80.73
ZBED5-AS1	3.49	4.55	3.81	3.46	22.19	21.38	21.1	20.17	32.42	30.06	29.2	36.58	22.08	19.52	19.73	21.02
ZBED6	0.86	1.39	0.74	0.94	0.1	0.54	0.26	1.02	0	0	0.41	0	0.3	2.18	0.42	3.6
ZBED9-AS1	0.19	0.15	0.15	0.02	0.5	0.44	0.51	0.3	0.74	1.02	1.01	0.77	0.93	0.88	0.79	0.64
ZBP1	0	0	0.05	0	0	0	0.03	0	0	0.03	0.03	0	0	0	0	0
ZBTB1	15.48	18.95	18.28	18.07	9.4	11.41	11.03	12.63	8.82	7.46	10.79	6.26	11.8	12.06	11.44	18.53
ZBTB10	3.25	3.67	4.32	4.03	10.17	12.23	11.25	14.49	9.79	6.81	9.96	7.19	9.69	15.1	9.15	11.92
ZBTB11	5.29	4.97	5.69	5.71	3.7	4.74	4.96	5.76	4.76	3.78	7.29	4.39	7.1	10.29	8.19	9.97
ZBTB11-AS1	1.28	1.35	1.41	1.42	2.17	1.88	1.83	1.96	1.69	1.77	2.03	1.09	1.24	1.98	1.37	1.68
ZBTB12	15.1	17.32	17.46	14.76	5.66	7.07	6.54	7.28	9.48	10.96	16.06	5.22	15.1	30.58	21.88	26.26
ZBTB12BP	0	0	0	0	0	0	0	0	0	0	0	0	0	0	0	0
ZBTB14	9.62	8.91	9.73	9.17	5.94	9.3	7.17	8.11	8.06	5.05	7.61	5.14	7.98	9.94	8.24	10.24
ZBTB16	0.7	0.49	0.92	0.52	0.7	0.39	0.99	0.69	0.12	0.2	0.1	0.14	0.22	0.81	0.66	2.28
ZBTB17	7.91	8.88	7.8	7.41	20.33	21.73	20.73	17.58	21.85	26.57	20.52	19.82	20.94	26.54	25.53	26.99
ZBTB18	5.71	5.8	6.05	6.06	53.6	63.81	58.17	65.05	14.97	10.87	17.97	13.42	11.18	14.05	11.57	15.67
ZBTB2	14	15.42	16.3	16.81	7.2	7.27	7.57	6.77	5.33	5.03	6.72	4.25	5.87	5.16	5.92	6.32
ZBTB20	0.06	0.11	0.02	0.17	0.21	0.3	0.48	0.17	0.12	0.21	0.13	0.05	0.54	0.63	0.43	0.55
ZBTB20-AS1	0	0	0	0	0	0	0	0	0	0	0	0	0	0	0	0
ZBTB20-AS2	0	0	0	0	0	0	0	0	0	0	0	0	0	0	0	0
ZBTB20-AS3	0	0	0	0	0	0	0	0	0	0	0	0	0	0	0	0
ZBTB20-AS4	0	0	0	0	0.13	0	0	0.47	0.12	0	0.1	0.11	0	0	0	0
ZBTB20-AS5	0	0	0	0	0	0	0	0	0	0	0	0	0	0	0	0
ZBTB21	4.86	4.62	5.1	5.13	3.23	4.37	4.07	5.79	2.92	2.21	3.92	1.98	3.82	5.58	4.66	5.55
ZBTB22	4.47	4.9	4.95	3.97	17.09	16.58	16.08	16.61	16.6	19.16	18.03	12.58	19.68	26.51	21.17	20.37
ZBTB24	8.51	9.3	9.17	10.28	3.42	4.74	4.33	4.5	2.8	2.41	3.52	2.17	3.11	5.69	4.32	4.62
ZBTB24-DT	0	0	0	0	0	0	0.27	0.29	1.49	0.81	0.78	0.78	1.87	0.41	1.06	0.37
ZBTB25	2.94	3.21	2.82	2.29	1.4	2.04	2.3	1.63	2.77	2.92	3.26	2.75	3.39	6.31	4.8	4.57
ZBTB26	5.24	5.13	4.99	4.85	4.32	5.55	5.24	5.68	6.44	4.36	6.81	4.6	6.17	10.12	6.65	8.82
ZBTB2P1	0.06	0	0.06	0	0	0	0.07	0	0	0.14	0	0	0	0.2	0.13	0.19
ZBTB3	8.84	9.55	11.26	9.3	6.12	5.05	5.1	5.67	5.96	7.15	5.4	8.24	6.72	5.33	5.21	4.47
ZBTB32	0.37	0.33	0.13	0.33	0.04	0.04	0.15	0.04	0.15	0.11	0.07	0.21	0	0.05	0.1	0.05
ZBTB33	9.75	10.64	9.77	11.22	14.15	16.75	15.94	17.45	13.28	10.17	15.61	13	12.92	16.12	14.61	16.94
ZBTB34	5.21	5.29	5.39	5.54	9.08	10.12	10.52	10.94	9.98	8.38	12.23	8.11	10.51	14.48	10.31	11.94
ZBTB37	1.39	1.34	1.27	1.59	1.05	1.51	1.18	1.37	1.55	1.18	1.63	1.08	2.2	3.64	2.35	2.89
ZBTB38	3.1	4.21	4.14	2.95	0.75	1.38	1.04	1.49	1.99	1.3	3.21	1.19	5.42	8.21	5.21	7.34
ZBTB39	10.17	11.04	10.52	12	7.03	8.2	8.15	9.14	7.05	6.5	7.76	5.53	8.05	10.67	8.12	8.95
ZBTB4	5.32	5.67	5.82	5.8	10.3	11.23	10.76	12.06	13.33	11.76	14.65	9.89	15.26	24.65	18.82	19.73
ZBTB40	2.67	3.01	2.89	3.19	2.75	3.18	3.04	4.05	3.14	3.27	3.3	2.47	2.79	5.15	3.3	4.05
ZBTB40-IT1	0	0	0	0	0	0	0	0	0	0	0	0	0	0	0	0.76
ZBTB41	1.08	1.12	1.29	1.34	3.93	5.8	5.26	5.85	5.04	3.45	7.41	4.69	7.99	11.24	7.51	10.7
ZBTB42	1.82	1.95	1.87	1.68	0.36	0.37	0.38	0.32	0.02	0.09	0.08	0.09	0.04	0.07	0.09	0.4
ZBTB43	4.07	3.87	3.94	3.91	4.4	5.77	5.31	5.46	4.62	7.84	5.91	3.28	6.33	13.49	6.81	7.29
ZBTB44	24.67	24.19	26.94	26.75	5.78	6.93	6.58	6.75	7.18	4.75	7.49	5.98	7.37	9.58	8.33	9.73
ZBTB44-DT	0.1	0.1	0.06	0	0.04	0.04	0.37	0.15	0.44	0.03	0	0.03	0.05	0.91	0.46	0.19
ZBTB45	11.35	12.2	11.87	10.86	15.95	16.08	16.48	17.21	20.05	21.4	20.97	14.74	18.43	26.01	23.77	24.35
ZBTB45P1	0	0.04	0.04	0	0.05	0	0	0	0	0	0	0	0	0	0.04	0
ZBTB45P2	0	0	0	0	0	0	0	0	0	0	0	0	0	0	0	0
ZBTB46	5.99	5.67	6.01	5.62	14.35	15.52	13.95	14.22	13.34	12.55	14.98	10.88	12.9	21.66	16.49	15.63
ZBTB46-AS1	0	0	0	0	0	0	0	0	0	0	0	0	0	0	0	0
ZBTB46-AS2	1.01	1.27	0.16	0.45	0.89	1.81	0.77	1.84	1.05	2.32	1.29	3.19	1.91	4.32	2.06	1.83
ZBTB47	1.5	1.43	1.46	1.05	1.47	1.67	1.4	1.46	1.43	2.09	3.3	1.13	2.32	7.68	4.19	5.59
ZBTB47-AS1	0.34	0	0.33	0.22	2.71	1.81	1.86	2.37	2.13	1.37	1.7	1.71	0.26	2.91	1.72	0.79
ZBTB48	12.26	17.51	17.78	15.03	12.77	15.57	14.97	13.88	25.82	29.1	18.62	24.54	20.29	21.13	23.53	25.26
ZBTB49	2.11	2.44	2.45	2.93	2.02	2.93	2.36	2.19	2.91	3.89	4.36	2.23	4.33	5.24	4.99	4.79
ZBTB5	4.93	4.5	4.92	4.12	6.49	8.03	7.69	8.25	9.85	9.65	11.64	6.14	11.79	19.05	14.81	16.81
ZBTB6	6.25	6.29	6.59	5.89	6.15	8.25	8.42	7.93	7.64	6.02	10.95	6.51	9.45	12.37	10.59	13.37
ZBTB7A	6.49	7.11	7.51	6.34	4.5	5.31	4.47	5.29	2.71	2.78	3.85	1.69	3.76	7.43	4.98	5.59
ZBTB7B	7.81	7.95	8.06	6.4	1.02	0.9	0.86	0.76	0.36	0.37	0.34	0.27	0.4	0.82	0.62	0.95
ZBTB7C	0.17	0.14	0.11	0.12	2.98	2.22	2.44	3.18	5.03	4.34	4.97	3.65	5.14	8.96	6.06	7.65
ZBTB7C-AS2	0	0	0	0	0	0	0	0	0	0	0	0	0	0	0	0
ZBTB8A	2.56	2.75	2.83	2.52	3.6	4.29	3.02	3.41	3.41	3.54	4.46	2.61	5.24	8.58	5.88	6.33
ZBTB8B	0.94	0.98	0.76	0.86	0.34	0.39	0.38	0.45	1.94	1.73	2.05	1.56	2.86	5.07	3.87	3.6
ZBTB8OS	56.06	58.63	58.05	56.85	71.08	66.19	69.07	68.1	74.16	78.06	68.68	85.05	56.44	53.44	60.74	56.04
ZBTB8OSP1	0	0	0	0	0	0	0	0	0	0	0	0	0	0	0	0
ZBTB8OSP2	0	0	0	0	0.19	0	0	0	0	0	0	0	0	0	0	0
ZBTB9	17.56	18.72	16.66	16.16	6.71	7.33	6.53	7.84	6.75	8.38	7.89	7.32	7.3	10.65	11.58	10.51
ZC2HC1A	9.76	7.48	6.83	10	56.69	78.28	64.2	73.32	79.81	49.73	91.39	47.59	97.6	99.54	82.91	91.63
ZC2HC1B	0	0	0	0	0.08	0.15	0	0.08	0.08	0.27	0	0.07	0.1	0	0.07	0.3
ZC2HC1C	1.41	2.49	1.65	2.05	1.46	1.41	1.09	1.16	2.02	0.99	1.44	1.63	2.55	1.75	2.03	1.98
ZC3H10	1.56	1.82	1.98	2.08	2.8	2.65	2.69	2.63	3.48	3.33	3.3	2.39	2.66	4.84	4.04	3.22
ZC3H11A	35.45	35.81	37.54	36.29	41.54	49.47	45.37	48.86	55.49	44.54	56.13	41.12	64.32	76.91	61.9	64.95
ZC3H11B	0.08	0.09	0.1	0.18	0.06	0.1	0.08	0.11	0.08	0.07	0.1	0.07	0.27	0.25	0.11	0.14
ZC3H11C	0.02	0.03	0.08	0.1	0.04	0.12	0.05	0.03	0.05	0.02	0.09	0	0.11	0.05	0.06	0
ZC3H12A	10.34	10.62	11.2	10.39	0.72	0.6	0.59	0.53	0.12	0.02	0.06	0.04	0	0.03	0.02	0.21
ZC3H12B	0.58	0.74	0.56	0.7	0.35	0.55	0.47	0.37	1.34	1.21	1.38	0.87	2.25	4	2.88	3.05
ZC3H12C	1.55	1.56	2.16	1.67	5.16	6.74	6.38	7.52	2.92	2.19	3.74	2.13	3.21	5.04	3.91	5.94
ZC3H12D	0.04	0	0.03	0.05	0.09	0.07	0.33	0.18	0.08	0.19	0.24	0.14	0.18	0.34	0.42	0.16
ZC3H13	22.41	22.09	24.94	24.9	19.79	24.93	22.31	25.56	17.1	13.62	18.78	13.79	20.78	30.52	20.93	27.4
ZC3H14	78.91	79.14	82.12	85.18	38.21	40.84	37.38	41.94	35.41	28.71	39.35	32.65	37.24	43.34	35.08	46.34
ZC3H15	93.56	95.6	97.3	98.87	75.69	80.01	82.92	78.78	77.69	67.38	77.69	75.72	85.76	87.4	82.67	85.3
ZC3H18	43.25	41.02	43.1	47.15	25.66	27.68	26.58	25.84	26.81	30.25	26.38	23.81	26.62	33.45	27.86	27.44
ZC3H3	14.85	15.41	15.69	16.11	10.25	10.85	10.58	11.95	12.76	15.22	15.91	10.59	15.16	21.59	16.33	15.68
ZC3H4	16.61	17.83	17.88	16.68	10.07	11.85	10.06	10.98	11	11.4	12.2	8.68	11.86	18.92	13.4	14.7
ZC3H6	1.01	0.95	0.67	0.81	2.16	3.13	2.56	2.94	3.82	2.78	3.82	4.34	3.33	5.16	4.05	5.03
ZC3H7A	35.28	36.04	36.57	36.88	31.91	38.18	36.02	39.68	29.21	24.71	32.36	30.18	39.2	43.02	32.72	40.64
ZC3H7B	23.53	26.25	27.27	24.29	15.07	15.8	15.31	16.01	21.16	23.17	27.46	13.17	31.09	70.58	41.82	43.42
ZC3H8	9.97	9.1	10.2	12.09	13.32	13.05	12.49	13.57	12.36	9.56	15.52	11.49	10.27	13.38	11.6	14.19
ZC3HAV1	12.58	12.6	13.08	13.54	1.2	1.24	1.3	1.73	0.57	0.44	0.55	0.32	0.65	0.58	0.56	1.52
ZC3HAV1L	1.33	1.23	1.34	1.75	0.43	0.43	0.34	0.22	0.04	0.14	0.2	0.03	0.52	0.71	0.36	0.8
ZC3HC1	17.14	18.43	19.05	15.65	14.85	15.24	15.23	14.4	14.36	14.44	14.83	11.84	12.37	15.02	13.87	15.83
ZC4H2	29.12	28.63	28.56	28.11	56.92	56.09	56.31	63.66	51.15	49.64	53.67	34.37	48.09	53.11	51.43	54.28
ZCCHC10	26.98	25.93	24.03	23.89	25.16	24.4	26.6	25.47	17.96	17.08	21.04	14.86	18.08	18.06	16.35	20.15
ZCCHC10P1	0	0	0	0	0	0	0	0	0	0	0	0	0	0	0	0
ZCCHC10P2	0	0	0	0	0	0	0	0	0	0	0	0	0	0	0	0
ZCCHC12	0.9	1.07	0.94	0.81	27.35	27.47	30.04	28.19	99.85	109.79	125.85	96.59	179.32	225.68	203.17	186.01
ZCCHC13	0	0	0	0	0	0	0	0	0	0	0	0	0	0	0	0
ZCCHC14	8.55	9.29	10.09	9.53	9.25	11.71	10.03	11.28	12.29	11.39	14.65	8.71	15.88	25.1	16.98	16.7
ZCCHC17	49.4	52.01	53.81	50.96	74.46	69.28	73.38	69.84	66.22	66.69	76.46	59.33	68.96	88.82	83.56	83.52
ZCCHC18	2.03	1.48	2.21	1.67	16	18.26	16.18	18.8	38.94	44.16	42.4	38.46	41.77	53.15	51.08	48.44
ZCCHC2	4.51	4.66	4.4	5.34	3.63	4.44	4.05	5.35	3.3	2.59	4.46	2.56	4.88	6.5	4.88	6.65
ZCCHC24	4	3.6	4.52	3.84	0.91	1.02	1.1	0.81	0.01	0.08	0.01	0.01	0	0.02	0.01	4.08
ZCCHC3	40.82	43.28	41.44	40.65	18.51	18.65	18.31	19.41	19.09	21.15	20.72	14.31	23.21	27.49	26.85	28.59
ZCCHC4	2.2	2.91	3.01	2.52	2.3	2.96	2.72	2.99	4.93	3.02	4.24	3.96	3.71	4.99	4.22	5.19
ZCCHC7	18.76	16.57	20.98	22.24	14.02	17.08	15.62	15.8	14.14	11.4	15.25	13.05	11.76	15.34	12.44	14.45
ZCCHC8	16.98	17.45	17.97	18.26	13.83	13.69	11.82	16.4	15.69	14.22	16.82	15.61	16.73	18.95	17.44	16.59
ZCCHC9	33.51	30.54	29.76	28.53	13.31	12.22	10.41	11.29	11.52	10.69	11.27	8.84	11.25	9.26	9.18	10.4
ZCRB1	71.08	66.64	63.41	67.45	79.53	83.25	76.87	87.69	88.35	87.71	94.14	93.94	104.25	88.98	93.04	91.42
ZCRB1P1	0	0	0	0	0	0	0	0	0.13	0	0.23	0	0	0	0	0
ZCWPW1	1.25	1.49	1.21	1.82	4.1	3.54	3.28	4.09	3	5.31	3.28	4.44	4.01	3.25	4.07	3.89
ZCWPW2	0.18	0.27	0.15	0.3	0.49	0.28	0.37	0.49	0.23	0.44	0.33	0.18	0.57	0.38	0.45	0.32
ZDBF2	0.99	1.27	1.15	1.43	2.58	4.04	3.79	4.36	2.91	1.99	4.3	2.26	3.82	6.39	4.28	5.65
ZDHHC1	3.48	3.4	2.7	1.85	3.26	2.47	3	3.08	3.01	4.56	4.17	2.98	5.31	5.24	5.77	5.82
ZDHHC11	1.82	3.08	3.56	2.79	4.46	6.45	5	9.25	3.14	3.49	3.44	2.2	3.83	6.82	3.56	8.07
ZDHHC11B	0.56	0.35	0.21	0.33	9.45	11.74	10.65	14.04	5.99	5.57	5.89	4.29	6.74	11.74	8.51	8.23
ZDHHC12	41.12	38.07	41.85	36.09	5.2	4.86	5.16	3.57	3.38	4.3	3.2	2.18	3.45	4.23	5.18	7.07
ZDHHC12-DT	3.01	1.48	1.77	2.45	1.72	0.92	1.93	0.95	0.33	0.45	0.57	0.15	0.21	0.22	0.14	0.41
ZDHHC13	11.61	12.88	13.18	14.35	19.66	20.7	17.51	18.61	20.02	18.62	22.74	16.29	23.5	22.41	20.83	21.5
ZDHHC14	3.25	3.87	3.09	2.57	6.6	7.04	6.11	6.99	11.58	11.19	14.51	6.97	18.99	23.26	19.43	20.19
ZDHHC15	2.1	1.88	1.33	1.65	3.19	3.35	2.85	3.31	3.3	2.65	3.09	1.92	2.77	3.36	3.54	3.87
ZDHHC16	50.07	50.39	48.68	48.87	46.74	43.19	47.37	46.19	38.62	46.59	40.32	40.46	38.74	42.45	41.5	41.42
ZDHHC17	14.64	17.95	17.53	15.84	31.04	38.41	39.02	45.41	37.79	23.96	51.23	25.72	47.48	62.51	45.97	58.35
ZDHHC18	17.83	18.69	17.64	13.59	29.31	28.34	30.66	34.25	36.44	37.52	45.67	27.4	40.85	51.63	43.44	38.41
ZDHHC19	3.79	3.87	4.33	3.95	0	0.14	0.41	0.15	0.15	0.42	0.76	0.27	0.57	0.62	0.53	0.19
ZDHHC1P1	0	0	0	0	0	0	0	0	0	0	0	0	0	0	0	0
ZDHHC2	10.03	11.11	10.84	10.27	7.94	10.18	11.47	10.44	6.88	2.84	6.33	4.6	8.45	13.54	9.42	19.71
ZDHHC20	34.37	34.77	34.51	36.05	6.59	9.23	8.7	8.17	6.7	7.8	9.43	7.15	7.51	9.52	9.44	12.73
ZDHHC20-IT1	0	0	0	0.49	0	0	0	0	0	0	0	0	0	0	0	0
ZDHHC20P1	0.59	0.37	0.19	0.26	0	0	0	0	0	0	0	0.44	0	0	0	0
ZDHHC20P2	0	0	0	0	0	0	0	0	0	0	0	0	0	0	0	0
ZDHHC20P3	0	0	0	0	0	0	0	0	0	0	0	0	0	1.07	0.35	0.47
ZDHHC20P4	0	0	0	0	0	0	0	0	0	0	0	0	0	0	0	0
ZDHHC21	3.24	3.02	3.08	2.87	4.98	6.91	6.59	7.34	5.01	3.9	5.43	4.63	5.52	7.53	5.8	7.04
ZDHHC22	23.19	22.64	23.72	23.98	15.55	17.21	13.99	16.69	19.33	19.76	24.46	13.93	28.22	43.23	31.55	32.23
ZDHHC23	7.05	7.18	7.92	7.56	0.55	0.43	0.49	0.63	0.76	0.75	1.48	0.9	2.69	3.23	2.77	3.3
ZDHHC24	5.83	4.89	4.5	3.34	6.39	5.82	6.27	7.23	5.68	5.43	6.18	3.83	4.23	6.36	5.62	6.28
ZDHHC3	43.23	40.18	41.7	40.92	42.22	38.64	44.11	44.19	39.79	36.92	38.64	25.04	42.24	46.33	41.18	44.95
ZDHHC4	52.3	45.48	47.21	45.25	70.16	60.24	64.8	65.6	57.48	58.03	59.94	62.25	49.58	57.8	50.79	52.68
ZDHHC4P1	0	0	0	0	0	0	0	0	0	0	0	0	0	0	0	0
ZDHHC5	23.85	26.24	23.92	22.71	15.27	17.1	16.27	16.59	13.41	13.62	14.29	9.71	15.33	21.69	18.98	19.17
ZDHHC6	25.47	24.77	29.06	30.13	29.61	34.61	29.4	32.63	30.79	26.77	31.74	30.8	23.92	30.64	25.38	28.21
ZDHHC7	26.53	24.8	28.98	26.35	25	27.2	25.89	29.5	21.62	22.68	29.6	18.36	22.76	29.93	28.81	26.31
ZDHHC8	16.5	16.44	16.4	13.76	7.53	8.27	7.6	8.76	7.7	9.29	12.36	4.63	11.87	29.64	16.9	19.45
ZDHHC8BP	0.31	0.76	0.74	0.37	0.2	0.27	0.32	0.24	1.67	1.84	2.02	1.12	5.33	5.94	5.45	4.39
ZDHHC9	15.72	16.56	17.02	16.73	29.73	28.51	30.17	30.8	30.78	30.32	36.66	21.93	38.84	54.28	44.24	45.83
ZEB1	1.35	1.14	1.09	1.35	33.77	42.4	40.8	43.95	25.25	17.3	31.4	21.54	17.61	26.85	20.55	27.86
ZEB1-AS1	3.43	2.98	3.42	2.28	22.38	15.55	17.92	14.84	11.65	11.41	13.47	10.16	11.97	10.06	10.42	12.01
ZEB2	1.1	1.28	1.15	1.08	17.56	22.43	22.84	25.7	8.27	5.94	11.08	6.93	6.08	11.48	7.91	12.8
ZEB2-AS1	0.04	0.11	0.04	0.06	2.93	1.85	2.21	2.08	0.31	0.69	0.2	0.18	0	0.13	0	0
ZEB2P1	0	0	0	0	0	0	0	0	0	0	0	0	0	0	0	0
ZER1	10.45	11.32	11.28	9.64	14.68	15.88	14.67	15.53	19.77	22.22	24.53	14.23	22.72	39.52	25.06	28.95
ZFAND1	29.75	31.4	30.48	33.02	18.01	17.12	16.48	17.19	21.64	16.79	17.99	14.89	22.73	24.28	19.3	21.27
ZFAND2A	14.07	15.77	13.78	12.62	52.48	37.7	42.26	41.02	45.51	52.56	44.61	50.8	47.14	51.48	52.09	46.44
ZFAND2A-DT	3.8	3.25	3.63	4.34	11.7	12.39	11.59	8.73	10.58	9.37	10.16	8.94	7.34	9.43	7.66	7.7
ZFAND2AP1	0	0	0	0	0	0	0	0	0	0	0	0	0	0	0	0
ZFAND2AP2	0	0	0	0	0	0	0	0	0	0.15	0.14	0.15	0	0	0	0
ZFAND2B	13.2	12.42	13.94	9.96	24.46	26.51	23.65	24.01	26.6	30.05	29.94	19.58	23.45	29.89	28.75	28.16
ZFAND3	22.93	28.13	26.63	27.16	69.07	75.01	71.64	77.32	49.32	55.48	67.38	34.51	47.8	76.92	58.05	70.05
ZFAND3-DT	0	0	0	0	0	0.23	0	0.24	0.5	0	0	0.89	0	0	0	0.31
ZFAND4	6.64	6.15	5.89	5.83	3.75	3.75	3.54	3.74	6.02	4.48	6.23	3.33	7.26	9.14	8.98	8.94
ZFAND5	149.09	160.28	164.39	164.77	181.78	197.79	185.54	197.92	196.62	158.45	199.91	133	212.4	231.45	213.85	207.16
ZFAND6	129.06	126.72	131.98	125.02	150.71	150.5	149.6	145.34	128.49	98.04	122.23	108.18	114.17	91.11	93.73	105.95
ZFAND6P1	0.01	0	0	0	0	0	0	0.06	0	0	0	0	0	0.19	0	0
ZFAS1	200.99	193.53	208.49	201.49	232.07	206.81	222.85	212.99	280.15	317.42	290.26	340.63	292.92	279.47	273.38	295.87
ZFAT	3.43	3.85	3.48	3.17	3.25	2.63	2.52	2.91	3.99	3.93	3.44	3.12	3.14	3.31	3.98	4.7
ZFAT-AS1	0	0	0	0	0	0	0	0	0	0	0	0	0	0	0	0
ZFC3H1	12.47	14.16	12.6	15.27	24.06	25.12	22.37	27.29	34.59	28.29	28.96	26.04	33.01	31.2	32.68	26.63
ZFHX2	9.08	8.84	10.32	9.16	9.13	11.17	11.94	11.33	4.44	6.79	3.89	5.28	2.28	2.8	1.51	3.35
ZFHX2-AS1	0.27	0.42	0.04	0.28	0.52	0.13	0.26	0.45	1.14	0.67	0.86	2.07	0.61	0	0.53	0.76
ZFHX3	0.14	0.2	0.18	0.15	0.52	0.71	0.69	0.7	0.45	0.37	0.51	0.33	0.61	0.76	0.53	1.82
ZFHX3-AS1	0.66	0.59	0.9	0.62	0.38	0.78	0.43	0.83	0.38	0.46	0.36	0.31	0.4	0.29	0.34	0.73
ZFHX4	0.53	0.62	0.73	0.95	0.84	1.04	1.06	1.32	0.76	0.38	0.87	0.41	0.94	1.97	1.19	2.91
ZFHX4-AS1	0.08	0	0.15	0.1	1.36	0.63	0.36	0.38	1.99	0.54	0.43	1.14	1.48	2.4	1.72	4.89
ZFP1	5.83	6.77	5.71	6.46	12.34	13.57	14.18	16.12	15.24	9.7	17.7	11.28	21.25	21.63	21.63	24.05
ZFP14	2.31	3.25	3.01	2.59	2.71	3.75	3.81	3.43	5.42	4.6	5.63	4.78	6.12	8.77	6.84	6.83
ZFP2	0.9	0.6	0.54	0.71	2.14	2.29	1.95	2.23	3.44	3.17	4.04	3.69	3.75	5.33	4.42	3.86
ZFP28	2.07	2.91	2.7	3.09	9.82	12.14	11.22	10.62	8.99	10.5	8.73	6.55	12.36	15.8	12.65	12.78
ZFP28-DT	0.33	0	0	0	2.11	0.55	1.57	1.74	1.41	0.24	0.34	1.04	0.32	0.71	1.24	0.76
ZFP3	0.41	0.49	0.36	0.4	0.49	0.76	0.63	0.68	0.7	0.72	0.98	0.8	0.82	1.12	1.07	1.02
ZFP3-DT	0	0	0	0	0	0	0	0.19	0	0	0	0	0	0	0	0.24
ZFP30	2.07	2.07	2.27	2.46	4.8	4.92	4.54	4.96	4.62	5.38	9.81	4.33	8.99	20.26	11.03	13.83
ZFP36	8.67	8.81	9.19	7.73	2.81	2.61	3.52	3.85	0.75	1.05	1.66	0.95	1.89	1.83	1.3	1.62
ZFP36L1	53.82	59.05	66.82	62.78	7.97	9.37	6.62	8.7	0.38	0.24	0.46	0.11	0.21	0.23	0.31	12.65
ZFP36L2	38.16	43.61	42.15	42.34	1.32	1.53	1.45	1.66	0.05	0.02	0.04	0	0.11	0.13	0.03	5.65
ZFP37	2.87	3.38	3.29	3.41	5.9	7.3	6.56	7.24	10.64	7.44	11.27	6.69	11.5	13.45	12.09	11.39
ZFP41	4.89	4.68	4.86	5.02	3.08	3.51	2.64	3.2	4.08	4.03	4.56	3.18	5.65	12.77	8.01	7.18
ZFP42	74.69	88.09	83.14	72.68	0.2	0.31	0.17	0.26	0	0.03	0	0	0	0	0	0
ZFP57	1.74	1.54	1.65	1.3	0.1	0.1	0.14	0.1	0	0	0	0	0	0	0	0
ZFP62	14.53	15.23	15.77	13.02	7.64	6.84	8.07	6.61	13.89	14.06	12.92	13.2	15.08	17.66	16.49	15.97
ZFP64	11.41	13.71	13.14	13.85	21.42	19.22	21.5	20.72	18.11	16.1	18.89	13.07	15	20.66	18.42	18.97
ZFP64P1	0	0	0	0	0	0	0	0	0	0	0	0	0	0	0	0
ZFP69	2.79	2.91	2.97	3.21	5.04	3.83	4.48	4	4.97	5.21	4.68	4.29	5.85	5.59	6.34	6.44
ZFP69B	2.82	3.87	3.22	4.1	2.6	3.9	3.34	3.89	2.75	2.42	4.29	1.85	3.14	8.51	4.37	6.19
ZFP69B-DT	0	0	0	0	0	0	0.11	0.12	0.12	0.11	0	0.11	0	0.16	0	0
ZFP82	7.33	6.51	7.44	7.56	8.41	9.12	9.48	10.3	6.99	7.76	8.88	7.82	7.67	9.9	9.6	8.44
ZFP90	7.85	8.44	7.57	6.8	37.46	41.45	36.31	40.73	47.3	42.62	47.01	31.26	51.97	66.51	49.97	51.08
ZFP91	14.59	15.55	15.5	16.33	23.83	26.67	26.82	29.1	24.29	21.69	27.21	17.96	32.02	37.29	32.24	35.16
ZFP91-CNTF	0.13	0.21	0	0	0	0.05	0	0	0	0	0	0	0	0.33	0.05	0.13
ZFP91P1	0.05	0.14	0	0.07	0	0.06	0	0.06	0.06	0.06	0.1	0	0.08	0.24	0	0.08
ZFP92	0.21	0.3	0.33	0.26	0.02	0.01	0.01	0.01	0	0.02	0.03	0	0	0.08	0	0.04
ZFPL1	27.16	29.78	30.85	26.58	43.96	43.37	45.54	36.79	37.48	49.24	45.73	33.72	35.14	48.66	51.4	45.53
ZFPM1	3.61	3.41	3.59	2.96	4.08	4.81	4.14	4.22	4.08	6.86	5.04	4.3	5.18	5.39	5.25	5.03
ZFPM1-AS1	0	0	0	0	0	0	0	0	0	0	0	0	0	0.15	0	0
ZFPM2	0.12	0.2	0.09	0.12	0.58	0.58	0.57	0.45	0.65	0.56	0.91	0.39	1.15	0.86	0.76	1.55
ZFPM2-AS1	0	0	0.2	0	0.95	1.63	1.63	1.03	0.26	0	0.22	0	0	0	0	0.39
ZFR	45.08	54.04	54.06	57.4	54.05	68.59	61.02	71.09	57.07	45.28	64.76	48.32	60.79	75.71	67.7	78.5
ZFR2	15.09	22.61	20.32	19.85	15.32	11.58	13.95	9.78	17.5	19.01	13.79	19.04	20.16	22.4	21.94	18.35
ZFRP1	0	0	0	0	0	0	0	0	0	0	0	0	0	0	0	0
ZFTA	10.46	10.68	10.63	9.57	52.63	58.74	57.8	56.68	51.74	49.01	59	38.84	48.71	75.68	53.1	54.01
ZFTRAF1	21.77	23.08	24	18.11	25.79	25.73	25.05	26.21	20.31	23.27	27.63	14.98	26.29	38.59	29.57	40.74
ZFX	7.11	7.51	7	10.28	5.45	7.87	6.29	6.86	7.09	5.79	7.36	5.78	8.35	12.46	8.99	9.31
ZFX-AS1	0	0	0	0	0	0	0	0	0	0	0	0	0	0	0	0
ZFY	0	0	0	0	0	0	0	0	0	0	0	0	0	0	0	1.33
ZFY-AS1	0	0	0	0	0	0	0	0	0	0	0	0	0	0	0	0
ZFYVE1	4.26	3.84	4.1	4.94	12.38	13.54	12.77	13.66	13	12.45	14.99	8.88	10.3	16.61	13.15	14.24
ZFYVE16	7.33	6.82	7.85	6.33	17	15.79	14.35	15.61	13.93	8.71	13.93	6.39	16.55	15.06	11.46	15.82
ZFYVE19	7.74	7.61	6	7.15	8.7	11.62	10.07	9.76	13.45	12.39	13.75	8.86	14.26	23.47	15.95	15.33
ZFYVE21	41.2	39.89	39.31	40.54	28.46	33.27	31.85	31.06	42.84	38.88	39.71	40.51	43.23	51.38	45.75	49.98
ZFYVE26	4.85	4.59	3.71	4.71	4.31	3.04	2.83	4.72	3.73	3.41	3.85	2.15	3	8.29	4.26	4.86
ZFYVE27	8.39	9.56	8.47	7.01	20	23.49	22.43	22.86	27.33	29.69	31.56	20.21	32.11	52.4	41.17	38.73
ZFYVE28	0.99	0.85	0.82	0.79	1.04	2.18	1.61	1.59	3.05	2.64	2.93	2.79	3.07	6	3.49	3.36
ZFYVE9	11.76	12.93	12.58	12.32	10.71	11.37	11.1	12.14	12.51	12.35	17.18	8.42	19.78	27.4	21.98	25.08
ZFYVE9P1	0	0.03	0.06	0	0	0	0.03	0	0	0.04	0	0	0.05	0	0	0
ZFYVE9P2	0	0	0	0	0	0	0	0	0	0	0	0	0	0	0	0
ZG16	0.02	0	0	0	0	0	0	0	0	0	0	0	0	0	0	0
ZG16B	0	0	0	0	0	0	0	0.14	0	0	0	0	0	0	0.1	0
ZGLP1	2.44	1.77	1.78	1.84	4.21	3.79	3.76	3.56	9.27	14.15	10.72	9.97	13.96	16.08	13.13	15.15
ZGPAT	15.09	13.48	14.96	12.78	11.46	11.15	9.21	11.9	7.59	9.68	10.84	6.67	8.33	11.73	10.25	11.76
ZGRF1	12.68	14.07	14.45	13.89	2.71	3.81	3.52	3.51	2.18	1.77	1.97	1.15	1.93	3.98	2.46	3.26
ZHX1	6.72	7.72	6.5	8.36	28.01	36.13	34.65	35.38	19.09	12.57	23.17	15.62	20.53	24.45	20.27	24.3
ZHX1-C8orf76	1.2	1.2	1.04	2.91	1.59	2.76	0.74	2.37	2.7	0.71	0.75	1.01	0.45	1.11	1.2	0.68
ZHX2	5.39	5.89	6.08	5.88	0.54	0.94	0.9	1	0.91	1.02	1.25	0.94	1.91	2.66	1.98	2.92
ZHX2-AS1	0.07	0	0.13	0.38	0.27	0.16	0.08	0.34	0	0.08	0	0	0	0	0.08	0
ZHX3	1.42	1.66	0.99	0.96	9.99	12.93	8.16	12.5	9.13	9.15	10.98	9.69	9.12	18.79	10.44	11.39
ZIC1	12.1	11.73	13.34	14.1	3.33	4.51	6.32	4.84	5.01	3.74	5.23	4.83	3.04	3	3.3	12.29
ZIC2	81.5	83.7	87.99	86.38	39.03	43.08	40.45	44.61	23.56	22.55	21.59	20.41	5.8	6.62	5.76	4.99
ZIC3	36.14	45.86	38.39	45.91	2.14	3.95	2.61	2.05	1.06	0.56	0.94	0.57	0.61	1.01	0.59	1.15
ZIC4	1.02	0.54	0.99	0.43	0.15	0.16	0.22	0.25	0.07	0.29	0.26	0.06	0.04	0.28	0.2	1.1
ZIC4-AS1	0	0	0	0	0	0	0	0	0	0	0	0	0	0	0	0
ZIC5	27.34	29.49	29.45	31.02	0.86	1.12	1.01	1.36	0.29	0.17	0.29	0.28	0.17	0.09	0.12	0.27
ZIK1	20.42	20.98	22.27	21.81	9.29	9.79	9.48	9.27	7.66	6.31	8.96	5.68	5.96	10.34	7.47	9.3
ZIK1P1	0	0	0	0	0	0	0	0	0	0	0	0	0	0	0	0
ZIM2	0	0	0	0	0	0	0	0	0	0	0	0	0	0	0	0
ZIM2-AS1	0	0	0	0	0.03	0.03	0	0.09	0.12	0.11	0.4	0.21	0.11	0.12	0.42	0.18
ZIM3	0	0	0	0	0	0	0	0	0	0	0	0	0	0	0	0
ZKSCAN1	5.58	5.76	5.45	6.52	13.49	14.76	14.13	15.43	18.36	16.98	20.05	13.61	19.04	34.5	23.73	26.89
ZKSCAN2	3.77	3.83	4.07	3.88	6.16	6.66	6.15	7.07	8.71	7.92	10.59	5.69	11.62	17.16	12.86	13.49
ZKSCAN2-DT	1.03	1.06	0.86	0.87	0.42	0.65	0.84	1.04	1	1.36	1.06	0.67	1.96	2.53	2.07	2.33
ZKSCAN3	3.44	3.24	3.31	2.51	4.29	3.95	3.66	3.9	4.79	4.53	5.23	3.45	3.69	5.78	4.89	5.04
ZKSCAN4	3.64	3.75	4.16	3.94	2.76	3.49	3.07	3.89	3.27	4.07	4.67	3.19	3.47	5.16	4.86	4.39
ZKSCAN5	8.09	8.21	8.26	7.87	8.45	9.16	8.32	9.09	10.54	9.15	10.18	6.55	12.61	14.49	11.09	12.53
ZKSCAN7	4.26	5.14	5.14	4.43	5.95	7.74	7.23	7.6	12.39	11.37	13.88	9.87	10.95	15.49	12.26	14.04
ZKSCAN7-AS1	0	0.16	0.17	0	0.23	0.41	0	0.42	0.65	0.2	0.38	0	0.27	0.59	0.19	0.81
ZKSCAN7P1	0	0	0	0	0	0	0	0	0	0	0	0	0	0	0	0
ZKSCAN8	9.36	10.36	10.47	10.87	12.76	15.29	14.03	16.15	14.66	11.81	16.08	14.14	16.35	20.3	17.12	18.55
ZKSCAN8P1	0.56	0.55	0.53	0.76	0.76	0.8	0.62	0.56	0.53	0.71	0.92	0.26	0.79	2.23	0.82	1.78
ZKSCAN8P2	0	0	0	0	0	0	0.04	0	0	0.05	0	0	0	0	0	0
ZMAT1	1.79	1.73	1.91	1.41	5.28	6.19	6.77	7.63	10.6	5.83	10.95	7.22	11.96	15.17	12.05	14.78
ZMAT2	82.86	84.88	84.98	85.38	90	86.4	89.31	88.71	102.79	97.22	96.79	87.66	96	89.85	97.81	99.49
ZMAT3	1.77	1.98	2.18	2.07	5.15	6.03	5.75	5.71	3.23	2.47	3.66	2.89	4.35	5.91	4.52	6.79
ZMAT4	5.91	5.76	6.32	7.42	4.05	4.54	4.6	3.71	0.71	0.89	0.77	0.78	1.16	1.72	1.48	3.24
ZMAT5	14.73	15.76	17.61	12.7	23.26	21.02	22.09	20.92	18.92	23.49	21.74	20.21	19.87	17.09	19.19	22.13
ZMIZ1	14.78	17.18	17.23	16.05	86.51	95.09	85.29	91.82	110.1	92.36	120.1	74.94	120.34	170.48	128.94	114.55
ZMIZ1-AS1	0	0.03	0.05	0.02	0.07	0.06	0.34	0.11	0.24	0.33	0.1	0.14	0.16	0.65	0.62	0.14
ZMIZ2	30.13	33.38	33.23	31.28	30.35	34.87	31.85	36.93	47.92	52.42	59.89	34.3	65.56	101.16	70.61	69.76
ZMPSTE24	48.34	51.78	48.99	51.86	33.94	37.55	38.13	40.02	22.09	17.14	27.49	21.44	22.89	25.54	24.43	26.39
ZMPSTE24-DT	6.17	5.72	6.19	5.45	24.89	25.54	26.23	22.67	34.46	29.92	34.06	35.62	31.45	29.11	30.78	32.48
ZMYM1	10.14	10.85	11	12.27	2.95	4.16	4.18	5.09	2.38	2.44	5	2.05	3.84	4.82	3.94	5.72
ZMYM2	68.07	94.21	85.3	97.79	74.99	91.75	86.86	87.29	84.7	73.98	83.45	64.38	69.01	81.64	80.95	79.59
ZMYM3	28.24	30.12	30.25	27.89	13.73	14.62	14.42	13.7	22.54	22.83	26.21	17.56	24.98	40.34	29.48	29.65
ZMYM4	26.14	26.65	27.13	26.37	17.08	20.8	19.43	19.74	20.14	17.26	22.93	13.49	22.18	29.89	21.71	28.71
ZMYM4-AS1	0	0	0	0	0	0	0	0	0	0	0	0	0	0	0	0
ZMYM5	7.89	7.47	7.09	7.19	7.45	7.91	9.5	8.46	7.72	6.21	7.4	6.17	6.53	7.25	6.47	9.14
ZMYM6	6.89	7.11	7.99	9.97	8.64	9.77	9.09	10.4	8.05	6.64	9.72	6.28	7.87	9.47	9.33	11.48
ZMYND10	0.64	0.85	0.83	0.49	0.47	0.83	0.82	0.33	0.96	1.22	1.54	0.77	1.83	2.39	1.21	1.81
ZMYND10-AS1	0	0	0	0	0	0	0	0	0	0	0	0	0	0	0	0
ZMYND11	16	18.68	18.49	17.21	21.4	27.01	25.78	27.68	38.6	28.96	45.3	29.97	60.92	70.93	61.6	66.45
ZMYND12	0.22	0.28	0.26	0.05	0.7	0.46	0.33	1.47	1.48	2.18	1.7	1.03	0.72	0.55	0.58	0.61
ZMYND15	0.28	0.18	0.22	0.32	0.06	0	0.05	0.03	0	0.03	0.05	0.03	0	0.04	0.05	0.13
ZMYND19	47.18	51.5	50.3	42.68	33.8	33.23	33.93	34.19	49.85	61.47	54.15	45.84	55.45	55.6	63.72	58.65
ZMYND19P1	0	0	0	0	0	0	0	0	0	0	0.08	0	0	0	0	0
ZMYND8	41.72	45.97	45.57	48.69	19.01	20.77	20	23	22.69	19.42	21.69	19.64	19.57	25.79	21.56	22.96
ZNF10	6.48	7.56	7.19	7.22	10.46	13.63	9.7	13.16	10.66	8.77	15.02	8.96	16.44	19.79	16.29	17.26
ZNF100	5.22	7.4	6.38	6.99	6.58	8.27	8.52	8.67	5.38	2.79	5.02	2.53	4.08	6.46	4.28	6.17
ZNF101	14.22	13.77	14.21	10.81	3.35	3.23	2.79	2.89	2.69	2.83	2.42	2.65	3.28	3.88	2.91	4.47
ZNF101P1	0	0.03	0	0	0	0	0	0	0	0	0	0	0	0	0	0
ZNF101P2	0.05	0.04	0	0	0.18	0.16	0.1	0.06	0	0	0.1	0	0.07	0.08	0.2	0
ZNF106	9.96	10.21	10.48	9.81	5.69	6.52	6.34	6.78	6.45	5.71	6.85	4.74	6.34	12.1	8.23	10.6
ZNF107	10.54	12.51	11.7	13.53	3.12	3.73	3.56	4.41	2.04	1.27	2.23	1.13	1.93	2.83	2.2	3.35
ZNF112	2.78	2.32	2.59	2.61	4.66	5.36	4.73	5.73	4.4	3.72	4.99	4.39	5.66	6.6	5.82	6.29
ZNF114	9.49	11.21	9.91	10.13	4.96	3.2	4.38	5.3	3.98	3.79	5.2	3.4	4.9	7.25	4.83	6.53
ZNF114-AS1	0.56	0.7	0.18	0.49	0	0	0.21	0.23	0.23	0.43	0	0	0.88	0	0	0
ZNF114P1	0	0	0	0	0	0	0	0	0	0	0	0	0	0	0	0
ZNF117	6.95	7.6	7.21	8.19	18.21	25.76	22.73	27.83	12.9	10	17.51	13.31	19.47	24.09	18.56	22.78
ZNF12	9.22	10.04	9.06	8.74	9.64	10.94	11.41	13.83	10.81	8.11	11.39	8.3	11.66	13.5	10.32	12.73
ZNF121	23.66	21.53	21.01	22.78	7.69	9.02	9.07	9.4	9.06	8.28	8.81	9.15	8.06	11.03	9.1	9.16
ZNF123P	0	0	0	0	0	0	0	0	0	0	0	0	0	0	0	0
ZNF124	9.93	10.53	10.22	11.99	18.41	18.65	17.3	17.94	13.34	12.36	15.04	11.18	14.81	16.48	16.33	14.64
ZNF131	32.02	32.66	33.45	31.82	23.13	33.7	30.46	28.88	23.55	18.57	31.3	32.93	24.94	31.52	32.91	27.66
ZNF132	1.05	1.2	1.35	0.98	1.8	1.63	1.68	2.4	1.52	1.69	1.24	1.57	1.43	2.4	1.57	2.06
ZNF132-DT	0.05	0.07	0.01	0.04	0.06	0.07	0.09	0.02	0.19	0.14	0.21	0.16	0.33	0.42	0.34	0.43
ZNF133	11.82	9.63	8.61	9.69	12.79	14.4	12.02	13.51	15.61	17.71	18.2	15.94	20.27	24.37	21.15	21.51
ZNF133-AS1	0	0	0	0	0	0	0	0	0	0	0	0	0	0	0	0
ZNF134	26.3	26.56	27.07	25.59	11.29	12.88	12.39	13.46	11.57	10.12	12.5	8.26	10.99	17.17	13.2	15.1
ZNF135	2.6	2.98	2.68	3.23	4.44	5.22	5.08	5.94	6.36	6.31	6.44	4.56	5.39	8.31	6.84	7.75
ZNF136	4.38	3.35	3.29	4.08	5.48	6.38	6.2	5.93	6.57	5.76	8.97	4.25	7.69	10.8	7.13	10.57
ZNF137P	1.34	0.96	1.13	1.85	0.68	1.57	0.24	0.96	0.07	0.06	0.85	0.46	0.34	1.43	0.62	1.38
ZNF138	18.63	18.9	17.88	20.12	12.15	14.04	13.68	14.53	11.92	9.2	14.14	9.81	13.4	18.41	14.7	14.61
ZNF14	2.58	3.15	3.05	3.4	4.49	5.17	5.84	5.7	5.43	4.39	5.18	3.48	5.07	6.74	5.52	6.21
ZNF140	11.37	11.52	10.44	14	20.06	20.75	22.81	19.38	19.61	16.8	18.66	14.21	15.57	16.98	15.66	17.3
ZNF141	12.94	15.81	14.34	16	8.94	8.87	9.42	9.29	14.41	13.15	13.61	14.03	19.21	21.79	18.73	17.21
ZNF142	5.73	7.41	6.93	5.64	5.81	5.79	5.3	6.63	4.9	5.1	5.47	3.71	5.95	15.61	7.72	9.11
ZNF143	19.98	19.68	22	20.69	14.14	13.57	12.91	14.36	20.68	14.02	13.72	16.6	15.78	12.14	14.51	19.63
ZNF143-AS1	2.06	1.95	2.37	1.32	2.63	2.66	2.3	2.33	2.68	2.27	2.6	3.32	2.45	3.29	3.11	3.54
ZNF146	81.59	87.5	90.25	90.13	27.74	30.14	30.22	31.81	36.96	31.19	42.43	28.01	38.73	45.45	39.22	53.95
ZNF148	5.45	5.17	5.57	6.32	5.99	7.04	7.28	7.99	8.47	6.42	10.2	5.8	9.23	13.72	8.85	16.33
ZNF154	4.38	5.25	5.43	4.65	8.75	10.68	10.43	10.99	7.24	6.09	9.91	7.7	8.09	14.79	9.76	11
ZNF155	5.42	5.26	4.84	5.65	5.43	6.77	6.32	7.62	6.92	6.15	6.96	5.13	7.38	6.93	7.62	8.22
ZNF157	1.13	1.05	0.86	0.72	0.75	0.71	0.49	0.73	0.88	0.97	1.05	0.69	0.66	1.7	1.55	1.22
ZNF16	6.59	7.75	7.6	6.97	3.32	3.56	3.24	2.69	3.64	3.28	4.38	2.86	3.61	6.16	4.31	5.15
ZNF160	10.21	10.12	11.08	11.45	15.93	20.98	18.99	22.42	7.66	6.49	10.44	3.34	7.16	13.55	9.22	13.52
ZNF165	2.41	2.4	2.21	2.66	0.35	0.44	0.38	0.48	1.28	1.19	1.38	1.11	2.19	1.85	1.82	1.58
ZNF169	2.13	1.96	1.6	1.8	0.94	1	1.39	1.87	1.05	1.06	1.69	0.74	2.95	5.02	2.66	3.19
ZNF17	7.07	7.61	6.29	7.14	9.09	10.54	8.44	11.58	7.29	4.67	6.54	5.12	5.73	7.77	4.98	7.4
ZNF174	8.48	9.07	8.47	8.11	7.95	9.48	8.87	9.07	8.96	8.37	9.6	6.13	8.2	12.33	11.66	12.33
ZNF175	2.67	3.74	3.47	3.16	3.37	3.31	4.06	4.69	2.83	2.45	2.88	2.54	3.77	6.8	4.77	5.49
ZNF177	2.07	2.78	2.54	4.12	4.7	5.08	4.34	5.88	13.83	10.82	11.65	12.37	15.08	14.35	13.48	13.95
ZNF18	5.47	5.88	6.15	5.34	4.81	5.11	6.28	5.65	6.36	7.56	7.27	5.58	7.07	8.24	7.61	8.59
ZNF180	7.76	7.46	6.87	7.44	8.21	9.63	9.66	8.83	11.07	8.16	10.66	7.23	9.1	14.13	12.79	12.25
ZNF181	7.88	9.01	8.1	10.61	8.64	9.55	7.95	10.2	12.76	9.38	12.33	7.23	11.13	12.8	11.24	12.04
ZNF182	3.43	3.87	3.69	3.98	3.27	3.72	3.38	4.15	5	3.5	5.84	3.28	4.86	6.24	5.78	5.93
ZNF184	3.54	3.84	3.36	3.64	5.79	6.55	6.44	7.29	5.74	4.77	6.12	4.07	5.74	8.13	5.93	8.63
ZNF185	6.52	7.25	7.39	6.55	0.9	0.99	1.07	1	0.89	0.78	0.71	0.82	1.62	1.26	1.82	2.43
ZNF189	9.08	9.17	8.73	8.51	12.62	13.8	14.2	14.9	13.4	12.17	14.62	9.24	13.82	18.22	16.52	18
ZNF19	2.57	2.29	2.4	2.81	2.94	2.76	2.8	2.88	4.05	2.78	3.61	2.89	3.46	5.33	5.25	4.37
ZNF195	48.3	45.69	49.37	55.69	46.9	55.9	54.01	53.74	48.44	36.21	53.88	30.54	49.32	64.17	49.84	52.03
ZNF197	9.13	9.46	9.83	11.49	18.52	22.61	20.86	21.19	21.45	19.31	25.45	20.56	23.84	32.3	25.89	28.49
ZNF2	1.47	1.14	1.38	1.2	2.29	2.09	2.59	3.14	2.6	1.88	2.38	2.19	2.28	3.1	3.11	3.14
ZNF20	3.33	3.29	3.61	3.86	2.02	2.36	2.94	3.45	2.19	1.74	1.93	2.48	1.57	1.74	3.86	4.5
ZNF200	7.65	7.13	7.96	7.9	8.74	8.76	8.22	9.26	9.5	8.73	10.31	6.16	9.43	9.87	9.16	11.27
ZNF202	14.78	14.98	17.19	16.48	5.61	6.14	7.06	6.06	6.85	7.2	7.15	5.54	7.72	12.45	9.05	9.28
ZNF204P	5.22	4.4	4.12	4.45	2.48	1.82	2.74	2.18	1.93	2	2.14	1.85	3.34	3.32	2.77	3.16
ZNF205	16.34	19.2	18.94	15.85	15.71	18.38	17.36	17.85	15.67	19.07	19.05	9.15	18.54	22.67	21.95	20.72
ZNF207	217.16	223.03	223.89	231.46	121.51	129.31	123.16	129.58	97.13	89.72	119.55	88.01	113.69	121.71	112.86	127.33
ZNF208	0.01	0	0	0	0	0	0	0	0	0.15	0.15	0	0	0	0	0
ZNF209P	0	0	0	0	0	0	0	0	0	0	0	0	0	0	0	0
ZNF211	8.34	8.58	9.88	8.84	13.03	12.73	13.28	14.26	15.3	11.41	14.34	8.75	16.79	21.36	17.36	19.84
ZNF212	7.81	7.51	8.46	6.67	5	4.85	4.72	4.95	4.7	5.44	6.24	4.43	6.14	7.76	6.65	6.48
ZNF213	4.95	5.52	5.87	6.14	12.99	12.29	11.55	12.85	15.68	15.27	14.79	15.11	14.98	18.05	17.1	15.35
ZNF213-AS1	9.01	9.35	12.01	8.41	23.51	21.5	22.48	22.07	33.12	35.41	27.38	24.66	26.14	35.73	32.18	33.53
ZNF214	1	1.88	1.66	1.48	1.04	1.03	1.09	0.98	2.67	2.87	2.29	3.55	3.86	4.65	4.28	6.58
ZNF215	9.04	9.2	9.01	9.17	7.63	9.32	9.62	8.57	5.34	3.86	6.43	3.49	3.58	4.19	4.25	3.99
ZNF217	23.65	23.86	24.38	25.41	11.26	13.72	12.17	14.18	6.66	4.26	7.83	4.31	3.72	5.24	3.65	4.52
ZNF217-AS1	0	0	0	0	0	0	0	0	0	0	0	0	0	0	0	0
ZNF219	53.33	56.98	57.31	49.07	27.94	28.3	27.43	26.63	10.86	14.19	16.81	7.55	11.63	22.52	14.09	19.69
ZNF22	30.94	28.91	28.21	27.54	20.24	22.32	24.01	22.78	18.75	18.1	19.66	17.45	16.46	18.29	16.36	18.71
ZNF22-AS1	0.72	0.7	0.63	0.66	0.68	0.62	0.89	0.8	0.81	0.93	1.09	0.66	0.92	1.09	1.05	1.36
ZNF221	0.61	0.62	0.41	0.27	0.46	0.47	0.57	0.44	0.21	0.23	0.44	0.06	0.56	1.63	0.77	0.96
ZNF222	4.8	4.43	4.22	4.22	8.63	7.35	9.04	6.72	10.24	8.16	9.11	8.14	9.45	10.88	10.26	11.19
ZNF222-DT	0	0	0	0	0	0	0.14	0	0	0.14	0	0	0	1.05	0.14	0.19
ZNF223	3.93	3.48	3.67	3.84	3.73	5.43	5.12	5.78	5.11	4.89	5.9	2.47	5.19	5.69	6.51	7.84
ZNF224	5.9	4.88	5.79	4.8	5.27	4.93	4.94	5.18	3.96	3.54	5.23	3.11	6.13	8.93	5.78	7.53
ZNF225	1.74	2.07	2.41	1.79	1.61	1.44	2.1	2.27	1.54	1.62	1.8	1.14	2.45	2.11	1.99	1.92
ZNF225-AS1	3.15	3.3	4.01	3.73	8.02	9.75	8.86	8.48	15.52	12.19	15.71	9.95	15.47	17.43	16.53	14.39
ZNF226	11.09	9.65	11.48	11.09	15.39	15.52	15.53	14.97	12.49	14.44	16.19	9.9	13.59	16.52	19.37	16.15
ZNF227	9.87	11.1	12.44	10.49	5.87	6.89	5.55	6.57	6.26	5.07	7.63	3.7	6.06	7.52	6.43	9.08
ZNF229	2.63	3.2	2.99	3.37	2.64	3.12	3.09	2.88	4.16	3.95	4.95	3.69	5.06	7.33	6.15	5.16
ZNF23	7.05	7.34	7.17	7.24	12.39	11.33	12.81	11.6	14.48	15.3	16.35	13.54	18	21.96	19.41	20.19
ZNF230	1.11	1.48	1.28	1.34	1.07	1.61	1.27	1.62	1.57	1.43	1.52	1.46	1.69	2.48	2.08	2.22
ZNF230-DT	0.2	0.06	0.06	0.16	0.34	0.26	0.11	0.41	0.44	0.32	0.21	0.37	0.22	0.37	0.41	0.46
ZNF232	19.82	20.12	20.74	21.96	7.32	7.09	7.57	7.88	9.65	10.94	8.57	9.21	9.09	12.41	11.4	13.24
ZNF232-AS1	6.93	8.88	9.07	7.68	22.39	20.91	27.08	20.48	55.15	59.39	50.05	63.48	56.22	47.62	52.25	48.96
ZNF233	0.84	1.17	1.44	1.09	1.26	1.14	1.28	1.56	1.32	0.9	1.45	0.94	0.93	1.25	1.16	1.34
ZNF234	2.45	1.68	2.47	2.46	2.31	2.44	2.13	2.87	1.91	1.34	2.1	0.94	1.59	4.58	2.15	3.47
ZNF235	1.93	2.07	2.2	2.1	2.74	2.81	2.88	2.9	2.3	1.92	3.6	1.82	3.56	5.14	3.54	6.18
ZNF236	1.85	1.96	2.02	2.08	2.03	2.28	2.11	2.59	2.12	1.26	2.41	1.51	2.17	3.74	2.57	3.42
ZNF236-DT	0.6	0.32	0.25	0.52	1.11	1.15	0.43	0.62	1.21	1.33	1.01	0.78	1.2	1.5	1.02	1.27
ZNF239	10.87	11.74	11.47	12.56	4.4	3.75	3.75	3.66	5.69	5.89	7.51	5.69	7.32	8.74	7.38	7.29
ZNF24	23.07	24.67	24.88	25.07	18.84	22.29	22.42	22.92	22.45	19.01	27.82	17.91	25.56	31.75	26.55	32.11
ZNF248	0.04	0.07	0.41	0.02	0.05	0.02	0.03	0.06	0.19	0.08	0.24	0.11	0.1	0.12	0.15	4.12
ZNF248-AS1	0	0	0	0	0	0	0	0	0	0	0	0	0	0	0	0.12
ZNF24TR	0.52	0.17	0.27	0.25	0	0	0.28	0	0	0	0.27	0.28	0.38	0.45	0.4	0.19
ZNF25	0.43	0.54	0.4	0.62	9.78	10.66	11.25	12.16	15.69	11.52	19.23	12.54	22.7	23.8	22.71	24.93
ZNF25-DT	0	0	0	0	0	0	0	0	0	0	0	0	0	0	0	0
ZNF250	3.9	4.37	3.67	4.84	9.4	10.83	10.38	10.04	10.57	9.45	12.32	8.92	13.76	23.35	16.93	18.35
ZNF251	11.87	12.08	12.93	12.69	15.32	16.06	15.66	18.01	19.92	16.53	21.32	11.67	22.84	32.49	26.08	29.22
ZNF252P	8.83	7.84	8.33	9.91	6.17	8.35	8.13	10.05	9.97	9.3	9.66	8.12	10.99	21.26	14.15	15.2
ZNF252P-AS1	0.26	0.15	0.1	0.23	0.06	0.24	0.16	0.08	0.44	0.11	0.2	0.14	0.19	0.26	0.44	0.32
ZNF253	10.99	13.82	11.13	14.57	9.4	10.01	10.87	11.5	5.6	6.16	8.34	4.2	7.84	10.22	7.37	10.55
ZNF254	12.5	12.66	12.7	13.66	17.78	19.58	19.62	25.01	13.75	10.42	18.38	10.97	12.48	18.32	15.15	16.94
ZNF256	9.07	10.42	11.11	10.6	4.16	4.49	3.99	4.53	2.5	2.26	2.9	2.3	1.67	3.91	2.55	3.4
ZNF257	0	0	0	0	0	0	0	0	0	0	0	0	0	0	0	0.02
ZNF26	6.66	5.54	6.59	6.96	3.87	4.57	5.04	5.85	2.93	2.59	3.95	2.06	3.68	6.62	5.44	5.35
ZNF260	10.33	10.74	10.53	10.76	7.34	9.24	9.07	10.63	9.31	7.67	10.8	7.92	8.56	15.63	10.49	12.47
ZNF263	18.18	21.34	22.31	18.64	14.48	13.8	14.3	18.43	15.12	15.91	17.51	11.32	19.11	31.56	21.13	28.01
ZNF264	3.08	4.34	3.48	4.56	4.67	5.06	4.29	4.16	3.56	3.1	4.34	2.66	3.65	8.31	5.26	5.73
ZNF266	6.02	6.81	5.41	6.84	8.21	9.69	10.57	11.51	10.74	8.45	11.38	6.29	8.56	15.73	10.83	14.7
ZNF267	17.2	15.44	17.29	17.32	3.98	5.42	4.58	5.53	3.17	2.46	4	3.03	3.98	4.74	3.49	4.99
ZNF268	10.91	11.66	11.56	11.97	10.71	12.32	11.28	11.84	6.05	5.41	9.16	5.22	8.44	11.82	8.52	9
ZNF271P	8.49	7.85	8.58	8.63	10.82	12.52	11.19	12.74	11.64	10.03	13.22	9.6	12.91	21.36	15.08	17.66
ZNF273	9.73	11.21	10.5	11.99	7.65	9.22	8.86	9.11	7.26	5.59	7.81	6.07	7.38	10.09	8.4	8.24
ZNF274	11.5	10.98	12.04	10.3	11.12	13.71	12.2	14.99	11.14	10.71	11.37	7.91	11.38	13	12.61	15.06
ZNF275	4.03	4.82	4.58	4.74	5.17	5.22	5.97	5.68	6.07	6.51	7.17	5.34	7.62	11.71	9.21	10.36
ZNF276	2.66	2.76	2.67	5.5	2.77	3.95	3.51	2.74	3.97	5.1	4.39	2.1	5.65	9.7	5.72	5.98
ZNF277	12.31	11.21	12.5	10.23	12.13	12.02	12.55	12.68	7.73	6.77	8.38	6.24	8.76	9.38	9.87	9.23
ZNF277-AS1	0	0	0	0	0	0	0	0	0	0	0	0	0	0.43	0	0
ZNF28	10.18	7.13	8.95	10.05	5.95	7.22	5.8	7.38	3.02	5.72	4.6	2.81	4.25	4.95	3.63	4.29
ZNF280A	0.6	0.55	0.74	0.33	0.75	0.51	0.91	0.76	0.06	0	0	0	0	0	0	0
ZNF280B	3.92	4.34	3.97	4.74	1.54	1.61	1.7	1.67	2.08	1.78	2.11	2.14	2.81	3.52	2.89	3.43
ZNF280C	6.09	6.38	6.35	5.8	2.8	3.99	3.59	3.14	3.01	2.83	4.04	2.56	4.01	4.73	4.15	4.63
ZNF280D	16.8	16.95	14.54	20.32	19.65	24.57	22.1	24.85	21.01	14.24	20.18	15.21	17.04	23.87	20.69	17.66
ZNF281	30.62	32.08	33.1	33.32	16.08	18.53	16.89	19.39	16.02	12.83	18.93	11.88	17.86	24.09	18.88	19.6
ZNF282	16.09	17.03	17.9	14.76	8.76	9.3	8.46	9.16	11.43	13.51	12.81	9.2	15.31	20.49	16.82	17.16
ZNF283	1.99	2.3	2.21	2.54	3.15	3.71	3.27	3.72	2.96	4.91	4.92	1.82	4.6	6.48	5.43	5.42
ZNF284	0.82	0.69	0.7	0.95	0.65	0.85	0.91	0.99	1.04	0.89	1.02	1.09	1.35	1.72	1.25	1.65
ZNF285	0.92	1.52	1.26	0.93	2.46	3.09	2.6	3.3	4.83	5.08	5.75	3.43	6.03	8.72	7.21	7.28
ZNF285BP	0	0	0	0	0.08	0	0	0.04	0	0.07	0.03	0.03	0.05	0.05	0.03	0
ZNF285CP	0	0	0.03	0	0.08	0.04	0.03	0	0.08	0	0.19	0.03	0.05	0.11	0.1	0.05
ZNF285DP	0.15	0.03	0.09	0.16	0.59	0.21	0.54	0.48	0.33	0.56	1.07	0.31	0.89	1	0.95	0.99
ZNF286A	37.96	44.48	45.74	40.64	52.47	55.52	53.18	53.71	46.66	52.99	44.7	49.48	33.08	39.54	37.71	38.29
ZNF286A-TBC1D26	0.29	0.18	0.52	0.3	0.58	0.07	0.03	0.12	0.41	0.03	0.29	0.04	0.16	1.42	0.2	0.32
ZNF286B	6.8	7.94	8.64	9.87	7.25	8.48	6.56	8.73	9.39	8.6	7.87	7.52	8.33	10.53	10.41	10.45
ZNF287	4.13	3.28	3.85	3.28	11.89	8.65	10.02	9.02	8.75	4.03	5.45	5.27	4.62	8.72	7.29	6.81
ZNF292	11.07	9.55	10.43	12.34	17.18	21.17	19.44	25.16	17.89	9.11	22.77	7.81	22.59	23.56	22.09	22.69
ZNF295-AS1	0	0	0	0	0	0.1	0	0	0	0.18	0	0.19	0	0.4	0.09	0.26
ZNF296	11.94	14.95	12.87	11.74	6.1	6.91	6.49	7.6	2.81	4.1	3.14	3.21	2.56	3.4	4	3.52
ZNF299P	0	0	0	0	0	0	0	0	0	0	0	0	0	0	0	0
ZNF29P	0	0	0	0	0	0	0	0	0	0	0	0	0	0	0	0
ZNF3	28.62	31	28.17	28.66	27.5	25.37	25.97	26.69	20.42	20.32	21.12	14.16	18.83	30.05	22.19	31.57
ZNF30	4.56	4.51	4.39	3.76	8.96	8.57	9.18	8.77	12	10.5	13.1	9.48	12.05	15.65	13.75	12.84
ZNF30-AS1	0	0	0.1	0	0	0.13	0	0.26	0.13	0	0.23	0.12	0.17	0.54	0	0.5
ZNF300	13.1	14.19	13.47	13.59	32.65	38.91	37.66	39.28	46.4	39.83	50.12	41.06	45.09	54.47	45.36	51.69
ZNF300P1	0	0	0	0	0	0	0.03	0	0	0	0	0	0.09	0	0	0
ZNF302	18.5	20.3	19.44	20.4	31.83	33.02	32.72	34.74	38.38	34.62	40.74	32.05	34.69	41.87	35.9	43.43
ZNF304	6.56	6.38	6.54	6.53	6.35	7.02	7.61	7.4	8.69	7.33	9.13	6.75	8.34	11.26	10	9.82
ZNF311	2.89	2.64	2.88	2.45	2.72	2.52	3.03	2.88	4.55	4.31	4.48	4.03	4.97	6.08	5.38	5.01
ZNF316	4.39	5.03	5.31	4.07	10.85	11.43	10.79	10.41	7.98	9.15	12.53	4.46	13.25	27.18	17.42	18.87
ZNF317	19.99	21.12	19.61	23.51	16.89	17.62	15.67	14.2	16.8	14.77	13.08	16.5	13.47	15.56	14.25	20.56
ZNF317P1	0	0	0	0	0	0	0	0	0	0	0	0	0	0	0	0
ZNF318	6.55	7.18	7.64	7.29	7.48	8.79	8.55	8.48	10.58	9.42	10.43	6.65	11.17	17.93	11.71	13.74
ZNF319	2.2	2.18	3	2.6	3.97	3.99	3.96	4.16	4.36	4.49	5.43	3.52	5.37	10.71	5.65	7.14
ZNF32	18.48	17.76	19.47	17.75	31.72	31.67	29.93	27.38	46.07	50.96	49.78	47.47	47.66	50.12	49.93	50.39
ZNF32-AS1	0	0	0	0	0	0	0	0	0.24	0.22	0	0	0	0	0	0
ZNF32-AS2	0	0	0	0	0	0	0	0	0	0	0	0	0	0	0	0.53
ZNF320	10.21	9.51	8.93	9.79	10.01	13.25	12.83	11.67	7	6.37	9.97	6.38	6.94	17.87	10.23	12.22
ZNF321P	5.15	5.59	3.19	3.55	0.74	1.39	2.26	1.78	0	0.24	0.09	0	0.07	0	0	0.51
ZNF322	8.59	9.31	9.13	9.05	12.79	14.29	15.59	16.22	13.31	11.39	17.6	10.64	12	18.36	13.83	19.19
ZNF322P1	0.28	0.16	0.41	1.3	0	0	0.12	0.56	0	0	0	0	0	0	0	0
ZNF324	3.1	2.61	2.98	2.84	3.79	4.3	4.12	3.89	4.48	4.56	4.97	3.75	6.5	12.29	6.99	8.19
ZNF324B	1.92	2.18	1.88	2.52	0.9	1.31	1.41	1.18	1.72	2.4	3.02	1.13	3.54	6.96	4.28	4.87
ZNF326	34.91	39.08	39.74	40.75	27.08	32.15	28.27	32.73	25.66	23.67	31.33	23.51	29.18	37.57	31.18	37.05
ZNF329	5.45	5.34	5.37	5.18	5.98	6.62	5.58	7.11	10.6	10.73	12.36	6.88	12.99	18.67	16.14	17.7
ZNF330	31.48	30.77	32.08	30.11	22.75	28.23	25.25	24.19	17.16	16.2	20.07	15.21	20.63	16.91	21.33	23.87
ZNF331	17.48	17.43	17.67	20.45	6.36	7.32	7.72	7.91	8.24	7.61	8.9	5.44	11.11	18.71	11.97	14.87
ZNF333	2.37	2.33	2.75	2.02	6.42	7.85	7.73	7.62	9.67	6.3	9.8	6.14	10.19	16.39	11.78	12.8
ZNF334	8.22	8.82	8.61	8.76	11.78	12.79	12.17	14.45	10.54	9.81	12.85	7.86	9.12	11.95	10.29	12.49
ZNF335	5.03	5.79	5.71	5.08	4.42	5.15	4.86	5.55	4.29	5.06	5.69	3.16	6.53	11.53	8.11	8.09
ZNF337	4.01	3.42	4.25	3.96	10.19	11.5	10.26	11.84	9.15	8.69	10.06	6.6	9.41	13.27	12.13	12.44
ZNF337-AS1	0.94	1.7	2.13	1.78	1.02	1.56	1.52	1.42	1.16	0.97	1.12	1.45	1.71	1.42	0.77	2.03
ZNF33A	10.98	11.94	9.91	10.8	17.7	21.43	18.46	22.7	24.41	19.59	25.72	18.11	29.47	37.34	30.53	32.02
ZNF33B	8.09	9.27	9.54	11.7	14.91	17.8	15.3	20.54	19.96	15.51	23	14.15	25.6	33.85	26.87	25.58
ZNF33BP1	0	0	0	0	0	0	0	0	0	0	0	0	0	0	0	0
ZNF33CP	0	0	0	0	0	0	0	0	0	0	0	0	0	0	0	0
ZNF34	3.11	2.84	2.86	2.96	7.62	8.06	7.35	8.77	9.26	7.66	8.63	5.87	9.02	13.29	10.5	11.63
ZNF341	1.12	1.55	1.41	1.33	1.14	0.76	1.18	1.24	1.19	1.37	1.75	0.89	1.8	2.63	1.8	1.96
ZNF341-AS1	0	0	0	0	0	0	0	0	0	0.19	0	0	0.3	0	0	0
ZNF343	1.44	0.98	1.38	1.37	3.35	3.9	4.25	5.83	4.47	4.97	4.69	5.22	4.57	6.77	6.53	6.83
ZNF345	4.31	3.71	3.79	4.36	4.96	5.21	4.82	5.63	7.32	10.37	6.92	6.97	7.89	8.21	6.37	6.4
ZNF346	15.79	14.16	15.95	13.06	7.78	8.76	8.86	8.79	12.61	10.89	12.27	9.22	11.9	20.17	14.51	17.25
ZNF346-IT1	0.25	0.4	0	0.11	0.55	0.1	0.38	0.1	0.1	0	0.64	0	0.4	1.99	0.46	0.79
ZNF347	3.21	2.87	3.09	2.74	1.45	1.55	1.2	1.7	1.46	1.58	1.94	1.65	1.59	4.72	2.67	2.82
ZNF35	6.88	7.98	8.07	8.34	9.46	9.87	10.03	9.56	5.74	5.81	5.67	4.47	4.92	6.02	5.83	8.36
ZNF350	4.75	5.45	4.11	5.33	5.64	5.91	5.3	6.62	4.77	5.21	6.06	4.89	5.48	7.94	6.64	6.34
ZNF350-AS1	0.09	0	0.12	0	0.72	0.32	0.45	0.22	1.6	1.06	1.23	2.19	1.58	1.45	2.12	1.29
ZNF354A	12.73	11.8	12.63	13.62	9.64	11.56	11.39	11.05	12.85	13.28	16.76	11.83	17.89	19.38	17.6	20.13
ZNF354B	6.09	5.5	6.47	5.98	4.43	3.71	4.93	5.89	6.64	6.17	7.11	4.29	7.77	13.63	9.94	12.18
ZNF354C	2.68	3.1	3.29	3.4	1.68	1.61	2.11	2.02	2.27	2.14	2.92	1.74	3.12	4.65	3.65	4.38
ZNF355P	0	0.02	0.02	0	0.11	0.04	0	0.07	0.09	0	0.09	0	0.15	0.27	0.09	0.29
ZNF358	56.23	60.56	57.97	61.24	105.68	103.05	102.74	119.21	97.72	113.78	125.66	71.04	101.35	165.37	123.91	121.51
ZNF362	24.6	24.9	25.62	23.7	32.32	35.57	33.12	38.55	39.57	37.95	44.73	29.65	36.78	60.53	44.43	54.58
ZNF365	0.94	0.91	1.04	1.04	2.45	2.19	2.95	2.61	2.96	2.38	3.14	2.26	4.99	5.68	4.82	4.71
ZNF366	0	0	0	0	0	0	0	0	0	0	0	0	0	0	0	0.02
ZNF367	4.84	5.21	4.98	5.32	1.71	1.97	1.81	1.45	0.71	0.43	0.71	0.54	0.51	0.55	0.64	1.1
ZNF37A	1.23	0.77	0.95	0.73	2.13	2.12	2.05	2.37	2.52	2.03	2.72	1.87	2.78	4.14	2.77	5.15
ZNF37BP	2.47	1.79	2.82	2.35	6.65	8.15	6.16	7.95	6.95	5.64	6.56	6.17	7.94	11.88	8.05	8.17
ZNF37CP	0	0	0	0	0	0	0	0	0	0	0	0	0	0	0	0
ZNF382	1.93	2.93	3.13	2.11	16.27	15.02	16.99	17.65	11.09	7.96	12.16	7.64	10.46	21.62	12.62	12.56
ZNF383	1.81	1.99	1.46	1.2	3.25	4.55	3.5	4.02	3.02	2.61	3.12	1.99	3.04	5.67	4.1	4.37
ZNF384	36.25	39.91	37.18	37.15	18.46	20.67	22.93	26.33	23.71	21.47	25.04	14.33	24.84	42.64	31.19	35.12
ZNF385A	19.43	18.32	18.45	17.65	32.43	31.24	29.64	35.21	14.93	19.73	17.49	16	9.77	14.39	12.15	16.6
ZNF385B	2.04	0.85	1.79	1.12	0.54	0.45	0.54	0.61	0.87	0.97	1.26	0.7	1.92	2.1	1.43	2.15
ZNF385C	6.21	5.66	6.12	5.98	7.61	7.15	5.61	7.19	4.98	5.34	5.66	4.41	3.2	3.85	3.47	2.92
ZNF385D	1.09	1.4	2.22	1.54	12.15	19.07	17.06	16.77	5.09	6.38	5.03	4.48	3.78	8.76	5.15	6.66
ZNF385D-AS1	0.09	0.17	0.09	0.12	0	0	0	0	0	0	0	0	0	0	0	0
ZNF385D-AS2	0	0	0	0	0	0	0	0	0	0	0	0	0	0	0	0
ZNF391	3.93	3.86	3.99	3.45	4.23	4.72	5.05	5.37	4.8	4.98	5.85	5.21	5.48	6.73	6.13	6.25
ZNF394	12.08	9.93	9.27	11.85	6.57	7.38	7.36	7.83	5.47	6.19	4.99	4.15	5.07	6.38	6.53	5.29
ZNF395	6.22	5.28	6.09	5.32	2.56	3.68	2.82	3.65	3.44	3.14	3.67	2.43	3.88	6.65	5.6	8.86
ZNF396	0.94	0.87	0.53	0.67	0.62	0.76	0.98	0.65	1.06	1.23	1.35	1.04	2.24	2.63	1.68	2.41
ZNF397	14.11	18.17	16.52	14.13	13.04	11.49	12.83	11.91	16.53	15.67	16.55	11.74	16.05	29.33	19.33	20.92
ZNF398	23.37	24.26	25.67	24.13	4.63	4.81	4.49	5.05	6.58	5.27	6.84	4.29	7.32	12.05	8.6	9.95
ZNF402P	0	0	0	0	0	0	0	0	0	0	0	0	0	0	0	0
ZNF404	2.02	2.15	2.25	2.31	1.12	2.08	1.51	1.18	3.56	3.26	3.41	2.46	2.8	3.31	2.61	4.17
ZNF407	1.43	1.83	1.74	1.64	2.43	2.52	2.19	2.38	2.52	2.68	2.71	2.4	2.75	3.78	3.77	3.38
ZNF407-AS1	3.08	4.65	5.34	4.53	9.65	13.85	12.26	14.34	16.07	14.21	16.08	13.52	15.25	19.53	16.86	18.82
ZNF408	9.64	10.31	9.4	8.63	6.02	4.68	5.23	4.82	5.8	6.22	5.95	4.66	6.74	8.78	8.63	7.93
ZNF41	2.73	3.08	2.65	3.45	3.67	3.94	4.19	4.89	4.87	3.75	5.56	2.74	5.8	9.75	6.9	7.24
ZNF410	16.52	13.7	14.88	15.17	27.98	28.71	29.26	28.45	24.7	25.24	26.97	20.83	29.44	30.48	27.61	31.04
ZNF414	27.93	39.28	30.42	32.32	30.52	31.97	35.32	34.68	47.5	53.67	43.18	37.54	48.46	63.61	49.5	41.34
ZNF415	6.64	5.48	6.1	5.79	6.46	6.75	6.1	5.44	9	7.34	10.04	7.46	11.48	10.31	11.92	14.63
ZNF415P1	0	0	0	0	0	0	0	0	0	0	0	0	0	0	0	0
ZNF416	7.12	6.44	7.16	6.24	4.86	5.38	4.98	4.21	5.34	5.64	5.43	4.57	5.34	6.35	5.75	6.85
ZNF417	5.38	4.69	4.76	5.53	3.58	3.79	2.68	4.24	4	6.03	5.62	6.99	4	12.9	6.36	8.89
ZNF418	7.34	6.39	7.3	9.41	8.68	9.71	5.9	9	11.77	8.95	7.87	8.65	8.43	9.98	7.72	9.24
ZNF419	7.52	8.09	7.35	7.54	8.37	9.7	10.12	8.87	10.61	8.73	10.84	7.74	11.4	12.77	11.92	13.14
ZNF420	4.25	4.35	5.63	4.42	10.35	9.12	9.45	9	12.98	12.41	14.56	11.59	13.63	15.93	15.21	16.5
ZNF423	23.39	24.18	22.6	24.01	35.31	40.24	37.64	42.51	41.25	36.83	41.56	28.72	35.56	41.54	31.42	31.85
ZNF425	3.57	3.55	3.56	4.35	2.34	2.59	2.53	2.45	3.45	3.3	3.26	2.74	4.13	5.98	4.5	5.09
ZNF426	6.37	6.48	5.66	6.52	4.79	4.76	4.27	4.8	3.19	2.64	3.16	2.53	3.14	4.92	3.45	5.01
ZNF426-DT	3.63	3.64	3.58	4.33	9.98	11.22	10.52	10.29	17.18	16.19	12.89	16.12	9.09	9.9	11.13	9.82
ZNF428	31.7	34.24	33.78	26.2	241.06	231.74	220.73	206.95	294.4	402.68	369.38	223.05	311.24	396.7	401.42	391.17
ZNF429	3.92	4.49	5.77	4.94	17.32	15.4	14.86	15.25	23.89	19.55	22.74	15.53	20.09	32.45	27.35	27.14
ZNF43	18.85	19.08	17.96	21.43	23.24	24.99	27.08	31.09	17.32	13.82	22.18	13.98	15.2	22.59	18.9	19.56
ZNF430	4.92	5.41	4.76	4.9	5.28	6.58	5.87	7.28	5.33	4.31	4.84	3	4.68	6.43	6.68	5.64
ZNF431	9.52	10.06	9.58	12.5	7.46	9.17	8.66	9.34	4.66	2.79	5.91	2.78	3.97	7.95	4.18	7.26
ZNF432	3.39	3.29	3.01	3.09	4.19	5.23	6.08	6.65	4.83	4.2	6.47	4.13	8.04	13.79	10.14	12.21
ZNF433	0.73	1.28	1.24	1.46	2.84	2.28	2.69	2.6	3.04	2.97	3.12	2.19	2.09	3.01	3.9	3.94
ZNF433-AS1	15.17	14.76	16.3	14.65	16.14	18.17	18.62	23.46	21.11	22.41	18.28	21.86	15.26	15.22	16.23	17.69
ZNF436	1.22	1.39	1.33	1.31	7.92	8.26	7.62	8.61	15.51	15.58	18.8	13.98	21.44	27.42	24	30.56
ZNF436-AS1	0.75	0.93	0.82	0.33	2.73	6.47	3.93	4.14	7.36	8.77	6.87	7.19	6.93	6.3	5.06	3.99
ZNF438	1.22	1.05	1.28	1.03	1.46	1.55	1.46	2.07	1.58	1.5	1.29	0.88	1.03	1.66	1.19	1.48
ZNF439	0.06	0.11	0.06	0.09	0.14	0.2	0.4	0.36	0.29	0.22	0.43	0.25	0.27	0.43	0.21	2.13
ZNF44	2.84	3.37	2.83	3.09	5.04	6.28	5.25	5.87	4.14	3.51	4.34	3.24	4.22	6.04	4.94	5.47
ZNF440	1.6	1.55	1.17	1.84	2.58	2.94	2.43	3.09	3.04	2.61	4.69	1.65	3.9	8.23	6.02	5.86
ZNF441	0.25	0.28	0.3	0.67	4.57	4.94	4.57	6.08	4.02	3.52	5.38	3.25	4.4	4.21	3.56	4.97
ZNF442	0.78	0.67	0.74	1.25	0.96	0.92	0.88	0.95	0.42	0.67	0.97	0.41	0.79	1.41	1.12	1.19
ZNF443	2.83	2.54	2.11	2.7	1.84	2.14	2.36	1.95	1.98	1.86	3.09	1.59	2.46	2.7	2.47	3.23
ZNF444	20.15	20.95	22.88	18.1	24.2	26.45	23.15	24.35	23.68	29.67	27.79	16.46	23.88	33.46	31.21	33.47
ZNF444P1	0.4	0	0	0	0	0	0.47	0	0	0	0	0	0	0	0	0
ZNF445	4.38	5.04	4.93	4.14	9.08	10.14	9.29	10.43	10.78	10.04	11.53	7.94	11.3	20.92	14.66	15.25
ZNF446	2.71	2.59	2.97	1.84	5.25	4.47	4.73	4.69	7.63	10.91	10.47	7.46	13.54	17.6	13.8	14.89
ZNF449	3.14	3.75	3.66	4.31	7.97	10.12	10.26	9.5	10.59	7.76	12.74	8.88	10.24	15.53	11.35	11.98
ZNF45	9.29	10.22	10.1	9.61	4.65	5.89	4.91	5.33	4.84	3.63	5.42	3.14	4.71	8.34	7.09	7.42
ZNF45-AS1	0	0	0	0	0	0	0.16	0	0.18	0	0	0.16	0	0	0	0
ZNF451	14.02	13.89	14.5	15.92	13.47	19.59	18.43	19.15	11.62	8.74	13.74	9.04	10.94	17.89	12.17	16.38
ZNF451-AS1	0.07	0.2	0	0.19	0.11	0.34	1.23	0.53	1.44	1.35	1.06	1.19	2.56	1.05	1.05	0.42
ZNF454	0.64	0.85	0.81	0.54	0.66	1.03	0.74	0.97	1.45	1.41	1.12	0.71	1.06	2.49	1.36	1.34
ZNF454-DT	0.13	0.25	0.13	0	0	0.46	0.15	0.16	0.65	0	0.28	0	0.82	0.22	0.29	0.2
ZNF460	0.63	1.1	0.94	0.5	0.7	0.64	0.79	1.07	0.54	0.28	0.35	0.21	1.37	1.49	0.98	1.02
ZNF460-AS1	0.18	0.25	0.14	0.76	0.82	0.95	0.85	1.76	2.81	2.51	2.07	1.62	3.63	2.12	3.95	1.4
ZNF461	3.25	2.6	3.8	2.67	5.31	5.47	5.33	6.48	4.38	5.97	4.92	3.12	7.52	12.13	8.53	9.95
ZNF462	13.86	14.7	14.43	16.43	11.58	13.62	14.03	16.05	7.19	4.7	9.61	4.38	9.08	12.65	8.44	10.29
ZNF467	0.52	0.49	0.66	0.6	2.39	2.74	3.63	2.89	6.46	7.72	5.31	5.18	6.4	9.97	7.84	8.52
ZNF468	6.27	6.12	6.48	5.35	5.93	7.24	6.34	7.25	3.37	2.84	3.62	2.33	2.31	5.74	2.92	3.98
ZNF469	0.56	0.57	0.66	0.52	0.07	0.02	0.04	0.07	0.02	0.03	0.02	0.01	0.05	0.22	0.09	0.37
ZNF470	3.58	3.4	4.17	4.58	7.57	4.46	6.23	6.83	8.43	10.85	7.62	8.39	7.62	11.21	12.01	9.77
ZNF470-DT	0.28	0.24	0.25	0.17	0.8	0.78	0.65	0.62	1.6	1.41	1.78	0.76	1.23	2.08	1.28	1.64
ZNF471	0.69	0.6	0.41	0.55	3.08	3.5	3.74	3.83	4.01	3.36	4.2	3.18	5.46	7.73	6.54	7.25
ZNF473	4.31	4.54	4.12	4.62	5.18	5.75	5.38	6.08	5.21	4.63	5.4	3.85	6.08	8.5	6.89	7.12
ZNF473-AS1	0	0	0	0	0.16	0	0	0	0	0	0.13	0	1.17	0	0	0.19
ZNF473CR	0.04	0	0	0	0.09	0	0.2	0.13	0.61	0.41	0.34	0.28	0.55	0.3	0.46	0.22
ZNF474	0.13	0.05	0.1	0.04	0.24	0.14	0.06	0.03	0.03	0.12	0.14	0.2	0.04	0.18	0.31	0.17
ZNF474-AS1	0	0	0	0	0	0	0	0	0	0	0	0	0	0	0	0
ZNF475	0	0	0	0	0	0	0.07	0	0.04	0	0.19	0	0	0	0	0
ZNF479	0	0	0	0	0	0	0	0	0	0	0	0	0	0	0	0
ZNF48	27.11	28.5	29.09	26.71	23.27	25.67	24.62	25.77	21.17	23.13	23.29	12.78	20.94	31.3	25.73	23.69
ZNF480	10.2	11.54	11.23	10.67	8.97	9.35	9.04	9.92	7.64	7.05	8.02	5.76	7.08	7.64	7.74	8.76
ZNF483	3.94	4.87	5.46	3.47	1	0.97	0.93	0.78	1.5	0.7	1.27	0.51	1.32	3.17	1.51	2.35
ZNF484	2.52	3.01	3	2.87	3.56	4.13	4.02	4.64	3.33	2.5	4.61	2.26	3.63	7.16	4.35	5.65
ZNF485	3.44	3.97	3.38	3.93	1.22	1.26	1.01	0.99	1.68	0.61	1.26	1.08	1.99	2.63	1.86	1.96
ZNF486	6.96	6.55	6.81	5.52	2.88	3.42	4.44	3.6	1.48	0.93	1.63	0.4	0.71	1.55	1.37	2.11
ZNF487	2.63	3.91	2.09	2.22	2.52	4.07	2.99	3.15	7.58	9.5	6.52	6.22	7.7	11.04	8.23	9.18
ZNF488	2.81	3.24	3.07	3.11	2.86	3.2	3.3	3.3	5.78	5.45	5.79	5.11	6.25	7.22	7.12	5.86
ZNF490	0.59	0.77	0.65	0.43	0.3	0.61	0.44	0.49	0.04	0.04	0.72	0.1	0.32	1.89	1.15	1.45
ZNF491	0.21	0.33	0.36	0.24	5.53	5.74	5.8	7.27	4.53	4.74	5.27	2.59	5.4	7.16	6.03	5.84
ZNF492	0	0	0	0	0	0	0	0	0	0	0.04	0.01	0	0	0	0
ZNF493	5.84	7.01	6.74	6.4	9.06	11.08	11.73	11.71	13.75	9.98	15.25	10.69	14.14	21.04	15.09	14.9
ZNF496	20.2	22.6	20.65	17.41	15	13.86	13.82	14.83	13.82	14.39	16.78	10.24	15.13	28.16	20.51	21.59
ZNF497	0.65	1.09	0.97	0.78	1.47	1.35	1.22	1.05	2.53	2.4	2.71	2.01	3.08	4.76	3.46	3.53
ZNF497-AS1	0.39	0.37	0.53	0.21	0.61	1.38	0.96	0.47	1.36	0.99	2.37	0.71	2.07	3.55	2.48	2.19
ZNF497-AS2	1.07	0.74	1.18	0.46	2.23	2.47	3.16	2.43	1.39	1.07	1.53	1.12	1.07	2.7	1.44	3.51
ZNF500	5.21	4.19	4.85	4.58	3.6	4.52	4.29	4.87	4.42	4.67	5.61	2.87	6.11	12.86	11.04	9.17
ZNF501	6.06	5.54	6.32	5.28	3.54	4.15	4.07	5.53	3.48	2.72	4.57	2.58	4.59	5.26	3.75	5.83
ZNF502	4.77	4.65	5.07	4.83	4.08	3.9	4.15	4.77	4.54	4.05	5.21	3.62	6.01	8.01	5.78	6.62
ZNF503	0.97	1.16	1.23	0.87	4.45	4.47	4.24	4	10.52	12.16	16.04	8.26	19.39	31.22	24.92	30.65
ZNF503-AS1	0.03	0.05	0.14	0.11	0	0	0	0	0	0	0	0	0	0	0	0
ZNF503-AS2	0.1	0.47	0.39	0.44	1.25	1.42	1.79	1.25	5.18	6.49	7.01	3.11	9.06	10.62	11.51	13.96
ZNF506	3.96	4.7	5.12	5.34	11.74	14.67	13.23	13.15	18.49	17.06	18.93	13.89	18.37	26.38	20.87	21.11
ZNF507	8.26	8.63	8.18	9.05	3.94	5.44	5.35	5.72	3.66	2.84	4.31	2.76	4.49	8.25	5.15	7.91
ZNF510	6.03	6.26	5.51	5.06	6.31	8.3	8.2	9.65	7.37	6.16	9.68	4.8	8.83	14.24	11.15	11.4
ZNF511	64.95	65.71	64.92	65.61	20.46	24.53	20.73	22.62	18.5	20.16	14.96	16.11	14.96	15.19	15.04	18.14
ZNF511-PRAP1	0.11	0.41	0.2	0.62	0.23	0.18	0.29	0	0.09	0	0	0	0.13	0	0	0.14
ZNF512	33.06	31.51	31.07	33.68	60.71	61.22	62.81	64.89	79.14	75.04	79.25	74.81	82.14	90.46	83.03	83.12
ZNF512B	8.78	9.59	9.8	8.43	4.43	5.37	4.76	4.63	7.95	9.18	9.36	4.87	12.54	27.75	14.98	18.02
ZNF513	12.67	12.62	12.69	10.2	17.14	18.59	19.27	16.41	17.91	18.75	18.99	14.72	16.64	21.43	20.13	19.79
ZNF514	4.74	5.65	5.69	5.54	10.97	9.95	9.87	8.99	12.57	12.6	14.08	9.97	11.1	16.83	16.21	17.68
ZNF516	2.59	2.81	2.26	1.6	12.63	13.01	10.22	12.76	5.94	4.41	5.48	4.77	3.72	6.13	4.23	7.2
ZNF516-AS1	0.14	0.13	0.13	0.19	1.22	1.26	1.2	1.07	1.11	0.64	0.86	0.64	0.36	0.39	0.2	1.02
ZNF516-DT	0.17	0.05	0.07	0.1	0.29	0.18	0.22	0.4	0.43	0.2	0.19	0.58	0.39	0.21	0.19	0.39
ZNF517	2.31	2.25	2.64	1.48	2.69	3.13	2.97	3.49	4.26	4.43	4.69	1.99	5.14	8.71	7.62	6.61
ZNF518A	9.19	10.94	10.78	10.43	10.22	11.61	10.47	12.63	9.13	4.78	9.94	5.13	9.37	12.91	9.59	10.27
ZNF518B	3.52	4.36	4.95	3.97	8.53	11.08	10.62	10.94	7.76	7.25	9.42	5.86	8.21	12.51	9.25	12.09
ZNF519	16.46	16.46	17.89	17.03	8.35	8.96	8.73	10.53	8.07	5.29	8.93	6.54	8.64	12.66	8.67	9.95
ZNF519P1	0	0	0	0	0	0	0	0	0	0	0	0	0	0	0	0
ZNF519P2	0	0	0	0	0	0	0	0	0	0	0	0	0	0	0	0
ZNF519P3	0	0	0	0	0	0	0	0	0	0	0	0	0	0	0	0
ZNF519P4	0	0	0	0	0	0	0	0	0	0	0	0	0	0	0	0
ZNF521	5.6	7.27	4.85	6.34	8.75	11.17	6.26	9.3	19.7	14.28	24.74	11.75	34.93	40.83	28.91	30.47
ZNF524	3.1	2.85	2.64	2.41	9.32	8.21	7.78	7.59	6.02	7.52	5.66	3.48	4.71	4.79	5.15	4.62
ZNF525	8.46	8.29	7.21	8.27	2.15	1.67	1.27	2.55	1.12	1.74	1.34	1.25	1.01	1.44	1.32	1.58
ZNF526	5.36	6.26	5.98	5.4	1.78	2.54	1.93	2.07	1.07	1.44	1.42	1.04	1.25	2.45	1.68	1.92
ZNF527	2.29	1.87	2.01	1.66	4.86	5.36	3.82	4.66	4.62	4.63	4.81	4.07	4.72	6.73	6.79	6.76
ZNF528	1.35	1.39	2.37	1.77	4.61	4.09	4.02	5.49	5.35	5.2	6.44	3.88	6.61	10.8	7.06	8.59
ZNF528-AS1	0.61	0.72	1.05	0.75	2.15	2.4	2.13	2.01	2.22	1.95	3.03	1.67	1.55	2.41	2.28	2.33
ZNF529	6.96	7.91	6.99	7.92	12.41	14	15.38	14.81	17.31	13.75	19.55	16.99	21.06	23.08	24.13	24.69
ZNF529-AS1	1.23	1.92	1.72	2.08	3.79	4.18	2.65	2.6	6.96	4.51	2.65	6.62	2.89	3.65	3.91	3.62
ZNF530	3.04	3.68	4.22	3.23	2.94	2.84	2.22	2.71	2.55	3.02	3.33	2.35	2.62	3.86	3.49	2.39
ZNF532	71.72	77.56	80.4	76.85	54.85	66.1	54.78	67.99	44.81	32.61	57.56	31.49	50.52	75.39	56.5	65.07
ZNF534	0.03	0.02	0	0	0.16	0.19	0	0.4	0.42	0.03	0.31	0.2	0.27	0.46	0.36	0.18
ZNF536	0.13	0.16	0.08	0.11	1.31	1.52	1.19	1.49	10.12	9.63	10.56	7.93	18.39	24.06	20.49	19.83
ZNF540	0.34	0.35	0.25	0.11	2.59	2.11	2.09	2.9	9.53	8.22	11.03	8.48	17.57	20.62	19.2	17.17
ZNF541	0.08	0.07	0.01	0	0.03	0	0.01	0	0.02	0	0.02	0	0	0	0.02	0.06
ZNF542P	16.41	17.1	16.18	17.42	20.44	22.37	20.85	22.16	20.41	19.47	27.02	12.74	20.86	34	28.75	30.01
ZNF543	1.95	1.8	1.85	1.84	2.24	2.19	1.95	2.15	1.82	2.09	2.83	1.09	2.08	4.25	2.89	2.82
ZNF544	28.25	26.84	26.29	25.69	11.07	9.96	8.22	10.78	7.08	7.92	8.53	5.23	5.26	10.32	9.29	10.19
ZNF546	0.49	0.52	0.34	0.89	0.72	0.73	0.76	1.03	1.98	1.21	1.18	2.35	1.29	2	1.92	1.55
ZNF547	1.04	1.84	1.66	1.16	4.41	4.05	3.9	5.54	7.35	5.44	5.6	4.73	7.2	6.26	7.06	6.36
ZNF548	5.82	5.72	6.35	6.41	10.81	11.33	10.81	12.89	13.7	10.26	14.24	8.03	11.54	21.01	16.05	17.77
ZNF549	6.11	6.19	5.79	5.34	3.68	4.39	4.24	4.76	5.08	4.55	6.38	3.47	6.76	9.79	8.08	7.27
ZNF550	5.66	5.1	5.18	4.83	2.66	3.64	3.42	3.35	4.58	3.76	4.77	3.68	4.6	6.17	5.58	5.8
ZNF551	12.63	11.84	12.83	13.86	2.93	3.7	3.5	4.24	3.05	2.8	4.63	1.96	3.55	8.42	5.14	6.45
ZNF552	6.33	7.73	7.85	9.21	3.59	4.1	4.45	3.65	4.05	5.26	4.93	3.87	3.78	4.93	6.28	4.5
ZNF554	2.29	2.26	2.62	2.26	3.36	3.19	3.24	2.96	4.28	5.56	5.63	2.94	6.19	10.4	8.26	9.44
ZNF555	2.52	2.53	3.12	2.46	2.55	2.83	2.5	2.81	2.44	2.17	2.56	2.19	2.59	4.78	3.09	3.75
ZNF556	0.01	0	0.03	0	0.05	0.05	0.04	0.04	0.04	0.07	0.07	0.04	0.19	0.33	0.05	0.07
ZNF557	0.95	1.6	1.31	1.01	2.02	1.82	2.1	1.66	2.04	2.3	2.02	1.89	1.76	4.77	2.84	3.78
ZNF558	5.19	4.03	5.13	4.49	5.4	6.1	5.55	5.52	5.16	5.48	6.79	3.68	5.98	9.79	6.57	8.31
ZNF559	12.26	18.87	13.42	18.09	15.61	16.45	17.34	14.57	14.11	19.91	16.69	20.81	11.96	11.63	10.77	8.08
ZNF559-ZNF177	2.61	1.94	4.68	2.4	1.19	4.09	2.78	2.2	2.26	2.64	4.65	2.01	4.31	5.46	6.83	5.7
ZNF560	0.1	0.07	0.02	0.05	0.02	0.05	0.06	0.18	0.05	0.07	0.1	0	0.06	0.4	0.08	0.18
ZNF561	24.36	30.75	27.86	22.81	15.56	18.41	18.3	22.19	14.58	11.72	15.39	10.89	13.63	23.24	15.2	22.86
ZNF561-AS1	5.56	6.42	7.21	5.49	17.6	14.56	16.03	17.42	10.4	11.9	10.19	10.21	9.09	8.45	7.82	10.86
ZNF562	5.49	6.98	6.21	6.81	5.63	7.07	6.12	9.44	4.49	3.99	5.13	3.55	5.55	11.1	6.14	9.27
ZNF563	1.69	1.53	1.34	1.87	0.87	0.61	0.79	0.93	1.15	0.79	1.05	1.04	0.72	0.85	0.37	0.49
ZNF564	2.02	2.32	1.96	3.19	3.79	3.54	3.26	3.5	1.24	1.59	1.47	1.44	2.66	1.82	1.93	2.45
ZNF565	2.38	2.87	2.73	2.23	3.49	3.74	3.98	3.46	2.93	3.32	3.64	2.57	2.7	4.9	4.02	4.03
ZNF566	4.61	4.83	5.81	5.75	7.38	9.59	9.85	10.7	11.79	11.41	9.43	14.62	13.3	13.56	12.81	13.16
ZNF566-AS1	0.7	0.7	0.72	0.69	0.87	0.97	0.87	1.09	0.73	0.9	2.33	0.31	1.28	4.59	2.74	2.7
ZNF567	9.07	9.83	11.09	12.62	6.76	4.9	5.26	4.96	6.47	3.95	5.22	4.16	6.68	8.68	7.47	8.06
ZNF567-DT	0.82	1.1	1.17	1.27	0.92	1.43	0.7	1.46	1.56	1.55	1.53	2.36	1.75	5.16	3.82	4.33
ZNF568	3.13	3.13	3.03	3.02	4.05	6.03	4.69	4.62	5.54	5.11	6.49	3.98	5.07	8.47	6.37	7.75
ZNF569	7.52	7.51	7.77	8.9	5.78	7	7.25	8.62	7.87	4.78	8.53	5.22	6.95	9.17	7.48	10.24
ZNF56P	0.38	0.88	0.68	0.7	0.83	0.52	0.09	0.27	0.28	0	0.2	0.17	0.49	0	0.2	0.96
ZNF57	6.06	5.72	6.17	7	2.88	1.99	2.3	2.53	3.49	2.95	2.79	3.1	2.48	3.03	2.75	2.31
ZNF570	2.08	1.98	1.95	2	5.46	6.07	5.74	6.73	6.48	4.78	7.98	5.34	7.34	10.67	8.27	8.53
ZNF571	2.73	3.09	3.12	2.94	2.76	2.81	2.76	4.04	7.15	7.53	5.61	7.12	8.15	8.12	8.51	7.51
ZNF571-AS1	0.78	1.24	0.36	0.14	1.59	1.85	1.63	1.47	3.2	2.78	2.45	3.03	3.95	5.44	3.95	4.25
ZNF572	2.05	1.92	2.21	2.05	1.52	1.45	1.36	1.32	1.65	1.29	1.55	1.11	1	1.63	1.32	1.64
ZNF573	0.88	1.66	0.91	1.12	0.61	1.87	2.7	0.75	0.56	1.21	0.47	0.69	0.89	2.65	0.63	2.46
ZNF574	16.56	17.14	16.46	15.75	12.54	13.38	12.39	13.88	10.29	12.7	14.44	8.62	11.68	19.53	14.83	14.55
ZNF575	0.15	0.53	0.23	0.11	5.63	6.7	6.59	7.39	4	8.65	6.06	4.31	5.91	6.46	5.69	6.03
ZNF576	12.88	13.48	13.03	11.63	11.28	11.28	10.19	10.88	9.04	11.55	11.15	10.44	9.18	15.01	11.92	11.56
ZNF577	8.59	8.82	7.48	8.66	7.24	8.42	7.12	9.32	9.79	7.58	7.58	10.19	8.06	10.97	9.62	8.21
ZNF578	1.9	1.47	1.5	1.19	0.64	0.95	0.72	0.56	0.32	0.38	0.8	0.23	0.29	1.48	0.94	0.77
ZNF579	15.39	16.11	16.66	13.99	14.31	17.71	14.74	15.71	15.5	21.24	19.89	12.64	20.46	29.51	22.07	26.16
ZNF580	49.01	44.78	47.65	42.79	72.38	58.14	56.32	62.61	80.03	93.01	73.75	88.66	86.2	87.18	86.25	78.75
ZNF581	43.4	43.58	40.76	38.98	10.82	13.51	12.13	12.02	10.98	14.29	14.39	9.16	12.61	14.63	15.08	16.14
ZNF582	1.81	2.34	2.67	3.41	4.21	5.35	4.53	3.15	5.72	5.79	6.23	4.98	3.42	5.47	4.62	7.5
ZNF582-DT	2.5	1.98	2.03	1.66	1.77	1.61	2.23	1.42	5.1	3.83	4.88	4.64	5.54	5.52	6.38	5.67
ZNF583	2.07	2.01	2.49	2.81	9.76	11.21	10.71	12.31	13.4	11.47	15.03	10.08	12.81	18.37	15.22	14.08
ZNF584	4.85	4.37	5.65	3.47	4.41	5.57	6.44	5.07	10.12	8.77	12.25	7.24	15.32	21.6	21.41	17.14
ZNF584-DT	1.33	1.03	1.05	0.85	1.5	1.82	2.11	1.96	1.64	1.02	2.46	0.74	1.76	5.66	2.1	2.79
ZNF585A	8.18	6.02	7.77	9.01	9.08	10.25	11.48	8.8	9.6	9.69	9.4	8.45	7.42	8.18	8.44	6.82
ZNF585B	5.31	4.78	4.03	5.34	6.04	7.04	6.05	6.82	6.74	6.99	7.21	5.91	9.88	12	9.11	8.12
ZNF586	9.3	8.11	8.38	7.9	3.93	4.32	4.65	4.89	5.45	4.58	5.14	4.87	4.05	7.2	4.87	7.35
ZNF587	7.12	8.48	9.04	6.65	7.96	7.82	10.56	8.15	7.96	7.84	11.16	6.8	9.95	21.8	14.46	18.59
ZNF587B	15.28	16.19	16.22	16.27	4.04	4.98	5.1	4.95	3.48	2.64	3.24	3.35	1.69	3.04	2.34	3.18
ZNF587P1	0	0	0	0	0	0	0	0	0	0	0	0	0	0	0	0
ZNF589	50.16	51.77	50.34	53.03	10.39	10.7	10.93	12.48	7.49	6.24	7.6	5.81	5.8	8.79	6.44	6.72
ZNF592	8.9	9.55	9.29	8.71	9.48	9.93	9.55	10.81	7.14	7.46	9.02	6.07	9.2	17.21	9.98	10.73
ZNF593	57.41	52.09	54.6	46.4	41.07	35.85	42.96	37.54	36.17	37.58	28.94	28.85	32.74	29.32	30.54	31.14
ZNF593OS	0.34	1.22	0.43	0.82	1.33	1.3	1.78	2.4	0.54	0.63	0.61	0.3	0.61	0.75	0.4	0.63
ZNF594	4.89	5.64	5.91	5.8	3.77	4.53	4.11	5.56	4.49	3.64	4.53	2.96	4.36	9.56	5.01	7.2
ZNF594-DT	0.61	1.05	0.77	0.21	0.92	0.47	0.83	0.53	1.29	0.85	1.04	1.4	1.92	4.93	2.81	1.45
ZNF595	13.64	14.69	13.36	17.31	9.17	8.82	8.99	8.86	11.21	8.11	10.57	9.33	8.95	10.67	9.95	10.2
ZNF596	1.92	1.62	1.36	1.62	5.83	7	7.82	9.66	4.04	3.66	5.12	2.54	7.55	7.06	6.09	5.8
ZNF597	1.84	1.8	1.88	1.93	0.88	0.96	1.09	1.04	1.4	1.05	1.21	1.15	1.54	1.86	2.03	2.01
ZNF598	32.53	33.57	32.33	23.7	17.06	14.54	15.06	16.24	11.42	13.91	12.81	6.8	13.62	18.44	13.03	16.43
ZNF599	3.81	3.14	3.46	2.41	4.72	6.1	6.24	6.51	6.14	5.17	5.89	5.25	6.49	8.87	7.92	8.23
ZNF600	2.21	2.94	2.52	1.8	2.38	0.7	1.13	1.32	0.05	0.08	0.07	0.03	0.22	0.02	0.07	0.06
ZNF602P	0	0	0	0	0	0	0	0	0	0	0	0	0	0	0	0
ZNF603P	0.31	0.29	0	0	1.02	1.28	1.06	0.94	1.94	1.07	1.7	1.57	1.47	1.06	0.86	0.73
ZNF605	4.37	4.95	4.68	5.1	2.67	3.33	3.08	3.32	4.97	4.06	5.66	3.57	5.8	8.54	6.08	7.86
ZNF606	7.79	6.14	7.51	7.71	11.16	13.04	12.74	14.25	11.5	9.66	11.08	7.84	11.94	17	12.32	16.28
ZNF606-AS1	2.39	2.54	2.54	2.37	6.75	6.55	5.64	7.16	6.59	6.43	7.21	5.11	8.87	18.94	12.99	12.88
ZNF607	7.19	6.73	7.58	6.75	3.03	3.75	3.16	3.43	4.36	3.98	4.72	3.09	5.29	6.37	5.04	5.96
ZNF608	15.36	16.47	17.1	16.1	33.65	38.84	36.03	35.72	43.93	46.86	46.93	46.03	45.23	58.92	47.41	46.38
ZNF609	10.69	11.78	12.03	10.89	15.7	16.62	16.53	18.36	16.91	17.48	19.47	12.8	17.4	29.55	20.26	24.96
ZNF610	2.49	2.01	2	2.24	4.67	4.23	5.11	6.03	6.27	6.28	7.46	7.33	4.91	5.2	4.92	6.57
ZNF611	1.23	2	1.85	2.28	4.86	4.76	4.01	4.37	1.9	1.46	3.71	1.1	2.44	5.58	2.92	4.24
ZNF613	6.69	6.93	8.13	6.37	3.6	3.11	3.56	4.18	3.25	3.47	4.25	2.65	3.77	6.78	5.28	7.18
ZNF614	10.71	10.44	11.46	11.74	3.19	2.79	3.41	4.35	4.23	2.55	4.86	3.25	5.35	8.23	5.6	7.41
ZNF615	3.66	4.16	3.83	4.2	3.3	4.49	4.53	4.74	3.99	2.37	5.23	3.27	3.98	4.96	4.14	7.03
ZNF616	10.83	12.38	11.79	12	6.31	5.93	6.39	6.52	6.14	4.11	6.18	3.81	5.24	6.83	4.76	6
ZNF618	5.49	6.41	7.12	6.48	14.97	16.75	15.44	18.49	11.74	9.98	13.37	8.03	11.65	22.5	13.87	16.56
ZNF619	2.07	2.47	2.54	2.7	1.73	1.49	1.49	1.21	1.77	1.39	1.9	1.2	1.28	2.32	1.37	2.55
ZNF619P1	0	0	0	0	0	0	0	0	0	0	0	0	0	0	0	0
ZNF620	5	5.9	5.59	5.69	4.05	4.57	3.58	3.63	4.16	2.97	4.97	2.4	3.33	8.77	4.77	5.79
ZNF621	7.76	8.08	9.11	8.84	10.57	11.89	11.74	14.05	11.33	9.51	9.71	8.17	9.02	12.97	9.48	10.94
ZNF622	38.11	37.86	39.34	38	36.31	37.29	35.55	36.41	34.56	36.11	39.47	31.21	34.99	39.74	42.45	43.27
ZNF622P1	0	0	0	0	0	0	0	0	0	0	0	0	0	0	0	0
ZNF623	9.54	10.25	10.3	9.8	9.67	10.18	9.03	11.16	9.19	9.46	12.23	7.61	9.32	16.94	11.03	14.31
ZNF624	0.95	0.81	0.8	0.89	3.96	4.45	5.03	5.12	5.83	4.41	6.67	5.19	6.49	8.24	8	7.44
ZNF625	5.6	5.45	3.86	6.16	7.35	7.6	9.18	6.67	10.95	11.46	6.48	12.17	6.85	5.46	4.61	5.58
ZNF625-ZNF20	1.98	2.34	2.37	2.18	3.11	3.97	3.69	3.12	3.82	3.37	3.91	2.15	4.24	4.32	3.01	3.86
ZNF626	5.16	4	4.38	4.88	4.01	6.96	7.11	5.53	3.23	2.73	3.66	3.29	3.22	7.14	4.77	5.47
ZNF627	9.3	9.13	10.16	9.42	35.99	37.18	36.87	37.04	35.57	33.67	42.4	30.02	30.93	37.08	34.81	36.14
ZNF628	4.71	6.87	6.13	5.64	2.83	3.23	3.13	3.18	2.95	3.68	5.39	2.46	3.79	8.28	3.67	4.65
ZNF628-DT	0	0	0	0	0	0	0.17	0	0	0	0	0	0	0	0	0
ZNF629	9.06	9.15	9.49	8.71	9.24	9.82	8.89	10.07	9.62	9.97	10.72	5.94	10.94	19.26	13.21	15.18
ZNF630	0.9	0.84	0.99	1.58	0.6	0.92	0.94	0.95	2.38	1.93	1.83	1.47	2.35	1.63	2.3	2.26
ZNF630-AS1	0	0	0	0	0	0	0	0	0	0	0	0	0	0	0	0
ZNF638	79.05	78.96	77.83	84.97	109.18	117.05	117.48	117.51	127.3	124.57	119.47	133.03	124.08	117	107.06	109.5
ZNF639	32.67	34.21	35.59	35.6	33.38	37.65	41.85	41.64	50.22	38.88	44.66	34.66	51.2	48.81	50.75	50.92
ZNF641	1.93	1.83	2.25	3.4	8.31	8.1	7.72	9.05	9.7	9.33	12.5	8.08	12.39	23.66	13.76	16.3
ZNF644	38.98	40.51	42.76	43.91	32.22	40.2	43.91	35.84	34.82	30.3	38.13	37.82	32.89	38.9	37.29	38.85
ZNF646	2.96	3.79	3.51	3.37	3.44	4.24	3.09	3.86	2.95	3.22	3.62	2.11	3.14	8.09	4.04	5.32
ZNF646P1	0	0	0	0	0	0	0	0	0	0	0	0	0	0	0	0
ZNF648	0.25	0.48	0.36	0.3	0.02	0.02	0.03	0.03	0	0.03	0.03	0	0.02	0	0	0
ZNF649	30.06	32.03	34.72	36.06	6.64	6.5	6.53	7.48	7.36	5.73	9.27	4.88	5.77	8.87	7.45	9.23
ZNF649-AS1	0	0	0	0	0.16	0.28	0	0.14	0	0	0	0	0	0	0	0
ZNF652	15.15	15.87	15.43	17	21.27	28.4	25.52	22.06	39.81	44.09	32.42	50.87	33.31	35.77	34.58	34.83
ZNF652-AS1	0.23	0	0.13	0	0.89	0.93	2.01	1.24	0.99	1.19	2.03	0.82	0.2	0.96	1.5	2.04
ZNF652P1	0	0	0	0	0	0	0	0	0	0	0	0	0	0	0	0
ZNF653	5.64	4.76	3.71	4.77	18.29	12.76	13.81	14.06	22.63	31.93	28.5	24.38	20.93	19.79	19.48	17.32
ZNF654	1.57	1.64	1.33	2.05	5.13	5.79	6.35	6.93	4.19	2.98	6.19	4.61	5.16	6.76	6.28	7.8
ZNF655	20.18	22.1	19.87	22.47	22.51	26.73	24.46	26.14	25.42	21.22	27.09	19.04	27.33	36.37	29.56	34.84
ZNF658	2.27	1.84	2.79	1.82	2.73	3.34	2.94	3.29	3.14	2.51	4.29	2.1	3.75	5.15	3.93	5.52
ZNF658B	0.96	1.26	1.24	0.95	2.79	3.49	2.59	3.43	3.58	2.94	3.62	2.91	3.35	4.26	2.7	3.79
ZNF66	2.55	2.49	2.36	3.34	3.34	4.37	3.33	4.48	5.55	4.18	4.58	2.87	2.72	3.89	2.99	3.44
ZNF660	3.31	3.88	3.31	3.79	3.37	3.63	3.56	4.28	3.57	2.93	3.33	2.39	2.92	4.69	3.29	4.06
ZNF662	0.2	0.18	0.2	0.49	0.13	0.32	0.15	0.26	0.55	0.11	0.21	0.12	0.2	0.27	0.31	0.73
ZNF663P	1.14	1.72	0.71	2.14	0.81	0.87	0.9	0.8	1.29	0.63	0.59	0.85	0.52	0.86	0.55	1.29
ZNF664	34.89	39.16	40.17	38.69	160.32	177.48	170	187.62	113.96	94.51	131.05	80.5	105.81	140.45	111.21	122.25
ZNF665	1.46	1.08	0.94	0.86	0.43	1.31	0.51	1.37	0.77	1	1.32	0.79	0.52	1.32	1.3	1.27
ZNF667	3.13	3.36	3.3	3.92	2.94	4.01	4.22	4.13	4.82	4.08	4.79	2.91	5.8	8.07	6.13	6.49
ZNF667-AS1	14.25	13.39	12.77	10.44	49.7	49.85	47.52	42.04	68.79	79.22	66.2	73.09	74.02	70.08	75.17	65.54
ZNF668	8.86	10.37	9.48	8.74	7.69	8.49	8.85	7.69	13.18	12.22	11.95	9.4	10.16	14.72	13.27	11.71
ZNF669	7.53	7.7	7.36	7.07	7.08	8.69	7.94	10.19	4.88	5.07	8.93	2.06	7.03	14.6	8.56	11.25
ZNF670	9.64	9.24	9.68	9.77	5.49	6.51	5.53	6.42	4.72	3.56	5.75	3.46	5.71	6.99	6.47	6.52
ZNF670-ZNF695	0.25	0.24	0.24	0.28	0.48	0.23	0.19	0.09	0.07	0.13	0.18	0.06	0.12	0.22	0.12	0
ZNF671	5.1	4.68	4.21	4.06	6.74	5.94	6.46	7.37	7.93	8.08	10.82	7.53	8.21	11.08	10.15	11.22
ZNF672	12.92	14.21	13.41	11.49	20.55	21.34	20.94	20.33	19.93	26.57	25.42	16.28	23.35	33.65	28.79	26.56
ZNF674	1.53	1.68	1.96	2.17	1.45	1.59	1.58	1.81	1.86	1.4	2.42	0.98	2.24	3.44	2.09	2.3
ZNF674-AS1	4.5	3.81	3.86	3.47	4.92	5.1	5.48	4.98	6.55	5.92	5.55	5.55	6	8.1	7.08	6.86
ZNF675	14.51	16.72	16.06	18.03	13.61	15.15	17.16	16.36	15.87	11.16	17.88	10.6	16.54	23.14	19.54	18.64
ZNF676	0	0	0	0	0	0	0	0	0	0	0	0	0	0	0	0
ZNF677	14.11	15.35	14.13	15.16	19.58	24.59	20.32	20.66	14.86	10.12	19.82	9.7	16.65	23.25	19.75	22.96
ZNF678	6.62	7.69	8.94	8.84	2.78	3.95	2.91	3.72	2.7	1.75	4.03	1.93	3.01	5.07	3.47	5.86
ZNF679	0.08	0	0	0	0.13	0.08	0.05	0.05	0	0	0	0	0	0	0	0
ZNF680	13.18	15.07	15.07	15.9	6.01	9.23	7.87	8.29	4.11	2.31	4.62	3.21	3.16	4.6	4.04	4.53
ZNF680P1	0	0	0	0	0	0	0	0	0	0	0	0	0	0	0	0
ZNF681	0.35	0.63	0.6	0.8	0.55	0.84	0.62	0.77	0.59	0.47	0.84	0.71	1.36	0.8	0.6	1.13
ZNF682	12.32	12.82	10.61	10.46	13.26	16.12	18.81	17.97	9.53	11.38	13.14	8.18	16.25	14.18	10.78	12.69
ZNF683	0	0	0	0	0	0	0	0	0.1	0	0	0	0	0	0	0
ZNF684	4.02	4.34	3.95	4.38	1.97	2.97	3.46	2.52	2.63	2.3	2.87	1.36	2.36	2.19	2.5	3.42
ZNF687	16.28	16.66	18.11	15.13	8.99	10	9.4	9.88	6.37	7.08	8.04	3.8	5.77	11.17	7.53	8.29
ZNF687-AS1	2.19	1.02	2.68	1.8	0.71	1.4	2.19	0.52	2.22	1.35	1.44	1.71	1.01	0.55	0.95	0.34
ZNF688	2.86	3.37	3.74	3.07	11.41	9.74	12.32	13.1	15.56	20.09	16.04	16.1	19.05	18.45	18.03	18.71
ZNF689	9.35	10.77	10.04	9.61	6.39	6.53	6.93	8.13	8.33	9.24	12.05	5.91	10.8	17.51	12.03	11.96
ZNF69	3.01	3.11	2.65	2.77	4.08	3.99	3.88	3.27	3.95	4.59	3.76	3.37	2.54	3.13	2.96	4.26
ZNF691	12.93	12.96	15.67	14.91	5.65	6.11	4.96	6.05	5.83	7.07	7.76	5.29	4.83	6.2	4.88	7.31
ZNF691-DT	1.51	3.03	1.98	1.15	0.36	0.47	0.15	0	0	0	0	0.15	0	0	0	0.21
ZNF692	11.68	11.29	12.76	9.71	10.48	11.85	11.87	12.38	18.17	20.37	17.45	15.16	18.26	30.62	19.8	21.59
ZNF692-DT	0	0	0	0	0	0	0	0	0	0	0	0	0	0	0	0
ZNF695	7.52	7.54	7.64	7.75	2.51	2.96	2.66	2.55	1.93	1.68	1.82	1.52	2.2	2.68	1.49	2.7
ZNF696	5.88	6.66	7.56	5.22	4.19	3.62	3.43	3.78	3.57	3.46	3.95	1.83	5.1	10.61	6.65	8.17
ZNF697	7.68	8.12	8.38	7.94	17.98	19.84	20.39	21.6	26.06	23.23	27.85	20.38	25.48	33.44	27.98	27.37
ZNF699	0.58	0.83	0.69	0.78	0.82	1.27	1.15	1.23	0.57	0.52	2.26	0.04	2.16	6.14	2.41	3.73
ZNF7	16.88	16.32	17.92	18	9.54	10.82	10.78	10.94	10.24	9.06	8.45	6.4	6.72	10.4	8.46	10.81
ZNF70	0.74	0.92	0.82	0.66	1.38	1.63	1.36	1.37	1.12	1.35	1.5	1.02	1.58	3.26	1.8	2.57
ZNF700	5.99	5.4	6.84	6.09	12.25	12.69	11.87	13.66	10.01	6.71	8.32	5.99	7.36	10.02	7.71	8.21
ZNF701	2.56	3.19	2.86	3.18	2.73	3.15	3.4	3.09	1.78	1.96	1.83	1.88	2.01	2.43	1.94	2.19
ZNF702P	2.02	2.06	2.38	2.63	3.22	3.49	5.28	7.45	1.13	0.65	0.8	0.34	0.21	0.84	0.24	4.74
ZNF703	1.05	0.84	0.79	0.81	12.56	11.81	10.85	11.11	34.02	41.29	42.53	24.83	43.37	54.49	48.86	46.84
ZNF704	0.59	1.86	0.85	1.01	3.2	3.91	3.87	4.25	10.34	8.4	11.13	6.93	14.47	22.04	15.32	17.14
ZNF705A	0.3	0.02	0.08	0	0.34	0.37	0.1	0.31	0.02	0	0.09	0.02	0.05	0.03	0	0
ZNF705B	0	0	0	0	0	0	0	0	0	0	0	0	0	0	0	0
ZNF705CP	0	0	0	0.11	0	0	0	0	0	0	0	0	0	0	0	0
ZNF705D	0.45	0.23	0.3	0.25	0	0	0	0	0	0	0	0	0	0	0	0
ZNF705EP	0.12	0.1	0.12	0.08	0.19	0.23	0.16	0.29	0.07	0.13	0.2	0.1	0.19	0.16	0.11	0.09
ZNF705G	0	0	0	0	0	0	0	0	0	0	0	0	0	0	0	0
ZNF706	66.6	68.78	65	69.97	125.88	128.87	132.01	114.75	122.47	117.25	108.39	117.27	97.53	80.37	86.68	85.34
ZNF707	6.03	5.45	7.04	5.29	3.23	4.29	4.22	4.87	1.61	1.98	3.21	1.22	3.5	6.18	5.18	6.78
ZNF708	8.79	10.32	10.33	10.17	13.24	14.37	12.28	14.14	8.21	8.93	15.67	7.29	8.88	14.68	12.31	13.69
ZNF709	1.63	1.97	1.07	2.09	4.33	4.73	5.06	4.63	7.46	7.15	7.11	6.22	7.24	7.18	6.83	6.71
ZNF70P1	0	0	0	0	0	0	0	0	0	0	0	0	0	0	0	0
ZNF71	5.11	5.3	3.84	3.49	12.51	13.45	12.87	15.06	9.18	8.33	11.88	6	9.4	21.75	13.72	14.72
ZNF710	18.01	16.04	21.15	19.45	25.31	21.17	25.99	22.84	30.38	41.09	22.88	33.08	25.3	26.96	26.82	22.55
ZNF710-AS1	1.71	1.49	2.08	1.69	23.9	22.9	21.93	22.73	41.33	44.21	36.02	34.75	35.86	43.15	44.13	34.64
ZNF711	8.22	8.53	8.84	8.74	20.39	28.21	24.87	27.3	40.5	25.39	53.03	27.84	56.15	66.63	52.25	62.67
ZNF713	0.81	1.03	1.42	1.1	2.85	3.55	2.74	2.88	1.45	2.9	3.71	1.12	4.58	12.71	6.49	6.25
ZNF714	12.94	14.26	14.46	13.92	9.13	10.32	9.63	10.81	6.96	5.93	8.63	4.41	8.07	14.83	9.12	12.21
ZNF716	0	0	0	0	0	0	0	0	0	0	0	0	0	0	0	0
ZNF717	1.75	1.59	1.25	1.67	2.58	2.71	3.27	2.82	2.95	2.89	2.42	2.58	1.44	1.57	2.74	3.27
ZNF718	3.13	2.92	3.23	3.5	1.2	1.72	1.33	1.81	1.23	1.13	1.86	1	1.64	3.67	2.22	2.27
ZNF721	18.79	20.9	21.45	23.6	8.61	8.86	9.37	11.3	11.07	7.07	11.22	6.45	14.24	21.4	14.38	17.13
ZNF722	0	0	0	0	0	0	0	0	0	0	0	0	0	0	0	0
ZNF723	0	0	0	0	0	0	0	0	0	0	0	0	0	0	0	0
ZNF724	6.18	7.07	7.44	8.05	1.48	1.52	1.72	2.3	0.66	0.34	1.41	0.06	0.92	1.51	0.88	1.47
ZNF725P	0	0	0	0	0	0.04	0	0	0	0	0	0	0	0.05	0	0
ZNF726	1.37	1.46	0.97	1.43	1.76	1.78	1.19	1.86	1.36	0.95	1.03	0.78	0.92	0.82	0.99	1.74
ZNF727	0	0	0	0	0	0	0	0	0	0	0	0	0	0	0	0
ZNF728	1.23	1.23	1.05	1.05	0.17	0.15	0.2	0.31	0.18	0.06	0.22	0.03	0.04	0.35	0.11	0.12
ZNF729	0	0	0	0	0	0	0	0	0	0	0	0	0	0	0	0
ZNF72BP	0	0	0	0	0	0	0	0	0	0	0	0	0	0	0	0
ZNF730	5.59	5.15	4.53	5.34	4.87	6.9	5.76	6.62	2.97	1.89	4.69	1.72	2.64	4.54	3.17	4.62
ZNF731P	22.85	24.6	23.27	23.28	27.46	27.76	26.57	29.46	2.87	1.66	4.24	1.78	3.05	5.66	3.96	6.96
ZNF732	4.66	5.52	4.54	5.93	0.12	0.17	0.13	0.29	0.03	0.03	0.03	0	0.11	0.04	0.21	0.11
ZNF733P	0	0	0	0	0	0	0	0	0	0	0	0	0	0	0	0
ZNF734P	0	0	0	0	0	0	0	0	0	0	0	0	0	0	0	0
ZNF735	0	0	0	0	0	0	0	0	0	0	0	0	0	0	0	0
ZNF736	1.77	1.75	1.64	1.65	2.45	3.63	2.42	3.07	1.71	1.36	3.29	1.99	1.94	3.53	2.58	4.57
ZNF736P10Y	0	0	0	0	0	0	0	0	0	0	0	0	0	0	0	0
ZNF736P11Y	0	0	0	0	0	0	0	0	0	0	0	0	0	0	0	0
ZNF736P12Y	0	0	0	0	0	0	0	0	0	0	0	0	0	0	0	0
ZNF736P1Y	0	0	0	0	0	0	0	0	0	0	0	0	0	0	0	0
ZNF736P2Y	0	0	0	0	0	0	0	0	0	0	0	0	0	0	0	0
ZNF736P3Y	0	0	0	0	0	0	0	0	0	0	0	0	0	0	0	0
ZNF736P4Y	0	0	0	0	0	0	0	0	0	0	0	0	0	0	0	0
ZNF736P5Y	0	0	0	0	0	0	0	0	0	0	0	0	0	0	0	0
ZNF736P6Y	0	0	0	0	0	0	0	0	0	0	0	0	0	0	0	0
ZNF736P7Y	0	0	0	0	0	0	0	0	0	0	0	0	0	0	0	0
ZNF736P8Y	0	0	0	0	0	0	0	0	0	0	0	0	0	0	0	0
ZNF736P9Y	0	0	0	0	0	0	0	0	0	0	0	0	0	0	0	0
ZNF737	1.61	1.22	1.83	1.72	8.24	9.01	8.38	9.57	5.72	4.35	9.78	1.81	4.87	12.42	5.69	6.97
ZNF738	35.43	35.72	35.17	34.37	61.09	62.58	66.32	66.39	49.56	48.57	46.13	44.12	45.29	51.3	47.01	50.07
ZNF74	15.44	15.35	15.23	12.35	12.4	12.22	11.41	11.8	16.98	19.37	22.41	11.69	19.86	33.98	23.49	26.04
ZNF740	4.37	5.21	4.31	3.96	4.89	5.24	5.31	4.64	5.65	5.7	7.36	4.74	5.67	15.71	8.03	10.09
ZNF746	9.32	10.39	10.06	9.45	10.33	9.91	9.34	9.33	12.06	12.7	13.09	10.1	13.2	14.05	13.45	14.99
ZNF747	6.29	6.5	7.27	6.47	6.29	7.01	6.54	6.53	8.98	9.12	8.22	6.63	7.68	9.41	8.18	7.38
ZNF747-DT	1.27	0.96	1.05	1.26	2.69	2.86	2.34	2.14	4.27	6.07	5.91	5.04	3.69	3.83	5.08	4.64
ZNF749	13.44	12.01	13.47	13.08	10.53	9.84	11.18	10.07	12.73	13.8	11.2	13.43	11.33	10.91	15.31	11.56
ZNF750	0	0	0.01	0	0.29	0.29	0.18	0.18	0	0	0	0.04	0	0	0	0
ZNF75A	20.7	23.68	21.37	25.02	27.11	26.61	27.9	29.19	25.43	23.3	26.52	17.94	26.24	30.97	31.99	30.31
ZNF75BP	0	0	0	0	0	0	0	0	0	0	0	0	0	0	0	0
ZNF75D	4.13	4.23	4.48	4.06	4.95	6.53	5.56	5.37	6.08	3.81	4.96	4.19	4.76	6.38	3.78	5.04
ZNF76	8.62	10.87	10.04	8.99	11.81	12.11	13.47	12.24	13.3	13.77	17.7	9.66	17	28.22	20.02	20.13
ZNF761	12.75	12.44	12.86	14.73	4.08	4.97	5.61	6.17	4.1	3.49	3.97	3.01	3.12	4.87	3.75	4.77
ZNF763	0.73	0.93	0.61	0.37	2.63	2.79	2.67	3.87	4.2	3.13	4.17	1.79	2.44	3.48	2.5	3.74
ZNF764	3.75	3.92	4.37	4.05	9.69	10	9.35	9.27	6.91	6.33	8.23	4.57	6.41	14.69	8.26	9.73
ZNF765	4	4.38	4.05	4.26	2.85	3.56	3.2	3.97	2.83	2.88	2.77	1.67	2.38	5.28	3.79	3.75
ZNF766	10.68	10.7	11.98	11.34	8.53	8.19	9.26	9.99	9.38	8.78	9.22	7.02	7.51	10.9	8.85	10.45
ZNF767P	2.71	3.27	2.84	3	5.78	5.93	4.86	5.65	6.88	6.88	7.64	4.16	9.08	12.69	9.87	10.55
ZNF768	26.52	29.23	29.64	23.21	30.68	28.79	26.99	30.12	27.31	35.31	40.86	13.8	36.09	57.8	48.87	47.2
ZNF77	2.99	2.91	2.94	2.7	3.43	3.84	3.91	3.79	4.63	4.75	4.83	4.59	6.13	5.83	5.56	6.5
ZNF770	38.63	40.21	44.42	41.74	16.51	21.04	20.08	22.49	21.12	17.14	27.63	18.73	26.58	34.81	29.12	35.14
ZNF771	8.19	7.5	9.32	6.33	9.54	9.39	9.78	10.89	13.58	15.04	14.59	12.78	17.89	17.95	19.22	20.73
ZNF772	4.21	4.38	4.95	3.83	4.57	4.88	4.54	4.86	4.24	3.4	5.54	3.01	3.84	9.03	5.37	8.29
ZNF773	4.14	5.49	5.68	4.63	4.41	4.72	4.35	5.37	6.6	4.21	6.61	2.28	5.64	9.96	6.99	7.72
ZNF774	0.53	0.66	1.15	0.41	0.96	1.08	1.27	1.56	2.67	1.64	2.31	1.33	3.61	6.94	4.88	4.79
ZNF775	9.56	10.85	10.5	6.95	9.31	9.29	9.98	9.58	7.39	9.16	12.47	5.47	6.37	10.59	12.33	9.49
ZNF775-AS1	0	0	0	0	0	0	0	0	0	0	0	0	0	0.34	0	0
ZNF776	8.11	10.07	11.22	8.77	27.64	26.19	26.08	26.74	28.5	27.23	32.04	14.7	27.72	33.95	26.17	29.68
ZNF777	7.99	10.35	10.3	7.7	11.27	11.18	11.37	10.16	9.39	13.53	14.34	8.3	10.99	19.03	14.25	14.56
ZNF778	7.22	6.25	7.14	8.71	6.16	5.74	5.5	9.51	6.05	4.68	6.41	4.22	5.59	10.9	7.26	8.73
ZNF778-DT	1.17	1.17	1.09	1.5	5.25	5.49	5.2	5.66	8.41	7.68	7.45	6.04	5.13	5.67	6.14	5.3
ZNF780A	3.29	3.25	4.23	3.39	4.41	5.42	4.31	4.87	3.42	3.03	4.45	2.55	3.51	7	3.89	6.82
ZNF780B	2.77	3.62	2.79	2.37	3.16	5.15	4.24	5.37	4.01	3.09	4.78	2.76	4.19	9.63	6.07	6.17
ZNF781	0.69	0.29	0.6	0.35	1.86	1.73	1.38	1.96	2.61	1.67	2.92	1.94	3.63	2.94	2.48	3.26
ZNF782	3.13	3.33	3.23	3.55	1.92	2.04	2.07	2.57	2.68	1.58	2.5	1.78	3.23	3.43	3.45	3.44
ZNF783	3.38	3.41	3.62	2.93	3.74	3.95	3.53	4.66	4.52	5.1	5.07	3.84	6.37	10.67	7.02	9.42
ZNF784	5.66	6.12	6.93	5.91	7.53	6.41	6.77	6.04	4.84	7.08	6.39	4.27	4.74	6.19	7.18	6.59
ZNF785	4.82	3.93	4.35	4.33	9.99	11.04	8.86	8.72	9.67	13.4	12.67	8.36	13.35	23.48	17.43	12.87
ZNF786	6.3	5.81	5.94	5.87	6.36	6.43	7.05	6.89	5	4.77	6.02	4.38	5.05	9.18	6.04	5.74
ZNF787	40.18	42.78	40.07	35.19	23.84	24.55	23.33	26.4	16.27	23.85	21.9	11.96	18.11	29.82	28.52	27.54
ZNF788P	9.59	8.94	10.21	9.15	0.71	0.76	0.6	0.61	0.14	0.08	0.1	0.1	0.13	0.12	0.48	0.68
ZNF789	9.31	10.24	10.61	9.62	17.47	18.35	19.81	17.21	23.25	22.1	25.65	18.18	26.27	33.62	30.38	29.31
ZNF79	1.82	1.56	1.71	1.55	2.76	3.1	2.41	3.12	1.75	1.63	2.46	1.04	2.14	3.92	3.68	3.03
ZNF790	2.88	2.21	2.86	3.47	5.77	7.54	7.75	9.7	5.5	4.41	5.95	5.18	6.7	7.88	5.01	6.76
ZNF790-AS1	7.97	7.89	6.33	7.79	5.97	7	4.48	5.02	5.77	4.31	5.7	3.29	5.49	8.61	6.03	5.12
ZNF791	5.06	5.99	6.85	7.51	6.38	6.74	6.88	6.57	5.53	6.28	6.4	4.48	6.85	11.44	10.43	10.81
ZNF792	2.31	2.69	2.87	2.4	1.13	0.92	0.92	1.46	1.31	0.87	1.65	1.03	1.56	2.64	1.93	2.19
ZNF793	4.71	5.4	4.84	5.94	7.04	6.63	6.25	6.58	8.05	7.13	8.41	9.16	12.44	21.72	13.86	14.55
ZNF793-AS1	1.75	0.85	1.61	1.86	15.39	18.11	17.76	15.11	33.38	30.65	31.1	34.86	29	27.38	29.12	26.64
ZNF799	1.91	1.25	1.42	1.89	1.83	1.49	1.72	1.31	2.39	2.22	2.28	2.57	3.23	3.38	4.01	3.84
ZNF8	4.03	3.71	3.8	3.28	4.38	5.13	4.81	5.03	3.75	3.21	4.58	2.58	4.62	8.03	5.76	6.31
ZNF8-DT	1.12	1.16	1.3	1.11	2.54	3.03	2.23	2.9	1.83	2.25	2.12	1.69	2.08	2.63	2.08	1.97
ZNF8-ERVK3-1	0.16	0.21	0.21	0.21	0.33	0.46	0.55	0.43	0.35	0.51	0.26	0.06	0.2	0.46	0.44	0.41
ZNF80	0	0	0	0	0	0.05	0.07	0	0.03	0.03	0.03	0	0.07	0	0.03	0.04
ZNF800	1.87	1.84	1.92	1.46	10.82	10.41	8.66	11.36	7.93	6.56	10.54	4.45	8.61	12.28	11.49	11.99
ZNF804A	0.01	0.05	0	0.05	20.38	24.59	21.72	25.5	21.6	18.72	22.41	18.12	17.32	16.56	17.95	16.1
ZNF804B	0	0	0	0	0.01	0.07	0	0.05	0.03	0	0.09	0.04	0.38	0.62	0.19	0.39
ZNF805	1.54	1.86	1.46	1.66	1.27	1.62	1.64	1.72	1.35	1.06	1.51	0.47	1.56	3.08	2.13	2.78
ZNF807P	0.16	0	0.07	0.09	0	0	0.1	0.08	0.35	0.07	0.21	0.07	0.23	0.21	0.03	0.1
ZNF808	1.67	2.43	1.92	1.53	1.02	1.46	1.15	1.99	0.99	0.83	1.12	0.54	0.89	2.22	1.18	1.75
ZNF81	1.84	1.89	2.11	1.58	3.93	1.48	2.07	3.23	2.99	1.95	2.24	2.53	1.41	4.93	2.07	3.25
ZNF812P	0.03	0.03	0.03	0	0	0.04	0	0	0	0	0	0	0	0	0	0
ZNF813	4.34	4.58	4.66	4.54	1.54	1.38	1.19	1.82	0.96	0.46	0.78	0.51	0.42	0.76	0.67	0.75
ZNF814	47.72	47.84	44.48	49.87	15.16	14.5	15.54	15.2	19.17	19.9	15.88	19.91	17.4	22.51	20.27	21.66
ZNF815P	1.88	2.41	2.58	1.86	3.27	3.56	2.08	3.51	3.43	5.88	5.77	3.43	4.6	9.22	7.32	7.96
ZNF816	4.16	4.53	4.86	3.76	2.18	3.2	2.42	2.46	0.64	0.68	0.9	0.56	0.41	0.58	0.53	2.22
ZNF816-ZNF321P	0.49	0	0	0	0	0.1	0.66	0.03	0	0	0	0	0	0.07	0	0.24
ZNF818P	0.22	1.91	1.75	0.33	0.11	1.9	0.03	0.08	0.12	0.05	0.41	0.02	0.33	0.32	0.21	2.83
ZNF821	8.3	9.83	8.14	7.42	36.34	39.99	37.44	41.69	51.96	48.01	59.86	31.56	60.15	74.17	61.86	61.99
ZNF823	2.02	1.91	2.13	2.54	5.35	8.73	4.94	6.81	4.91	4.25	4.31	3.12	4.19	4.68	4.96	3.96
ZNF826P	8.65	10	10.21	9.45	6.2	6.78	7.13	6.25	3.71	3.36	4.08	2.66	3.01	5.12	3.62	3.86
ZNF827	6.35	5.28	5.84	7.03	7.96	6.98	7.06	9.77	9.63	6.99	13.19	7.63	12.16	19.74	14.55	16.37
ZNF829	3.04	3.3	2.34	3.13	1.79	2.11	2.02	2.06	1.92	1.85	2.09	1.84	1.64	2.13	2.14	1.99
ZNF83	7.45	9.01	8.04	7.32	33.44	40.89	36.12	43.04	33.27	23.42	28.04	25.92	11.49	17.01	13.03	18.63
ZNF830	13.86	12.93	11.92	15.2	14.15	13.9	12.94	13.36	12.45	14.51	14.96	17.09	16.1	12.3	13.5	15.06
ZNF831	0	0	0.01	0	0	0	0	0	0	0	0	0	0	0	0	0
ZNF833P	0.3	0.19	0.18	0.26	0.27	0.47	0.22	0.51	0.19	0.31	0.19	0.51	0.39	0.72	0.13	0.27
ZNF833P	0.08	0.28	0.26	0.01	0.56	0.7	0.72	0	0.53	0.25	0.49	0	0.04	0	0.41	0.62
ZNF835	1.01	0.88	1.16	0.98	0.36	0.43	0.19	0.3	0.81	0.5	0.26	0.35	0.39	0.51	0.55	0.52
ZNF836	8.49	7.75	6.12	7.18	5.12	4.23	4.06	7.84	3.92	4.91	6.82	3.26	6.58	10.62	10.42	9.73
ZNF837	2.64	3.56	2.94	3.38	1.88	1.63	1.74	1.18	1.04	1.47	1.21	0.89	1.39	1.35	1.84	1.44
ZNF839	9.67	8.7	9.6	7.91	6.9	8.47	7.19	6.42	6.36	8.98	7.79	6.18	8.47	10.52	8.29	7.84
ZNF839P1	0	0	0	0	0	0	0	0	0	0	0	0	0	0	0	0
ZNF84	21.62	22.87	22.25	24.1	21.15	24.34	22.5	26.82	25.34	21.68	28.75	21.48	27.15	40.56	28.7	34.65
ZNF84-DT	0	0	0	0	0	0.12	0	0	0	0.17	0.05	0.06	0	0	0.16	0
ZNF840P	0	0	0.03	0	0	0	0	0	0	0	0	0	0	0	0	0
ZNF841	2.43	2.15	2.91	2.53	2.03	2.32	2.22	3.59	1.67	1.82	2.49	1.26	2.83	6.64	4.49	5.57
ZNF843	0.18	0.16	0.15	0.15	1.4	1.3	1.36	1.62	3.03	2.88	3.06	1.98	3.18	5.41	3.64	4.22
ZNF844	1.26	1.41	1.83	1.39	2.13	1.91	2.02	2.08	1.42	1.48	1.83	1.21	1.09	1.83	1.27	2.74
ZNF845	4.8	5.11	4.86	4.97	2.09	2.91	2.42	3.05	1.8	1.39	1.68	0.82	1.5	3.22	2.03	2.42
ZNF846	3.51	3	4.76	1.93	2.91	2.05	3.7	2.73	2.03	1.99	2.2	0.96	1.87	2.8	2.13	3.56
ZNF847P	0	0	0	0	0	0	0	0	0	0	0	0	0	0	0	0
ZNF849P	0	0	0	0	0	0	0	0	0	0	0	0	0	0	0	0
ZNF85	19.69	21.38	25.86	24.56	24.38	29.7	31.89	32.42	18.7	14.93	19.61	13.11	14.24	15.2	14.64	14.49
ZNF850	6.58	7.01	6.34	6.68	0.71	0.82	1.1	0.85	0.47	0.49	0.37	0.47	0.42	0.58	0.54	0.71
ZNF852	2.37	2.29	2.81	2.12	0.91	1.22	0.57	1.25	0.56	0.47	0.67	0.17	0.5	3.89	0.89	1.56
ZNF853	4.17	4.08	4.15	3.73	3.29	3.06	2.85	3.6	4.87	5.48	6.22	2.95	8.04	11.79	10.14	13.97
ZNF859P	0	0	0	0	0	0	0	0	0	0	0	0	0	0	0	0
ZNF860	2.59	2.81	2.78	2.77	0	0	0.05	0.02	0	0	0.07	0	0.13	0.48	0.23	0.26
ZNF861P	0	0	0	0	0	0	0	0	0	0	0	0	0	0	0	0
ZNF862	0.55	1.01	1.33	0.86	2.78	5.32	3.61	4.54	5.38	5.17	5.99	4.17	5.55	10.45	7.77	8.51
ZNF863P	0	0	0	0	0	0	0	0	0	0	0	0	0	0	0	0
ZNF865	10.09	10.32	11.4	10.65	7.86	8.19	7.1	8.38	8.73	10.64	10.7	7.07	9.5	15.8	11.65	11.99
ZNF875	25.49	28.94	28.23	24.24	23.75	27	25.79	26.7	28.95	25.43	33.31	26.44	32.68	45.34	35.89	37.16
ZNF876P	13.91	13.71	12.97	14.88	2.71	3	3.5	3.05	1.87	2.24	2.39	2.4	2.85	4.2	3.03	2.34
ZNF877P	0	0	0	0	0	0	0	0	0	0	0	0	0	0	0	0
ZNF878	1.19	1.24	0.91	0.74	0.04	0.11	0.07	0.09	0	0	0	0	0	0	0	0.05
ZNF879	2.09	2.62	1.85	1.87	2.69	2.62	2.55	2.42	4.07	3.26	4.2	2.89	3.93	5.78	3.97	4.76
ZNF880	6.45	6.02	6.06	5.17	8.07	5.74	4.99	6.55	3.58	3.79	4.05	3.45	2.67	7.8	4.96	5.69
ZNF883	5.64	5.63	6.21	7.09	3.44	3.98	4.05	4.26	4.74	5.66	5.96	4.54	6.61	7.9	7.22	7.76
ZNF885P	0	0	0	0	0	0	0	0	0	0	0	0	0	0	0	0
ZNF886P	0	0	0	0	0	0	0	0	0	0	0	0	0	0	0	0
ZNF887P	0.48	1.05	0.92	0.41	0.35	0.61	0.38	0.37	0.06	0	0.05	0	0.14	0.45	0.28	0.42
ZNF888	3.41	3.51	3.49	4.24	1.43	1.77	1.61	1.69	0.29	0.14	0.39	0.29	0.19	0.3	0.18	0.8
ZNF888-AS1	0.47	0.15	0.15	0	0.41	0.18	0.53	0.19	0.78	0.72	0	0.17	0.25	0.53	0	0.24
ZNF890P	0.06	0.11	0.08	0.07	0	0.03	0	0.07	0.14	0.06	0.07	0.1	0.15	0.09	0.13	0.47
ZNF891	0.84	0.85	0.84	0.83	1	1.22	1.19	1.4	1.34	0.94	1.51	0.82	1.42	3.1	1.8	2.14
ZNF892	0.88	0.92	1.18	1.57	0.68	1.22	0.6	1	0.42	0.19	0.5	0.57	0.67	2.77	0.77	1.65
ZNF90	28.26	30.82	29.5	31.73	4.75	5.54	5.29	5.21	1.57	1.02	1.41	1.19	0.85	1.07	0.81	1.49
ZNF90P1	0	0	0	0	0	0	0	0	0	0	0	0	0	0	0	0
ZNF90P2	0	0	0	0	0	0	0	0	0	0	0	0	0	0	0	0.17
ZNF90P3	0	0	0	0	0	0	0	0	0	0	0	0	0	0	0	0
ZNF91	16.12	13.54	13.03	14.82	20.89	29.27	25.16	25.67	23.97	19.54	28.66	17.99	24.91	46.65	28.1	34.26
ZNF92	18.14	20.52	19.74	21.72	19.08	21.52	20.34	20.89	16.15	11.7	20.9	15.21	18.07	20.51	16.95	20.24
ZNF92P1Y	0	0	0	0	0	0	0	0	0	0	0	0	0	0	0	0
ZNF92P2	0	0	0	0	0	0	0	0	0	0	0	0	0	0	0	0
ZNF93	44.03	47.51	46.54	51.9	22.71	26.17	24.7	26.39	12.93	11.38	11.77	8.8	9.6	11.5	8.7	11.31
ZNF962P	0.04	0	0	0	0	0	0.04	0	0	0.04	0	0	0	0	0	0
ZNF965P	0	0	0	0	0	0	0	0	0	0	0	0	0	0	0	0
ZNF969P	0	0	0	0.03	0	0.03	0.02	0	0	0	0	0.05	0.07	0	0	0
ZNF970P	0	0	0	0	0	0	0	0	0	0	0	0	0	0	0	0
ZNF971P	0	0	0	0	0	0	0	0	0	0	0	0	0	0	0	0
ZNF98	0	0	0	0	0	0	0	0	0	0	0	0	0	0	0	0
ZNF99	0	0	0	0	0	0	0	0	0.01	0.01	0.01	0.01	0	0	0	0
ZNFX1	3.94	4.05	4.02	3.68	1.97	1.88	1.93	2.15	1.89	2.12	2.5	1.49	2.42	5.24	3.06	4.5
ZNG1A	61.97	58.65	59.73	63.32	36.07	36.07	39.74	39.55	33.01	33.31	33.55	31.39	33.09	36.31	33.08	31.47
ZNG1B	23.7	24.13	22.95	24.79	33.18	38.38	36.14	32.21	34.51	37.46	39.68	33.52	38.35	38.8	43.7	39.31
ZNG1C	23.79	22.73	24.31	21.04	26.09	27.87	20.26	24.83	19.93	12.38	21.75	14.56	21.53	31.72	24.82	28.57
ZNG1DP	0	0	0	0	0	0	0	0	0	0.46	0	0	0	0	0	0.31
ZNG1E	17.75	17.33	18.58	20.81	24.55	23.97	25.36	24.09	34.74	30.3	31.45	31.83	35.44	38.58	30.27	31.31
ZNG1F	4.57	6.59	4.32	7.09	8.56	11.38	10.92	8.24	14.75	21.89	12.53	16.08	11.55	12.65	9.91	12.55
ZNHIT1	52.61	53.48	51.47	48.94	94.24	85.65	89.6	74.81	81.6	94.88	86.36	82.57	70.81	70.37	76.92	78.61
ZNHIT1P1	0	0	0	0	0	0	0	0	0	0	0	0	0	0	0	0
ZNHIT2	13.91	14.38	14.44	12.61	5.12	4.73	5.41	3.79	5.43	7.16	5.1	3.63	5.4	5.44	5.3	6.01
ZNHIT3	85.67	84.75	81.52	84.9	184.76	186.66	190.53	172.39	177.54	167.99	163.27	159.73	138.56	117.5	132.08	127.43
ZNHIT6	12.5	11.2	12.28	13.54	14.89	15.85	14.26	15.82	15.38	14.33	14.87	14.82	13.04	13.43	16.26	16.19
ZNNT1	0.29	0.27	0.26	0.36	4.86	5.44	4.9	5.23	12.13	11.54	10.6	9.72	7.04	7.62	8.76	7.85
ZNRD2	57.91	50.61	54.92	51.21	31.68	23.22	57.93	64.06	46.04	36.87	27.27	40.15	34.8	36.9	48.9	41.89
ZNRD2-DT	0.36	0.42	0.29	0.18	1.1	0.72	1.1	1.78	2.23	1.16	1.92	2.16	2.43	3.37	3.08	4.53
ZNRF1	38.91	41.06	37.23	41.3	64.27	66.37	59.9	67.65	92.31	89.05	92.8	81.95	108.61	136.98	116.34	101.39
ZNRF2	7.13	6.67	7.37	6.51	10.95	13.79	11.71	14.93	4.94	4.27	6.63	4.74	4.42	7.73	5.39	7.22
ZNRF2P1	1.64	2.4	1.76	1.69	2.39	2.13	3.11	1.32	2.28	2.71	2.19	0.61	4	9.36	5.06	6.21
ZNRF2P2	0.45	0.63	0.29	0.81	0.39	2.08	0.46	1.52	0.14	0.46	1.71	0.66	1.4	6.36	2.14	4.24
ZNRF2P3	0	0	0	0	0	0	0	0	0	0	0	0	0	0	0	0
ZNRF3	5.12	5.47	5.98	5.72	2.07	2.39	2.21	2.3	1.25	1.08	1.63	1.13	1.25	2.35	1.53	2.46
ZNRF3-AS1	0	0	0	0.03	0	0	0	0.03	0	0	0	0	0	0	0	0
ZNRF3-IT1	0	0	0	0	0	0	0	0	0	0	0	0	0	0	0	0
ZNRF4	0	0	0	0	0	0	0.08	0	0.05	0.4	0.25	0.09	0.24	0.32	0.21	0.12
ZP1	0	0.03	0	0	0	0.16	0.04	0.04	0.21	0.12	0.04	0	0.11	0.74	0.11	0.17
ZP2	0.1	0.05	0	0.06	0	0	0	0	0	0	0	0	0	0	0	0
ZP3	4.23	4.95	5.48	2.96	20.92	20.2	20.95	15.38	20.68	23.62	15.04	16.97	18.14	11.43	15.93	11.89
ZP3P1	0	0	0	0	0	0	0	0	0	0	0	0	0	0	0	0
ZP3P2	0	0	0	0	0	0	0	0	0	0	0	0	0	0	0	0
ZP4	0.03	0	0.03	0	0	0	0	0	0	0	0	0	0	0	0	0
ZPBP	0.13	0.17	0.05	0.45	0.07	0.54	0	0	0	0	0	0.15	0	0	0	0
ZPBP2	0	0	0	0	0	0	0	0	0	0	0	0	0	0	0	0
ZPLD1	0.04	0	0.03	0.02	0.06	0.02	0	0.03	0.29	0.38	0.53	0.45	0.86	0.87	1.15	0.87
ZPLD2P	1.74	0.87	1.63	1.21	0.35	0.54	0.93	0.54	0.23	0.24	0.29	0.15	0.12	0.09	0.23	0.12
ZPR1	46.45	52.96	49.75	50.69	33.03	37.38	35.27	38.03	19.62	19.46	25.11	18.2	23.07	31.68	26.03	33.54
ZPR1P1	0	0	0	0	0	0	0	0	0	0	0	0	0	0	0	0
ZRANB1	8.72	8.5	9.03	8.94	15.84	17.61	16.98	19.2	24.31	19.86	27.26	18.42	26.83	31.92	29.63	28.66
ZRANB2	76.09	85.07	84.98	88.85	50.92	60.54	62.66	64.8	65.06	40.22	69.78	47.05	69.08	79.06	66.87	77.89
ZRANB2-AS1	0.13	0	0	0	0	0	0	0	0	0	0	0	0.2	0	0.14	0
ZRANB2-DT	0.16	0.39	0.53	0.29	1.59	0.74	1.31	2.32	1.25	0.87	1.29	0.43	0.66	0.58	0.68	0.83
ZRANB3	4.25	3.96	3.55	3.06	1.75	1.51	1.59	2.12	1.61	1.28	1.87	1.05	2.05	2.34	1.55	2.2
ZRSR2	22.83	24.83	24.65	23.29	21.39	23.66	22.05	26.86	32.31	33.02	29.29	28.33	38.18	34.93	38.04	34.1
ZRSR2P1	0	0.2	0	0.62	0	0	0	0	0	0	0	0	0	0	0	0
ZSCAN1	2.12	1.37	2.04	1.92	2.85	2.92	2.12	2.01	3.08	3.03	3.76	2.76	4.72	5.08	6.61	5.11
ZSCAN10	135.85	139.76	141.83	131.79	0.27	0.22	0.18	0.12	0.03	0.05	0	0	0	0	0.1	0
ZSCAN12	3.76	4.16	3.99	4.5	5.52	6.24	6.45	6.19	5.87	4.52	6.7	4.51	6.98	9.85	8.24	8.61
ZSCAN12P1	1.03	1.67	1.57	2.63	0	0.23	0.32	0.5	0.34	0.3	0.46	0.22	0.67	0.65	0.73	2.19
ZSCAN16	7.52	8.54	8.3	10.64	13.98	16.68	17.07	15.38	21.65	22.53	21.8	19.64	19.88	18.28	18.16	19.58
ZSCAN16-AS1	1.5	1.4	1.4	1.32	4.31	5.61	4.6	5.15	6.91	7.26	7.41	9.98	6.77	7.38	7.27	6.19
ZSCAN18	20.99	20.22	21.22	15.83	20.58	21.21	24.23	20.03	28.2	33.31	33.48	24.19	35.99	48.24	44.12	49.63
ZSCAN2	29.77	33.25	29.84	27.15	27.1	22.86	22.73	24.41	22.76	28.77	28.93	23.74	24.39	34.75	27.72	28.09
ZSCAN2-AS1	0.01	0.1	0.05	0.09	0.14	0.05	0.15	0.15	0.42	0.33	0.64	0.19	1.29	1.45	1.6	0.98
ZSCAN20	0.47	0.33	0.33	0.45	0.7	0.7	0.79	0.83	0.48	0.41	0.62	0.33	0.48	1.12	0.69	1.03
ZSCAN21	20.11	19.88	18.92	18.79	12.72	13.95	14.45	15.37	14.11	12.35	16.53	10.64	12.58	17.06	12.98	15.83
ZSCAN22	1.18	1.13	1.06	1.45	1.78	1.9	1.97	2.28	1.87	1.9	1.88	1.74	1.98	2.09	2.17	2.14
ZSCAN23	0.4	0.63	0.91	0.44	0.27	0.46	0.5	0.63	0.59	0	1.13	0.04	0.15	3.69	0.57	1.79
ZSCAN25	8.25	8.4	8.35	8.05	5.53	6.87	5.93	6.76	5.76	5.27	6.42	3.59	6.47	9.65	7.17	9
ZSCAN26	9.32	9.48	9.91	11.46	17.53	20.21	18.74	20.8	31.67	27.23	31.73	28.51	24.41	27.74	24.71	23.43
ZSCAN29	8.96	10.66	10.78	10.3	16.23	17.95	15.64	18.27	11.99	12.02	13.81	9.03	10.85	21.58	15.48	16.15
ZSCAN30	8.38	8.86	8.36	7.49	11.38	12.46	11.24	12.38	10.09	8.6	10.7	6.98	11.39	12.52	11.21	12.51
ZSCAN31	3.15	3.02	4.07	3.8	1.95	3.53	3.95	2.47	4.22	3.53	4.32	2.77	5.61	4.49	2.85	4.41
ZSCAN32	14.03	13.55	14.34	12.29	8.93	10.83	10.7	10.57	9.66	11.05	10.4	9.38	9.82	10.7	9.05	10.93
ZSCAN4	0.5	0.35	0.43	0.5	13.76	14.59	15.26	16.35	0.46	0.3	0.45	0.61	0.04	0.04	0.06	0.04
ZSCAN5A	6.34	8.9	9.22	6.27	5.24	5.64	5.68	4.13	2.96	2.43	3.91	2.62	5.89	6.57	5.64	3.66
ZSCAN5A-AS1	0.03	0.06	0.13	0	0.27	0.53	0.54	0.46	0.81	0.88	1.38	0.76	0.49	0.97	1.17	0.87
ZSCAN5B	0.07	0	0	0.04	0.21	0.23	0.12	0.24	0	0.04	0.07	0.19	0.1	0	0.04	0.1
ZSCAN5C	0.07	0	0.07	0.05	1.93	1.81	2.26	1.67	0.19	0.39	0.12	0.4	0.43	0.09	0.25	0.34
ZSCAN5DP	0.04	0.07	0.07	0.05	0.24	0.39	0.48	0.26	0	0	0	0	0	0	0	0
ZSCAN9	8.2	6.34	7.08	7.45	27.45	28.84	24.45	27.54	40.62	45.47	43.72	40.77	38.9	45.53	42.54	43.21
ZSWIM1	6.37	6.76	6.93	5.54	2.55	2.99	2.62	4.03	2.76	4.37	5.56	2.59	5.22	9.21	6.8	6.89
ZSWIM2	0	0.05	0	0.03	0.15	0.09	0	0	0.15	0.25	0.12	0	0.08	0.04	0.11	0.33
ZSWIM3	2.34	2.25	2.06	2.15	3.27	4.34	3.05	3.4	4.7	4.9	5.54	2.99	5.07	7.72	6.55	6.66
ZSWIM4	10.73	10.64	10.62	10.61	11.32	12.78	12.01	13.29	11.67	13.5	15.67	10.75	11.89	16.27	12.47	14.11
ZSWIM5	1.58	1.72	1.55	1.68	15.71	17.83	17.82	18.43	21	18.63	22.85	14.61	23.74	32.91	25.55	24.51
ZSWIM5P1	0	0	0	0	0	0	0	0	0	0	0	0	0	0	0	0
ZSWIM5P2	0	0	0	0	0	0	0	0	0	0	0	0	0	0	0	0
ZSWIM5P3	0	0	0	0	0	0	0	0	0	0	0	0	0	0.03	0	0
ZSWIM6	3.16	3.22	3.19	3.45	23.97	29.78	27.83	30.7	22.79	18.21	26.76	18.48	22.25	27.31	24.35	26.63
ZSWIM7	41.54	37.7	40.94	41.11	54.71	49.31	56.33	45.62	65.27	68.42	65.75	71.76	66.76	68.17	75.33	67.3
ZSWIM8	26.44	25.62	27.65	26.72	66.69	59.99	58.88	64.49	73.9	83	59.59	65.32	70.72	66.79	67.25	66.77
ZSWIM8-AS1	0.94	1.3	0.3	0.98	2.62	1.75	2.21	2.39	2.07	2.47	2.44	3.25	2.47	3.24	3.11	2.74
ZSWIM9	3.67	3.92	4.05	3.68	3.35	3.74	3.34	3.29	3.38	3.78	4.21	2.02	4.99	6.75	6.98	6.62
ZUP1	9.91	11.3	11.96	10.39	9.38	8.72	10.29	10.04	13.26	9.96	17.1	13.12	13.83	16.77	15.42	14.95
ZW10	22.55	23.55	23.22	22.71	8.1	9.1	8.74	8.92	6.58	5.24	6.3	4.1	6.28	7.58	6.22	8.39
ZWILCH	41.46	41.06	36.18	34.8	22.76	23.36	25.09	23.89	17.56	14.99	22.77	14.98	18.35	21.25	17.92	20.68
ZWINT	102.13	103.07	105.84	111.22	22.9	23.55	25.88	21.03	5.61	8.22	8.17	5.44	4.68	5.43	4.98	13.01
ZXDA	0.88	0.98	0.67	0.86	1.09	1.3	1.28	1.62	1.23	0.71	1.77	0.74	1.58	2.48	2.12	1.92
ZXDB	3.63	4.14	4.3	4.04	3.5	4.1	3.98	3.95	4.96	3.88	5.66	4.26	6.05	6.93	5.85	6.89
ZXDC	8.97	10.8	9.6	8.86	11.88	12.24	10.67	11.92	8.36	8.96	11.64	6.52	11.52	20.7	13.06	12.87
ZYG11A	0.59	0.57	0.54	0.59	0.07	0.08	0.08	0.13	0.1	0.08	0.01	0.05	0.12	0.18	0.12	0.15
ZYG11AP1	0	0	0	0	0	0	0	0	0	0	0	0	0	0	0	0
ZYG11B	6.14	6.64	5.95	6.63	15.24	17.6	17.6	18.19	17.97	15.38	21	15.39	20.02	29.28	23.6	25.61
ZYX	219.48	235.71	230.95	245.8	133.02	141.04	131.7	151.17	61.99	59.53	57.43	42.84	57.95	66.72	61.4	64.69
ZYXP1	0	0	0	0	0	0	0	0	0	0	0	0	0	0	0	0
ZZEF1	2.42	2.94	3.39	3	5.2	5.72	5.76	6.28	5.04	4.76	6.29	3.44	6.92	16.85	8.04	9.67
ZZZ3	16.75	18.3	19.24	21.06	13.87	14.14	13.44	12.93	13.2	12.42	16.94	12.23	17.19	25.3	18.54	22.31

### Sheet: DEG BRS vs WT
Differentially expressed genes in BRS (untreated) vs WT (untreated) iNeurons
Gene	log2FoldChange	padj	baseMean
MIR770	-23.048	1.96e-20	94.0019
ZNF736	-6.89351	1.05e-05	54.6013
LCN9	-6.45732	0.0466646	8.13929
RGPD2	-6.13218	5.42e-27	71.9406
LINC02470	-6.00703	0.0268881	9.46196
TRIM60P18	-5.84748	0.0228992	5.78582
RNASE1	-5.67802	0.0311815	3.93076
RHOXF1-AS1	-5.53903	0.000975505	13.9652
SLC30A8	-5.33098	1.43e-11	71.0131
GPRC5D-AS1	-5.08269	0.0355217	3.01561
RGPD1	-4.98574	2.65e-09	22.6612
DAPL1	-4.61443	0.00360894	2.51976
HOXB6	-4.51188	0.0156512	2.25876
LINC02527	-4.41391	0.000596744	35.8025
CNN2P3	-4.2304	0.00232005	2.43269
CHRNG	-3.91765	2.45e-06	2.81526
HOXB9	-3.88554	0.0376076	5.18406
IFI16	-3.87614	0.00266737	6.56446
HOXB8	-3.86999	0.000296121	5.053
ERVK-28	-3.86198	0.00286754	3.06425
F13A1	-3.81502	0.0149707	1.94309
TMEM176A	-3.7705	0.000698088	3.35704
DLGAP5	-3.75386	0.00747987	2.50233
PNMA5	-3.70749	1.12e-07	8.97247
LINC01638	-3.68983	0.0338219	1.92164
PCDHB1	-3.64887	0.000474851	3.05741
PTH2	-3.62386	1.32e-28	64.9587
NANOG	-3.5748	0.000372881	3.14358
CCL3L3	-3.53611	0.0147646	3.7376
LINC01482	-3.52114	0.0320385	1.65817
CCL3	-3.48159	0.0111029	3.29967
MAGEA4	-3.45021	0.00137317	6.81125
OR7D2	-3.44454	0.00266254	13.8428
EMX2OS	-3.4141	4.32e-13	23.1446
CACNA2D4	-3.39772	0.00124201	2.58669
LAMA4	-3.39486	0.000154185	13.7107
LINC02898	-3.36988	0.00208791	28.3804
COL6A5	-3.35058	0.0108159	3.71434
SLC38A8	-3.2977	0.0222472	4.14867
SOHLH2	-3.27242	0.00893214	10.7726
RD3	-3.26322	0.00143792	3.73384
DOCK8	-3.25349	6.33e-05	3.82398
ATP1A2	-3.17823	0.00325205	5.93234
HTR3A	-3.12825	8.76e-06	38.1342
CHRNA1	-3.11183	7.82e-09	16.4933
GAD3P	-3.08222	0.00414411	6.83852
FOXG1	-3.03739	0.00506188	4.91959
CD70	-3.02208	0.000711957	4.70565
OLIG2	-3.01789	8.96e-12	28.1439
MYL4	-2.99185	0.000902092	27.9765
NFATC2IP-AS1	-2.97789	0.0332304	2.51386
TMEM225	-2.97377	0.0476454	2.85321
PLP1	-2.9354	1.23e-05	23.936
KIF20A	-2.88073	0.017669	4.17321
LINC01139	-2.87504	0.00143498	38.8371
TSGA10IP	-2.82361	0.00286337	6.69411
IHO1	-2.81971	0.0103609	3.59251
ALOX12P2	-2.81198	0.0120999	4.58495
RFX4	-2.81095	0.0194486	3.38503
MIR99AHG	-2.80775	0.0039056	3.89263
MKI67	-2.78598	0.000176397	15.9961
LMOD1	-2.77854	0.000151798	12.1335
AGAP7P	-2.74617	1.21e-05	49.7407
NUTM2E	-2.69917	1.63e-10	8.95549
GALNT5	-2.68896	0.00187352	4.15325
ADGRE4P	-2.68439	0.0114165	4.81267
DPEP1	-2.65075	0.000529157	10.5265
MFAP4	-2.64844	1.84e-08	43.7215
ANKRD34C	-2.63695	0.00390614	2.95803
CD38	-2.63116	9.08e-05	5.35133
TMEM31	-2.62059	0.000829862	5.3439
SERTM2	-2.61609	0.00741544	2.54673
PHOX2A	-2.61554	8.62e-05	14.6048
SPC24	-2.59507	0.00442024	4.87027
PKHD1	-2.58511	0.0239199	3.23981
EDNRB	-2.58386	0.0178718	4.88059
RFTN2	-2.58375	0.00855165	3.81408
MOV10L1	-2.55982	1.83e-05	11.7119
ASB18	-2.51492	0.000148126	5.66608
DPPA4	-2.5002	0.0225997	5.62758
LINC00482	-2.49411	0.00137399	3.21308
EMX2	-2.48319	1.25e-06	13.6486
MYH11	-2.48017	0.0081522	2.49609
BMS1P13	-2.46674	0.00758696	2.50458
GPR142	-2.45816	0.000941824	5.65365
MIR4527HG	-2.45356	0.0222295	3.41873
PRLHR	-2.45276	8.29e-05	24.1292
LINC02458	-2.43398	0.00117304	5.99789
CDK1	-2.42914	0.00530288	6.01889
OR6K3	-2.41768	0.0366222	6.43822
FAM83F	-2.40456	0.000879687	5.17773
IQGAP3	-2.38696	0.0136717	7.64504
MYL1	-2.3846	2.59e-05	58.1409
GDA	-2.38429	0.00392453	4.00582
MEFV	-2.37408	0.0239199	3.31039
LINC02723	-2.37062	1.49e-06	12.8258
VWA5B1	-2.36344	1.96e-07	16.6906
BGN	-2.35632	0.0474285	3.36728
HTR3B	-2.35629	0.0322483	4.99024
ASB16	-2.3549	1.81e-06	8.33235
TCF7L1	-2.33428	3.36e-05	33.6458
HLX	-2.33063	6.15e-08	89.4885
NOTCH1	-2.32545	0.000264709	48.8926
PGAM2	-2.31719	0.0423975	6.60168
TRDN	-2.30648	4.3e-05	77.2364
CD248	-2.30355	0.000533831	7.45016
FLT3LG	-2.29965	0.00707155	3.50158
NKX6-2	-2.2959	1.88e-08	70.8919
ZP3	-2.29447	0.000782018	8.50342
RPRML	-2.28213	0.0161362	2.6428
TMC3	-2.22893	0.00700971	5.30401
KCTD4	-2.22689	9.01e-10	17.6671
RRM2	-2.22338	0.00528895	6.86399
TLR5	-2.20808	0.00412198	11.8888
PRSS30P	-2.20084	6.23e-05	14.5223
MFNG	-2.18674	0.00827004	3.87517
MEI4	-2.17548	0.00470635	4.84706
POU5F1	-2.168	0.00330539	7.44665
CFC1	-2.15148	0.000254997	7.24191
RNFT1P3	-2.14246	0.0325186	4.06483
S100A11	-2.13864	0.00178987	62.4269
PENK	-2.13612	0.000216053	103.456
SAMSN1	-2.13318	1.84e-05	17.9978
SAMD9	-2.12294	0.0125865	5.59422
GOLGA2P11	-2.11487	0.0228745	8.30695
STRA6	-2.11313	4.56e-05	14.1577
P2RX6P	-2.09916	0.0355217	3.38724
ALPK2	-2.08871	0.0489257	5.58012
TIE1	-2.06375	0.0393431	4.05653
PCAT14	-2.05214	7.94e-06	11.9623
FCRLA	-2.03327	0.00094024	28.2827
CENPVL3	-2.031	0.000109711	15.0967
TXLNB	-2.01465	0.00264086	7.0718
SPANXA2-OT1	-2.00814	0.00369475	5.37304
ANOS1	-2.00811	6.89e-11	158.656
MUC15	-2.0079	0.0169369	4.90961
PDE1A	-1.99964	1.76e-08	145.711
CCDC89	-1.99878	0.0460215	2.98876
ABHD1	-1.98153	0.0326283	3.50662
LDB3	-1.9815	2.15e-06	168.664
EMX1	-1.96698	0.00855165	49.6356
GPNMB	-1.95234	0.0255576	5.58358
HOXD9	-1.94925	0.00243845	9.27457
TRABD2B	-1.947	0.000970771	12.747
PCDHA11	-1.94385	0.00229584	128.867
LOXL4	-1.93409	0.000343893	6.83636
PHKG1	-1.92215	0.0281154	7.42873
PCDH12	-1.92126	1.37e-07	65.0086
BMP5	-1.91566	1.63e-09	79.6184
ANKRD33	-1.91144	0.000160372	11.5054
TTN	-1.88677	0.000211258	10.2241
SLC5A7	-1.88562	0.000567567	128.128
UBE2C	-1.8833	0.00364744	7.79794
VEGFD	-1.8764	0.000275033	17.4141
OR2T32P	-1.87219	0.0164484	2.58191
LERFS	-1.86124	0.0283184	35.3407
GYPC	-1.85888	3.47e-09	92.8967
LINC00269	-1.85062	0.0280009	4.53929
LAMC2	-1.84993	3.03e-06	20.9821
LHX5-AS1	-1.83883	0.0179292	7.17804
LINC02308	-1.83803	0.0249944	5.63799
RAB13	-1.82671	9.32e-05	41.5275
SLC25A45	-1.81285	2.9e-05	11.2033
KCNG2	-1.79922	0.0094199	8.43196
AGT	-1.79903	0.00062428	43.6045
ACE2	-1.79368	0.0187521	4.53943
CRABP1	-1.78494	1.71e-05	1012.23
FCER1G	-1.78137	0.0214349	6.02026
ZPLD2P	-1.78064	0.0252759	4.36906
PHOX2B	-1.77744	0.000446624	166.565
OR9K1P	-1.77671	4.22e-05	10.027
ADAMTS4	-1.77141	0.00521468	11.8117
PKD2L1	-1.76692	0.0123715	11.5516
C2	-1.76034	0.00917469	4.91429
RIT2	-1.75782	0.012104	5.43545
ALDH1A2	-1.75741	5.55e-05	25.6307
KCNIP4-IT1	-1.75088	0.0197218	10.0862
FAM111B	-1.7501	0.0097884	7.05989
PRLR	-1.75001	0.000137201	166.666
LY6S-AS1	-1.74313	0.0199359	16.9745
EFHC2	-1.73967	0.0335888	3.89472
MGST1	-1.72167	0.0036919	9.32743
LINC02078	-1.72067	0.0302991	4.92469
S1PR3	-1.71656	0.0016244	56.4739
SST	-1.71384	0.00184629	282.254
PTPRVP	-1.71351	0.00393574	6.03186
MIR4435-2HG	-1.70523	2.19e-05	20.4243
SPC25	-1.70256	0.019025	8.69482
FTCD	-1.69112	0.000281046	129.574
MC4R	-1.69083	0.0312362	8.80912
KIF19	-1.69045	0.01411	73.8776
SPATC1L	-1.68936	5.13e-05	292.192
KIRREL2	-1.68236	3.36e-19	503.903
PAX6	-1.67768	0.000258467	18.3066
AGAP14P	-1.66603	0.00638353	14.9053
PLEKHB1	-1.63891	0.000174472	26.2184
SYK	-1.63013	0.00619905	9.19105
TRPV2	-1.62914	4.76e-05	154.142
ITM2A	-1.62892	0.0207957	12.032
TG	-1.62712	0.01705	6.89245
LINC01679	-1.62328	0.0459049	10.4397
DDC	-1.62162	2.41e-08	100.176
TNC	-1.62127	0.00716485	785.389
GFY	-1.62076	0.000313858	85.6233
CFAP57	-1.58082	0.000490276	57.242
SCEL	-1.58035	0.00184516	8.19711
RPS4XP11	-1.57419	0.00490499	7.85638
ABCA13	-1.55932	0.0230515	19.0579
TRIM72	-1.55245	0.0273677	6.01209
MRC2	-1.54626	0.00891244	31.7523
DYRK4	-1.5451	4.76e-11	59.4649
CPS1	-1.54444	0.00540279	126.421
CDC25C	-1.53934	0.000234588	9.38321
EPPK1	-1.53732	1.24e-06	75.5462
MIR9-2HG	-1.53691	0.000196384	22.2424
NEDD9	-1.5351	0.0150528	17.0276
LINC01586	-1.52976	0.000460599	11.5134
CRYBB2	-1.51601	0.0340046	4.82498
NKX1-2	-1.51242	0.00458778	28.2285
CA4	-1.50803	0.0152862	13.4751
CCDC9B	-1.50619	0.000390876	10.7446
ASCL1	-1.50573	0.0257633	13.3122
CYTIP	-1.49929	0.00321077	7.82721
COL27A1	-1.4992	0.00329856	19.9363
ARHGAP9	-1.49751	0.000315433	17.5777
CYTOR	-1.49564	0.00530711	15.2567
ACAA2P1	-1.49538	0.0059816	7.17615
TTLL6	-1.49486	0.00115604	15.1096
LINC02268	-1.48551	0.0120498	16.7638
FOXO4	-1.4848	1.76e-09	250.475
NEK2	-1.48165	0.0025523	7.86048
RFX8	-1.47166	0.00880721	11.9499
ETV1	-1.46561	7.01e-06	1168.27
CELSR1	-1.46542	0.000114612	13.2643
LINC00654	-1.46433	3.47e-05	85.1425
KCNIP4	-1.45652	6.91e-08	568.781
OPN5	-1.45427	0.00126499	21.5873
ADAMTSL4-AS2	-1.4513	0.00722407	6.12054
AKAP14	-1.4489	0.0249497	4.09248
FREM2	-1.44717	0.000995922	8.56563
EXOC3L1	-1.44532	1.06e-05	11.2904
AMT	-1.44518	0.0484242	4.73505
L3MBTL2-AS1	-1.44289	0.0191265	6.32271
PAX2	-1.44278	0.0197938	77.6114
ECT2L	-1.43965	0.0342211	7.79278
GCK	-1.43707	2.04e-05	83.651
OPRK1	-1.43594	0.0121004	23.4658
SLC22A31	-1.43451	0.0228992	10.8838
PTPN20	-1.42675	2.74e-05	33.1347
ASPM	-1.42249	0.0075115	11.5555
FER1L5	-1.41842	0.00137919	25.9492
DUTP6	-1.41635	0.0196488	7.58064
PGF	-1.41565	0.004349	38.0839
CNGA4	-1.41259	0.00240398	10.1
TMEM255A	-1.40938	2.77e-05	1406.41
PIR	-1.40638	0.000140471	35.8219
KLHL7-DT	-1.40251	6.78e-06	30.6853
NRGN	-1.39357	1.34e-08	61.6303
LINC01234	-1.39295	3.6e-10	55.5466
HCST	-1.39188	2.12e-07	24.8181
PLXNB3	-1.3914	0.0135706	19.8989
SPIN2A	-1.37705	0.00166469	25.4714
LINC01456	-1.37631	0.0265464	8.96312
TOP2A	-1.36766	0.00652378	26.1975
FRMPD2	-1.36705	6.22e-05	32.9134
NRK	-1.35941	0.044052	16.2907
ARAP3	-1.35876	0.00251536	25.6127
SMIM38	-1.35824	3e-07	24.983
TARDBPP2	-1.3503	0.0251364	4.16431
IGF1	-1.34879	0.046912	15.8833
NMU	-1.34632	0.0043801	21.8147
LINC00682	-1.34304	0.0337409	24.4973
ABCC9	-1.33736	0.0111365	29.7314
MYH8	-1.33392	0.0285195	18.0281
BTBD17	-1.3332	5.93e-12	607.946
DDN	-1.32715	0.000870068	85.7486
STUM	-1.32543	5.8e-09	1122.28
LINC02082	-1.32318	0.000118151	65.5927
LINC02985	-1.31857	0.00410023	9.87458
LOXL1	-1.31186	1.46e-06	583.768
DMRT2	-1.30601	0.0388919	15.5085
SUCLA2-AS1	-1.30353	0.0217853	6.95919
ANO3	-1.29989	0.00413962	28.2387
HOXD8	-1.29903	0.013288	14.5611
PLD6	-1.27975	0.00382526	49.3903
RPL7AP16	-1.27612	0.0273621	5.79943
CRB1	-1.27374	0.00923865	30.2525
PFN1P1	-1.27066	0.027274	6.11071
LHX5	-1.25309	0.0310059	23.0192
TWF2-DT	-1.24307	0.00841713	8.89246
CACNG3	-1.24137	0.00178021	164.742
SCAT8	-1.23759	0.0217079	9.99601
OSGIN1	-1.23737	0.000169106	15.6219
GPR149	-1.23638	0.0270085	10.8598
TAF7L	-1.22645	0.00383989	12.1066
PCDHGC3	-1.22329	1.08e-05	155.33
AIDAP1	-1.22256	0.0491528	4.2309
TEAD2	-1.2214	0.0441123	15.8382
ARHGAP42	-1.22123	0.00584445	41.0577
TMEM184A	-1.2211	9.73e-06	52.6085
ASB2	-1.22053	0.019205	39.8931
MAOA	-1.21861	6.09e-07	39.4269
HRC	-1.21412	0.0307802	31.856
DCDC1	-1.21364	0.00329514	16.9161
CDC42EP2	-1.21174	0.000735189	194.49
DNAJB13	-1.20878	0.020947	8.74974
CPNE6	-1.20866	0.0114063	10.7087
AGAP12P	-1.20849	0.00258981	58.9038
EIF2S3B	-1.20553	0.0186009	14.9668
MYBL2	-1.20055	0.0109337	17.5555
LCP1	-1.19984	0.00265466	24.6301
NEUROD4	-1.1979	0.00257873	302.486
ST18	-1.19676	0.00156011	313.847
NOS3	-1.19241	0.00547075	12.36
ARHGAP4	-1.1856	6.55e-06	71.8134
KCNJ5	-1.18504	0.0428905	19.5384
ANKRD55	-1.18453	0.0060342	6.73933
FABP6	-1.18384	3.41e-07	115.823
TMEM176B	-1.17519	0.0456624	6.5062
PDLIM5	-1.1677	0.00205042	291.483
MPZ	-1.16465	1.23e-18	78.1659
GDNF-AS1	-1.16167	0.00180285	22.0965
ASAH2	-1.15612	6.28e-05	119.726
BCHE	-1.1524	1.67e-07	238.338
TMEM225B	-1.15148	0.0043801	10.661
AR	-1.14861	0.000839488	59.1243
SCART1	-1.14853	1.11e-07	89.626
NDC80	-1.14791	0.00110465	11.8125
SEMA3D	-1.1473	2e-05	1239.98
LINC01088	-1.14527	0.0445357	11.6186
SPTSSB	-1.14243	1.11e-07	576.286
ADIRF-AS1	-1.14142	0.0328117	7.46798
ATP8B3	-1.13981	0.00105624	22.8478
BAIAP2L2	-1.13813	5.72e-07	228.904
RASEF	-1.13756	0.00645589	23.0466
CES5A	-1.13634	0.0403325	30.5656
SEMA3C	-1.12771	3.73e-05	2224.17
TEAD1	-1.12164	0.00927982	1349.2
TIMP1	-1.11913	0.00697915	55.3219
RPL7AP62	-1.11267	0.0221054	9.77909
SUSD2	-1.1067	0.00222957	122.788
LFNG	-1.10402	0.0160332	21.7303
RALGPS2-AS1	-1.10246	0.0259994	7.32948
SCPEP1	-1.10144	0.00145808	105.07
TXNIP	-1.096	6.12e-09	2470.67
PIEZO1	-1.09227	0.000483317	51.7187
ITGA4	-1.09037	0.0433236	15.086
CDK6	-1.08937	0.00262995	211.793
GCSIR	-1.08804	0.00273923	17.9499
FUT3	-1.07837	0.0102926	18.5742
C1orf226	-1.07739	0.000162209	125.534
ARHGEF6	-1.07562	0.000406178	52.6628
NPNT	-1.06909	0.0385903	10.7464
COL6A4P2	-1.06858	3.45e-06	53.782
COL2A1	-1.06458	0.0273621	17.8366
KCNC2	-1.06327	0.00686483	761.065
SUMO2P21	-1.05541	0.00817014	17.7098
DDN-AS1	-1.05382	0.00550707	12.0766
GLMP	-1.05045	0.000916491	48.9007
TTYH2	-1.04905	4.88e-05	276.637
SOX2-OT	-1.04727	0.0233173	13.2957
LINC00910	-1.04704	0.0170524	11.3095
TM9SF5P	-1.04358	1.82e-06	81.7655
PBXIP1	-1.04353	0.000305706	120.85
ARID3BP1	-1.04179	0.0460369	7.87409
IL15RA	-1.0353	0.0340058	9.70093
NECAB1	-1.03429	5.67e-06	352.221
LINC02770	-1.03209	0.0133316	16.0866
FAM182B	-1.03009	0.00466867	66.2878
ARMCX1	-1.02508	0.00230082	944.326
INPP5F	-1.01444	2.43e-10	4079.31
NXT2	-1.01376	0.000736172	29.9908
PYGM	-1.01014	0.0015766	103.928
KLF10	-1.0075	6.72e-08	309.304
CTNNA3	-1.00427	0.000409548	28.4916
ADA2	-1.00418	0.010935	1186.41
LHX4	-0.99844	0.00339514	895.634
RADX	-0.993722	0.000111563	908.786
GABPB2	-0.993429	1.94e-07	174.886
RBPMS	-0.990749	5.07e-05	226.143
PDE7B	-0.989966	0.0193125	45.0691
ARHGEF26	-0.989734	0.00226305	66.835
LINC02223	-0.984962	0.00699803	43.6779
RGS4	-0.984205	0.0036576	1768.18
EOLA2-DT	-0.979846	4.66e-07	62.3136
LINC00504	-0.979679	0.00260867	41.749
ANGPTL2	-0.979508	0.0173589	82.4175
SERPING1	-0.977932	8.42e-08	351.655
EYA2	-0.974664	0.00412198	470.039
LINC01002	-0.972895	6.73e-06	106.113
MIR7-3HG	-0.972343	0.0179621	18.513
SYT17	-0.971296	0.00307764	338.297
TENM1	-0.968824	1.42e-06	1898.04
CRYBG3	-0.968147	4.84e-07	142.41
LGI1	-0.967402	3.55e-12	266.248
PPP1R17	-0.967327	0.00115515	1285.02
SDSL	-0.967	2.7e-05	116.669
EGFEM1P	-0.966751	9.26e-07	192.489
C5	-0.965598	0.000124294	54.1343
ITPR1	-0.964394	0.000353533	31.4869
ENAM	-0.963033	0.0411769	13.0685
RNU6-26P	-0.961996	0.0448138	9.04208
DARS1-AS1	-0.958528	0.0212344	11.2072
GPC5	-0.956866	0.0310937	51.62
GNG8	-0.949249	0.016917	29.263
DGKB	-0.948181	0.00115842	346.234
MORF4L2-AS1	-0.943292	1.06e-05	50.6733
IRX3	-0.9347	3.42e-05	264.761
WSCD1	-0.931412	0.0154492	1015.3
STARD13	-0.929831	0.00133251	254.126
PI15	-0.928802	0.00584445	55.3167
LHX9	-0.926184	5.15e-13	7333.88
CUTALP	-0.924684	6.44e-05	530.421
SDC2	-0.924315	0.00249069	340.744
SHROOM2	-0.916563	1.72e-08	2609.35
DHRS2	-0.916152	0.000700562	35.3623
TNS1	-0.912378	0.00198804	507.726
DLL3	-0.910375	0.000515112	778.491
LOXL1-AS1	-0.908782	0.00302582	46.4169
MSH5	-0.907505	0.00832989	32.1416
ADCY10	-0.90607	0.0253085	13.667
SLC9C2	-0.904619	0.0394585	13.4903
CLDND2	-0.904433	0.0245119	21.3748
FAM133A	-0.903517	3.25e-05	109.197
BAALC-AS1	-0.902542	0.0319621	18.2751
CCNB3	-0.902492	4.13e-05	92.8586
TTC12	-0.899846	0.0100517	60.7887
ALG10B	-0.898952	4.82e-06	381.891
ARL17A	-0.89851	7.27e-06	127.842
NUDT19	-0.89727	0.000230538	103.212
KRTAP5-7	-0.893168	0.0274618	13.0742
KLHL2P1	-0.892301	0.0408569	16.1543
ATP6V1B1	-0.892268	0.0182218	16.5308
MIR9-3HG	-0.890835	0.00728841	99.1951
IRX5	-0.889087	5.41e-05	319.727
SLC12A8	-0.88715	0.00927982	12.7082
ZMAT1	-0.885054	1.98e-07	1320.71
CABP7	-0.88466	0.0324719	30.4709
SMCO4	-0.883683	0.00477649	32.8106
P2RX6	-0.881194	6.28e-05	54.4753
RPL36AP54	-0.879239	0.0418829	17.513
CNTNAP4	-0.877793	2.54e-16	1952.22
MTCO1P2	-0.877435	0.0191461	94.6469
RXRG	-0.870174	0.000167036	289.794
MUC19	-0.869946	0.0244649	17.1347
SHISAL2A	-0.868189	0.0354546	42.9033
ANKFN1	-0.866907	0.00574434	319.216
IGFALS	-0.866789	0.00413962	34.1214
TRAIP	-0.865348	9.22e-09	136.831
HCRTR2	-0.864537	0.00390296	57.695
ARHGEF26-AS1	-0.864352	0.00643018	25.1543
CLIC1	-0.86157	1.63e-08	526.449
PROM1	-0.858738	0.0449496	69.198
SIAH3	-0.857594	0.02911	626.132
ACTRT3	-0.855301	0.00458778	31.4919
PHEX	-0.853865	0.000188708	34.3
NFE2L2	-0.852365	7.16e-09	407.975
NEDD4	-0.851726	0.00237181	65.6756
GLIPR1-AS1	-0.848277	0.0109262	22.6722
SMARCA1	-0.847946	2.62e-06	2363.44
PROX1-AS1	-0.847186	0.000265976	123.285
GPR155	-0.846274	1.12e-13	1766.23
CLDN11	-0.844031	0.0319749	12.2115
CLCN5	-0.839692	1.53e-09	2311.52
TEX14	-0.835596	0.0399221	17.8982
S100A13	-0.834645	0.000617793	91.1917
RGS16	-0.834269	0.00237181	259.545
UBA7	-0.831727	0.00662467	28.807
CD163L1	-0.831405	1.27e-06	85.1935
CSRNP1	-0.83053	0.00392453	91.7483
LOXL2	-0.829945	0.00136535	146.261
MTMR9LP	-0.823992	0.0182764	31.1
FAM157C	-0.823067	0.0206294	28.3277
CNGB1	-0.822404	0.000108689	935.6
HS3ST1	-0.820707	0.0159557	106.033
MORC4	-0.820602	4.03e-06	132.884
IER5L-AS1	-0.819018	0.000641181	25.2678
CCDC18-AS1	-0.818857	2.72e-11	476.379
PDE6B	-0.81801	0.00111066	43.6292
PCDHGB2	-0.815059	0.000133434	91.5466
SLC16A6	-0.812391	0.00863207	91.3851
CEP152	-0.811487	0.00217576	44.2618
PHLDA1	-0.811165	0.0099321	800.334
EIF5A2	-0.810609	0.00603428	136.837
AGAP5	-0.808852	0.0337017	10.5592
CRACR2B	-0.808152	0.0135624	54.2022
INHBE	-0.806121	0.0277292	353.436
DUSP6	-0.805921	9.09e-06	628.216
RGS5	-0.805497	0.0167678	48.9527
MIR217HG	-0.805039	0.0310433	77.2917
CCDC125	-0.803184	0.00690361	106.213
CHM	-0.803089	5.55e-07	1038.57
PMFBP1	-0.802395	0.00112759	97.522
LINC02427	-0.801382	0.00863363	22.4571
RPS4X	-0.800869	9.99e-16	6687.2
LYPD1	-0.795589	0.0172451	1639.36
ENO3	-0.79419	0.0241797	246.985
CCDC102B	-0.794119	2.21e-07	184.602
CAMKV	-0.79249	0.00036517	5656.51
NHLH2	-0.792393	4.21e-13	4476.7
CADPS2	-0.791029	0.0475335	70.5615
FAUP4	-0.789439	0.0415257	20.4022
PARM1	-0.788468	0.0202965	768.377
TMCC3	-0.788278	0.000387717	328.667
KCNIP2	-0.787778	2e-05	762.473
SLC38A5	-0.786414	0.0088562	32.0307
PCDHGB6	-0.778402	0.0326673	2790.98
FSTL1	-0.775606	0.0216535	433.827
CITED1	-0.773645	4.44e-07	214.208
IDS	-0.770927	3.87e-05	8318.95
NXF4	-0.767493	0.0355217	15.618
ING2-DT	-0.766798	0.0476022	12.9137
SOX3	-0.764274	0.0459496	33.3317
SMG1P2	-0.761849	0.00172649	90.5161
NES	-0.759025	1.09e-12	7012.94
KLHL4	-0.758368	0.0185245	570.542
RP2	-0.753426	7.27e-06	188.369
DHRS4	-0.751206	7.72e-06	59.3038
DST-AS1	-0.751171	0.00604604	26.5362
C2orf66	-0.750614	0.0207922	61.2384
NTRK1	-0.748949	3.1e-07	237.165
ANKDD1B	-0.748809	0.0324441	26.5663
EBF2	-0.748622	1.3e-10	1938.2
CAMK2A	-0.74842	0.0178883	513.113
SERPINB1	-0.747932	0.00145808	76.8835
PIWIL4	-0.745071	0.01705	23.7737
METRN	-0.744022	5.05e-05	258.358
VWA5A	-0.742586	0.000132152	761.047
RPL39P3	-0.738646	0.00188909	49.3687
EOLA1-DT	-0.737471	0.000213627	97.9669
ITPRIP	-0.731252	0.00517117	196.19
MXD3	-0.730136	2.35e-05	74.8569
TCIRG1	-0.728494	0.0383804	37.3358
NCAPG2	-0.727655	0.00168335	356.206
RTL5	-0.727605	2.04e-06	1637.82
TTC3P1	-0.727477	0.000289151	721.53
PRDM8	-0.726254	0.0109129	112.022
MGST2	-0.72432	0.0395704	32.4174
LRRC1	-0.72381	2.7e-05	146.322
MMGT1	-0.713937	1.11e-07	1607.1
ZBED6	-0.71355	0.00665018	30.3468
RAD51C	-0.713116	6.73e-06	141.317
DPM3	-0.712482	1.49e-06	79.5926
HEG1	-0.712358	0.00667635	264.388
NUAK2	-0.710996	0.0133026	71.5321
TSPYL2	-0.710448	0.000106598	757.005
COQ8A	-0.708285	1.59e-11	660.819
CLMP	-0.705251	0.0115008	679.04
DOC2A	-0.705107	2.15e-05	799.088
CA5B	-0.704539	1.08e-06	222.478
SIPA1L1	-0.704241	0.000716111	249.557
LAMC1	-0.702332	6.59e-06	846.181
ANKRD45	-0.701603	0.0319853	43.5189
KIAA1671	-0.700481	0.00688438	1015.55
GRIA3	-0.699564	4.14e-07	1700.46
RUSC1-AS1	-0.699138	0.030044	24.3957
ZNF674-AS1	-0.69486	0.000647693	136.825
MTCO2P12	-0.693575	0.00157023	256.578
INSM1	-0.692743	0.00675476	980.221
ZFHX2	-0.690579	0.000112517	371.01
DTL	-0.685843	0.0325323	22.4429
TCEAL9	-0.684172	0.000254705	343.499
RAB26	-0.683131	0.0136767	147.775
DISP1	-0.682032	2.37e-05	268.282
MUC1	-0.68096	3.92e-06	294.118
WSCD2	-0.680227	0.000112751	403.625
GRIA2	-0.679418	0.00604604	6362.42
SNHG5	-0.678404	7.12e-15	423.267
SPATA6L	-0.677898	0.0336483	38.9214
INTS4P1	-0.675704	0.0413198	35.8262
ARRDC4	-0.675551	0.00313136	837.77
LEPR	-0.674714	3.83e-05	205.441
RIOX2	-0.67387	0.000247509	303.637
DBP	-0.672935	0.00583619	49.7382
ALS2CL	-0.66972	0.0491369	35.5088
C1orf53	-0.669668	0.000493803	91.8599
DHRS4-AS1	-0.669079	8.56e-05	206.754
MST1R	-0.668765	0.0262825	25.9815
PTPN13	-0.667406	0.0225194	1140.11
CTSO	-0.664979	0.0323029	89.4643
GPM6B	-0.664099	0.000387717	3562.02
PDCD4-AS1	-0.66348	0.0018385	36.7099
LINC02525	-0.663082	3.36e-05	98.4683
RAP2C-AS1	-0.660083	0.00123881	129.149
ADAMTS20	-0.657072	0.0356662	32.4707
FUNDC1	-0.656384	2.28e-06	335.035
STK17A	-0.654076	0.00109362	91.3324
PABIR2	-0.653753	2.43e-05	346.629
BCLAF3	-0.653658	1.11e-07	1122.24
DDR2	-0.653471	0.0135932	63.1311
PROX1	-0.652234	0.000910978	1647.71
CACNA1E	-0.651261	0.00588809	4782.57
NLGN3	-0.650852	0.00131562	1550.89
PCDH8	-0.650102	0.000235104	839.602
DCAF12L2	-0.649179	0.0273621	168.718
RAP2C	-0.649171	2.77e-06	972.255
WWC3	-0.64797	2e-05	505.791
PDZD11	-0.64748	9.42e-07	485.36
MID1	-0.647209	0.0116648	1521.22
KIF11	-0.643655	0.0176165	42.1067
LAMA2	-0.643261	0.00477116	79.8531
STAG2	-0.64299	1.75e-05	1462.66
PIM2	-0.640111	0.000671687	398.109
PKDCC	-0.639406	7.03e-05	882.253
NEAT1	-0.637999	7.78e-05	1381.62
RANP4	-0.636991	0.000741429	44.0712
LRGUK	-0.636081	0.0097314	57.0893
STXBP3	-0.635867	2.48e-06	245.658
IGFBPL1	-0.634683	7.26e-05	1470.93
VN1R81P	-0.634459	0.000609058	38.9602
AGA	-0.633956	0.0478736	45.8427
RIIAD1	-0.633553	0.0432764	72.8602
FAM199X	-0.631773	2.31e-09	1873.47
MDH1B	-0.631119	0.00553896	53.934
UTP14A	-0.629697	4.13e-05	295.179
SH3BP5-AS1	-0.628734	3.31e-07	561.368
SUCLG2	-0.627831	0.036864	26.2088
RYR1	-0.625085	0.000133916	183.179
AURKC	-0.625023	0.0477336	28.5363
KLHDC8A	-0.624891	0.00106329	905.919
SMIM10L2A	-0.6234	0.00010408	873.843
ZNF217	-0.622108	0.0014629	418.697
SMIM10L2B	-0.621306	0.00382093	520.119
MORF4L2	-0.619085	2.76e-07	8189.39
CRNDE	-0.618752	1.83e-05	585.315
FIRRE	-0.618703	8.76e-07	349.127
TAPBP	-0.617871	0.0142618	118.813
NAP1L2	-0.61715	0.000696193	1777.99
ZNF426-DT	-0.616387	0.00205086	65.3361
GNAI2	-0.616357	2.5e-17	2058.84
DENND1B	-0.612516	3.55e-06	1079.76
MED12	-0.612339	3.79e-05	1416.02
GAS2L3	-0.612219	0.0230224	218.674
YPEL3-DT	-0.608195	0.0318594	133.559
FAAH2	-0.607674	0.0337017	36.1738
SLC9A6	-0.606493	1.02e-06	2425.48
MIR325HG	-0.606235	2.08e-08	240.909
WDFY3-AS2	-0.605176	0.00112282	217.873
ZFR2	-0.604819	0.00178071	403.932
ZNF460-AS1	-0.60289	0.0383856	16.429
STKLD1	-0.601452	0.00205086	63.7796
KDM6A	-0.600763	1.24e-06	585.64
KCND1	-0.600088	0.000385572	260.134
NPM1P27	-0.598422	0.00144477	68.171
PNPLA4	-0.597079	0.00105903	551.687
WEE1	-0.596957	2.46e-05	101.034
ZNF83	-0.596475	0.00356724	732.908
NUDT17	-0.593518	0.00656363	66.736
ZNF731P	-0.593409	0.000584422	143.881
TMSB4XP8	-0.593169	0.00600507	145.437
MTMR1	-0.592118	2.33e-05	1033.99
REPS2	-0.591872	0.00056014	186.648
CNIH3	-0.59109	0.00787751	157.444
CAMK1G	-0.589115	0.0144782	210.329
HMGN3	-0.587138	0.00030193	238.322
SERPINI2	-0.586538	0.00586217	130.737
SOX13	-0.585465	0.00712061	593.442
SLC25A5	-0.585342	0.000989432	2485.25
HCG27	-0.584147	0.0119701	36.8307
WFIKKN1	-0.583507	0.0412599	249.49
RAB40A	-0.582635	0.00631344	123.338
GPD1	-0.582496	0.0299099	30.1742
C10orf143	-0.581339	0.0414304	29.5505
USP9X	-0.58049	1.15e-06	7052.64
MYH15	-0.579362	0.0286642	34.504
SPATS2L	-0.579251	0.00266737	991.033
KLHDC8B	-0.5788	0.000170118	487.947
ZNF41	-0.578562	6.78e-06	312.064
THBS3	-0.577754	2.11e-05	1440.29
CNGA3	-0.576405	0.00109654	249.477
AIDA	-0.575713	7.13e-13	615.648
FRMPD3	-0.575433	0.00313136	1761.87
SYP	-0.573201	0.00288818	12182.3
KLHL15	-0.572794	3.68e-05	424.838
ZDHHC1	-0.570614	0.00233756	141.947
EIF1AX	-0.569598	6.82e-08	3188.35
RPL36AP37	-0.568799	0.0168978	92.4146
NPIPP1	-0.568215	0.000879363	66.638
SPATA17	-0.566282	0.0108232	64.2038
LAS1L	-0.566184	2.01e-08	1054.57
H1-0	-0.565896	0.000496183	3018.53
TMEM205	-0.565404	4.91e-06	256.113
SLC16A2	-0.565016	0.000151552	2103.76
KCNH1	-0.564439	0.00237295	449.755
MAGED4	-0.564434	0.00511191	254.293
RTL9	-0.563979	0.00777456	148.916
VMAC	-0.563562	0.000761624	52.9069
TCEAL1	-0.563102	0.00218325	300.344
WDR44	-0.563057	8.93e-06	783.079
MUC20	-0.562876	0.00678224	169.238
MRPS30-DT	-0.562837	0.0203168	39.1657
USP27X	-0.562033	2e-05	387.986
MTCO3P12	-0.55973	0.0447471	254.443
TMSB4XP4	-0.559315	0.000995922	97.9451
TCEAL8	-0.557914	0.00050527	905.269
NCKAP5	-0.555163	0.014571	110.976
UPRT	-0.552111	7.28e-05	421.689
NFASC	-0.549971	1.87e-06	15946.9
RPS28P7	-0.54957	0.0325375	42.5337
ABCB6	-0.549482	0.0325186	43.2482
PAPPA	-0.548134	0.000752012	1367.19
MEST	-0.547153	0.00201868	492.88
IRS4	-0.546922	3.6e-05	651.638
PON2	-0.546379	0.000522568	243.425
ABCB7	-0.546372	0.000518406	335.706
C2orf80	-0.546274	4.76e-06	419.472
BEX2	-0.54512	0.000513945	1862.49
MVP	-0.544775	0.00015766	174.435
PCDHB2	-0.544188	0.000534751	2115.68
LAMP2	-0.544146	0.00202781	1293.39
MAGED4B	-0.542634	0.00655528	174.458
CCR10	-0.542107	0.00248137	62.3315
PRDX6	-0.541989	4.2e-05	841.945
CYB5R1	-0.54132	0.000259787	832.289
BRWD3	-0.541116	6.6e-05	1519.78
THSD4-AS1	-0.540984	0.0027506	57.6063
NQO1	-0.540356	0.0144213	61.43
OCRL	-0.540081	0.000463039	2675.63
RFX3-DT	-0.539932	0.00660637	59.809
PHF6	-0.539186	0.000264709	1792.64
GDF11	-0.539162	0.000403085	3203.94
LINC00632	-0.537791	0.038763	455.461
AUTS2	-0.537746	0.000291352	6678.36
GRAMD1B	-0.537243	0.00357871	1085.83
GPR173	-0.537195	2.04e-06	3275.85
XIAP	-0.536216	9e-05	1951.61
HSD17B10	-0.535669	0.000230218	699.727
GRM2	-0.535633	5.6e-12	1512.96
GREM2	-0.53528	0.000564512	411.684
ERFL	-0.534878	0.00637715	83.7961
C16orf87	-0.533836	2.61e-11	446.174
KCNT2	-0.533831	3.47e-06	839.425
LHFPL6	-0.533659	0.00179553	580.52
RMST	-0.533359	0.00154891	516.242
SPIN3	-0.532347	7.54e-06	1398.04
GTF2H2	-0.530981	0.0244066	128.221
ZNF483	-0.530471	0.0107613	130.567
H2BC26	-0.53013	0.0205573	52.4099
QPRT	-0.529332	0.000164691	625.071
SLC39A11	-0.528714	0.00316759	79.3354
PHKA1	-0.527998	0.0449276	189.234
BEX3	-0.527335	6.67e-05	4752.03
ZBTB11-AS1	-0.525971	0.00390146	75.2769
PBDC1	-0.523804	0.000793915	301.534
ARAF	-0.523689	0.000188089	360.762
MED14	-0.521617	7.17e-05	1702.05
LINC01560	-0.521266	0.0183985	63.5002
CERS2	-0.520022	5.7e-05	994.402
HCCS	-0.519484	0.00946869	512.596
PRDX1	-0.519098	0.000554995	3564.46
ALDH9A1	-0.518368	0.0014218	411.39
NAP1L3	-0.516101	0.000481532	4020.64
ZXDB	-0.515836	0.000299299	489.024
CALY	-0.515816	0.0317298	735.939
SAXO4	-0.515599	0.0173987	54.266
UPF3B	-0.515284	0.000786183	634.063
KLHL35	-0.514782	0.0202965	198.36
IRS4-AS1	-0.513669	0.00423332	102.116
TMBIM4	-0.513071	0.000817896	134.687
TXLNG	-0.513039	4.72e-06	675.785
E2F1	-0.512623	0.0190266	183.671
POLA1	-0.512062	0.00181338	342.376
RWDD4P2	-0.511609	0.030867	39.9679
DCBLD2	-0.511	2.87e-05	3364.9
BCAP31	-0.510658	0.000190713	1311.4
CXorf38	-0.510532	0.000749424	302.465
MTATP6P1	-0.51015	0.00619905	6648.85
PKP2	-0.509297	0.0108237	89.5834
RAB9B	-0.509229	5.66e-07	1392.61
ATAD2	-0.509182	0.0281177	57.2837
ENOX2	-0.50916	0.00739205	400.497
UGGT2	-0.508878	6.91e-08	640.534
TUBBP1	-0.50817	0.00187849	106.491
NEFH	-0.508044	0.00844304	313.591
RPS3AP6	-0.507628	0.0463231	50.2841
SPIN2B	-0.507339	0.000310139	195.711
TMEM187	-0.505004	0.0121207	101.809
NBPF15	-0.503082	2.61e-05	1051.63
RBM41	-0.502925	0.00296668	383.435
GK	-0.501712	0.012164	347.558
RTL8B	-0.501043	0.0138861	587.819
PLEKHG3	-0.500582	0.0169079	563.835
MDM4	-0.500559	3.13e-05	1787.06
MPST	0.500038	1.23e-05	357.545
ELAVL2	0.500925	1.04e-05	6527.82
PCBP3	0.501175	0.00173042	928.519
RPRM	0.501896	0.0104818	3733.7
ZFPM1	0.503987	0.00127072	241.656
GRM4	0.504225	0.0120137	326.562
IFI27L2	0.504426	0.000325843	246.962
MSRB3	0.504501	0.0168013	69.1277
SDK2	0.5051	0.0281495	542.67
FHL3	0.505179	0.0486079	180.212
BAZ1A	0.505354	0.000745391	291.235
SLC1A6	0.505593	0.00182904	995.706
ABCC4	0.505809	0.0142512	108.99
RCCD1	0.506188	0.0134021	173.59
SLC35F3	0.509129	0.00285867	62.2538
KBTBD11	0.509209	1.44e-13	1809.01
LRRC75B	0.509644	0.000240823	425.046
TAS2R14	0.509986	0.010609	67.7589
PCDH11X	0.510116	0.00237181	1063.3
FAM167A	0.510388	0.00408058	642.601
RAB3IP	0.510494	0.0196612	779.722
OSTF1	0.510658	0.00734199	162.99
SHISAL1	0.511653	0.0047864	1590.12
FADS3	0.512285	0.00524887	387.18
TMEM178B	0.513447	6.91e-08	5286.67
CNNM1	0.516016	0.0316329	211.763
SLC19A1	0.51719	0.000860415	398.731
HMOX1	0.517621	0.0144902	37.8188
TMEM100	0.518676	0.027877	35.8821
EPOP	0.51945	0.00838672	84.0495
ZNF525	0.521181	0.00625974	93.6874
TMEM178A	0.522106	0.00518163	1086.89
PDE1B	0.524197	0.00893214	363.759
SPRYD3	0.525207	3.06e-12	775.251
UBL4A	0.525614	0.000201081	492.173
SAMD12	0.525698	0.0167106	235.493
AKAP3	0.526114	0.0165882	59.314
ARHGAP23	0.526434	8.5e-06	1230.91
RAP1GAP2	0.526444	3.62e-06	1102.26
SPATA20	0.526552	0.0211282	291.304
SYT6	0.526688	0.0276615	744.968
PCDH9	0.526863	3.98e-05	4580.35
ASRGL1	0.527347	5.68e-09	993.196
NBR2	0.527749	0.0104949	132.179
CERNA1	0.528065	0.0402991	43.9198
MCF2	0.528374	0.0348656	69.8393
SMAD7	0.528813	0.000164691	112.428
PFKP	0.528975	0.0228992	605.014
ZNF804A	0.529356	0.000258802	997.255
MGAT3	0.529829	2.77e-05	2219.13
KREMEN1	0.532471	5.43e-05	224.216
SYTL3	0.532899	0.0409439	59.8728
PLEKHG1	0.533385	0.0092673	239.743
COL18A1	0.533529	0.0397576	394.091
TMEM51-AS1	0.533815	0.034911	55.4315
GLIDR	0.535661	0.000325843	181.54
STK32B	0.536222	0.00690361	274.32
ZNF521	0.536342	1.93e-06	1440.92
CMPK2	0.537111	0.0287581	60.3801
ZSCAN2-AS1	0.537201	0.0340113	55.3722
NFIC	0.539296	0.0159681	171.988
ADGRA2	0.539577	0.000276196	164.615
SAMD10	0.544073	0.00387752	454.377
PSMG3	0.544139	0.00552814	442.54
GLIPR2	0.544151	0.00203273	223.459
NT5DC3	0.544696	0.037385	174.495
MROH6	0.546948	0.0360315	45.2875
PSMG3-AS1	0.548049	0.00147637	397.728
SLCO5A1-AS1	0.548094	0.000405889	169.648
CCDC183-AS1	0.550974	0.0483496	39.9796
SCARB1	0.55134	0.00430236	361.359
NAGPA	0.552203	7.72e-07	227.934
RAB11FIP1	0.552254	0.00285221	190.972
BLVRA	0.553506	0.000184476	230.314
LUZP2	0.553722	0.00990753	404.681
OGDHL	0.554403	0.0258771	313.497
CASC15	0.554471	0.0415257	79.2911
LSM11	0.555274	3.99e-05	1566.25
EPHA5-AS1	0.555859	0.0155044	146.771
ATP8A2	0.556133	2.98e-10	5421.41
KHK	0.556738	0.00582164	136.208
SCARF2	0.556828	0.00100353	165.449
LY6E	0.557458	0.00598411	291.513
GJC1	0.557491	2.78e-09	479.159
CHRNA4	0.558264	0.00133068	1417.44
EBF4	0.558497	0.000191044	308.722
FAM78A	0.558897	0.00108175	57.586
LINC01001	0.559153	0.0372895	41.8205
CEBPA	0.559751	0.0340058	46.3419
FOXD1	0.560312	0.0363184	104.465
CYB561	0.560676	0.000549841	575.046
DDR1	0.561209	0.00224867	1894.65
ZHX2	0.56145	0.00961901	91.1563
ABTB2	0.561583	0.00244314	174.699
SHANK2	0.563402	0.000239865	967.526
PLCD3	0.565287	0.000253583	99.1348
HMCN2	0.567433	0.0177748	386.061
RUNX1T1	0.569052	0.000151552	6451.01
TRIM67	0.570617	0.00157072	2319.14
TAFA2	0.570665	2.83e-06	908.085
NIBAN2	0.570954	1.08e-05	807.272
HBEGF	0.57233	5.74e-05	260.253
LINC01918	0.575589	0.0221054	51.5529
DEPTOR	0.575643	0.0480053	52.9953
SPINT2	0.57644	4.8e-08	722.498
SMG1P3	0.577483	0.010323	105.768
SH3BP5	0.577639	6.41e-10	1732.92
RPS6KA1	0.577957	1.99e-05	304.234
ZNF491	0.578197	0.00106603	262.19
SLC4A3	0.578589	3.45e-06	1085.58
ME3	0.580621	6.3e-05	289.817
LOXL3	0.581669	0.0127014	96.3149
TBC1D1	0.582332	3.23e-05	797.807
C1QTNF4	0.583412	4.51e-07	659.853
ACADS	0.586602	0.00720191	116.82
NAV3	0.587421	2.65e-05	1603.51
CNTNAP5-DT	0.58757	0.0183903	43.9229
LINC03100	0.591414	0.0471865	38.1821
NT5DC2	0.592086	0.0002414	1480.09
ANKDD1A	0.592432	0.0032852	152.318
TMEM266	0.592835	7.86e-05	220.708
GRM7	0.594549	0.0039583	244.998
DCBLD1	0.595243	0.0476022	50.6319
C1QTNF6	0.595316	0.000752012	112.846
MGAT5B	0.596364	0.000398172	1476.74
ENTREP1	0.596908	0.00619905	78.0905
TBC1D8	0.597835	8.43e-08	289.551
DOK1	0.598405	0.00832214	53.1712
CHST15	0.599329	0.0232535	266.355
MAPK11	0.600288	0.0081939	590.09
TAP2	0.600323	3e-06	157.728
TRPC3	0.600666	0.000171097	183.771
SPSB1	0.601243	0.000710051	201.061
PDGFD	0.601917	0.03154	128.689
NYNRIN	0.60424	9.22e-09	1515.22
GSN	0.604553	0.0154829	104.068
PSD4	0.605062	0.0131474	34.3724
IRF7	0.605369	0.0286603	65.1337
IL10RA	0.606213	0.00106631	153.236
MEGF6	0.607781	0.0245342	52.9072
THY1	0.607839	4.36e-07	1544.31
RGMA	0.608509	0.0017762	4159.59
PNMA6A	0.608553	0.00018533	232.913
PRSS27	0.608555	0.00100995	201.894
HSPA12A	0.608671	4.95e-09	3914.59
TMEM98	0.609185	0.000621534	268.291
KIFC3	0.609483	0.00103352	533.669
EPHB3	0.611586	0.017985	236.198
CLVS1	0.612195	5.54e-05	432.879
DOCK9	0.61253	0.000276895	157.163
DLGAP2	0.612582	0.00266254	57.1511
RAMP2	0.612723	0.000349417	86.608
NARF-AS2	0.612849	0.0285195	18.8971
SWAP70	0.613096	0.0211438	100.071
HSPG2	0.613804	0.0463186	67.3714
AGRN	0.613879	0.000446624	6067.31
LRFN2	0.613974	4.64e-05	198.681
PHF24	0.615235	0.00041815	550.31
MAP4K2	0.616238	2.74e-08	194.976
OPCML	0.618199	0.0117096	620.028
FBXO27	0.618454	0.0365544	59.9815
SHISA6	0.619929	0.0304818	6177.62
ZNF114	0.6201	0.00368576	143.747
HDAC11	0.620827	3.35e-05	288.966
EYA1	0.621015	0.0232121	1849.32
TSPAN9	0.621906	9.54e-11	739.657
SYDE2	0.622107	0.0329158	33.542
MC1R	0.622607	0.000509675	190.137
AATK	0.624358	1.21e-05	487.901
BID	0.624565	5.52e-09	328.669
PRICKLE2	0.625159	6.98e-07	1775.37
NHERF1	0.626176	0.00863207	104.374
MACROH2A2	0.627545	1.63e-07	2455.32
FAM27C	0.633124	0.0243273	35.0834
PAQR9	0.633812	0.00706758	65.9208
NUTM2A	0.633812	0.0104818	104.693
TEX15	0.634704	0.0456624	28.1611
SYNGR2	0.63478	0.00347788	127.516
IFNGR2	0.636245	8.77e-07	339.402
SHB	0.637042	0.0402246	74.9727
ADSS1	0.637112	1.83e-06	235.402
H2AC6	0.638117	0.0438504	45.898
PRSS23	0.639782	0.0139246	102.411
LANCL3	0.641622	0.0456624	156.287
ULBP2	0.642252	0.0397383	112.677
FLRT2	0.642762	9.61e-06	2308.38
DHCR7-DT	0.64465	0.000359848	93.7707
CHN2	0.64468	0.000201972	909.12
RASSF7	0.644925	0.000310545	126.91
CNKSR3	0.645021	0.0268305	42.1031
IMPDH1	0.645995	8.83e-10	1096.09
TPM3P9	0.646208	0.000643496	110.433
LRRC4C	0.646896	4.26e-06	1168.28
CAND2	0.648024	3.59e-05	333.87
PPP2R2C	0.648144	0.00136807	992.009
SYNE3	0.648231	0.00152845	56.7304
ARHGDIG	0.649303	1.42e-06	607.307
CACNG2	0.649605	3.6e-11	286.878
NFKBID	0.650384	0.00459966	44.0273
SIRPA	0.650541	0.00355657	303.851
GDPD3	0.650867	0.0269731	50.1538
SNORC	0.651824	0.000389754	52.6438
ENOSF1	0.652319	0.000164264	71.218
BCL3	0.654499	0.0021393	34.3484
AK5	0.6559	0.00113302	338.257
ANKRD9	0.658678	0.00235119	163.313
MMP2	0.660006	5.18e-06	490.207
PLXNA4	0.661136	0.000660847	5854.88
NTRK3	0.66582	0.000185452	3320.51
CARINH	0.665986	0.0118556	31.6953
TST	0.666099	0.000525007	55.6708
IGLON5	0.666203	0.000166727	3565.74
PDGFA	0.666823	1.17e-05	79.8532
USP44	0.667583	6.6e-05	77.5233
VWC2L	0.668363	0.012876	178.721
RAMP2-AS1	0.669346	0.00385905	57.9123
SORL1	0.670308	0.00850468	252.642
NTRK2	0.670699	4.46e-06	6389.74
NDRG1	0.671029	6.4e-05	351.774
SLC1A1	0.671083	1.12e-13	513.709
ABCG4	0.672559	0.000236799	287.554
STAT4	0.672724	0.046076	45.9295
MAP3K6	0.672828	0.000897467	70.6766
WNT9A	0.673621	0.00540056	182.831
BCAN	0.673684	0.000138053	73.1741
GRM3	0.673846	0.00181814	574.282
PFKL	0.673864	5.66e-07	1422.33
COL9A2	0.674379	0.0259856	20.4576
LINC01224	0.675023	0.00229766	129.86
SLC30A10	0.675642	2.37e-07	149.297
FCHSD1	0.676351	9.88e-05	129.963
JAKMIP1	0.677013	1.27e-06	304.446
PRKCE	0.67709	0.00056014	2047.75
SLC8A3	0.678258	3.48e-10	232.178
ADAMTS16	0.678264	0.00685636	102.147
TUNAR	0.678788	0.0248629	623.649
H2BC5	0.678832	0.049546	73.933
ULBP3	0.679274	0.00336436	69.2446
MEIS3P2	0.679549	0.00927982	50.3186
SLC22A20P	0.68245	0.000227308	135.476
LINC02352	0.684539	0.0150295	29.7418
GRASLND	0.684926	0.00462873	108.546
NSG2	0.685654	1.37e-09	8150.22
ISG15	0.686387	0.000724044	60.5241
PEAK1	0.68666	0.0493662	6012.24
CSMD2	0.687046	3.41e-07	633.413
SFRP1	0.688903	1.23e-08	396.379
GEMIN7-AS1	0.689203	0.0309602	23.5808
CERS4	0.689565	1.92e-12	432.191
ARID5A	0.689621	0.00636301	156.515
HS3ST4	0.691561	0.00370442	151.316
PNPLA3	0.693246	0.000268066	313.554
ZNF883	0.693267	0.00037886	143.677
EPHA7	0.69539	4.82e-10	1966.62
CREB5	0.695675	0.01382	1267.51
MGAT4C	0.696124	0.00181814	461.088
HLA-L	0.70062	0.0240728	43.4357
KIAA1549L	0.70187	1.26e-09	2773.52
NUP210	0.702157	0.000435497	1356.18
TTC38	0.70237	0.0172614	60.146
VEGFB	0.703307	0.0136767	210.898
TMC3-AS1	0.705293	0.0238537	44.3009
FKBP1B	0.705391	6.93e-08	200.643
ADAM11	0.706286	0.0175655	2737.15
REST	0.706562	0.0466093	45.2496
TNS2	0.706969	0.00461716	45.7749
GRIP2	0.707235	8.14e-05	230.758
FHDC1	0.707386	1.71e-07	608.487
CELSR1P1	0.710273	0.000492584	228.214
SCN1A	0.710613	8.6e-06	213.999
SNX33	0.711202	6.78e-06	240.839
CSMD1	0.71286	1.82e-06	1010.72
KCNJ4	0.715346	0.000137818	221.082
NCR3LG1	0.716854	3.86e-05	454.036
TMEM11-DT	0.716934	0.049763	13.9064
MAP3K21	0.717934	0.00457495	108.263
NPB	0.718451	0.0115101	35.4935
GALK1	0.718761	0.00120995	62.2126
TCF7	0.719364	1.09e-05	102.54
DGCR5	0.720293	3.94e-06	133.495
NRXN3	0.720707	0.000232651	844.66
AMOTL1	0.720862	4.09e-05	1183.16
PTPRR	0.721499	0.000171673	284.383
WNT3	0.721611	1.48e-06	206.068
RNF182	0.721831	0.0340046	158.649
DRAXIN	0.722346	7.71e-07	3385.16
ARHGAP10	0.724543	0.000181902	38.2032
CSF1	0.725816	0.0189028	31.2152
PRICKLE1	0.725867	3.32e-05	207.458
SH3GL3	0.726152	4.23e-05	526.617
FKBP10	0.726382	9.38e-05	360.927
ADCYAP1R1	0.727993	0.0003982	984.109
RAP1GAP	0.73035	0.00250378	489.511
MYO1C	0.730575	4.29e-05	318.739
SLC35F2	0.730859	0.0215271	29.5886
HSPA1L	0.73264	0.012307	156.269
LRRC3	0.734213	7.08e-06	604.156
CARHSP1	0.734525	8.24e-07	1316.43
RXRA	0.734531	1.64e-14	327.056
IGFBP2	0.735102	1.51e-07	366.187
CAMK1D	0.735201	5.32e-10	1734.48
CDH3	0.735981	0.00170111	101.152
ADAMTS16-DT	0.736452	0.00371403	77.6383
ARHGEF2	0.737186	1.01e-10	1335.48
IL1RAPL1	0.737442	0.00584836	31.5193
LINC02609	0.738187	0.0385573	226.184
WFDC2	0.73871	0.0311605	18.02
SYT12	0.739546	0.0155529	104.057
ZNF542P	0.741026	6.73e-06	721.357
TSHZ2	0.741435	0.00102605	257.467
GLRA3	0.741439	0.000982413	416.685
NAPRT	0.742763	0.0179292	57.4866
SOWAHA	0.742855	0.0100435	43.1597
SATB1-AS1	0.743138	0.0183985	59.8386
GINS2	0.74321	1.19e-05	124.86
CACNA2D3	0.744635	0.00143792	143.109
TNFRSF10B	0.751105	7.23e-05	513.513
MELTF-AS1	0.753147	0.00466229	42.438
LONRF3	0.753596	0.0288221	45.3593
C15orf39	0.755224	0.0157728	146.911
SCN2B	0.755988	3.26e-09	202.88
BTN3A1	0.757175	1.26e-08	134.479
PLD5	0.757435	0.0177062	52.0692
GALNT9	0.757554	2.43e-10	503.983
CA10	0.758161	4.49e-09	989.612
C1orf216	0.758212	4.61e-06	796.717
MMP11	0.759018	3.33e-07	483.288
SCD5	0.759367	7.8e-08	2807.4
HSF4	0.761141	0.0177636	58.9878
KCTD19	0.761577	0.000844093	29.1364
CDHR1	0.762139	1.26e-07	751.213
LRRTM3	0.764698	3.29e-09	512.016
DOCK5	0.764996	0.0494933	368.029
CCDC74B	0.765719	0.00037094	96.4258
TENM3	0.766145	3.12e-10	1563.48
PTPRQ	0.766275	0.0359467	20.2918
PCDH10	0.766289	3.79e-08	4777.59
GALNTL6	0.766681	0.000104334	197.838
LINGO3	0.766928	0.0116153	56.9123
GPR137B	0.767082	4.9e-06	104.921
PRKAR1B	0.769726	0.00673705	746.988
SREBF2-AS1	0.771536	0.00771027	35.3946
GRID2	0.77191	0.0150711	50.0363
GCHFR	0.772386	0.0386354	26.6686
LNC-LBCS	0.773739	0.00356525	27.9348
GAL3ST3	0.773878	0.00059267	113.676
SLC6A9	0.774438	6.73e-06	242.032
LRRC75A	0.774679	0.00368576	49.7568
ZBTB16	0.777979	0.00625322	49.3784
ELFN2	0.778372	0.00136535	485.25
GAS6-DT	0.778583	0.00690361	28.2506
RGPD8	0.779688	3.57e-05	90.6201
CACNA2D2	0.782329	4.95e-11	1395.08
SPOCK1	0.783103	2.72e-11	3566.95
LINC02593	0.783562	0.0365544	452.914
PRSS12	0.784914	0.0214718	762.456
LINC00574	0.785018	0.00923865	31.6921
ADGRA1-AS1	0.785698	0.0473238	88.8594
TOP1MT	0.785721	1.36e-05	89.4466
RTEL1	0.78685	0.0499427	13.2928
BCAM	0.788025	0.00112282	94.3034
TOX-DT	0.788814	0.00877282	40.7254
SLC26A1	0.789586	0.0270085	17.6739
WNT4	0.790474	0.0407002	92.8985
DZIP1L	0.79126	0.00126905	50.7732
CPNE5	0.792178	0.00352776	127.232
NLRC3	0.792419	0.0427882	17.0321
BMF	0.792735	9.6e-06	159.813
ZNF536	0.793018	0.000203654	676.198
SALL1	0.793703	0.000194803	1454.32
PCDH11Y	0.79645	0.00368972	249.879
JAKMIP1-DT	0.799263	8.46e-07	84.485
MIR193BHG	0.799751	0.000676491	54.9909
LRRC36	0.800302	0.0222097	22.7082
NHERF2	0.800634	2.54e-07	360.735
DIRAS1	0.8018	7.9e-13	1490.84
METRNL	0.803873	7.71e-07	364.9
FHOD1	0.807087	0.0117633	72.4612
PPM1J	0.80766	0.000349189	33.7983
RHPN1	0.808271	1.74e-05	157.82
NTNG2	0.808473	0.000338343	391.464
MYO16	0.808942	4.44e-07	963.957
SHH	0.809882	0.0239474	11.0592
PAQR8	0.81043	9.43e-06	99.053
IRX2-DT	0.812503	0.000389851	418.096
PABPC1L2A	0.813804	0.0130019	28.3769
CACHD1	0.816969	1.62e-07	325.489
RFLNB	0.817316	8.43e-07	329.109
CYGB	0.817645	0.0264073	239.368
TNFRSF25	0.819262	3.01e-06	224.174
ASAP3	0.819679	1.39e-14	401.005
LRP5	0.819725	3.54e-13	304.832
APP-DT	0.821485	2.86e-05	64.654
OTUB2	0.825986	2.55e-12	119.606
SAMD11	0.826182	0.0339428	663.9
FLRT2-AS1	0.830028	0.000562065	90.9632
A2M-AS1	0.830615	0.0150295	48.2201
ZNF781	0.830793	2.48e-08	95.3797
DOCK1	0.831798	0.0028097	66.4244
NAB2	0.833497	0.000107203	280.459
IRAK1	0.835879	0.0107771	517.593
KCNJ2	0.836133	0.0213566	109.831
GRIA1	0.836437	0.00307234	502.623
RAB3IL1	0.836872	0.000187283	142.077
STK32A	0.836944	2.23e-16	498.358
GFPT2	0.837386	0.00677163	113.017
KCNS2	0.838471	0.00530288	78.2943
MUC3A	0.838492	0.0207706	70.7156
ZC3HAV1L	0.838556	0.00285056	33.4774
SOCS3	0.838818	2.93e-09	117.716
VSTM2L	0.845677	2.27e-06	1418.74
UBE2QL1	0.847155	1.7e-05	3065.46
EZR	0.847181	0.0475766	2168.62
GPR146	0.847532	0.0415257	15.1169
VSTM4	0.848486	9.37e-05	387.851
SNCB	0.851872	4.5e-15	948.856
TSPAN2	0.851932	4.46e-06	814.251
FAM110D	0.852437	0.0169827	14.2954
PCOLCE2	0.852439	2.47e-05	189.624
CALN1	0.852933	1.9e-05	421.233
LHFPL3	0.853932	3.54e-06	181.426
CASZ1	0.854119	1.34e-05	470.4
PKMYT1	0.855516	0.000713362	19.6032
SYT15-AS1	0.860653	0.0469233	38.7147
LINC03051	0.861134	0.000850153	80.6419
STAT5A	0.865337	6.23e-08	116.239
NTM	0.866619	1.09e-05	956.826
SPTB	0.867448	3.83e-05	202.346
PTPRB	0.868878	0.000458021	78.7506
TNS3	0.869057	0.00485022	107.564
ADAMTS2	0.869566	0.00164958	88.6556
ADARB2	0.869943	1.8e-06	909.699
PLA2G7	0.870385	0.00463331	40.2564
PCDH7	0.871759	5.47e-12	2450.59
TRIM14	0.872761	0.0413299	16.9243
PICART1	0.872842	0.00177809	14.7707
OBSCN-AS1	0.874566	0.000750397	35.8072
TNFAIP3	0.87724	0.000364103	56.4431
STARD5	0.878227	0.0480192	18.59
AKAP5	0.879292	1.42e-06	58.4356
NELL1	0.880189	0.0262832	579.436
STXBP6	0.880228	0.000114866	142.19
TRAF5	0.880269	0.000311448	151.501
MAFB	0.882887	0.000285263	299.487
ADCY8	0.883227	5.56e-06	1153.1
SIK1	0.887266	0.0159641	34.5389
SH3D19	0.887343	0.000157478	170.124
HELZ2	0.889766	2.53e-08	241.957
HES7	0.893611	0.000829862	59.2866
DGAT2	0.895902	1.11e-07	160.186
AKR1C2	0.897001	2.12e-05	452.362
FAM131C	0.897512	0.00405844	159.346
ICAM5	0.898798	0.00158201	37.2784
TLE3	0.900187	0.0133147	1148.96
KCNJ11	0.902374	1.68e-10	130.399
TNNT1	0.902534	5.67e-05	62.1576
SRXN1	0.903152	0.0492028	11.9238
PRKAG2-AS1	0.904411	0.0166119	27.4299
NRSN1	0.904588	8.01e-05	76.787
KCNK3	0.905508	3e-07	1195.06
MAPT-IT1	0.905555	4.54e-05	58.6511
CDH13	0.905698	1.54e-05	679.787
NPAS3	0.90635	2.85e-10	310.14
NUS1P2	0.913765	0.00210128	23.8722
CACNA1I	0.916266	3.76e-05	359.703
SEL1L3	0.916901	0.000663966	66.7184
PLEKHG5	0.917051	6.23e-09	679.529
HLA-A	0.920751	0.00477649	500.046
GRIA4	0.923282	1.97e-08	2682.97
NFIA	0.926452	0.00135377	66.7433
C4orf50	0.926484	2.55e-11	312.982
SLC10A4	0.927597	0.000105893	73.8596
GAS2L2	0.928555	0.00351062	45.4379
ADAMTS5	0.928563	3.23e-08	119.753
ID4	0.928564	0.00205042	5329.38
RYR3	0.92877	5.42e-07	265.644
SLFNL1	0.92905	0.00285056	23.6916
LIMD1	0.929827	2.29e-06	146.262
PADI2	0.930675	0.0118155	24.534
PCSK2	0.933341	1.53e-09	1421
KANK3	0.936058	7.52e-07	50.7745
GLB1L2	0.937566	2.65e-05	88.2549
SOX8	0.938158	4.95e-09	144.293
GSDME	0.938311	7.04e-11	836.284
PCDHB8	0.93859	0.0138861	44.1565
HK2	0.939297	0.0293333	16.0696
TMEM44-AS2	0.940493	0.00746133	13.0621
CHAF1B	0.942401	9.43e-06	111.978
TENT5A	0.946803	0.00875527	55.6774
KRT18P59	0.949413	0.0028097	18.6518
SLIT1	0.951351	2.72e-11	2235.04
THBS2	0.952017	0.0382914	23.6023
GJD2	0.955245	0.00691467	86.4856
AMIGO2	0.956006	0.00413534	133.975
CTSC	0.957435	0.0102731	29.1364
KCNK9	0.959878	5.5e-06	925.623
RHBDF1	0.96049	0.00453961	38.998
TMEM150C	0.964172	3.62e-10	207.145
RAB3B	0.96463	3.77e-18	3071.77
PRCD	0.965097	0.044052	16.9834
C3orf80	0.965501	7.63e-06	39.8072
GRB14	0.966101	0.000400853	49.0599
CABP1	0.970378	5.74e-06	98.0124
HIF3A	0.972825	1.72e-06	58.0885
CREB3L1	0.97864	4.55e-08	112.572
SCARA3	0.979589	0.00351062	57.6817
PRAG1	0.980864	0.000770284	161.498
MTUS1	0.984149	0.000244894	113.02
PALM3	0.98641	9.56e-07	192.679
LPCAT2	0.98664	0.0115766	37.9954
ANKRD29	0.987256	0.00153652	62.2798
PPP1R14C	0.988087	0.000110818	108.535
RPP25	0.988261	2.61e-11	99.9788
ZNF506	0.988281	0.014493	380.659
FBXO2	0.990788	2.66e-06	191.808
AP5B1	0.994493	3.14e-05	156.205
CBR1	0.994579	6.28e-12	267.007
GFRA3	1.00008	0.000284682	46.4664
PCDHB15	1.00129	4.55e-08	565.891
CNTNAP3B	1.00345	0.00802962	28.3431
SCRT2	1.00481	5.5e-10	1886.84
PRR5	1.00601	1.05e-06	169.145
KREMEN2	1.00701	0.0178548	20.1848
USP43	1.00997	0.000230218	18.0924
CHRD	1.01444	9.99e-08	470.32
GRIN2A	1.01612	6.6e-09	1043.12
MEGF11	1.01838	0.00018589	278.444
SATB2-AS1	1.02129	0.046179	8.02686
SMOC1	1.02151	0.00194928	101.246
SLC6A1	1.02394	0.00788065	50.623
LTBP3	1.02631	0.000407451	31.5342
AOX1	1.02659	0.0092039	11.9412
DHX58	1.02671	0.049546	12.5134
KNDC1	1.02872	4.65e-05	275.772
IQCJ-SCHIP1	1.02896	0.00123023	26.6653
HS3ST2	1.02943	7.51e-08	1786.61
SPRN	1.02999	1.28e-05	216.354
HSPA1A	1.03026	0.00688695	461.046
ZMAT4	1.03026	0.00390146	49.9703
PDCL3P4	1.03259	0.00547619	50.4726
A4GALT	1.035	1.36e-05	210.714
EGFL7	1.03532	0.000343713	74.8363
IRAK3	1.03604	0.0229558	13.1195
IGSF21	1.03717	2.61e-05	226.171
INSC	1.04009	0.0487462	17.1582
NEK6	1.04073	1.19e-08	189.674
INSYN2A	1.04225	0.00243201	401.768
MOB3C	1.04543	5.68e-05	57.0531
CORO2A	1.04724	1.14e-18	610.541
ANO5	1.04921	0.000271409	1207.39
SNED1	1.05009	0.0251209	23.6829
COL13A1	1.05014	5.63e-05	105.667
SEC14L5	1.05029	0.000110781	43.4056
IGFBP4	1.05603	0.000624678	112.784
GDF10	1.05641	0.0346132	21.7105
SYT2	1.05765	3.81e-07	510.693
RPH3A	1.06112	6.09e-05	288.837
FAM184B	1.06265	0.000110781	26.219
BEAN1	1.06395	3.14e-08	188.422
PCDHGB7	1.06436	0.00336626	216.991
ARHGEF19	1.06527	3.04e-09	51.9196
LGALSL-DT	1.06628	0.0156533	9.92194
DUSP2	1.06638	0.00116474	22.8034
TLX1	1.06685	0.00170271	413.526
ADCY7	1.06861	1.14e-18	530.527
RPL7AP45	1.07065	0.00855165	13.0564
PXDC1	1.07168	0.000770284	46.0857
GATD3	1.07614	0.0236286	59.535
CALHM5	1.07728	7.49e-05	73.7682
ARHGEF17	1.07773	5.98e-17	773.839
TANC1	1.08051	0.00660585	363.283
GABRA2	1.08062	0.00631195	851.213
VAMP1	1.08205	2.22e-12	500.698
PLCH2	1.08369	2.1e-06	316.306
TOX	1.08461	0.000264298	98.6607
OBSCN	1.08676	1.79e-08	705.449
SMAD3	1.08815	0.00667635	265.904
JAKMIP3	1.08846	8.79e-06	174.54
RGS19	1.09527	1.79e-05	42.36
FBN3	1.09566	1.85e-08	1072.38
PTGER3	1.09568	3.29e-08	131.389
SHD	1.09779	0.000161741	359.27
CFD	1.09883	0.00413318	11.2884
GNG7	1.09891	2.43e-44	285.725
CLDN6	1.10062	0.000604051	28.1079
IL4R	1.10343	0.0241287	20.5507
CHST3	1.10726	0.0312257	20.8422
DLEU7	1.10771	0.0102178	32.0485
MYRF	1.11277	4.59e-05	57.1513
SH3RF3	1.11525	9.74e-08	128.806
FRMD4B	1.11925	8.78e-11	507.845
C1QL4	1.12458	0.0111072	154.261
XRRA1	1.1292	1.95e-28	205.216
JHY	1.13054	0.000383414	66.4285
SUCNR1	1.13137	0.0133026	47.7308
FNDC11	1.13647	4.46e-06	32.4341
ADGRB1	1.13971	1.05e-17	2232.95
PTGES	1.14021	5.42e-06	29.4756
UCN2	1.1412	0.0100618	21.0135
PACSIN1	1.14196	0.000341369	101.192
TNFAIP8L1	1.14288	3.72e-07	88.0652
NR5A2	1.1439	0.0256485	206.265
PCP4	1.14835	0.00182805	154.437
VSTM2B-DT	1.1495	0.0313037	13.0531
GRID2IP	1.15031	0.00426519	17.4691
MAP3K5	1.15123	4.94e-06	48.2839
TES	1.15416	1.78e-05	714.976
KISS1R	1.15651	0.00863207	22.9117
ANKRD24	1.15739	9.17e-10	182.153
TMOD1	1.15869	0.0302884	269.317
FAM27E3	1.16114	3.47e-05	45.2701
THEMIS2	1.16118	0.0424559	8.92235
YBX2	1.16128	0.00162175	91.3702
LRATD1	1.16198	1.26e-06	1041.24
COL4A1	1.16227	0.0103089	108.584
ANKRD18DP	1.16275	0.0457245	14.9567
F12	1.16642	0.000106598	50.6312
CEBPA-DT	1.16782	0.0167106	11.9889
TPBG	1.16801	0.0211282	118.492
FIBCD1	1.17106	0.0126937	9.45119
PLEKHF1	1.17208	0.00196593	16.0437
CGNL1	1.17234	4.2e-07	60.2677
STAC	1.17882	0.000104886	165.652
INF2	1.17917	0.000170118	54.5233
RASGEF1A	1.17967	0.000196078	55.8578
SMAD9	1.18315	0.00678805	112.967
GAS2L1	1.18347	4e-06	48.6254
TIFA	1.18406	1.16e-12	67.2323
PLCG2	1.18582	0.0111807	13.5231
C8orf34	1.18791	0.0269891	15.2073
UNC5A	1.18868	3.89e-21	201.987
ISM2	1.19097	0.000556597	21.6627
MIR4477B	1.19225	0.00243415	29.1972
CABP1-DT	1.19407	0.000858582	18.6525
ISM1	1.19414	0.0108309	8.87839
ATP5PBP5	1.19702	0.00128121	14.7224
SLIT2	1.1972	6.88e-05	1683.98
TMEM54	1.20208	4.46e-06	36.4456
CHD5	1.20452	2.49e-06	1732.58
ZC3HAV1	1.20664	9.37e-08	69.6746
NUTM2B	1.20786	2.31e-05	42.6143
DSG2	1.2094	0.000685853	30.9353
SMO	1.21093	2.77e-10	204.543
FOSL2	1.21286	0.00649689	121.568
DNM1P35	1.21441	0.000616467	15.4588
C1orf115	1.21711	0.00363968	32.355
CRHR2	1.21882	0.00164576	18.5602
TRPA2P	1.21908	0.000899616	24.5275
RHPN2	1.21989	9.32e-15	79.9911
ST6GAL2	1.22208	3.94e-06	1483.25
SLCO4A1	1.22281	4.31e-13	142.802
VSTM2B	1.22284	2.87e-06	317.275
FBLIM1	1.22317	4.65e-10	304.808
FMN1	1.22764	0.00453961	57.9213
IRX2	1.22884	2.77e-06	1878.67
ACOT4	1.23456	0.0315726	4.99973
CPNE2	1.23617	7.13e-13	177.491
STARD8	1.23724	0.0324769	10.688
KCNA5	1.23937	0.00028395	23.4168
CPXM1	1.24396	3.97e-10	885.496
CA2	1.24657	0.00387364	60.9318
GFRA2	1.24726	0.000232651	986.928
MFAP2	1.24803	0.00226239	34.742
CPNE9	1.24828	0.00249999	26.5794
NTNG1	1.24862	3.81e-05	459.432
SAPCD2	1.25167	1.49e-06	123.998
GPR12	1.25185	1.4e-09	201.14
CHRM2	1.25309	0.0121172	308.664
ADAMTSL1	1.25402	2.65e-05	19.5676
SLC6A11	1.25695	5.74e-20	96.4156
B3GALT5	1.25766	1.28e-05	28.2057
NHSL1	1.25795	4.78e-07	348.072
WNT5B	1.25995	1.2e-05	53.6908
EVA1C	1.26357	0.00611831	47.3244
RN7SL2	1.26554	0.00336352	74.3442
CHST9	1.26679	0.00101373	314.028
RSPO3	1.26722	0.00296805	220.541
CSRP2	1.26796	4.7e-08	67.4157
SAPCD1-AS1	1.26889	0.0384916	7.13636
PTGR1	1.2733	0.000975505	141.786
MXRA5	1.27408	0.0160102	22.8979
HLA-DPB1	1.27819	0.00864987	40.3397
IL1R1	1.27854	0.0172851	7.43841
ADAMTS7	1.28038	0.000666644	534.689
CCKBR	1.2864	0.000860415	22.1268
FMNL1-AS1	1.28673	2.11e-11	93.9686
COL5A2	1.28977	0.0293342	229.704
CYP27C1	1.29033	1.21e-06	211.083
TBX3	1.29163	0.00128121	203.352
CA12	1.29284	0.0058823	12.5633
B3GNT5	1.2972	0.00319566	18.2697
LINC02972	1.29806	0.000350639	67.4623
PIK3CD	1.30005	6.25e-16	533.055
PPP1R1C	1.30394	0.000592746	518.112
COL6A2	1.30554	0.000308549	89.4974
OR4D1	1.30935	0.00147792	10.3701
PCSK6	1.31161	0.00109362	36.2135
KBTBD11-OT1	1.31394	0.0177545	4.57518
PTN	1.31535	0.0263754	2962.95
DSC2	1.31732	1.11e-07	233.95
BAMBI	1.3177	2.31e-09	39.394
COL24A1	1.32149	0.0379764	53.9027
PPL	1.32169	1.18e-06	71.1841
PCDHB17P	1.32354	0.00252962	36.4908
MT3	1.32431	0.00390146	8.26273
CHDH	1.32614	0.00217683	17.4702
SGSM1	1.32686	1.36e-20	244.704
TMEM52	1.33225	0.00140164	21.4994
ADGRA3P1	1.33294	0.00537274	11.0052
NGEF	1.33382	0.000194803	53.6527
HS3ST3B1	1.33565	0.000949941	256.528
SMAGP	1.33725	0.0224267	7.7184
ADAMTS15	1.34235	3.32e-08	49.8499
SLC4A4	1.34345	1.36e-05	85.0511
RHOV	1.34487	4.4e-07	28.4472
HSD11B2	1.3457	0.000302918	16.4097
PILRB	1.3484	0.0261284	100.663
FGD5	1.35185	1.52e-10	108.544
BCL11A	1.35347	2.65e-05	227.004
DUSP5P1	1.3536	0.0193727	15.5427
SLC39A8	1.35364	0.0343431	8.72532
FER1L4	1.35637	0.000256787	44.6876
IL27RA	1.35736	6.19e-05	46.805
PSTPIP2	1.35883	0.000201081	109.45
STAC2	1.35934	0.0128939	37.7294
PVALB	1.36269	0.0246839	9.15413
PLCD1	1.3669	0.00585119	122.432
MEGF10	1.36829	0.00660585	30.4474
IRX1	1.36861	0.000238629	1578.76
SHISA8	1.3703	6.55e-06	16.3776
ADAMTS8	1.37047	1.94e-05	30.0704
ZNF454	1.37218	1.75e-06	80.2135
EFHD1	1.37369	6.67e-13	38.962
IRF5	1.37661	0.000875472	20.3984
NKD2	1.37711	1.72e-16	117.367
CSGALNACT1	1.37736	0.00543812	44.3521
LINC02054	1.38049	0.000274981	13.8183
HTR6	1.38175	0.00137177	12.4821
PLXDC1	1.38278	1.34e-07	85.0365
PLAAT5	1.38406	0.0477695	5.14465
ADORA1	1.38483	1.34e-15	121.289
CBLN2	1.38855	8.37e-06	470.657
LINC02893	1.39312	0.000165535	66.7827
PLAU	1.3948	2.58e-07	22.4553
FAM120A2P	1.39926	0.000130228	29.6366
CACNG2-DT	1.40196	0.00023873	19.727
DEFB131E	1.406	0.000177972	17.7481
ZNF204P	1.40981	0.000558182	82.6987
PRSS16	1.41263	0.0125715	22.3794
RAB31	1.41271	0.000217228	197.769
COL4A2	1.41273	2.7e-12	663.917
BMPER	1.4155	4.2e-05	64.6843
NAALAD2	1.42187	2.32e-13	137.174
WDR86-AS1	1.422	0.000903912	12.5217
ANXA2R-OT1	1.42532	0.0198095	68.4885
PCSK5	1.42798	2.65e-05	127.634
DSP	1.429	0.00620274	38.2797
AIF1L	1.42936	2.59e-10	129.157
FOXD3	1.4294	0.0247885	12.5687
EPHB6	1.43165	5.44e-50	339.639
ALOX12B	1.43257	0.0285917	8.31968
NEIL1	1.43503	4.26e-11	91.3562
IADEN	1.43569	0.0372895	7.6374
NPAP1	1.44058	0.00374979	54.653
AFAP1L1	1.44255	0.0476022	6.21658
CRYBG2	1.44664	0.0247982	8.40512
PCDHA6	1.44766	0.03982	98.7966
SDC1	1.44866	6.69e-20	286.092
NTN1	1.44999	1.2e-19	508.684
RGS14	1.45135	1.41e-05	83.4457
OCLN	1.45566	0.0201327	51.7374
ZDHHC23	1.4566	0.00294087	252.358
ANKRD36BP2	1.4585	1.38e-06	55.455
GRIN3B	1.4601	0.00450312	8.59392
TCEAL6	1.46483	0.0181406	7.59561
POU2AF3	1.46562	0.00888447	7.41086
TMEM215	1.47034	0.0252004	4.66482
EIF4E1B	1.47124	0.000336719	8.28696
PRR18	1.4717	7.14e-05	16.9481
GAL	1.47184	0.00124344	10.4903
VIPR1	1.47315	0.000650111	21.8452
NAGS	1.47404	0.00240385	12.4545
BAIAP2L1	1.47409	0.0397023	9.53238
KLF4	1.47427	0.0022912	23.8528
HERC2P3	1.47495	0.000298807	382.807
POU4F1	1.48975	6.8e-08	4611.06
DAB2	1.49562	0.000397394	35.7645
HTRA1	1.49762	1.01e-11	144.306
KCNF1	1.49795	1.96e-07	43.6506
TOX2	1.50058	2.12e-10	150.141
B3GNT4	1.50304	8.11e-18	71.0005
EMILIN2	1.5101	0.00933068	10.9108
FZD8	1.51024	1.99e-08	753.311
LDAF1	1.51556	1.67e-10	206.146
PLCE1	1.51626	7.39e-08	105.661
PIEZO2	1.51711	0.0033636	498.803
TAFA1	1.51781	8.73e-05	81.1276
FGF5	1.51819	1.38e-05	86.1082
RASD2	1.51884	0.00468122	20.2198
MCOLN3	1.51911	0.049137	12.8099
SLC24A2	1.52019	7.95e-08	81.4833
BIK	1.52366	1.02e-05	17.5239
SVEP1	1.52874	5.09e-11	155.282
ALDOC	1.53483	3.33e-16	167.818
SKOR2	1.53697	0.000547748	122.07
PTGER2	1.5372	6.2e-06	14.4618
MCTP2	1.54123	0.0255968	13.0266
FAM83G	1.54938	0.000235299	15.9323
PCDHB5	1.55076	0.011774	286.415
BCL11B	1.55093	0.00227308	51.2642
GRTP1	1.55101	0.0135624	7.772
CFLAR-AS1	1.55122	0.0244684	7.06372
PTGIS	1.55252	7.44e-08	65.7647
FBLN1	1.55478	2.81e-23	397.922
LINC01410	1.55546	4.49e-07	88.8278
SPMIP5	1.56134	0.000259723	24.1622
EGLN3	1.56432	2.99e-05	39.4426
KCNH6	1.56475	0.0112329	5.70039
COMT	1.56494	0.00164528	245.777
RAB20	1.56914	0.00106478	7.4481
GPX3	1.57723	3.95e-33	212.041
OLFML2B	1.58251	2.24e-06	133.499
CAV2	1.58517	0.0203297	10.207
SYNPO	1.58684	5.55e-09	88.9146
UNC13C	1.59018	0.00998364	81.0835
PLEKHA7	1.59851	3.62e-10	83.1009
VIPR2	1.60162	0.0120078	59.8236
TAC1	1.60265	1.82e-09	793.384
OSBPL10	1.60669	6.65e-20	103.617
LPAR3	1.61129	0.0263838	54.8827
COLCA1	1.62136	0.00080254	11.9445
CEROX1	1.62432	8.57e-21	351.981
MLXIPL	1.62501	3.32e-08	39.6912
WDR86	1.63182	1.81e-07	959.298
POU4F3	1.63675	0.0155669	22.4557
PLEKHG4B	1.64307	0.000277763	47.2779
LINC01896	1.65091	2.17e-09	367.182
KLK10	1.65463	0.0361235	5.95994
ARHGAP19-SLIT1	1.65611	0.00555769	8.37634
PRKCD	1.65686	6.38e-07	93.8897
SELENOV	1.65794	0.0177868	6.69766
UAP1L1	1.65888	5.19e-08	111.118
CLEC2L	1.66005	3.48e-15	130.048
ADCYAP1	1.66894	0.00286351	410.42
ARHGEF16	1.6695	0.0100684	8.0044
NDNF	1.67126	0.0260074	65.3287
PCP4L1	1.67321	9.32e-07	56.0246
GRM5	1.67382	3.31e-06	55.9839
CNN2	1.67673	6.21e-05	167.462
FUT1	1.68281	5.16e-07	19.8377
AHNAK2	1.6859	1.59e-10	659.441
LINC02361	1.68814	1.05e-17	35.9998
USH1G	1.69136	0.00675404	8.52658
TUBBP5	1.69209	0.0120137	24.3557
CXCL16	1.69395	5.18e-06	8.64708
NDST4	1.69402	8.14e-05	268.735
BTNL9	1.69537	5.42e-27	854.583
CYP2E1	1.69608	5.87e-05	128.264
ADA	1.69789	0.0313796	5.64186
LINC01322	1.70283	0.00384223	14.4005
AEBP1	1.70467	1.1e-08	32.0787
PAX1	1.70618	0.00145024	10.9394
MMP28	1.7087	1.32e-06	30.6495
ADRA2C	1.71511	3.72e-11	68.0032
PPP1R1B	1.72533	0.0216906	5.75157
PTH1R	1.73265	0.00219907	17.5168
VEGFC	1.73604	0.000126378	15.7882
TEAD4	1.73695	2.46e-05	14.1939
NOMO3	1.74008	6.99e-16	169.765
PWRN1	1.74856	2.56e-05	55.6965
NPTX1	1.75136	4.66e-12	530.396
PHYHIP	1.75311	2.79e-07	77.3064
TAL1	1.75558	0.0236768	12.8676
NSUN7	1.75869	0.00775809	5.94564
TMEM114	1.7639	0.0334806	3.40308
KCNA1	1.76677	0.000118335	170.948
MYLK	1.76791	1.73e-15	76.3046
TXNRD2	1.76838	0.000427714	136.732
FAT2	1.78031	0.000410159	70.7732
NGB	1.78098	0.00110562	11.514
MYOZ3	1.78168	0.00475625	8.06808
C2CD2	1.78301	2.61e-11	164.605
MPPED1	1.79733	1.54e-06	29.4872
ZNF860	1.79753	1.97e-08	28.1582
MINAR2	1.80117	7.73e-07	45.1484
PLEKHA2	1.80661	9.87e-08	36.3899
EMILIN3	1.80778	3.12e-09	20.5048
KCNT1	1.81086	9.42e-07	43.8934
NMNAT3	1.82511	0.0015766	4.08404
RPL31P34	1.8308	0.036637	3.63045
WIPF3	1.83366	1.16e-12	165.525
PDLIM2	1.83473	0.000657937	15.9843
HES2	1.83641	0.0207831	5.14026
NANOS3	1.83921	1.43e-05	25.0705
UGT8	1.84747	3.67e-05	25.4319
CLDN23	1.85086	1.59e-06	14.8182
BARHL2	1.85246	0.0315556	135.576
NACC2	1.85472	0.00249942	57.9556
IL12A	1.85718	0.00332032	6.68637
SFRP5	1.86217	6.67e-09	21.2112
IMPDH1P10	1.86736	0.00226642	15.3844
LATS2	1.86903	5.93e-12	201.931
WNT11	1.87011	0.00538695	6.20309
HS3ST3A1	1.87266	0.00164822	12.1388
MAP3K14-AS1	1.87576	8.71e-07	21.2424
ARHGEF2-AS2	1.88488	9.11e-05	7.43708
ZNF469	1.8962	7.15e-11	52.6126
SLC30A3	1.89758	0.01366	20.7067
OBI1-AS1	1.93547	2.9e-09	34.3148
GDF7	1.93608	2.69e-05	23.9642
ALOXE3	1.93748	3e-06	30.4315
RAPGEF3	1.93836	0.00540136	7.78099
NBL1	1.97627	5.39e-09	44.3523
LINC02600	1.97773	2.03e-15	90.438
C1QTNF1	1.99012	2.04e-06	24.6304
LGI3	1.99218	1.49e-16	173.113
ESYT3	1.99336	0.000989432	9.28468
SP6	1.99604	6.01e-10	122.502
ADAMTSL2	1.99992	2.1e-05	21.7156
FLT4	2.00204	7.85e-09	48.1257
TRH	2.00331	9.1e-17	96.9453
SALL3	2.01365	9.92e-16	870.506
TESC	2.02057	2.57e-13	19.8189
CHRNB3	2.03287	2.76e-06	193.535
BMP8B	2.03364	1.93e-06	18.2449
DIO3OS	2.03539	1.16e-05	19.4954
TRAPPC3L	2.03654	0.0245387	5.29005
SLC6A12	2.04475	6.55e-06	13.7067
RNF175	2.0557	2.8e-15	64.1979
WNT10B	2.06389	4.26e-08	42.0951
GRIN2B	2.07879	3.48e-37	128.264
PALD1	2.08181	8.5e-10	77.7207
TRIM7	2.08243	7.13e-08	28.8598
ATP12A	2.09398	0.00788065	5.87503
SEC14L2	2.10362	0.000776994	13.809
TJP3	2.10425	0.0450357	4.16773
CDH3-AS1	2.1129	4.49e-07	10.5106
DIO3	2.12017	2.72e-07	50.0818
MMEL1-AS1	2.13357	0.012307	7.79293
TESMIN	2.14189	0.00239465	10.0877
FAM163B	2.16541	0.00136688	5.19475
MEIS2	2.17489	3.19e-17	200.263
HES1	2.1806	0.00155301	8.02275
COL9A3	2.20259	5.48e-05	17.8233
ZNF726	2.22097	0.000306588	49.8444
ST6GAL2-IT1	2.22238	0.00720191	5.60381
PWP2	2.22352	0.00422008	49.6127
PLIN3	2.22867	9.08e-07	41.7466
SCN5A	2.22894	1.02e-08	30.8639
MTND2P28	2.25078	0.000713362	768.263
PHLDA2	2.25512	6.55e-10	35.3214
SPINT1	2.27852	2.72e-07	16.1729
LINC01414	2.29057	0.000267678	13.2967
POU4F2	2.29171	3.26e-09	649.913
SORBS3	2.30377	5.98e-17	124.079
PHOSPHO1	2.30582	0.0120873	2.9048
PROC	2.32293	0.00458778	3.25818
HNRNPA1P6	2.32873	0.0026919	4.12613
KIF25-AS1	2.33516	0.0125352	10.799
TRPM8	2.34268	1.29e-07	231.827
PROSER2	2.35206	0.0355144	2.35401
MATK	2.35761	4.73e-17	48.3299
HLA-B	2.36671	2.24e-27	271.052
PRIMA1	2.36895	6.09e-07	18.3668
ANKRD19P	2.38397	2.16e-05	35.5686
SIX2	2.41149	1.9e-06	23.2866
RBPMS2	2.41371	1.63e-10	25.8589
LHX1	2.42155	0.00178155	368.717
MEIS1	2.42314	2.03e-05	129.057
PCDHGA6	2.42381	0.00024807	97.7057
HLA-DPA1	2.44293	1.22e-07	9.20096
SPINT1-AS1	2.44959	0.0463794	2.50529
HS3ST6	2.45845	0.000133916	7.66749
SLC12A7	2.50328	6.29e-15	291.235
TFAP2A	2.51039	0.00473963	353.555
DACT2	2.51389	2.1e-15	68.6444
IL17RB	2.51722	0.000110984	4.70193
EMID1	2.52216	6.33e-27	97.8799
PIRT	2.56884	5.18e-06	150.548
GPRIN2	2.57994	3.19e-19	74.8979
LINC02735	2.60825	0.000729277	12.7569
LHX1-DT	2.60957	0.000804656	96.9646
FEM1AP2	2.61212	0.00626297	10.1339
ZNF300P1	2.63822	0.00467998	7.14596
COL15A1	2.65691	9.78e-14	51.7231
TLE2	2.65881	4.7e-07	18.3961
SLC38A3	2.66214	3.34e-16	20.818
PGGHG	2.68623	8.78e-14	21.6369
SLC16A3	2.69431	0.000346384	10.7806
CARD10	2.71137	7.06e-14	45.0177
PNMA6B	2.72261	0.000322076	20.2156
HRH2	2.72659	0.000100085	11.3763
IRX4	2.77986	6.37e-05	8.42761
GSG1	2.91492	0.0348306	4.15422
EN2	3.05864	0.000729046	31.3266
RASAL3	3.06833	0.0183754	1.83659
BMP7	3.11004	2.75e-06	37.2625
CHRNA6	3.11564	3.19e-06	8.40676
CLCF1	3.15045	1.75e-08	11.0434
GABRD	3.17053	1.92e-12	14.6972
HLA-F	3.1847	0.000529157	10.7783
RUNX1	3.30764	1.67e-07	485.811
SIX3-AS1	3.39136	4.44e-06	10.0602
BHLHE23	3.42103	3.26e-06	17.431
ANKRD20A7P	3.45719	0.00388114	3.7913
PCDHGA7	3.48955	0.000394628	65.183
BMS1P15	3.52673	0.0403748	3.12861
HMX1	3.56874	6.69e-14	316.554
CRLF1	3.66096	3.43e-06	47.5483
ZIM2-AS1	3.66556	0.00758696	4.42991
LMX1B-DT	3.7834	0.00217793	6.48368
LINC02381	3.84355	0.000110984	27.7584
TPTEP1	3.88924	2.82e-08	103.963
BOK	3.91828	1.4e-13	154.76
LINC01833	3.92303	0.0239608	28.9133
CYP4F60P	4.03682	0.000770284	3.76643
SIX3	4.06653	4.12e-11	183.067
POTEF	4.11464	0.00499085	23.2334
LMX1B	4.19202	6.66e-09	278.736
ZNF208	4.41933	0.0138776	19.117
FAR2P1	5.54101	0.000817896	170.903
HOXB13	6.44121	0.00107725	13.156
ZIC1	6.58294	0.00334787	43.8383
TBX1	7.20406	2.31e-09	83.4974
SYCE1	7.20808	8.61e-12	16.6262
CTSF	8.84109	0.000154185	41.8819
XIST	9.5545	3.36e-19	4664.79
PEG3	10.1338	0.00246839	832.757
	203.13

### Sheet: DAR BRS vs WT
Differentially accessible regions in BRS vs WT iNeurons
Chr	Start	End	baseMean	log2FoldChange	padj
chr15	22257193	22259630	649.849	5.50547	5.60854e-56
chr15	22223033	22224635	513.142	4.2495	6.07291e-24
chr2	87347549	87349756	531.23	-3.63885	1.01056e-19
chr19	56507365	56508498	448.994	4.55864	1.18906e-19
chr4	187504874	187506214	333.713	-6.56385	9.38534e-18
chr18	14747296	14748814	145.46	4.09522	3.11515e-17
chr21	46183904	46185339	1309.27	-2.72675	1.43254e-15
chrX	2463593	2465316	281.21	-3.64506	1.55411e-13
chr19	19860593	19861403	123.68	4.21141	7.55648e-13
chrX	989582	990695	682.834	-3.13822	8.74066e-12
chr15	22292196	22293697	101.743	3.47282	1.75041e-11
chr2	87825522	87826655	126.726	-6.01034	2.87591e-11
chr1	147078314	147080618	164.411	-3.39696	6.70854e-10
chr19	11673451	11674531	404.833	3.28931	6.7157e-10
chr18	14430614	14431942	362.453	3.60249	1.65599e-09
chr17	118053	118734	123.657	3.04876	2.38515e-09
chr7	99392434	99394071	1502.21	1.9815	3.41713e-09
chr7	125772640	125773944	177.847	-2.87424	7.66143e-09
chr14	66071960	66072816	255.129	2.79817	9.38225e-09
chr15	22262555	22264169	96.2805	3.08352	1.07688e-08
chr1	147072353	147073469	143.548	-3.82983	2.88467e-08
chr1	238484800	238486337	233.665	-2.58045	2.98576e-08
chr9	65195723	65196744	106.509	-6.11247	3.2542e-08
chr7	6503348	6504921	1512.97	2.01933	3.34727e-08
chr4	1046477	1047063	299.867	-2.87238	4.33575e-08
chr9	113011661	113012700	232.121	2.27023	6.00634e-08
chr7	34147759	34149139	156.664	2.73648	6.65524e-08
chr20	46458554	46459625	90.0455	2.9675	8.99182e-08
chr5	148319789	148320945	151.84	3.12485	1.58467e-07
chrX	2450859	2452590	177.457	-2.70871	1.77876e-07
chr6	29723005	29724594	755.585	2.0396	2.28125e-07
chr3	78281012	78281975	91.0002	-3.58765	4.67076e-07
chr6	96692954	96694928	196.995	-2.91745	5.20447e-07
chr10	119817985	119819177	366.389	-2.30537	7.3718e-07
chr3	175940310	175941745	154.369	-3.21902	1.17357e-06
chr1	237681390	237682891	155.871	2.6874	1.45269e-06
chr11	83311505	83313311	460.803	1.96112	1.45269e-06
chr10	4825826	4827063	996.975	1.92547	1.72774e-06
chr16	35391203	35391809	77.2883	-3.9058	2.03992e-06
chr1_KI270714v1_random	18720	20864	100.962	-3.0104	2.41328e-06
chr21	44517114	44517889	343.051	-3.2102	3.41472e-06
chr12	132534644	132535889	602.007	1.8504	3.6951e-06
chr2	126586013	126586948	292.394	-2.10727	5.42343e-06
chr19	46132893	46134253	160.925	-3.23777	7.31006e-06
chr21	22390993	22391918	142.289	-2.71754	7.36059e-06
chr6	30194846	30196134	112.013	-2.99398	8.98008e-06
chr10	133527742	133529773	210.967	3.16886	9.02968e-06
chr15	20294473	20295847	141.296	3.11608	9.41922e-06
chr9	96686558	96687518	166.028	2.35722	1.51683e-05
chr4	140363200	140364271	148.237	2.61937	1.92225e-05
chr19	15812014	15812368	32.4526	4.81344	2.11061e-05
chr5	10524490	10525490	126.436	-2.45209	2.11061e-05
chr6	101398838	101399686	162.621	-3.08683	2.12536e-05
chr10	96089646	96090598	231.285	2.95625	2.27185e-05
chr1	61741711	61743559	820.357	1.61543	2.55891e-05
chr2	159904156	159905488	189.238	2.45473	2.58458e-05
chr5	756793	759353	356.578	-2.00008	2.64634e-05
chr19	39031132	39032860	1028.36	1.60266	2.96993e-05
chr8	25830767	25831391	62.0401	-3.71918	2.96993e-05
chr15	54374139	54375217	142.797	-2.34679	3.06423e-05
chr3	30669224	30670017	212.457	-2.05136	3.06423e-05
chr6	27311675	27313168	328.405	1.77385	3.06423e-05
chr2	227952164	227953371	218.067	2.02291	3.23676e-05
chr12	75334362	75334969	251.422	-2.31726	3.42451e-05
chr13	46865844	46866721	126.328	2.30839	3.46119e-05
chr20	1187701	1188464	356.597	1.85479	3.46119e-05
chr11	13215929	13217075	118.648	-3.14987	3.7125e-05
chr2	131393651	131395797	176.987	-2.29812	3.86824e-05
chr3	16723789	16725237	283.326	1.95061	3.87492e-05
chr10	45330186	45331236	42.415	3.49874	3.88744e-05
chr3	113440824	113442046	175.129	2.17181	4.04277e-05
chr16	49080872	49082039	226.348	2.05792	4.74242e-05
chr1	169200128	169201286	298.718	-1.84157	5.04106e-05
chr12	108838165	108838737	93.9835	-2.8857	5.18409e-05
chr4	164977086	164978110	382.654	1.94854	5.30732e-05
chr2	15507314	15508587	159.58	2.01034	5.62843e-05
chr3	170068943	170070136	107.075	2.41548	5.62843e-05
chr4	72031385	72032800	280.156	-2.60485	5.62843e-05
chrX	2474055	2475760	171.489	-2.65347	6.07749e-05
chr10	46555461	46557667	1061.68	1.54275	6.56849e-05
chr15	42809699	42811138	135.883	2.34803	6.56849e-05
chr20	26008772	26011011	147.166	-2.54277	6.67088e-05
chr19	8148432	8149910	826.407	1.63079	6.97689e-05
chr15	20355965	20358915	533.063	1.85213	7.08943e-05
chr22	40651571	40652497	591.974	-2.54986	7.19158e-05
chr3	129120634	129122721	1828.14	1.47735	7.5295e-05
chr16	77200704	77202041	135.07	2.12396	8.17079e-05
chr2	129443423	129444979	299.698	1.94015	8.34941e-05
chr20	25858145	25858804	111.119	-3.59398	8.44075e-05
chr1	109687465	109688304	49.0551	-8.39691	8.57897e-05
chr8	134955574	134956991	314.308	-1.98739	9.2093e-05
chr1	69071394	69072466	132.484	-2.30114	9.35527e-05
chr1	35717546	35719302	854.352	1.58415	0.000100528
chr1	44812907	44814120	546.863	1.6124	0.000117826
chr10	80356180	80357752	1527.82	1.57298	0.000128674
chr21	39400057	39401053	150.901	2.06675	0.00013003
chr8	82463957	82465329	139.306	-2.79123	0.00014413
chr12	111994374	111995437	79.9059	2.47815	0.000156594
chr5	21909940	21911180	73.3902	2.50922	0.000156594
chr12	131441403	131442117	215.318	1.79944	0.000159147
chr18	35267005	35267939	42.5591	3.32616	0.000159147
chr5	128455507	128456596	216.061	-1.98267	0.000170751
chr4	185127237	185129183	982.439	1.52308	0.000173228
chr16	17638292	17639080	101.316	2.24818	0.000177365
chr2	232875384	232877469	690.718	1.51986	0.000177889
chr17	58679012	58680688	341.92	-2.03758	0.00018243
chr17	44511191	44512295	730.417	-1.51621	0.000191002
chr8	48734841	48735982	440.415	2.13533	0.000191002
chr19	17079830	17080330	66.986	-3.27153	0.000196392
chr22	29979210	29980317	120.397	2.47174	0.00020346
chr7	51470469	51472228	398.723	-2.14982	0.00020346
chr15	41620786	41622222	1309.56	1.66645	0.000205614
chr6	30138808	30139668	48.9443	2.88242	0.000205614
chr9	134585648	134586740	66.8387	-2.91219	0.000208495
chr11	130817237	130818190	179.649	2.23314	0.000213599
chr10	42367119	42368391	909.765	2.22139	0.000224109
chr15	20192964	20193849	77.331	2.38955	0.000224109
chrX	2457216	2458213	75.8384	-2.65441	0.000226714
chr16	9385766	9386854	238.503	1.96318	0.000228322
chr15	61213609	61214937	278.319	1.79788	0.000233216
chr6	27374265	27375991	257.15	1.84793	0.000233216
chr7	9250661	9251424	72.3037	-2.73438	0.000233216
chr1	203324763	203325892	321.143	-2.63083	0.000234799
chr7	37031585	37033213	89.2648	-2.74766	0.000251816
chr11	57213058	57214809	883.778	-1.52492	0.000262556
chr7	113331106	113332115	190.299	-2.01266	0.000263485
chr14	105092705	105094405	841.279	1.46642	0.000264698
chr17	45240845	45242221	630.221	1.66736	0.000277742
chr7	71307588	71308894	87.5134	-3.74168	0.000277742
chr22	47378257	47379698	43.5683	3.51764	0.000282785
chr5	124935887	124936618	86.7535	-2.78886	0.000282785
chr12	130074877	130075559	56.8081	2.72624	0.000293741
chr7	137091342	137091784	56.443	-3.10837	0.000297163
chr13	73283521	73284827	123.559	2.02952	0.000304545
chr16	83543842	83545796	250.64	1.92702	0.000311887
chr11	1336367	1337781	327.806	1.61324	0.000312939
chr3	120615564	120616724	185.121	-1.97163	0.000322183
chr2	203807809	203808683	57.903	-3.60996	0.000326688
chr4	86451674	86454125	141.246	-2.08133	0.000329133
chr22	36409618	36410768	705.063	1.56949	0.000331304
chr1	109922531	109924620	249.104	-1.7805	0.00034657
chr21	38816410	38817847	165.651	1.96071	0.00034657
chr8	43894779	43895939	71.5312	-2.97028	0.000347745
chr12	52507009	52508494	202.244	2.0535	0.000352877
chr2	210481798	210482351	71.22	2.47173	0.000357707
chr7	25752761	25754197	223.627	-2.44759	0.000357707
chr8	70040460	70041536	88.6552	2.23887	0.000357707
chr13	62357305	62358624	77.3082	-2.67251	0.00036934
chr1	219770864	219773467	96.5014	-2.98855	0.000371267
chr1	163230491	163231723	130.102	-2.16927	0.000376099
chr2	48860260	48860973	105.044	-2.39334	0.000381314
chr5	175282206	175283512	120.986	2.00064	0.000381314
chrX	2628927	2632315	649.772	-2.09415	0.000388812
chr13	36297406	36299246	198.197	-2.46757	0.000402196
chr4	184453316	184454938	228.53	1.71134	0.000402196
chr6	167945610	167948479	243.17	1.8088	0.000402196
chr15	95715210	95716756	84.9519	-2.9853	0.000404398
chr12	47904014	47905754	674.64	1.49828	0.000411692
chr17	60184992	60187075	211.996	1.88217	0.000418773
chr3	164700404	164701239	205.342	1.93361	0.000446364
chr19	45676690	45678184	374.836	1.61958	0.000451066
chr7	46707927	46708469	58.6298	-3.50093	0.000451066
chr7	67937353	67938565	118.839	-2.50855	0.000462429
chr15	27017138	27018054	103.831	-2.48088	0.000467183
chr9	84170323	84171526	201.806	-2.18893	0.000468361
chr9	123063810	123065418	300.296	1.63666	0.000473285
chr8	63692696	63694226	61.7137	2.84705	0.000523624
chr15	75737985	75739321	1507.61	1.4105	0.000525129
chr1	227933821	227935506	81.7599	-2.57056	0.000526249
chr10	6729245	6730692	301.168	1.5892	0.000532609
chr1	98086342	98087525	69.4086	-3.87148	0.000534412
chr16	16021801	16022483	105.785	-2.55999	0.000534412
chr5	38659270	38661335	542.593	-1.65282	0.000534412
chr8	12466000	12466708	97.3878	2.06049	0.000534412
chr9	88534273	88535755	717.409	1.71043	0.000534412
chr19	51311176	51313433	585.103	2.0102	0.000550261
chr10	49487632	49488826	135.14	1.93341	0.000551481
chr12	58425049	58426649	73.7214	-3.06283	0.000560921
chr6	5368992	5370738	167.48	1.79119	0.000562042
chr6	116402088	116403164	97.1206	2.24745	0.000562042
chr9	113376548	113377710	928.865	1.39019	0.000569561
chr12	33752679	33753556	57.7007	-2.85938	0.000585262
chrX	2828398	2830040	1033.51	1.38725	0.000596024
chr2	36731715	36733014	338.025	1.74612	0.000607529
chr9	63816638	63818422	1481.95	1.44394	0.000607529
chr17	59837167	59838537	150.158	-2.56832	0.000655191
chr19	269718	271151	285.511	-2.08426	0.000668422
chr2	79882303	79883181	168.658	-1.9567	0.000668422
chr9	107349603	107350793	125.328	1.91239	0.000668422
chr5	87898774	87900205	114.464	-2.81065	0.000675602
chr4	7880523	7881315	169.55	2.09494	0.000683392
chr20	24006041	24007878	693.858	1.59452	0.000711696
chr2	5914841	5916289	153.065	-2.05498	0.00071846
chr10	4851890	4852604	171.673	1.75648	0.000728704
chr8	134935677	134936110	28.4408	3.48619	0.000728704
chrX	48070841	48072113	715.708	1.55392	0.000728704
chr6	27250725	27252243	957.429	1.37347	0.000740781
chr18	3403062	3403640	82.7249	-2.37756	0.000742495
chr9	115943708	115945199	123.291	-2.62816	0.000760703
chr21	14106275	14107551	151.764	2.09368	0.000769032
chr3	178588712	178589182	41.7649	3.22949	0.000793166
chr7	152989505	152990506	49.6198	-3.76055	0.000802204
chr10	126302647	126304007	183.731	1.8227	0.000804235
chr2	35962378	35964486	274.73	1.642	0.000804235
chr7	136847	138016	191.299	-1.91802	0.000818044
chr9	122213446	122214617	937.021	1.41366	0.000824793
chrX	133685500	133686882	279.804	-1.74789	0.000857168
chr7	4711735	4713280	171.911	1.85164	0.000857358
chr4	130562904	130564267	105.616	-2.38852	0.000860023
chr16	154088	155328	323.046	1.52213	0.000885772
chr10	127095007	127096190	139.959	2.02012	0.000894935
chr21	17454301	17455334	322.368	-1.88447	0.00091469
chr11	18723629	18724622	600.704	1.53912	0.000936653
chr14	23182106	23184417	682.376	1.37616	0.000944036
chr9	96777166	96778782	1348.53	1.85981	0.000944036
chr21	29018689	29019779	298.324	2.30487	0.000947199
chr16	72977349	72978927	163.589	1.91476	0.000948822
chr4	92519876	92520931	72.6197	-2.44747	0.000948822
chr6	112562028	112564123	86.2068	-3.39385	0.000948822
chr7	152931359	152932729	109.117	1.97613	0.000954566
chr19	13864006	13866681	658.069	1.38547	0.000972383
chr8	131492758	131493733	98.6644	2.11315	0.000973745
chr17	70660950	70661950	181.21	1.69514	0.000982528
chr6	118743512	118744710	264.054	1.61207	0.00104272
chr1	3869434	3870397	133.001	-2.11161	0.00108355
chr12	113656154	113657061	118.92	-2.30079	0.00108355
chr17	54543895	54544773	109.983	-2.08874	0.00108355
chr4	56820951	56822153	312.177	1.72922	0.00108355
chr5	141475530	141476882	223.804	-2.14635	0.00108355
chr7	67462383	67463606	159.335	-2.62038	0.00108355
chr5	58827097	58828874	1199.7	1.39251	0.00110445
chr5	1110547	1112300	460.314	1.41879	0.00113384
chr12	122946722	122947522	75.8293	-2.59475	0.00116842
chr8	20525756	20526549	202.302	1.87718	0.00119209
chr16	51492028	51493879	335.702	1.60657	0.00122712
chr15	92509837	92510831	69.0142	-3.03496	0.00125241
chr3	119731095	119732395	46.8286	-3.25993	0.00125256
chr7	121510444	121511537	43.1193	-3.3912	0.0012645
chr11	132576687	132577241	75.0867	-2.6955	0.00128838
chr9	7879492	7880607	124.214	-2.01051	0.00129329
chr7	128217533	128218699	192.618	-1.84749	0.00129821
chr19	35405227	35405873	59.3103	-3.17185	0.00131006
chr15	86272281	86273081	50.8555	2.59832	0.00132723
chr6	166252662	166254199	166.278	1.85401	0.00132723
chr11	112481813	112482524	408.821	1.78198	0.00135441
chr15	43985578	43986678	170.951	1.75892	0.00140256
chr5	141521334	141521723	68.6068	-3.08165	0.00140256
chr13	28693360	28694360	62.2871	-2.87619	0.00140673
chr9	64711486	64712615	46.6188	-5.3808	0.00141167
chr14	80729304	80730503	94.4929	2.56863	0.00141918
chr1	161258256	161259443	888.52	1.36814	0.00142721
chr18	26334633	26336348	159.132	1.88061	0.0014427
chr2	17636931	17637984	210.774	-1.84776	0.0014427
chr20	19024509	19025274	79.9232	2.10697	0.0014427
chr8	11306202	11306494	32.8972	3.00878	0.00147439
chr10	48707740	48708612	52.3602	-3.04187	0.00151852
chr3	59313096	59314966	78.5897	-2.35225	0.00151852
chr6	154929849	154930947	152.704	1.71482	0.00151852
chr20	39082836	39084406	147.131	-1.87265	0.00151859
chr21	40471881	40472343	53.3854	-2.96599	0.00152349
chr5	171840217	171841514	104.67	1.89243	0.00152349
chr7	142835967	142837153	175.883	-1.86597	0.00152349
chrX	109839891	109841018	87.0952	-2.38552	0.00152349
chr1	188986513	188987451	91.4063	-2.54804	0.00154465
chr4	97899848	97900784	41.3499	-3.66655	0.00154465
chr9	79579044	79580703	362.063	1.56446	0.00154465
chr1	3630804	3632448	264.912	-1.81153	0.00155429
chrX	98573499	98575358	303.449	2.34419	0.00156911
chr15	92682929	92683878	99.3669	-2.71507	0.00158968
chr1	148843979	148844534	126.905	2.03374	0.001614
chr14	96754163	96756001	354.486	-2.06739	0.00165284
chr19	31391805	31393427	396.453	1.41581	0.00165284
chr10	103502439	103503619	705.279	1.5368	0.00167462
chr2	223468785	223470136	141.521	-1.82857	0.00167462
chr4	153758202	153760583	537.615	1.36058	0.00167462
chr1	160018118	160019382	98.6188	-2.58908	0.00167946
chr7	77415191	77417041	582.691	1.35519	0.00167962
chr1	237689000	237689232	37.9189	4.41495	0.0016939
chr7	38558251	38559550	120.488	2.02211	0.00169666
chr1	228841872	228842653	181.608	-1.86253	0.00170224
chr18	596165	597539	763.396	1.33807	0.00170224
chr2	177087603	177088287	41.7736	2.65433	0.00170224
chr3	183547943	183548805	100.528	-2.30016	0.00170224
chr6	158346937	158348850	182.647	1.72389	0.00170224
chrX	57607062	57608252	106.072	-3.2666	0.00170224
chr5	102807474	102809538	702.382	1.44519	0.00171523
chr13	100707388	100708531	117.557	2.09371	0.00172557
chr14	106153460	106153979	39.9632	-3.59014	0.00173169
chr7	121504452	121506012	53.4975	-3.1277	0.00174157
chr4	185304775	185306475	91.8048	-2.34471	0.00174657
chr8	112673360	112676028	160.936	-2.02333	0.00174657
chr16	55876711	55877500	54.6602	-3.55341	0.00174972
chr4	133972301	133973188	61.157	-2.54751	0.00175501
chr1	25874728	25876511	1805.54	1.26447	0.00177857
chr10	132713056	132715793	240.441	-2.06539	0.00177857
chr19	7011194	7011737	41.6812	-4.65848	0.00177857
chr12	26335124	26336278	107.124	1.88229	0.00178144
chr18	70920595	70921407	94.0235	-2.24261	0.00178144
chr6	87101992	87102859	280.283	1.59898	0.00178144
chr8	58677234	58678667	274.588	1.4879	0.00178144
chr5	88089585	88090361	381.235	-1.56042	0.0018535
chr11	85358660	85360344	300.665	1.52314	0.00185517
chr16	70729974	70730841	74.9753	-2.51217	0.00188319
chr19	39875388	39876177	79.2373	-3.54528	0.00188724
chr20	25531851	25533323	351.786	-1.46052	0.00189069
chr15	27575243	27576757	149.752	2.01768	0.00189531
chr4	60637893	60638597	57.874	-2.7792	0.00189531
chr5	95177609	95178712	165.437	-2.19133	0.00189531
chr14	23969312	23970402	187.816	1.92697	0.00190953
chr8	32420892	32422096	419.482	1.48404	0.00191491
chr1	115088147	115090720	1162.71	1.46456	0.00191565
chr19	43278871	43279895	68.4506	-2.39842	0.00192894
chr3	88188478	88189094	85.6135	-2.73479	0.00193577
chr1	43206625	43207496	78.2181	-2.55825	0.00194066
chr2	80091836	80093121	329.238	1.46582	0.00203419
chr15	69919479	69921105	368.414	1.75089	0.00209854
chr17	19957736	19958608	66.5984	-3.36293	0.00209854
chr19	55687967	55689346	160.531	-1.78105	0.00209854
chr2	202098859	202101195	618.815	1.40097	0.00209854
chr9	116233871	116234600	65.0646	-2.85297	0.00210645
chr4	127048438	127050156	98.3172	-3.14944	0.00211233
chr7	125316279	125317200	223.217	-1.61989	0.00211233
chr8	136487331	136489732	108.515	-2.16197	0.00212087
chr21	36069730	36070589	967.816	1.51659	0.00216897
chr10	12481553	12482915	159.877	1.99118	0.0021704
chr11	45489166	45490080	166.74	1.7733	0.0021704
chr12	132529923	132530637	162.03	1.76495	0.0021704
chr17	69869815	69871312	57.0866	-3.35535	0.0021704
chr3	69695240	69696685	222.173	1.97745	0.0021704
chr5	2172920	2173884	167.296	1.93628	0.0021704
chr10	102354234	102355214	196.513	2.01851	0.00217201
chrX	33056404	33057345	130.995	1.78776	0.00217201
chr16	23752179	23753189	95.7721	1.94896	0.00219349
chr18	33010086	33012392	281.772	-1.76043	0.00219349
chr19	1774862	1775501	199.826	1.66071	0.00219349
chr20	11267067	11268172	84.7135	-2.24564	0.00219349
chr3	4867888	4869121	797.142	1.44276	0.00219349
chr3	10991771	10993722	878.216	1.27782	0.00219349
chr3	197887186	197888058	81.3722	-2.58792	0.00219349
chr6	4358397	4359375	61.7924	-2.51074	0.00219349
chr6	141104948	141106500	75.8666	-2.92221	0.00219349
chr7	155205329	155207010	438.743	1.72955	0.00219349
chr8	18196990	18198235	138.037	-1.88657	0.00219349
chr9	100411070	100412298	780.26	1.9392	0.00219349
chr1	13604037	13606032	174.853	1.78888	0.00219359
chr1	67666668	67667317	56.4245	2.46683	0.00219359
chr1	223700671	223701563	153.212	-1.8119	0.00219359
chr16	59632036	59632853	34.3114	-4.72508	0.00219359
chr19	28288515	28290149	100.983	-2.28526	0.00219359
chr2	32962690	32963342	46.8987	-2.9912	0.00219359
chr20	16224459	16225465	51.1695	2.5552	0.00219359
chr20	20076056	20076585	63.1592	-2.58641	0.00219359
chr5	152004068	152004870	69.1826	-2.78211	0.00219359
chr7	6663796	6664709	140.343	1.71723	0.00219359
chr14	51613179	51614182	283.304	1.52316	0.00221547
chr11	129529788	129530856	54.842	-2.76425	0.002218
chr20	44954324	44955264	143.88	1.92398	0.00222641
chr17	79311830	79313247	623.814	1.59769	0.00224978
chr10	31819303	31820059	85.76	-2.25156	0.00225229
chr8	97277311	97278304	250.09	2.08453	0.00225229
chr7	108868823	108869745	86.4451	1.98918	0.0022762
chr7	136533643	136534356	94.0388	-2.14501	0.0023246
chr6	142518080	142519131	93.2704	-2.3786	0.0023275
chr1	117106299	117107167	83.2392	2.04906	0.0023468
chr13	106128600	106129773	162.463	1.89046	0.0023468
chr18	61052386	61053304	115.535	-1.94148	0.00238236
chr15	74416687	74417932	228.911	-1.63484	0.0023912
chr18	25737294	25738541	237.618	-1.86402	0.00240783
chr9	26974938	26976834	163.957	-2.61127	0.00240783
chr2	201138814	201140179	181.871	2.54166	0.00243474
chr15	20505528	20506532	70.8785	3.09022	0.00254094
chr2	216308205	216309430	667.548	1.39874	0.00254094
chr22	45334627	45335697	132.058	-1.78883	0.00254094
chr7	138186667	138187698	74.2136	-3.40086	0.00254094
chr8	78444677	78445749	83.4603	-2.19131	0.00254094
chr1	164644455	164645852	182.363	-1.90363	0.00254677
chr12	113103663	113104544	186.633	1.64234	0.00254677
chr18	27920992	27923427	99.7569	-2.88455	0.00254677
chr2	240250974	240252410	272.395	-1.7116	0.00254677
chr4	125985657	125986796	75.3397	-2.67766	0.00254677
chrX	6895798	6896907	45.4268	3.12414	0.00254677
chr19	55809187	55809872	75.2613	-2.22478	0.00256009
chr1	235910066	235911476	214.499	-1.93566	0.00260863
chr11	22192338	22194403	1467.42	1.36806	0.00260863
chr17	66892046	66893010	117.906	2.00872	0.00262567
chr2	98086494	98087603	1027.17	1.25664	0.00262567
chr18	74419216	74420426	94.5092	2.32111	0.00269212
chr5	74281201	74281574	49.968	-2.69008	0.00269212
chr9	87041614	87042682	107.978	2.37196	0.00269212
chr12	4009424	4010980	369.114	1.62457	0.00269626
chrX	40844686	40846679	79.7455	-2.82039	0.00269626
chrX	115311201	115312134	201.219	-2.01222	0.00280667
chr10	83954739	83956131	208.419	1.68078	0.00280861
chr6	101799302	101801055	163.441	1.6172	0.00283247
chr12	18895572	18896603	215.404	-1.81905	0.00286441
chr2	97094078	97095745	505.154	1.33139	0.00286441
chr5	171201147	171203016	326.783	1.51147	0.00286441
chr1	237705696	237707269	51.4157	3.24222	0.00286674
chr11	69497028	69497853	178.346	-2.12499	0.00286674
chr12	56839688	56841243	63.8363	-2.40951	0.00286674
chr12	78835076	78835846	107.513	-2.05395	0.00286674
chr13	110955009	110955693	79.8863	-2.35804	0.00286674
chr17	927506	928491	74.4993	-2.3091	0.00286674
chr17	13086440	13088552	390.926	1.4139	0.00286674
chr2	65865664	65867103	235.547	1.50815	0.00286674
chr20	9701014	9701953	169.363	1.8685	0.00286674
chr3	11769880	11771163	812.187	1.39531	0.00286674
chr3	168271975	168273146	74.1549	-2.74986	0.00286674
chr4	26140998	26142683	378.059	1.75999	0.00286674
chr5	152812018	152812418	34.9982	-3.48562	0.00286674
chr6	30759093	30760156	66.5625	-2.93387	0.00286674
chr8	40174093	40175238	70.7467	-3.00905	0.00286674
chr9	16370279	16371837	262.116	1.71544	0.00286674
chr8	8199012	8199553	47.6049	-2.7748	0.00289668
chr3	25378303	25379573	246.988	1.6991	0.00290559
chr21	29130216	29130908	54.9991	-3.28098	0.00303538
chr3	14623721	14624273	71.8894	2.04266	0.00309767
chr18	3652782	3654253	53.9561	-2.63768	0.00313068
chr15	79547248	79549468	352.667	1.3877	0.0031514
chr13	31587785	31589175	383.109	1.43632	0.00318303
chr2	2102017	2103837	623.386	1.36936	0.00318303
chr5	78730572	78732135	59.7827	-2.54622	0.00318655
chr12	117580427	117581288	89.6386	-2.87289	0.00319409
chr12	121663701	121664553	294.896	-1.78787	0.00319866
chr2	152033067	152033694	185.076	1.56474	0.00322368
chr1	42314202	42315627	90.0798	-2.07945	0.0032968
chr12	47087848	47089079	369.045	1.35715	0.00330433
chr1	165898412	165899642	60.6925	-2.52106	0.00331547
chr15	87499934	87500894	525.371	1.39139	0.00331547
chr18	45806375	45807643	168.95	-1.99147	0.00331547
chr2	151740	152512	43.6985	-3.45378	0.00331547
chr19	7006208	7006622	40.2507	-3.75355	0.00332881
chr2	52935615	52936910	179	1.61484	0.00332988
chr2	229452754	229454244	158.983	1.84174	0.00333823
chr14	50122007	50123712	146.757	1.62651	0.00334365
chr2	173652378	173653536	64.9641	-2.50743	0.00335258
chr17	17204916	17206692	178.493	-2.63927	0.00338467
chr17	33056148	33057259	301.295	1.9257	0.00338467
chr20	24501875	24503867	273.696	-1.4558	0.00338467
chr3	157334946	157336501	162.499	-2.50915	0.00338467
chr4	158229429	158230271	70.956	-2.23834	0.00338467
chr16	15970131	15971819	217.77	-1.54445	0.00339526
chr7	158796115	158797265	78.5512	-2.13857	0.00339526
chr5	87944189	87945442	291.034	-2.254	0.00341563
chr14	56647847	56649218	63.6418	-3.20395	0.00342065
chr15	81994740	81996128	133.89	1.92558	0.00342065
chr11	116438727	116440072	147.03	2.00628	0.00345587
chr7	102512434	102513439	906.22	1.30419	0.0034714
chr8	31216196	31217921	142.326	1.93709	0.0034714
chr1	237692130	237693089	94.4839	2.92589	0.00348502
chr2	38146414	38147392	57.2796	-2.86936	0.00348502
chr3	175885076	175886091	56.8865	-2.53715	0.00348749
chr12	71556392	71557434	74.0732	-3.08771	0.00348751
chr13	76244988	76246550	167.188	1.73173	0.00348751
chr3	25155619	25157197	124.515	-2.56025	0.00348751
chr1	120247672	120248314	35.6511	2.97328	0.00351263
chr5	68991341	68992652	165.708	1.64438	0.00351263
chr7	33558648	33560065	90.4876	2.23036	0.00352118
chr19	38022963	38024055	234.296	1.54877	0.00354803
chr3	184724208	184725630	310.036	1.72473	0.00354803
chr4	160848469	160849686	47.2047	-2.88561	0.00356788
chr1	112515291	112516432	67.1218	-2.46027	0.00357085
chr13	98094613	98096069	361.303	1.49722	0.00364526
chr15	32218379	32219198	39.7114	-3.02556	0.00365509
chr16	62253485	62254950	104.35	-1.88816	0.00365509
chr2	10848064	10849146	118.032	1.82921	0.00365509
chr21	16309315	16310420	107.01	-2.90251	0.00365509
chr3	12796273	12797124	488.686	1.32026	0.00365509
chr5	124962442	124964192	115.741	-1.96699	0.00365509
chr6	170046631	170047490	65.36	2.22942	0.00368455
chr9	42851421	42853045	713.651	1.67339	0.00369664
chr12	83186366	83187062	129.318	1.67084	0.00370382
chr15_KI270727v1_random	178414	179946	83.1571	2.99251	0.00370382
chr16	89474948	89475489	152.832	1.74399	0.00370382
chr3	115071252	115072435	53.5807	-3.17365	0.00370382
chr1	243268812	243269896	88.1751	-2.30693	0.00370522
chr11	130806471	130807566	168.868	1.72546	0.00370522
chr4	167895560	167897630	98.3585	-2.25778	0.00370864
chr22	36426010	36427150	168.477	-1.7454	0.00375492
chr7	129670842	129672098	256.423	1.45021	0.00375529
chr21	40175944	40177397	324.588	1.57117	0.00377688
chr21	37957889	37958699	47.6516	2.38987	0.00379014
chr19	47379093	47380042	139.996	-1.90402	0.00379352
chr1	85606674	85607896	101.89	-2.60211	0.00380662
chr1	171219630	171221068	129.353	-2.47913	0.00380662
chr10	77238690	77239481	52.6443	2.61783	0.00380662
chr11	86588338	86589235	128.079	-2.3428	0.00380662
chr19	38595907	38597150	384.34	1.40879	0.00380662
chr2	94856932	94858423	465.983	2.11377	0.00380662
chr9	92969237	92971073	166.885	-2.09935	0.00380662
chr1	147676133	147677120	49.1493	-3.20043	0.00386414
chr17	82636296	82637618	190.984	1.62829	0.003871
chr19	35557490	35558639	1842.89	1.20358	0.003871
chr10	116946869	116948469	74.6971	-2.62485	0.00389383
chr11	57210563	57211274	143.465	-2.09739	0.00389383
chr2	157932465	157933831	77.3418	-2.96864	0.00389383
chr7	36971167	36972185	76.3006	1.98503	0.00389383
chr13	20488833	20489703	62.2075	3.40136	0.00393455
chr16	88285938	88286564	74.537	2.11208	0.00393455
chr16	90077165	90078840	826.968	1.83524	0.00395909
chr8	18834242	18835077	284.903	1.39845	0.00395909
chr22	33081537	33082938	599.293	1.31972	0.00400415
chr1	43952648	43953705	903.655	1.30778	0.00403602
chr2	25821925	25823307	223.921	1.82948	0.00403602
chr1	30606262	30607231	144.062	1.72775	0.00404187
chr4	57235483	57236957	128.158	1.96317	0.00406427
chr19	49716916	49718896	191.944	-1.7	0.00407539
chr9	109311265	109312756	268.466	1.47814	0.00411593
chr11	16669528	16670442	37.4498	-3.45411	0.00411611
chr16	54110123	54110924	63.2097	2.27352	0.00411611
chr17	32793685	32795211	206.878	1.71047	0.00411796
chr7	24970926	24972514	171.016	-1.65583	0.00411796
chr5	1326974	1328628	103.782	-2.65982	0.0041274
chr15	39171749	39173141	98.4336	-1.95625	0.00414086
chr9	42472912	42474100	104.875	2.15341	0.00415872
chr9	114097128	114099853	443.086	1.37373	0.00418467
chrX	71622272	71623527	87.2402	-2.24649	0.00418467
chr6	46324737	46326699	484.323	1.44783	0.00424625
chr6	119744524	119745839	91.3276	-2.74031	0.0043015
chr5	154367656	154368917	84.5696	-2.02357	0.00433433
chr22	46069056	46072907	961.814	1.26705	0.00437908
chr3	31370947	31372408	100.08	1.79862	0.00437908
chr1	5222573	5223876	190.146	-2.14772	0.00441339
chr1	91564753	91566098	86.6109	-2.98197	0.00442884
chr10	6874169	6875734	259.827	1.62091	0.00442884
chr16	75319480	75321258	122.255	-2.04023	0.00442884
chr2	113156128	113158496	503.075	1.29555	0.00442884
chr2	181632631	181634522	145.859	-1.6967	0.00442884
chr18	58580651	58581585	70.7974	-2.42916	0.00445516
chr1	160971405	160972503	64.5912	-3.15407	0.00447093
chr1	218123978	218124385	44.9117	-3.00733	0.00447093
chr1	246265408	246266156	57.3784	2.16762	0.00447093
chr12	7368581	7369864	415.024	-1.4635	0.00447093
chr13	107717020	107717857	111.097	1.73779	0.00452524
chr2	226477883	226478866	50.0064	-3.34658	0.00453643
chr10	63115576	63116260	44.397	-3.42114	0.00456023
chr11	69297200	69298955	153.97	-1.75775	0.00456023
chr12	1473568	1475164	91.769	-2.20662	0.00456023
chr14	59694100	59694641	43.7722	2.79654	0.00456023
chr15	49225249	49226207	46.9875	-2.8592	0.00456023
chr16	57069947	57071671	223.639	-1.71351	0.00456023
chr21	30330172	30331285	74.7817	2.35258	0.00456023
chr2	238863972	238865241	139.618	-2.07603	0.00465103
chr17	20867809	20868805	1022.73	1.99331	0.00466119
chr1	43348365	43349926	585.131	1.35987	0.00468984
chr9	35961520	35962888	81.1195	-2.11089	0.00472836
chr16	471329	472265	156.838	-2.20438	0.00473071
chr7	128166482	128169123	2325.96	1.16544	0.00473071
chr3	136578730	136579672	49.6652	2.81998	0.00473236
chr18	50297716	50298831	114.651	2.10999	0.00474401
chr6	164395438	164396883	43.7935	-3.52148	0.00474401
chr1	161706032	161707336	212.571	-2.01793	0.00476874
chr18	53433148	53434205	116.901	1.699	0.00476874
chr4	17716194	17717890	182.195	1.60147	0.00476874
chr8	133724758	133725934	87.7805	-2.23195	0.00476874
chr9	13139462	13140193	54.0325	-3.37826	0.00476874
chr4	25203841	25204971	59.24	2.21847	0.00476925
chr12	107888781	107889529	137.964	2.34013	0.00478127
chr21	43585292	43586644	41.6764	-3.11966	0.00488644
chr4	152595259	152596712	427.753	1.30709	0.00488644
chr18	74819423	74820415	187.103	-1.66518	0.00491626
chr5	170352810	170354242	320.222	1.50887	0.00496886
chr1	178575599	178576553	158.863	1.53868	0.0050002
chr4	183857727	183859155	108.205	-2.69174	0.0050002
chr9	123472830	123473885	935.525	1.20436	0.0050002
chr15	22887290	22888615	151.023	-1.88874	0.00500229
chr19	6577093	6578040	40.5099	-3.02721	0.00500229
chr3	127067196	127068374	361.409	1.77573	0.00500229
chr3	171436089	171438214	265.13	1.41414	0.00500229
chr7	133299524	133300706	221.427	1.58227	0.00502245
chr19	6831369	6832304	79.4325	-2.36833	0.00505107
chr2	128841011	128841725	47.8619	2.60568	0.00505191
chr1	2806108	2807936	148.106	1.72946	0.0050551
chr19	15836034	15837550	476.472	5.52972	0.005112
chr2	23212873	23214047	82.0026	1.93207	0.005112
chr17	34556194	34558140	446.965	1.29165	0.00512888
chr18	13120192	13121515	68.4412	-2.88309	0.00512888
chr3	47571208	47572476	174.143	-2.0154	0.00512888
chr14	100715270	100716110	258.312	1.56373	0.00513444
chr3	30370488	30371897	208.121	1.4478	0.00513444
chr4	124596314	124597695	157.828	1.61361	0.00513444
chr1	66521567	66522584	120.74	1.87112	0.00521888
chr1	165022968	165023373	28.6306	3.20016	0.00521888
chr11	34804327	34806581	187.511	1.6173	0.00521888
chr13	98551385	98552375	53.7093	2.29667	0.00521888
chr19	27970988	27972630	123.825	-2.3306	0.00521888
chr11	114860346	114860994	55.0368	2.35632	0.00522929
chr20	32270182	32271970	120.776	1.67777	0.00522929
chr18	10040023	10041576	94.7483	-2.33218	0.00523617
chr9	127519399	127520051	76.2845	-2.32173	0.00523617
chr5	86684230	86685103	82.4737	-2.36302	0.00534019
chr6	3053455	3056647	494.555	1.32148	0.00535659
chr3	104575533	104576128	43.4818	-2.69594	0.00536765
chrX	1937823	1938816	187.786	1.68364	0.00536765
chr11	78381439	78383003	106.457	1.95195	0.00537115
chr10	92238071	92238844	270.683	1.49258	0.00537553
chr2	54806881	54809499	199.191	1.4684	0.00539625
chr8	122489261	122490307	41.2656	-3.64805	0.00539625
chr10	87075896	87077149	106.612	1.88782	0.00539848
chr5	173963161	173964448	739.597	-1.48641	0.00541073
chr2	169193319	169194283	307.046	1.49754	0.00552164
chr5	72587896	72589418	445.157	1.46088	0.00557826
chr8	143508348	143509637	721.327	1.27765	0.00557826
chr14	33848800	33849809	230.213	-1.6385	0.00558396
chr8	41091943	41092619	52.5584	2.32692	0.00562829
chr14	97032894	97034393	273.911	1.40361	0.00565227
chr3	10763741	10765069	157.365	-1.74648	0.00574743
chr3	10702588	10704195	1232.04	1.19589	0.00576045
chr14	60485187	60486254	891.045	1.32462	0.00576843
chr13	43642272	43643595	76.9086	1.99045	0.00579771
chr2	202496377	202499508	224.983	-1.47002	0.00580243
chr2	108403250	108404115	58.4894	-2.97557	0.00582968
chr17	43231421	43233614	86.5488	-2.09938	0.00583832
chr1	14080261	14081885	296.842	2.19533	0.0059113
chr1	236287801	236288919	193.861	-2.1357	0.0059113
chr11	15887212	15888960	223.526	1.68264	0.0059113
chr11	36500183	36501502	101.117	-2.04707	0.0059113
chr12	75977682	75979182	103.069	-2.00669	0.0059113
chr19	29547818	29549284	92.1333	-1.93819	0.0059113
chr3	31237335	31238352	174.195	1.57439	0.0059113
chr8	124941158	124942038	76.4219	1.99382	0.0059113
chr12	56769138	56770757	295.133	1.4365	0.00600532
chr11	40691766	40692799	61.8537	-2.28156	0.00605895
chr7	135687290	135688095	84.1639	2.35066	0.00606992
chrX	133053770	133054993	33.0088	-3.99819	0.00607967
chr22	17198156	17199854	1472.15	-1.1633	0.00609056
chr13	51627866	51629185	165.289	-1.63496	0.00610535
chr16	4460840	4462108	204.151	-1.85446	0.00610746
chr17	72715968	72716646	37.9922	-3.11217	0.00612103
chr2	3420243	3421802	195.568	1.45237	0.00612103
chr6	18584773	18585698	99.5657	-2.51463	0.00618286
chr18	68797072	68798733	84.9057	-1.94486	0.00618845
chr7	157885966	157887033	157.279	1.81506	0.00618845
chr11	78897572	78898728	172.221	1.5842	0.0061936
chr15	28831912	28833034	928.392	1.23843	0.00620514
chr5	16283225	16284655	96.7753	1.82557	0.00620514
chr11	9568738	9569486	57.578	-2.64731	0.00620551
chr16	50910510	50911917	185.066	1.47794	0.00620683
chr9	2809143	2810968	49.522	-2.97377	0.00623466
chr6	13495173	13497062	329.616	1.32275	0.00624171
chr15	62278116	62281149	434.286	1.27228	0.00624914
chr2	237201626	237202634	52.0781	-2.96464	0.00624914
chr4	4578590	4579626	81.9728	-1.97883	0.00624914
chr6	157506264	157506858	42.0842	2.48781	0.00624914
chr8	7955046	7955325	36.0022	2.93408	0.00627838
chr19	28578804	28580687	161.55	-1.64775	0.00628534
chr10	97325477	97326573	559.468	1.37269	0.0062938
chr16	68644139	68646557	707.454	1.22813	0.00630185
chr5	164119508	164120431	52.0034	-2.48532	0.00631414
chr1	2928460	2929212	86.013	2.34818	0.00633884
chr13	102484296	102484627	53.6328	-2.48055	0.00633884
chr18	8890580	8891586	155.435	-2.22804	0.00634654
chr8	60619330	60620760	375.019	1.35443	0.0063653
chr19	38263977	38266227	1357.9	1.37022	0.00636959
chr3	31004088	31004669	35.5994	-3.24608	0.00636959
chr3	141368010	141368914	122.543	-2.45587	0.00636959
chr6	75374427	75375580	55.4749	-2.8432	0.00636959
chr6	101226702	101227467	66.5778	-2.26191	0.00636988
chr15	67394353	67395584	288.685	1.37985	0.0064013
chr10	18760341	18761283	96.7153	2.22571	0.00640488
chr12	99618822	99620183	37.9368	-2.92565	0.00640488
chr13	35593155	35596030	400.405	1.36096	0.00641056
chr22	29382576	29383357	89.0214	1.86864	0.00641056
chr8	124254198	124255317	149.268	1.68981	0.00641056
chr8	135790275	135791185	40.5805	-2.86117	0.00641056
chr11	66624323	66625426	154.724	-1.69482	0.00647739
chr3	89617692	89618398	40.9825	-3.09038	0.00647785
chr11	8657553	8659310	634.646	1.25718	0.00655801
chr15	94602475	94603287	51.4007	2.2467	0.00655801
chr16	48885488	48885954	31.7334	-3.34683	0.00655801
chr6	30446576	30447702	67.3995	-2.35648	0.00655801
chr9	128385398	128386409	708.454	-1.40481	0.00655801
chr21	16279646	16280999	168.028	-2.31997	0.00656194
chr1	44720994	44722381	102.508	-2.43526	0.00656859
chr13	111066204	111068351	675.947	1.26746	0.00658709
chr19	8423513	8424758	90.3017	-2.1786	0.00658709
chr19	38692738	38694048	126.618	-2.24938	0.00658709
chr6	64330407	64331378	109.784	-1.96953	0.00660992
chr6	113495226	113496660	64.5822	-2.39563	0.0066268
chr3	44960017	44961102	438.715	1.28408	0.00666521
chr21	19391539	19393050	167.122	1.5744	0.00667539
chr1	194342461	194343112	44.2616	-2.95	0.00669133
chr11	130580121	130581707	64.5853	-2.3838	0.00669133
chr15	81914309	81915595	193.572	-1.78595	0.00669133
chr1	16888718	16890184	317.62	1.32332	0.00670901
chr7	75559160	75560355	149.823	-1.66282	0.00674212
chr1	16909947	16910229	297.2	1.36606	0.00676662
chr2	102513507	102514596	34.4458	-3.43335	0.00679501
chr6	39887099	39888251	62.7516	-2.41703	0.00679501
chr13	48828636	48829712	240.89	1.424	0.00681302
chr7	147554703	147555798	98.482	1.83349	0.00682902
chr14	95215044	95216394	107.82	1.71776	0.00682969
chr20	34476122	34476555	45.0607	2.67492	0.00683815
chr11	74138537	74140181	34.6132	-3.31811	0.00687486
chr6	55578497	55579627	1268.9	1.20155	0.00690603
chr11	69657751	69658892	164.641	-2.35983	0.00694256
chr3	10008691	10009712	1215.79	1.15843	0.00694256
chr13	38090839	38091451	132.175	-1.9726	0.006969
chr7	141324293	141325898	356.434	1.39725	0.006969
chr12	124273421	124274111	56.8456	-2.42186	0.00700296
chr11	6319018	6321144	274.101	-2.18002	0.00700903
chr16	2033135	2034212	259.477	-1.51129	0.00700903
chr17	35460115	35461292	224.758	1.39087	0.00700903
chr4	14856229	14856879	29.964	-4.18874	0.00700903
chr4	103719006	103720755	1064.04	1.30257	0.00700903
chr8	81216046	81218350	316.677	1.52677	0.00700903
chr11	88845985	88846739	82.7733	1.82698	0.00701505
chr2	168534540	168535630	95.8701	-1.84152	0.00701505
chr3	135771594	135772345	75.5111	1.87492	0.00701566
chr5	143245739	143246672	53.8099	-2.83486	0.00701566
chr6	108105664	108107324	149.492	-1.6097	0.00701566
chr9	124078481	124080104	166.71	-1.82029	0.00701566
chr17	47323426	47324981	487.666	1.70688	0.00701794
chr20	8996965	8998547	453.728	-1.52392	0.00701794
chr6	112202449	112203658	103.567	-1.91399	0.00701794
chr12	52036626	52038117	919.067	1.15735	0.00710862
chr3	158731599	158733213	614.618	1.21152	0.00720528
chr14	67414104	67414679	53.4844	-2.64257	0.00726664
chr15	62896202	62897955	119.651	-1.97177	0.00728066
chr1	115545251	115546577	88.2829	-2.0779	0.00738275
chr17	19187716	19190261	550.722	1.22992	0.00738275
chr11	115915094	115916827	159.527	2.14708	0.00740642
chr1	167370578	167371561	132.047	1.67187	0.00742057
chr16	64185637	64187027	143.054	1.59587	0.00748133
chr2	196676896	196677927	134.766	1.54684	0.0074819
chr20	49431267	49433975	461.899	1.27648	0.0074819
chr4	131498985	131500178	189.246	-1.92312	0.0074819
chr21	22574991	22575673	97.4651	-1.89189	0.00748545
chr18	15071183	15072691	67.7007	-2.77944	0.00748825
chr2	184036863	184037742	105.414	1.90962	0.00748825
chr4	178575026	178575958	65.359	2.31461	0.00753776
chr7	102129628	102130654	218.707	1.58701	0.00753776
chrX	125444449	125445105	39.8302	-2.84851	0.00753776
chr11	6258301	6260266	1313.87	1.14144	0.00755643
chr2	117835684	117837237	725.67	1.33082	0.00755643
chr6	30465120	30467094	206.906	-1.77098	0.00756552
chrX	115372107	115373741	45.0284	-2.662	0.00758271
chr18	69878423	69880165	71.334	-2.36987	0.00760102
chr12	13195856	13197198	102.594	-2.01946	0.00761726
chr10	89313322	89316286	153.821	1.62393	0.00767258
chr10	76118257	76119901	451.422	1.28709	0.00767477
chr5	58998784	59000673	610.316	-1.6762	0.00768781
chr10	133648597	133649414	32.738	3.77178	0.00772064
chr6	32622385	32622805	39.2729	-2.73134	0.00772064
chr1	60758992	60759740	40.0063	-3.02891	0.00773195
chr4	27541097	27541886	52.1633	-2.70291	0.00773195
chr5	74222264	74223551	347.439	1.29466	0.00773195
chr5	148032621	148034275	85.6471	-2.45083	0.00780915
chr6	170344610	170345487	45.4883	-2.64582	0.00780915
chr7	137469286	137470485	236.8	-1.44715	0.00780915
chr1	212667212	212668075	228.758	-1.71091	0.00782608
chr17	66724318	66725275	417.709	1.28952	0.00782608
chr20	60093968	60094909	57.2547	2.35462	0.00782608
chr1	100785500	100786323	55.7734	-2.81686	0.00783453
chr11	48001128	48001874	106.26	1.73361	0.00783453
chr13	86932896	86934064	74.1755	-1.98992	0.00783453
chr15	85961201	85962384	76.2979	1.94091	0.00783453
chr3	37751846	37753592	165.085	-1.85803	0.00783453
chr9	134751079	134753136	522.108	1.25777	0.00783453
chr11	130737482	130738596	256.263	1.79415	0.00791945
chr19	55353310	55355511	953.991	1.14452	0.00792924
chr15	85910685	85911413	126.689	1.72867	0.00794718
chr7	30166024	30166807	147.912	1.795	0.00794718
chr1	28104533	28105879	742.583	1.19261	0.0079694
chr13	88033870	88034734	74.3954	-2.18067	0.0079694
chr18	33560596	33561262	49.1316	-2.40609	0.00797002
chr13	53405335	53406496	112.998	-2.00928	0.00798942
chr6	21277603	21278553	80.4658	-1.92751	0.00798942
chr5	126868242	126869766	477.322	1.24028	0.00800694
chrX	73522908	73523592	54.979	-2.33444	0.00800694
chr7	117745131	117746354	163.284	1.77764	0.00801167
chr2	122960522	122961482	102.86	1.75747	0.00802252
chr16	16694721	16696309	198.593	1.54147	0.00807273
chr7	142323581	142324347	142.732	-1.98623	0.00808327
chr1	13543179	13544548	102.431	-2.20951	0.00808343
chr3	48268427	48269259	105.081	1.88979	0.00808343
chr5	149062603	149063579	65.1462	-2.40893	0.00808343
chr11	16981431	16982928	147.826	-2.14871	0.00808385
chr1	79079866	79080633	57.2468	-2.56991	0.00815318
chr8	21012810	21014380	492.212	1.45258	0.00816605
chr16	27228890	27229627	245.693	-1.41407	0.0082087
chr17	3627023	3628190	63.0838	2.11297	0.0082087
chr4	4145298	4146300	334.419	1.76665	0.00825626
chr10	116668579	116670995	186.257	1.4491	0.00825756
chr11	75943704	75944783	88.2633	1.78109	0.00825756
chr12	56487408	56488749	1849	1.11279	0.00825756
chr13	88616902	88618184	117.8	1.79537	0.00825756
chr14	22896553	22897410	137.655	1.72152	0.00825756
chr16	67162943	67164410	1772.79	1.1274	0.00825756
chr5	74684721	74686299	763.145	1.16394	0.00825756
chr6	66154189	66155290	86.823	-2.00031	0.00825756
chr9	104836061	104836667	69.0122	2.03034	0.00825756
chr4	93762512	93763378	122.61	-2.00552	0.00826693
chr11	14936899	14937930	48.9738	2.65544	0.00833184
chr10	90179823	90181622	181.914	-1.60916	0.00834751
chr17	6752181	6754060	89.1295	-2.19964	0.00834751
chr21	34029698	34030480	158.031	1.54849	0.00834815
chr13	100392568	100393480	50.9361	-3.3094	0.00837031
chr12	106194763	106195961	114.107	1.71102	0.00842244
chr15	99408426	99409685	134.265	-1.61764	0.00842244
chr13	98347866	98348661	118.865	1.81498	0.00844658
chr9	104833472	104834826	302.508	1.30262	0.00844658
chr21	28516669	28517470	243.802	-1.38391	0.00847158
chr5	90326371	90327375	87.345	-1.86498	0.00848145
chr1	202589195	202589750	87.5332	-2.00925	0.00852522
chr11	6468963	6469555	176.364	-2.01303	0.00852522
chr11	7350898	7352368	218.963	1.4075	0.00852522
chr11	27373933	27374901	145.379	1.61821	0.00852522
chr6	160226882	160228246	89.6104	1.79974	0.00852522
chr5	844572	845613	83.8743	-1.87815	0.0085772
chr2	393630	394811	111.507	-2.31783	0.00858944
chr4	24868943	24869514	46.8352	-2.56023	0.00858944
chr1	16921357	16922284	1103.69	1.27958	0.00865086
chr19	51338850	51340769	3320.49	1.67559	0.00865086
chr2	175807102	175808530	224.172	1.51294	0.00865086
chr20	9459048	9459961	55.994	2.02973	0.00865086
chr9	3474970	3476048	95.4177	-2.18971	0.00865086
chr8	53943383	53945513	67.2547	-2.44104	0.00884381
chr1	53920843	53922329	212.953	1.70138	0.00885587
chr16	10817946	10819014	818.153	1.21657	0.00887115
chr2	67855466	67856485	238.827	1.48198	0.00887115
chr2	68357753	68358345	117.981	-1.97694	0.0088923
chr2	71055171	71056023	52.2808	-2.76481	0.00889305
chr10	68864358	68865510	117.714	1.76985	0.00891389
chr12	29640329	29641433	50.3996	-2.45928	0.00891389
chr12	100447058	100448023	48.4279	-3.43192	0.00891389
chr4	34484801	34487326	118.895	-1.88944	0.00891389
chr6	77262691	77263879	498.598	1.23993	0.00894663
chr1	205283765	205286023	534.321	-1.47099	0.00895033
chr16	13463169	13464313	142.796	2.0957	0.00898529
chr1	220163048	220164910	466.837	1.24071	0.00899708
chr18	41594713	41596773	388.067	1.35602	0.00899708
chr6	105110230	105112103	423.078	1.47103	0.00899708
chr1	243316078	243316854	67.4937	-2.76746	0.0090055
chr13	94656767	94657414	35.1435	-3.84071	0.00902496
chr10	80551742	80552905	110.369	-1.87548	0.00902672
chr11	96154963	96156593	91.4206	-2.04275	0.00902672
chr11	111085908	111086664	49.8389	-2.39492	0.00902672
chr2	215883805	215885822	365.804	1.31345	0.00902672
chr6	16746581	16748242	272.956	1.35157	0.00908615
chrX	330704	332423	270.922	-1.67084	0.00919929
chr1	223726194	223727469	91.6958	-2.12656	0.00924369
chr16	80027116	80027788	44.688	-2.97482	0.00924473
chr18	32920998	32921876	34.2599	-3.33774	0.00925553
chr11	131223367	131224226	115.237	1.6555	0.00928824
chr15	62940206	62942056	95.1976	-2.0042	0.00930122
chr11	119583936	119585718	996.268	1.19082	0.00932149
chr1	96537921	96539834	321.447	1.28509	0.00933233
chr6	168318246	168320315	474.469	1.21122	0.00934309
chr11	12086164	12088681	130.014	-1.74245	0.00950996
chr7	51136885	51138989	287.996	1.32576	0.00950996
chr1	120232976	120233684	73.9648	1.97226	0.00956995
chr12	104302553	104304098	132.601	2.09105	0.00956995
chr18	77857511	77858742	710.162	1.19887	0.00963957
chr5	159510107	159510829	163.3	-2.15554	0.00967928
chrX	81195447	81196260	66.7624	-2.31374	0.00975269
chr8	7610737	7611913	291.137	1.29531	0.00976164
chr2	1636866	1638241	253.489	1.40527	0.00976348
chr1	152996536	152997387	67.7232	-2.87061	0.00977563
chr16	66999997	67001860	535.693	1.19409	0.00984513
chr6	3063478	3064647	1436.88	1.16988	0.00989858
chr14	89630132	89631485	157.186	-1.97118	0.00992475
chr1	239421382	239422411	97.4276	1.67525	0.00995445
chr16	81996924	81998372	98.2335	-1.76183	0.00995445
chr7	31311298	31312120	165.52	1.47719	0.00995445
chr21	45248119	45249380	385.682	-1.29419	0.00999522
chr3	106913108	106914541	81.2592	-2.16121	0.00999522
chr7	102616320	102617439	223.427	1.5495	0.0100229
chr13	67415824	67416760	71.0412	-2.26451	0.01007
chr2	181410448	181411772	174.955	-1.4681	0.01007
chr22	38585358	38586150	61.5489	1.94539	0.01007
chr8	18209034	18210636	105.779	-1.9784	0.01007
chr2	226185068	226186244	57.1888	-2.48317	0.010076
chr4	160646262	160647433	102.306	-1.7621	0.010076
chr7	4724652	4726559	237.696	-1.72071	0.010076
chr6	12060561	12061471	1128.02	1.12527	0.0101125
chr3	116902562	116903680	106.357	1.80879	0.0101134
chr4	132227059	132228354	166.592	-1.68014	0.010116
chr3	123096697	123100874	869.512	1.20561	0.0101841
chr3	137854449	137855407	67.5967	-2.68628	0.0102876
chr12	91876608	91877450	111.378	-1.68799	0.0103912
chr10	126397976	126398596	57.3572	-2.54903	0.0103981
chr3	189805822	189807208	47.8558	-2.53856	0.010411
chr14	53663752	53664300	39.6514	-2.68024	0.0104362
chr9	98306141	98307494	136.43	-1.63294	0.0104363
chr13	56735077	56737235	283.211	-2.08846	0.0104458
chrX	107672832	107675008	141.167	-1.65257	0.0104458
chr12	94011912	94013117	88.3395	2.11042	0.0104858
chr21	26177330	26178485	68.6727	-2.07395	0.0104858
chr5	103486607	103488079	419.937	1.21982	0.0104858
chr5	153148113	153148675	65.7303	-2.34857	0.0104858
chr15	58469603	58470297	32.1495	-3.45884	0.0105147
chr17	48728047	48730040	371.435	1.30649	0.0105147
chr2	5834305	5834934	92.1581	-1.87862	0.0105147
chr2	106356882	106359154	126.034	1.77488	0.0105147
chr5	135356718	135358549	267.909	1.32383	0.0105147
chr1	192539308	192540129	84.1273	-2.3598	0.0106227
chr11	129861609	129862581	44.2437	-2.73226	0.0107152
chr1	32972626	32973740	1194.94	1.1688	0.0107352
chr16	65598291	65600843	73.3692	-2.68277	0.0107674
chr1	221334908	221336474	58.8127	-2.34376	0.0107859
chr2	234995764	234996958	57.4183	-2.39709	0.0107859
chr1	238176452	238178710	71.0104	-2.38326	0.0108418
chr12	1618653	1620246	268.115	1.365	0.0108418
chr16	10038597	10039776	421.836	1.73228	0.0108418
chr9	42236717	42238141	183.742	1.77255	0.0108976
chr8	75695136	75695652	50.6689	-2.29135	0.0109807
chr5	171131325	171131932	89.1146	1.93593	0.0110176
chr1	61978353	61981240	285.871	1.31943	0.011047
chr2	126282908	126283995	139.161	2.29408	0.011047
chr4	134464996	134465739	42.3756	-2.63196	0.0110586
chr1	223870428	223871476	287.385	1.90252	0.0111004
chr12	91765194	91766866	162.147	1.47616	0.0111076
chr22	37601274	37602308	345.241	-1.47688	0.0111076
chr6	71478148	71479748	59.3471	-2.61421	0.0111076
chr8	82820628	82821342	44.0923	-2.50685	0.0111076
chrX	10697191	10698564	109.636	-1.69823	0.0111076
chr3	163621997	163622852	166.35	-1.6586	0.0111281
chr18	64149566	64150726	203.533	1.71082	0.0111744
chrUn_KI270744v1	5786	6517	35.6974	-2.79227	0.0111744
chr9	15727061	15728376	68.9697	1.87119	0.0112373
chr5	81392557	81394780	633.475	1.15449	0.0112429
chr6	29748256	29749564	666.162	1.14804	0.0112429
chr5	141387376	141388558	89.4779	2.45096	0.0112511
chr5	161570923	161572226	99.3444	1.68889	0.0112511
chr14	31771163	31771940	54.4944	2.11594	0.0113342
chr2	57435046	57435446	41.7658	-2.74223	0.0113342
chr20	43506189	43508975	570.903	1.21322	0.0113342
chr8	71484356	71485111	91.4207	-1.97429	0.011346
chr16	65547195	65549024	104.932	-2.0877	0.0114386
chr2	239015590	239016932	523.468	1.46895	0.0114386
chr4	119550409	119551725	47.7817	-2.55141	0.0114559
chr21	24217197	24218024	70.3341	2.01015	0.0114566
chr11	35346123	35346993	120.871	-1.62213	0.0114613
chr3	123357164	123358940	435.708	1.19604	0.0114613
chr3	151008545	151009360	103.903	-1.81191	0.0114613
chr1	84582974	84584012	242.999	-1.77562	0.0114836
chr1	173506595	173508059	113.498	-2.21191	0.0114836
chr22	48287106	48287574	58.5885	1.98341	0.0114836
chr4	168815486	168817654	160.126	-1.7421	0.0114836
chr8	128787341	128787991	38.0813	-3.36158	0.0114836
chr2	217772956	217774634	256.438	1.3061	0.0115619
chr11	78659404	78660698	369.464	1.71117	0.0115911
chr6	88358879	88360641	48.9272	-2.5185	0.0116058
chr17_GL000205v2_random	62362	64818	279.365	1.29962	0.0116444
chr2	128843108	128844218	127.235	1.52992	0.0116606
chr4	17740030	17742480	135.198	1.59005	0.0116613
chr15	84163921	84165353	168.589	-1.73188	0.0116888
chr19	14881859	14883554	382.023	1.22197	0.011773
chr16	67800110	67800919	76.3817	-1.94348	0.0117751
chr15	92630171	92630614	55.9902	-2.24299	0.0117772
chr1	16926469	16927799	1002.45	1.16714	0.0118006
chr10	101106469	101108011	399.492	1.25864	0.0118006
chr13	44164745	44166407	887.704	1.19218	0.0118006
chr13	54029199	54030097	49.1949	-2.67075	0.0118006
chr16	68736928	68738903	245.16	1.30177	0.0118006
chr2	60294590	60295983	61.8239	-2.38936	0.0118006
chr2	238895038	238898532	354.526	-1.27714	0.0118006
chr20	52922626	52923875	31.0948	-3.56419	0.0118006
chr6	91781949	91783228	103.559	-1.70788	0.0118006
chr9	112688948	112690142	82.0891	1.90077	0.0118006
chrX	46326928	46328494	53.7037	-2.9295	0.0118006
chr1	177071892	177073249	174.211	1.61915	0.011834
chr16	77211842	77213409	1896.27	1.08238	0.011836
chr11	66309594	66309967	362.559	1.21965	0.0118813
chr2	31097745	31098804	136.702	1.54205	0.0118813
chr13	25377159	25377403	44.2292	2.36193	0.0118945
chr1	50177992	50179911	263.628	1.37873	0.0119141
chr13	57314752	57315871	45.2136	-2.80111	0.0119287
chr8	66219338	66220458	54.0289	-2.52394	0.0120157
chr2	61670219	61672244	399.273	1.26366	0.0120583
chr3	38579007	38581258	146.167	-1.70432	0.0120829
chr5	9221919	9222992	106.561	-1.76221	0.0120946
chr1	10979492	10981229	161.834	-2.05028	0.0122557
chr10	18400071	18401379	895.165	1.13803	0.0122966
chr20	21041513	21042623	367.687	1.29819	0.0123068
chr7	14860109	14861931	137.565	1.47627	0.0123155
chr13	94722254	94723615	38.1767	-3.25861	0.0123373
chr2	9914364	9914893	40.5831	-2.59502	0.0123508
chr17	39695157	39696746	134.197	-2.08552	0.012384
chr3	69287746	69289103	79.5251	-2.39021	0.012433
chr11	71709812	71711042	455.412	1.36209	0.0124513
chr12	64237112	64239319	139.74	1.57435	0.0124513
chr15	32641290	32642621	1127.16	1.10191	0.012457
chr1	153032676	153033310	48.4287	-2.40204	0.0124951
chr2	101904182	101905845	451.368	1.19821	0.0125313
chr1	151494572	151495874	51.7829	-2.50482	0.0125526
chr5	108924266	108925131	94.8279	-2.03732	0.0125679
chr7	94701279	94702679	50.3086	-2.76355	0.0125679
chr14	75409169	75411464	577.896	1.15273	0.0125949
chr19	19626559	19629171	821.859	1.14319	0.0126134
chr4	59655810	59656456	40.4166	-2.56894	0.0126134
chr6	157457647	157459085	328.521	1.26191	0.0126134
chr1	110571002	110572331	145.428	1.59043	0.012661
chr19	8631200	8632843	45.8152	-2.74053	0.0126737
chr19	48798969	48799447	47.5487	-2.46306	0.0126737
chr1	152905675	152906770	74.4098	-2.30409	0.0126894
chr19	56367831	56368938	1274.52	1.19782	0.0126894
chr7	66929921	66930930	105.198	-2.0195	0.0127175
chr14	62691904	62693137	42.9039	-2.57904	0.0127201
chr14	104973183	104973477	118.338	-1.78392	0.0127727
chr21	36388292	36389471	195.066	-1.40354	0.0127727
chr10	127220912	127222067	151.533	1.58103	0.0128085
chr12	81668230	81668766	39.8977	-2.71477	0.0128085
chr3	16476204	16477761	189.789	1.52652	0.0128085
chr6	31355922	31357693	779.856	1.10736	0.0128133
chr1	220696642	220697254	40.225	-2.56476	0.0128342
chr22	30816486	30817796	133.049	1.48948	0.0128363
chr4	304345	306179	565.802	1.68446	0.0128363
chr1	31121761	31123476	604.426	1.30419	0.0128488
chr15	81797333	81798685	95.0956	2.09059	0.0128488
chr2	29114521	29116593	1009.48	1.1038	0.0128494
chrX	88855445	88856265	51.9088	2.06837	0.012891
chr7	38775062	38776619	477.477	1.19345	0.0128959
chr13	51797441	51798540	573.58	1.23299	0.012914
chr8	64388534	64393019	590.828	1.26206	0.012914
chr14	61811940	61813695	866.638	1.13692	0.0129219
chr16	70759862	70761472	64.0061	-2.35492	0.0129219
chr22	32550933	32551835	80.1378	1.79725	0.0129391
chr4	145823795	145825703	335.978	-1.3456	0.0129391
chr8	144191322	144192250	70.408	-2.07457	0.0129391
chr16	89246818	89248070	1339.09	1.13108	0.0129511
chr17	73856114	73857285	372.533	1.39746	0.0129594
chr6	140202990	140204110	197.391	1.44546	0.0129594
chr5	152007361	152008491	92.9471	-2.21615	0.0129613
chr6	88111583	88112650	215.251	1.56007	0.0129613
chr5	34190582	34194107	586.908	-1.7583	0.0130072
chr7	263123	267395	433.538	1.26664	0.0130072
chr9	63346217	63347572	47.1641	-2.93474	0.0130072
chrX	31508118	31509162	34.6612	-3.54382	0.0130072
chr17	50209432	50211100	370.027	-1.48486	0.0130082
chr17	77400165	77401029	130.267	-1.5949	0.0130082
chr4	137620416	137621831	139.085	-1.76945	0.0130082
chr6	98640965	98642818	281.495	-2.00102	0.0130082
chr6	147043985	147044820	41.9504	-3.02516	0.0130082
chr8	92504016	92507200	364.384	1.23255	0.0130082
chrX	2704150	2705968	95.3026	-2.27091	0.0130082
chr13	51305022	51305860	84.3577	1.76669	0.0130715
chr6	44667251	44668493	94.3643	-1.88306	0.0130726
chr1	2821134	2822738	182.556	1.68879	0.0130775
chr11	12029316	12030835	36.4493	-3.03647	0.0130775
chr4	185377414	185378658	78.0914	1.76895	0.0130775
chr11	129143335	129143914	64.3703	-2.75757	0.0130872
chr1	39954700	39956421	1695.23	1.05538	0.0130926
chr12	480940	482144	73.0611	-1.9486	0.0130926
chr14	62005621	62007360	97.5217	1.67991	0.0130926
chr6	29974916	29977485	1102.44	1.11849	0.0130926
chr6	34716106	34717693	296.403	1.28899	0.0131693
chr10	110706453	110707025	49.8896	-3.21669	0.013175
chr19	15782548	15783317	42.1444	3.06152	0.013175
chr4	167491739	167492597	101.043	1.73904	0.0131971
chr10	84797882	84799048	227.392	1.44237	0.0132532
chr19	39247031	39249320	244.174	-1.43651	0.0133721
chr20	2799007	2801254	1172.1	1.19211	0.0133721
chr3	36362332	36363345	45.6795	-2.46983	0.0133721
chr22	37518228	37520141	544.189	1.16167	0.0133769
chr5	76183583	76184553	29.1139	2.78882	0.0133769
chr17	48953906	48954955	119.741	-2.12595	0.0133904
chr13	39417048	39418901	209.289	-1.61398	0.0134661
chr1	1598990	1601257	1016.79	1.13249	0.0134679
chr10	101030905	101033478	2457.73	1.06103	0.0134854
chr22	36454606	36455805	630.313	1.18088	0.0134888
chr1	112700365	112701250	209.056	-1.6164	0.0135042
chr20	2947022	2948415	46.0134	-2.89769	0.0135042
chr1	43582088	43582644	50.7358	-2.40099	0.0135109
chr2	149070474	149071482	130.214	1.75402	0.0135109
chr2	150795870	150797061	85.786	-2.185	0.0135109
chr5	125717268	125717662	31.3163	-3.59906	0.0135109
chr8	900165	901107	28.8531	-3.19755	0.0135109
chr10	127862839	127863662	39.898	-2.89707	0.0135115
chr1	226701664	226704002	510.203	1.2906	0.0135503
chr2	52386320	52387016	63.6963	-2.08944	0.0135503
chr2	100340942	100341453	67.0238	1.82236	0.013592
chr4	186843632	186845630	49.5669	-2.34869	0.0135928
chr10	95229196	95231726	706.068	1.14062	0.0135964
chr19	2540624	2541207	154.696	-1.75336	0.0135964
chr3	61452475	61454949	58.8427	-2.46793	0.0135964
chr6	70474434	70475391	59.7619	-3.07735	0.0135964
chrX	57155511	57156889	48.4924	-2.50208	0.0135964
chrX	140572636	140573069	43.2185	-2.55489	0.0135964
chr12	52050359	52052699	1680.13	1.05039	0.0136676
chr10	60894073	60895616	457.168	1.17947	0.0136925
chr15	78282227	78283198	444.196	1.32575	0.0137538
chr4	96680946	96681703	112.232	1.54266	0.0138207
chr5	176337482	176338417	144.046	1.76833	0.0138207
chr12	43856714	43858020	440.41	1.17072	0.0138488
chr1	112342205	112343221	148.458	1.4601	0.0138773
chr6	164069201	164069992	90.8166	-2.75511	0.0138773
chrX	71869700	71871640	85.8544	-2.00063	0.0139364
chr6	227088	228556	132.865	-1.56791	0.0139473
chr4	65391117	65392580	212.451	1.36904	0.0139658
chr2	76929827	76931012	475.338	1.16742	0.01397
chr9	100821449	100822867	306.327	1.22681	0.0139719
chr1	160817974	160819211	302.148	1.3023	0.0139869
chr20	31313168	31313806	51.4516	-3.47516	0.0139906
chr8	81050558	81051179	36.3884	-3.00182	0.0139906
chr8	112616228	112617113	74.8276	-1.90886	0.0139906
chr1	68140569	68142444	160.153	-2.30616	0.0140078
chr1	155833934	155835578	72.0486	-2.49619	0.0140084
chr11	55979105	55980104	43.6798	-2.46599	0.0140084
chr13	83941486	83942255	31.1833	-2.94569	0.0140084
chr15	40265747	40267855	142.134	-1.49718	0.0140084
chr4	19054356	19056494	114.63	1.79773	0.0140084
chr1	18064109	18065202	365.867	1.45952	0.0140241
chrX	115344762	115345977	70.6502	-2.01093	0.0140241
chr10	16986023	16987722	142.264	-2.05624	0.0140474
chr7	71739450	71740326	33.7056	-3.16579	0.0140474
chr2	64876008	64876877	129.739	-1.71659	0.0142338
chr12	75087701	75088119	36.4508	-2.69814	0.0142872
chr17	7382840	7384963	529.384	1.14916	0.0143063
chr21	43076458	43077192	80.7126	1.8734	0.0144012
chr5	2743014	2745578	250.621	1.31252	0.0144095
chr10	71618315	71618963	125.432	1.93357	0.0144735
chr17	30519830	30520785	28.4188	-3.80359	0.0144866
chr17	43525285	43526542	92.2274	-1.9857	0.0144866
chr10	123665074	123666894	743.152	1.1593	0.0145883
chr4	145734874	145735581	108.318	-2.11215	0.0145883
chr3	141330182	141332595	132.964	-1.58126	0.014607
chr19	50234014	50235134	140.236	-1.66939	0.0146217
chr2	232259753	232260569	59.7901	-2.57751	0.0146217
chr5	150904313	150905560	1513.26	1.0627	0.0146217
chr6	113586501	113587819	225.166	-1.5393	0.0146217
chr10	59283158	59284603	661.633	1.15569	0.0146344
chr17	30921385	30923183	456.601	1.16708	0.0146408
chr7	76336956	76339352	296.436	1.23586	0.0146918
chr8	37898720	37900086	1066.9	1.06962	0.0147783
chr9	126219221	126220200	65.9325	-2.1805	0.0147828
chr2	29613391	29614355	132.04	1.76505	0.0148308
chr7	7099111	7100903	287.005	-1.39412	0.0148464
chr16	14988626	14990717	110.323	-2.38488	0.0148464
chr5	2205682	2208510	292.385	-1.87008	0.0148464
chr7	137685188	137686658	383.945	1.21341	0.0148464
chr3	9768350	9770485	754.046	1.2109	0.0148556
chr9	8070892	8071894	189.823	-1.58333	0.0148885
chrX	133921157	133922447	87.3746	-2.095	0.0149104
chr10	114207800	114209088	47.412	-2.40409	0.014934
chr15	98896218	98897490	94.2736	-2.29966	0.014934
chr3	43426082	43427004	83.2674	1.78772	0.014934
chr5	28403746	28404658	61.5816	-2.69866	0.014934
chr5	51811714	51812880	357.67	1.22616	0.014934
chr7	47066911	47067795	119.223	1.51834	0.014934
chrX	143934386	143935046	40.5471	-2.9187	0.0149356
chr11	78881455	78882399	48.8829	2.18214	0.014938
chr12	48600483	48601468	53.9663	-2.36747	0.014938
chr1	28437423	28438441	88.1247	-2.23951	0.0149526
chr2	164786717	164787267	60.0816	2.02281	0.0149526
chr9	85246244	85247333	157.289	1.74356	0.0149732
chr11	87429849	87430853	89.4789	1.89999	0.0149884
chr15	85688892	85691499	153.771	1.474	0.0149884
chr16	64909905	64911038	121.115	-1.73428	0.0149884
chr17	60327011	60328906	244.242	-1.31823	0.0149884
chr18	50506916	50507876	91.5016	-1.79881	0.0149884
chr5	167347393	167349113	207.618	-1.41697	0.0149884
chr6	2969765	2972089	535.981	1.13189	0.0149884
chr7	81672635	81673563	53.8669	-2.6632	0.0149884
chr10	71035496	71036787	256.009	1.51804	0.015099
chr2	241881122	241882254	1981.6	1.08211	0.015099
chr9	109165901	109168344	842.383	1.08356	0.0151017
chr4	35300890	35302071	161.847	-1.94115	0.0151077
chr3	96431422	96432553	99.3242	-1.75009	0.0151411
chr8	5989905	5990623	78.3546	1.79488	0.0151434
chr10	88582540	88583648	498.872	1.17398	0.015149
chr12	3336384	3337324	62.4855	-2.3109	0.015149
chr17	64245370	64246384	123.135	2.20537	0.015149
chr2	117856276	117857014	35.2653	-3.13914	0.015149
chr5	149340284	149340646	57.2943	2.09039	0.015149
chr7	105775571	105776692	128.956	-1.79552	0.015149
chr8	100145259	100146083	493.868	1.13848	0.015149
chr8	114940757	114941750	83.9208	-1.8084	0.015149
chr3	131026189	131027320	887.397	1.19161	0.0151987
chr20	25148649	25150724	105.91	-2.37057	0.015205
chr3	7694796	7695688	562.764	1.12202	0.0152249
chr11	78748870	78749649	51.6641	2.07794	0.0152964
chr5	115961432	115963995	304.725	-1.75932	0.0153335
chr15	63982548	63983683	111.27	-1.7116	0.0153338
chr8	54569703	54571356	84.5917	-1.87707	0.0153753
chr3	138748221	138748631	84.9834	1.69244	0.0153829
chr1	194295219	194296390	89.6109	-1.86796	0.0154477
chr4	122796834	122798793	47.5707	-2.28225	0.0154477
chr2	169162323	169163399	230.571	1.42633	0.0154608
chr16	84531844	84532958	107.523	-1.65372	0.0154749
chr10	7218338	7219399	60.8902	1.92938	0.0155063
chr2	74958265	74959306	715.84	1.11884	0.0155258
chr5	109743575	109744518	72.9174	-2.34405	0.0155258
chr4	146455160	146456080	51.0219	2.01842	0.015528
chr10	82980154	82982645	178.976	-1.46628	0.0156092
chr1	33434985	33435353	134.988	-1.7492	0.0156188
chr6	140537286	140538795	60.708	-2.47086	0.0156311
chr14	75961183	75962394	98.7486	-1.74654	0.0156885
chr2	529247	529641	32.1328	-3.13488	0.0156913
chr12	28340342	28341255	52.588	-2.33606	0.0157709
chr9	121589732	121590880	410.799	1.34444	0.0157709
chr13	109494537	109495574	185.666	1.46751	0.0157745
chr6	31737522	31738137	86.4713	-2.41016	0.0158516
chr17	15377389	15378166	45.6163	-2.75612	0.0158533
chr2	86823316	86824549	211.704	1.91483	0.0158533
chr16	88262506	88263933	327.858	1.19315	0.0158694
chr5	8828667	8829833	47.2119	-2.83149	0.0158694
chr17	50508034	50509894	600.679	1.16963	0.0158964
chr20	35539741	35540206	246.255	-1.77101	0.0158964
chr7	116316606	116317871	55.7495	-2.15268	0.0159305
chr13	33125983	33126691	46.4653	-2.82853	0.0159319
chr1	242585326	242587147	56.2656	-2.91114	0.0159544
chr10	104898292	104899879	340.921	1.28781	0.0159544
chr20	53140997	53142763	115.878	1.68139	0.0159544
chrX	102125045	102127207	598.684	1.36665	0.0159854
chr6	37242210	37242989	53.3628	-2.77082	0.0160158
chr10	20596491	20597799	62.7745	-2.76546	0.0160405
chr1	237873175	237874215	53.158	-2.28315	0.0160586
chr17	72465258	72466415	47.947	-2.3145	0.0160634
chr1	59669627	59670521	75.023	-2.757	0.0160805
chr5	125695924	125697084	495.695	1.14788	0.0161599
chr5	60286987	60287636	77.3694	-1.998	0.0161612
chr16	89729659	89731065	114.513	-1.64294	0.0161747
chr10	44180182	44181116	42.6049	-2.43332	0.0162294
chr10	75940889	75941735	87.922	1.64715	0.0162294
chr11	35155244	35155942	27.7252	2.64549	0.0162294
chr14	102154445	102156118	200.994	1.37789	0.0162294
chr22	26462550	26464068	961.544	1.11929	0.0162294
chr4	4142637	4144055	161.167	1.65174	0.016263
chr12	130601009	130602075	67.7357	2.34111	0.0163066
chrX	28847179	28848079	37.6159	-3.61186	0.0163279
chr10	132035833	132037970	921.066	1.08484	0.016442
chr2	187016794	187018174	527.302	1.13864	0.0164424
chr3	11718457	11721189	1991.82	1.04393	0.0164424
chr1	99599558	99601597	55.3473	-2.36349	0.0164474
chr13	72291353	72292009	28.2347	-4.02136	0.0164972
chr6	117504567	117505879	182.594	1.46343	0.0165468
chr12	108064976	108066104	169.588	1.44332	0.0165551
chr1	29976662	29977354	118.282	1.59005	0.0165695
chr2	119119327	119120681	379.449	1.19487	0.0165695
chr3	97978407	97980294	145.832	-1.65678	0.0165695
chr4	76589596	76591353	127.401	-1.95447	0.0165695
chr20	9442671	9443762	123.231	1.76155	0.0165833
chr10	25492362	25493731	99.0454	-1.86948	0.0166127
chr12	106074565	106075205	64.9627	-2.46755	0.0166233
chr7	72682712	72684336	68.0839	-2.02654	0.0166233
chr7	149662358	149663313	159.484	-1.89541	0.0166233
chr13	50969709	50970254	41.8879	-2.38077	0.0166293
chr5	174098108	174101018	424.872	1.20224	0.0166293
chrX	42929363	42930451	192.106	1.32809	0.0166293
chr1	108830119	108831090	114.348	-1.76366	0.016641
chr11	69166339	69167508	145.298	-1.68475	0.016641
chr5	71922414	71923405	50.5077	-2.31257	0.016641
chr6	144263997	144266611	98.544	-1.94868	0.016641
chr7	32776989	32778213	144.878	1.72121	0.0166535
chr5	848987	850880	128.791	-1.95947	0.0167356
chr16	11143043	11144350	177.589	1.34254	0.0167672
chr3	27939656	27940552	62.1765	-2.54252	0.0167672
chr7	31493311	31494404	31.1582	-3.07246	0.0167672
chr2	240892484	240894142	222.469	-1.30867	0.0167924
chr1	178031542	178032429	139.18	-1.68136	0.0168102
chr11	95335902	95336326	188.087	-1.53107	0.0168102
chr5	72691813	72694102	1416.56	1.06777	0.0168102
chr1	28589739	28590717	233.561	1.33829	0.0168942
chr17	77581462	77582148	44.9854	-2.6272	0.0168942
chr21	38942673	38943181	170.646	1.81923	0.0168942
chr3	13811499	13813004	128.841	-2.46168	0.0168942
chr5	145469430	145470686	77.0376	1.78324	0.0168942
chr8	31437713	31438555	57.7747	2.07441	0.0168942
chr9	66937456	66939037	127.312	1.64394	0.0168942
chrX	95903525	95904197	39.8672	-2.48417	0.0168954
chr18	12419792	12421991	1289.86	1.07461	0.0169212
chr2	100195024	100196291	558.563	1.29498	0.0169212
chr3	177832796	177833995	242.143	1.25809	0.0169212
chr8	34662860	34664248	165.274	1.44185	0.0169212
chr13	113545512	113549656	234.519	-1.28649	0.0169704
chr14	23528248	23531536	684.491	1.16046	0.0169704
chr18	54246607	54247927	376.291	1.25091	0.0169704
chr2	168544816	168546158	64.0833	-2.11067	0.0169704
chr22	26388241	26388970	102.001	1.64426	0.0169704
chr4	190049390	190050001	39.2456	3.32557	0.0169704
chr5	1444289	1446468	715.846	1.20954	0.0169704
chr5	149847057	149848321	371.356	1.26462	0.0169704
chr6	21185585	21186589	108.836	-1.7336	0.0169704
chr6	149036121	149037693	257.412	1.25979	0.0169704
chr7	38349223	38351008	43.7408	-2.6444	0.0169704
chr7	100450197	100451210	499.897	1.18599	0.0169704
chr7	149690808	149691452	69.4163	-1.93457	0.0169704
chr9	21575966	21577258	57.8038	-2.26135	0.0169704
chrX	76555607	76556491	75.1139	-1.99931	0.0169704
chr1	86217193	86218564	356.92	1.26576	0.0170242
chr5	69501549	69503348	36.266	-2.67411	0.0170266
chr3	69181521	69183566	50.1253	-2.48259	0.0170313
chr2	226483131	226485153	79.2353	-2.12773	0.0170761
chr6	4383890	4384205	29.1935	-3.06275	0.0170799
chr1	18234483	18235539	586.555	1.10514	0.0171264
chr10	3525769	3526288	49.5566	-2.29163	0.0171264
chr13	103327880	103328546	44.4658	2.35727	0.0171264
chr3	36124010	36124825	61.1854	-2.13408	0.0171264
chr17	43671061	43672654	263.165	1.59681	0.0171384
chr8	21509434	21510327	57.8184	1.94286	0.0171384
chr9	40177337	40177805	30.5432	-4.24854	0.0171384
chr9	63337873	63338801	27.3365	-3.31499	0.0171407
chr15	88364864	88366136	181.176	1.41524	0.0171414
chr11	77054853	77055654	68.6628	1.84947	0.0171964
chr5	175125695	175126412	83.0375	1.93156	0.0172199
chr9	112957007	112958169	156.842	1.59294	0.0172211
chr7	55688839	55690113	150.156	-1.54452	0.017311
chr18	55149818	55151384	199.318	1.43531	0.0173227
chr12	81252609	81253898	201.841	1.6073	0.0173373
chr11	6404500	6406102	1679.1	1.07272	0.017339
chr17	3528503	3530698	95.9947	-2.19515	0.017339
chr1	120196765	120197925	215.771	1.29391	0.0173474
chr1	179175333	179175982	30.3022	-3.10457	0.0173474
chr16	17082160	17084402	82.3336	-2.76534	0.0173474
chr20	41655786	41657087	414.13	1.20894	0.0173474
chr22	30771685	30772871	308.549	1.19186	0.0173474
chr4	27207413	27208446	329.495	1.61848	0.0173474
chr4	48909596	48910172	64.3338	-2.28816	0.0173474
chr15	93895808	93896949	256.884	1.65073	0.0173529
chr19	52094714	52096226	411.061	-1.37017	0.0173529
chr3	73921574	73922591	105.671	1.74101	0.0173694
chr10	29561671	29562603	57.2552	1.89935	0.017437
chr13	98387795	98388664	101.89	1.58131	0.017437
chr2	235384159	235385379	137.648	-2.29189	0.017437
chr6	166112492	166113237	50.7796	-2.25879	0.017437
chr17	28250875	28251997	462.556	1.58304	0.0174468
chr3	62044504	62046151	98.2192	1.77086	0.0174468
chr11	112254889	112256160	538.545	1.10858	0.0175347
chr6	82589447	82590651	138.078	-1.56909	0.0175347
chr20	16865164	16865857	74.2565	1.77783	0.0175715
chr4	88757916	88759786	719.474	1.19352	0.0175715
chr17	29622195	29623482	633.683	1.30197	0.0175939
chr2	241892800	241896519	569.178	-1.33938	0.0175939
chr1	3939977	3941680	107.717	1.76599	0.0176139
chr16	24700723	24702039	39.5305	-2.72989	0.0176139
chr17	15340932	15342369	615.687	1.23085	0.0176139
chr2	122926605	122928381	70.9679	-2.53276	0.0176139
chr7	141460526	141462086	324.684	1.37842	0.0176139
chr10	15321495	15322910	213.76	1.38159	0.017663
chr4	5205994	5207139	82.2252	-1.90595	0.017663
chr2	186521475	186522805	100.369	-1.68446	0.0176959
chr6	77650066	77651041	87.2839	-2.26213	0.0176959
chr11	3807721	3809396	681.043	1.13102	0.0177767
chr1	243818860	243819850	66.7018	-1.97941	0.0178957
chr7	110317005	110318337	28.8405	-3.33361	0.0179554
chr10	29895366	29896012	41.2315	-2.40792	0.0179761
chr12	68835349	68835914	42.1709	-2.63539	0.0179761
chr17	45170666	45173396	420.471	-1.27863	0.0179761
chr18	29163661	29165576	43.9115	-2.68165	0.0179761
chr20	32017776	32019751	1198.92	1.18043	0.0179761
chr3	198071297	198072434	135.396	-1.58036	0.0179761
chr6	132432807	132433727	89.4763	1.72798	0.0179761
chr7	3194383	3195526	179.801	-2.14582	0.0179761
chr7	95264070	95265015	503.841	1.17371	0.0179761
chr9	88291308	88292480	130.146	1.67486	0.0179761
chr3	59124580	59125714	117.223	1.70401	0.0179792
chr9	124652234	124653143	127.282	1.54402	0.0180359
chr2	45351794	45353339	229.92	1.34877	0.0180804
chr9	97468405	97469391	179.945	-1.42035	0.0180891
chr1	15756761	15759730	1048.68	1.08617	0.0181225
chr1	224542493	224543748	54.3879	-2.49303	0.018142
chr13	35787635	35790235	581.99	1.10514	0.018142
chr17	9054133	9055396	36.1195	-2.65282	0.018142
chr19	14159570	14161074	197.661	-1.36036	0.0181802
chr7	127690421	127691290	124.741	1.72274	0.018189
chr1	101297079	101297884	68.7592	-2.0616	0.0182051
chr17	48395328	48396216	94.421	1.60559	0.0182113
chr21	39763468	39764094	54.2908	1.91053	0.0182113
chr2	100050623	100052129	150.947	1.40269	0.0182206
chr19	41175689	41176778	55.2569	-2.25601	0.0182369
chr9	81759214	81760183	35.8183	-2.89651	0.0182501
chr12	52023021	52024165	1217.72	1.04753	0.018276
chr19	41376244	41377295	405.88	1.17842	0.018276
chr20	37720721	37721500	96.5786	1.63845	0.018276
chr5	104951609	104952336	42.7195	-2.56777	0.018276
chr6	127785961	127787103	59.7832	1.83075	0.018276
chr5	97854751	97855437	32.4018	-2.9121	0.0182986
chr3	72306794	72307995	204.698	1.33877	0.0183178
chr9	69924885	69926204	188.49	1.44289	0.0183278
chr11	10428901	10430193	140.786	1.49894	0.0183358
chr9	108595231	108597023	240.205	1.24647	0.0183358
chr1	26335441	26338561	514.095	1.14207	0.0183431
chr1	43991065	43992580	1071.18	1.04555	0.0183431
chr17	77699185	77701017	528.848	1.13261	0.0183431
chr21	46194260	46195043	119.925	-1.57008	0.0183431
chr1	178266448	178268053	85.698	-2.2184	0.0183834
chr11	114091221	114092698	188.524	-1.99295	0.0183834
chr10	127840434	127841548	95.9613	1.72485	0.0183941
chr12	4420127	4420824	81.8079	1.80867	0.0183941
chr12	69687976	69689944	102.791	-1.66581	0.0183941
chr16	89341105	89342085	206.291	1.3706	0.0183941
chr18	24683946	24684221	36.5476	-2.79053	0.0183941
chr9	94602893	94603938	156.688	-1.43828	0.0183941
chr5	66538406	66539655	112.043	1.53901	0.018406
chr8	109224153	109224844	57.7359	2.18005	0.0184387
chr17	10729192	10731298	390.296	1.21315	0.0184479
chr17	82003545	82004672	141.077	-1.52658	0.0184726
chr19	49527652	49528378	330.768	1.7023	0.0185009
chr18	3623514	3625103	173.473	-1.5653	0.0185104
chr3	7795974	7796865	114.159	-1.81612	0.0185104
chr7	146639707	146640934	125.072	1.5193	0.0185104
chr9	89919157	89919812	107.872	-1.63429	0.0185104
chr19	58310550	58311333	182.212	1.62432	0.0185129
chr1	192435452	192437071	33.6805	-3.16096	0.0185306
chr3	2023590	2024449	27.2306	-3.39979	0.0185693
chr5	140020341	140021671	63.6531	1.80687	0.0185693
chr1	170162586	170163201	35.2629	-2.72253	0.0186332
chr2	43152023	43153420	626.393	1.11263	0.0186332
chr3	57969566	57970358	63.3771	-2.35288	0.0186332
chrX	152450194	152452000	803.443	1.0905	0.0186332
chr13	64438038	64438752	34.1935	-2.73914	0.0186358
chr12	120725311	120726650	747.899	1.06549	0.0186703
chr20	42960354	42960818	85.6963	1.62992	0.0186703
chr20	23622479	23623219	50.6224	-2.31596	0.0186763
chr11	111298236	111300118	1098.68	1.06898	0.0187401
chr3	125835722	125837114	397.296	1.18611	0.0187401
chr7	137547269	137548322	188.964	1.33898	0.0188335
chr1	148353238	148354718	44.5067	-2.27379	0.0188682
chr18	76610782	76612485	304.949	1.42101	0.0188682
chr14	54651971	54653019	60.0903	-2.4288	0.0188808
chr4	178556083	178557955	150.689	1.6598	0.0188808
chr7	130364912	130366368	431.68	1.20553	0.0188808
chrX	107731765	107732577	56.1895	-2.04067	0.0188808
chr1	64286963	64288029	54.9093	1.97251	0.0189248
chr5	147044301	147045849	186.929	1.32099	0.0189248
chr17	6392146	6394548	337.165	1.35924	0.0189334
chr8	22023827	22025621	737.442	1.07304	0.0189761
chr17	48125767	48126631	306.32	1.26008	0.0190027
chr15	100891138	100892442	117.68	-1.69991	0.0190046
chr3	26996748	26998051	45.517	-2.2526	0.0190046
chr13	79936006	79938429	95.2436	-2.03359	0.0190399
chr13	113820451	113821785	237.617	-1.28815	0.0190399
chr4	106363962	106366041	106.423	-1.89885	0.0190527
chr11	17985501	17986949	187.489	1.56243	0.0190667
chr2	216765532	216766660	128.566	-1.91093	0.0190785
chr16	57114986	57116399	267.045	-1.53257	0.0190787
chr3	42501194	42503240	1106.2	1.03169	0.0190787
chr5	74336326	74338442	584.858	1.31771	0.0190787
chr5	109676693	109678151	68.8466	-2.08696	0.0190787
chr10	100485178	100486545	72.7064	-2.60308	0.0190926
chr10	86256674	86257752	551.275	1.195	0.0191497
chr6	112618677	112619626	61.4055	-2.01348	0.0191509
chr12	98900482	98902155	258.607	1.34653	0.0191609
chr5	175657176	175659130	477.371	1.11157	0.0191609
chr12	91902716	91903595	26.9658	-3.7318	0.0191898
chr10	4309759	4310609	102.589	1.63903	0.0191905
chr19	3968525	3969889	514.467	-1.4205	0.0192339
chr11	131718979	131720729	138.182	1.39475	0.0192414
chr6	139708431	139709450	51.7095	-2.36003	0.0192422
chr12	119071746	119073191	448.158	1.33618	0.0192591
chr5	166341806	166343292	205.942	-1.75058	0.0192824
chr1	77513955	77516043	126.082	-1.5821	0.0192903
chr8	80440414	80441793	85.4566	1.61224	0.0192903
chr8	90524408	90527146	457.62	1.16305	0.019293
chr20	16555015	16556971	223.29	1.25899	0.0193008
chr3	161386774	161387846	351.22	1.25885	0.0193045
chr11	102010840	102011401	42.4286	-2.5424	0.0193102
chr9	98943179	98944813	827.807	1.10353	0.0193398
chr12	54853553	54854410	58.4557	-2.26094	0.0193589
chr15	64500719	64501800	469.174	1.17606	0.0193589
chr4	88951860	88952921	109.516	1.63265	0.0193713
chr2	185208013	185208744	60.5525	-2.00925	0.0193776
chr1	24413379	24414111	236.865	1.38581	0.0193808
chr11	95378307	95380240	128.944	1.42072	0.0193808
chr12	117686939	117687690	45.0511	-2.48026	0.0193808
chr16	17804105	17805542	294.805	1.23112	0.0193808
chr1	175043806	175044719	28.3651	-3.45596	0.0193923
chr16	8768207	8769303	93.6202	-2.49615	0.0193923
chr2	164387928	164389697	58.763	-2.53529	0.0193923
chr21	30408672	30409309	42.8683	-2.5767	0.0193923
chr3	186051910	186054680	1113.87	1.17372	0.0193923
chr17	51144171	51145343	179.319	1.32238	0.0194061
chr2	37454661	37455793	394.75	1.18382	0.0194167
chr10	59276674	59278448	126.46	1.47151	0.0194447
chr2	70357471	70358688	30.5404	-3.45123	0.0194447
chr6	117829535	117830334	76.3686	-2.0381	0.0195213
chr10	64689550	64690753	69.9906	-2.06132	0.0195219
chr2	64063895	64065358	71.6524	-2.34451	0.0195317
chr1	60170822	60172623	119.309	1.46456	0.0195355
chr1	91178283	91179579	103.012	1.51446	0.0195391
chr1	205933415	205934493	37.5094	-2.68488	0.0195391
chr1	207668550	207670203	79.3661	-2.35748	0.0195391
chr11	35511227	35512486	136.622	-1.68265	0.0195391
chr11	98411785	98412801	44.4234	-2.31983	0.0195391
chr11	117985747	117986808	1185.52	1.02381	0.0195391
chr16	77424382	77425678	52.1695	-2.84105	0.0195391
chr2	44529384	44531316	170.149	1.63209	0.0195391
chr2	53436811	53437765	32.4558	-3.24995	0.0195391
chr2	195612444	195614998	68.1409	-2.17944	0.0195391
chr4	179110411	179110807	35.2333	-3.70026	0.0195391
chr5	5605183	5605549	35.6716	-2.53945	0.0195391
chr9	115372789	115373969	46.4905	-2.46219	0.0195391
chr16	55499731	55501028	144.622	-1.95593	0.019544
chr10	101650541	101652372	82.8574	-2.15553	0.0195459
chr9	123860620	123862079	72.825	-2.40485	0.0195459
chr3	46935176	46936096	84.2003	-2.1094	0.0195748
chr1	46393691	46395336	889.869	1.05886	0.0195772
chr11	3962125	3963729	248.851	1.23876	0.0195772
chr16	81520823	81522499	1554.47	1.13693	0.0195772
chr3	81306267	81308007	144.987	1.44378	0.0196198
chr5	174837763	174838668	41.4489	-2.65889	0.0196198
chr17	31595836	31597319	111.089	-1.75903	0.0196216
chr8	25280139	25281320	282.419	1.51521	0.019645
chr11	119363884	119364395	323.499	1.21038	0.0196789
chr15	45326223	45327326	76.7492	-2.87056	0.0196789
chr3	42496996	42497534	58.8954	-2.19942	0.0196791
chr11	124745463	124747436	324.196	1.3062	0.019703
chr19	10288754	10293009	2296.75	1.01826	0.019703
chr3	195122920	195125641	1221.29	1.06957	0.01975
chr5	38921314	38922583	108.568	-1.55309	0.019779
chr1	4880347	4881380	56.1053	1.84343	0.0198305
chr2	101616347	101618028	58.7116	-1.96028	0.0198305
chr21	34157557	34158106	42.6694	2.08575	0.0198305
chr3	159144418	159145461	218.356	1.25915	0.0198305
chr5	3786914	3788582	301.281	1.54724	0.0198305
chr5	69559588	69561017	735.517	1.1412	0.0198305
chr5	96581818	96583035	321.022	-1.21058	0.0198305
chr7	137439279	137441040	221.214	1.67229	0.0198395
chr2	42689459	42690714	82.413	1.86248	0.019875
chr3	72644953	72646292	121.412	1.69959	0.0198913
chr18	48973967	48976727	825.358	1.04598	0.0199246
chr5	12182743	12183537	64.7234	1.76059	0.0199384
chr2	132631555	132633181	103.462	-2.14877	0.0199389
chr8	124053196	124054372	54.7176	-2.28342	0.0199395
chr15	92733418	92734837	272.289	1.35927	0.0199487
chr15	35305929	35307161	45.4863	-2.73662	0.0199497
chr17	538013	538991	209.839	1.26934	0.0199497
chr9	116181997	116183661	262.051	-1.52515	0.0199497
chr7	81845776	81846835	251.408	1.38094	0.0199697
chr12	131258010	131259052	74.3644	-1.88076	0.0199792
chr6	67953078	67954478	112.15	1.77255	0.0200912
chr1	30710836	30711939	547.858	1.23795	0.0200943
chr2	234866328	234867426	204.571	1.29978	0.0201753
chr2	214593577	214594261	31.0685	-2.90561	0.0201902
chr4	15014727	15016345	275.269	1.34494	0.0201902
chr4	133920413	133921517	40.7869	-2.35417	0.0201902
chr4	168604148	168605678	79.7807	-1.97512	0.0201902
chr12	124752363	124752869	140.732	1.48556	0.0201956
chr14	99234523	99235719	102.972	1.62908	0.020204
chr3	149340002	149340731	33.2231	-2.96583	0.020204
chr5	5853344	5854919	526.213	1.21976	0.0202123
chr10	61266436	61267636	69.5151	-2.16792	0.0202289
chr2	189217421	189218119	31.0863	-2.82015	0.0202289
chr4	123941274	123942632	33.1055	-3.43103	0.0202289
chr1	230153121	230154583	114.042	-2.42742	0.0202621
chr13	48072210	48072840	42.9528	-2.27464	0.0203565
chr9	136799513	136801369	1481.61	1.05263	0.0204066
chr9	70568953	70569957	214.975	1.29685	0.0204106
chr20	56711697	56712717	153.369	-1.74567	0.0204109
chr5	171080263	171082453	84.4748	1.82282	0.0204109
chr9	80699457	80700489	35.4845	-2.78324	0.0204461
chr19	44259534	44261220	778.719	1.09119	0.0204522
chr5	150263192	150264580	681.161	1.06139	0.0204522
chr7	68320776	68322175	111.39	-2.2943	0.0204833
chr7	68674443	68675267	58.6245	-2.7971	0.0205079
chr8	36725775	36726634	36.6136	-2.81874	0.0205355
chr8	144767447	144768615	86.1718	-1.82444	0.0205355
chr9	92180693	92181773	78.6097	-1.7987	0.0205355
chr11	17879313	17882018	204.098	1.32904	0.0205409
chr6	47241922	47243159	206.103	-1.32177	0.0205409
chr19	10085585	10087250	353.496	1.15615	0.0205515
chr4	98618448	98621329	918.099	1.09803	0.0206892
chr1	151565306	151567171	87.628	-1.66529	0.0206993
chr16	70393426	70394412	810.739	1.14266	0.0206993
chr10	132481840	132483136	43.4513	-2.58207	0.0207334
chr3	129231234	129232215	482.008	1.39798	0.0207507
chr16	980044	982556	1752.03	1.08214	0.0207686
chr1	225347211	225347862	44.0111	-3.27845	0.0207983
chr11	94543635	94545234	1164.33	1.04761	0.0207983
chr11	101516386	101517291	92.0622	-1.79177	0.0207983
chr17	66214484	66215746	203.802	1.42964	0.0207983
chr18	4315977	4316957	135.556	1.41024	0.0207983
chr3	65584203	65585638	156.76	1.37257	0.0207983
chr6	27332714	27333757	300.452	1.26582	0.0207983
chrX	13398072	13399062	38.8174	-2.60286	0.0207983
chrX	71663786	71664963	42.5004	-2.52317	0.020807
chr2	59301441	59302437	89.3649	-1.68922	0.0208176
chr4	164536582	164537462	62.2426	-1.99048	0.0208291
chr2	7190345	7192445	199.156	-1.31374	0.0208847
chr21	26503565	26504368	57.736	1.83166	0.0208847
chr3	128993094	128994456	1253.59	1.04021	0.0208847
chr7	94223433	94224341	128.166	-1.6527	0.0208847
chr15	74759914	74761048	157.451	-1.46612	0.020906
chr4	162162773	162165060	1230.12	1.02666	0.0209152
chr5	97846725	97848436	77.2785	1.7759	0.0209288
chr11	118174866	118176957	505.307	1.10939	0.0209438
chr2	127422363	127423976	436.361	1.14568	0.0209438
chr4	153184593	153185967	170.366	1.31301	0.0209438
chr12	79044897	79045959	195.389	1.33936	0.0209535
chr5	173748102	173749026	145.462	1.36181	0.020955
chr1	210571288	210572464	87.2614	1.83459	0.0209765
chr12	66132508	66132726	27.42	-3.37039	0.0209765
chrX	111822912	111823866	137.045	-1.44273	0.0210887
chr1	21668356	21670164	678.978	1.05846	0.0210906
chr13	112394617	112395397	35.7352	-2.588	0.0210906
chr22	48187509	48188700	50.2446	-2.19453	0.0210906
chr14	55951341	55952030	44.1399	-2.45327	0.0211474
chr1	115883217	115884635	76.3629	1.90082	0.0212341
chr1	237700298	237701715	53.2053	2.87117	0.0212815
chr12	24678235	24679917	94.1937	-2.25538	0.0213169
chr3	53679653	53680931	737.988	1.06232	0.0213392
chr2	6789292	6790241	84.9847	1.63591	0.0213429
chr2	174693255	174693879	102.79	-2.2258	0.0213429
chr8	5626439	5628373	205.456	1.47134	0.0213429
chr12	85549569	85551167	54.146	-2.136	0.0213651
chr11	47998509	47999207	60.2218	1.87271	0.0213877
chr5	28399979	28400654	29.655	-3.07788	0.0214947
chr3	123843302	123844473	58.2817	-2.78755	0.0215024
chr16	63616894	63618550	52.4713	-3.17278	0.0215374
chr18	24559841	24562038	257.912	1.26352	0.0215374
chr12	49808456	49810630	515.076	-1.19622	0.021538
chr2	176136329	176137337	467.105	1.15038	0.021538
chr21	38170363	38172530	218.902	-1.46645	0.021538
chr12	52660881	52661529	67.74	1.8118	0.0215866
chr15	80032307	80033907	105.067	-1.91952	0.0215866
chr5	57566635	57567893	187.904	1.59297	0.0215866
chr10	98360808	98361803	176.744	-1.63278	0.0215962
chr9	3600250	3601256	180.232	1.4373	0.0216005
chr13	41802147	41803055	34.5571	-2.92122	0.0217828
chr4	17335226	17336848	278.382	1.34309	0.0217828
chr20	49567540	49569021	440.267	1.09878	0.0218186
chr2	4742247	4742914	49.4157	1.93	0.0218443
chr2	181231298	181232506	63.1365	-2.07218	0.0218444
chr5	51095218	51096030	83.2164	-1.87283	0.0218826
chr1	112307699	112309396	203.06	1.28695	0.0219258
chr1	187408005	187409698	46.0853	-2.32769	0.0219369
chr10	121921107	121921970	54.5864	-2.16895	0.0219369
chr3	178826604	178828003	100.814	1.77361	0.0219621
chr8	13424920	13426011	83.6002	1.60484	0.0219621
chr2	233924554	233925601	68.8194	1.6952	0.0220296
chr1	22126364	22127048	169.776	-1.43921	0.0221204
chr2	61792358	61794080	293.969	1.2778	0.0221424
chr3	187139008	187139970	804.972	1.17202	0.0221424
chr20	23519542	23520963	136.305	1.4997	0.0222363
chr12	93580190	93581855	391.619	1.2661	0.0222464
chr21	31273393	31273969	54.1302	2.34191	0.0222464
chr8	79312873	79315759	317.762	1.36265	0.0222723
chr12	4383338	4383762	38.8553	-2.37321	0.0222795
chr4	87522046	87523909	131.173	1.59052	0.0222795
chr15	36673887	36675303	64.1742	2.02619	0.0223044
chr19	28633262	28634144	42.9226	-2.33579	0.022321
chrX	133264960	133266462	72.1859	-2.23327	0.022321
chr1	19009645	19012616	210.204	-1.31663	0.0223248
chr12	45303539	45305084	130.544	1.39188	0.0224277
chr4	179867224	179867976	57.795	-2.32009	0.0224434
chr21	17986770	17988300	382.112	1.15705	0.0224467
chr22	47533963	47534760	68.6177	2.51373	0.0224467
chr1	38502519	38503240	185.479	-1.33532	0.0224815
chr1	19424794	19425992	108.243	1.50403	0.0225138
chr17	66994734	66995538	73.6858	1.94794	0.0225138
chr9	123229740	123231246	132.219	1.46945	0.0225138
chr16	31487075	31488854	750.198	1.03778	0.0225231
chr2	14944547	14945401	108.59	-1.60094	0.0225231
chr20	53828298	53830001	46.9329	-2.40148	0.0225231
chr8	128620008	128620969	76.5075	1.98629	0.0225231
chr11	126917679	126918742	63.5838	-2.16859	0.0225553
chr14	65237893	65240166	82.4372	-1.86261	0.0225553
chr14	69551471	69551945	171.64	1.51861	0.0225561
chr1	176800702	176802714	143.37	-1.59147	0.0225563
chr17	54864460	54865856	158.129	1.72732	0.0225563
chr6	166306562	166309224	835.949	1.03966	0.0225563
chr12	122203048	122205693	1122.45	1.01915	0.0225956
chr19	39524407	39525122	73.2631	-1.86543	0.0226105
chr5	126917196	126918559	705.929	1.11424	0.0226105
chr2	28274895	28277059	61.9805	-1.98521	0.022619
chrX	40911985	40912957	51.6743	-2.06253	0.022619
chr6	16783559	16784448	127.609	1.60368	0.0227353
chr2	2173636	2174621	116.148	1.43941	0.0227409
chr22	28170876	28173979	681.183	1.04709	0.0227427
chr22	30396574	30398251	518.278	1.07831	0.0227427
chr3	38038822	38040766	364.785	1.20354	0.0227427
chr4	4032521	4033808	129.339	1.59065	0.0227427
chr6	95548074	95548893	111.374	-1.65362	0.0227427
chr9	106286047	106287827	141.306	-1.66717	0.0227427
chrX	73916620	73918361	47.822	-2.48923	0.0227427
chr8	11069225	11070202	294.374	1.16661	0.0227556
chr1	200320922	200321710	52.7794	-2.93471	0.0227661
chr19	31534991	31536035	105.021	1.51132	0.0227661
chr3	64443965	64445858	706.073	1.35314	0.0227661
chr7	24024413	24026051	58.3658	-1.96426	0.0227718
chr6	50531472	50532543	135.077	1.60116	0.0230031
chr2	89147170	89148086	84.6627	2.10453	0.0230127
chr1	42432678	42433553	67.2675	2.02484	0.0231206
chr10	97184599	97186584	1949.27	1.09488	0.0231206
chr19	28493386	28495106	109.822	-2.25413	0.0231206
chr22	49747694	49749124	96.8223	1.78113	0.0231206
chr4	7322066	7323016	244.211	-1.46235	0.0231206
chr5	158012664	158014464	110.955	-1.59013	0.0232111
chr19	49987023	49987755	74.0221	-1.95775	0.0233566
chr20	46764685	46765781	90.8198	1.56626	0.0233566
chr7	6077204	6077587	47.0298	-2.80948	0.0233829
chr1	46285184	46286644	187.043	-1.41796	0.0234452
chr1	225845563	225846574	288.631	-1.45753	0.0234452
chr13	46526103	46527527	116.405	1.44997	0.0234452
chr15	40238535	40240694	990.725	1.0267	0.0234452
chr15	93528755	93529957	107.773	1.66807	0.0234452
chr20	40547311	40548409	136.44	1.49788	0.0234452
chr3	126013754	126014991	85.0452	-1.7755	0.0234452
chr3	162489802	162490089	36.3617	-2.50328	0.0234452
chr6	26026169	26027609	1085.1	1.01048	0.0234452
chr6	29627439	29629092	1605.65	1.02201	0.0234452
chr7	30083125	30084000	196.49	1.34664	0.0234452
chr7	133789519	133790822	478.896	1.26364	0.0234452
chr8	37478522	37480521	257.886	1.19966	0.0234452
chr3	154571384	154572468	226.515	1.59057	0.023481
chr17	60026476	60026943	47.0857	2.0939	0.0235156
chr1	214427624	214428249	38.8886	-2.47367	0.0235272
chr10	28761167	28762215	37.5305	-3.07373	0.0235272
chr10	72177093	72178167	81.9338	1.67247	0.0235272
chr13	23914845	23915792	117.888	1.80909	0.0235272
chr15	99473817	99475717	290.355	-1.32137	0.0235272
chr5	175886871	175888124	294.325	1.23953	0.0235272
chr7	16490703	16493464	70.4364	-2.15131	0.0235272
chr1	52368478	52368795	305.886	1.26648	0.0235473
chr16	72370534	72372790	71.8322	-1.80622	0.0235473
chr2	72012956	72013813	71.9391	-1.75735	0.0235473
chr10	88907902	88909717	445.794	1.16063	0.023574
chr19	51354104	51355297	977.139	1.37415	0.023574
chr5	90111542	90112971	176.415	1.53175	0.023574
chr5	165325897	165326693	57.4348	-2.0435	0.023574
chr8	22188034	22189313	719.737	1.12347	0.023574
chr5	178831042	178833149	624.544	3.5647	0.0235932
chr2	3072120	3073947	703.011	1.28466	0.0236068
chr5	76074448	76075099	65.9531	-1.98944	0.0236068
chr12	116011326	116012190	150.099	1.34306	0.0236439
chr22	20550724	20552837	235.578	-1.32996	0.0236522
chr11	17132540	17133416	107.874	1.57	0.0236816
chr4	42436331	42437491	127.888	1.57174	0.0236856
chr12	116717498	116720356	58.48	-2.28517	0.0237185
chr14	32985960	32987417	102.436	-2.1609	0.0237185
chr4	7419453	7420044	62.3735	1.94498	0.0237185
chr8	100788602	100789506	31.6999	-3.09964	0.0237677
chr5	180589941	180592281	236.917	-1.39746	0.023769
chr2	119158076	119159213	673.35	1.1475	0.0238197
chr3	83934201	83935165	35.3863	-2.48182	0.0238749
chr3	56131672	56132626	37.3164	-2.71384	0.0239209
chr7	66099621	66100853	784.993	1.05289	0.0239213
chr9	7974116	7975673	180.807	1.30746	0.0239523
chr13	109971928	109972675	55.6682	1.8048	0.0239687
chr2	108076442	108077812	377.299	1.22466	0.0239687
chrX	134536726	134538779	86.975	-1.73506	0.0239687
chr1	213518726	213520144	227.32	1.41391	0.0240528
chr16	15462301	15463587	84.2667	1.55963	0.0240528
chr18	59664669	59666138	237.269	1.26253	0.0240528
chr3	79779550	79780110	26.9995	-3.06028	0.0240528
chr7	37247931	37249044	137.145	-1.9181	0.0240528
chr6	28104352	28105581	701.811	1.08682	0.0240842
chr7	67364128	67365300	95.6368	2.17067	0.0240842
chr1	216387594	216389183	111.56	-1.97688	0.0240913
chr7	157719301	157719938	32.2217	2.29808	0.0240913
chr14	75427091	75428939	1071.12	1.01992	0.0241563
chr17	72150752	72152207	139.261	-2.0097	0.0241722
chr13	66519029	66520897	198.409	1.26675	0.0242234
chr19	41407014	41408585	101.125	-1.56532	0.0242473
chr12	2615619	2617264	59.723	-1.9473	0.0242891
chr2	121688953	121690390	965.012	1.04784	0.0243292
chr1	43237986	43238825	210.167	-1.38299	0.024374
chr17	6822788	6823597	35.483	-3.15535	0.024374
chr4	72393789	72394916	55.0837	-2.64245	0.024374
chr9	114107792	114109241	243.229	-1.43466	0.024374
chr17	64174548	64175045	26.7826	-2.94999	0.0244331
chr19	51593554	51595011	1914.37	1.57416	0.0244871
chr3	64072515	64074303	469.696	1.49801	0.0244871
chr13	26562120	26562451	67.8615	-2.12798	0.0244961
chr14	88277092	88277813	35.3375	2.16769	0.0244961
chr7	113799123	113800693	849.513	1.2776	0.024513
chr14	53117199	53118020	63.0791	-2.15264	0.0245204
chr17	76537670	76538784	490.588	1.14249	0.0246187
chr5	71956324	71958701	600.887	1.0639	0.0246187
chr1	212594014	212596741	149.874	-1.56535	0.0246267
chr20	34558064	34559749	1487.88	1.08934	0.0246267
chr4	6492669	6494520	469.953	1.23223	0.0246267
chr5	80198392	80199079	72.1153	-1.87605	0.0246267
chr6	90368923	90369893	84.0722	-2.18876	0.0246267
chr9	33750194	33751430	61.9883	-2.55956	0.0246267
chr9	103183699	103184495	46.0215	1.9545	0.0246267
chr9	131111159	131112768	107.811	-1.95833	0.0246267
chr6	126091104	126092421	51.3901	-2.71188	0.0246284
chr7	140672463	140674229	672.964	1.05231	0.0246496
chr1	184056942	184057512	33.2985	-3.22271	0.0246617
chr4	83109490	83111069	845.39	1.02034	0.0246617
chr9	92807714	92809996	1321.86	0.987882	0.0246617
chr14	88613039	88614363	179.94	1.34311	0.0246717
chr14	91252807	91254426	677.682	1.03705	0.0246717
chr15	63255583	63257417	76.3787	-1.97684	0.0246717
chr6	76560960	76562595	53.7781	-2.09439	0.0246717
chr14	101329029	101330301	120.776	1.42483	0.0247104
chr19	38287658	38288972	93.9352	-1.85302	0.0247104
chr12	85865580	85867594	275.44	-1.21584	0.0247192
chr2	128537009	128537781	33.3137	-2.84614	0.0247192
chr18	42034457	42034995	53.0038	2.05155	0.0247223
chr2	149169344	149171240	165.906	-1.38357	0.0247223
chr6	26912262	26913087	34.2977	2.27956	0.0247223
chr6	42770564	42772199	318.776	1.26288	0.0247223
chrX	42712997	42713536	91.0587	1.69575	0.0247223
chr1	62068577	62069819	84.1016	1.62691	0.0247625
chr1	81430273	81432879	104.467	-1.93836	0.0247625
chr16	21158155	21159884	610.499	1.06028	0.0247625
chr17	22216988	22217876	30.018	2.44867	0.0247625
chr4	185847175	185848202	108.551	-1.55721	0.0247625
chr6	89221301	89222557	129.007	1.44304	0.0247625
chr6	15207684	15209207	38.2082	-2.66507	0.0248252
chr9	7549098	7549889	124.413	-1.64012	0.024899
chr14	67491433	67492910	975.454	1.07242	0.0249196
chr8	85007083	85007716	29.8271	-2.74246	0.0249196
chr7	113873700	113874055	28.9148	-3.05001	0.0249329
chr16	15041209	15042078	82.3404	-1.82297	0.0249726
chr17	78822622	78824510	119.328	-1.46581	0.0249895
chr11	94876366	94877376	58.4988	-2.04982	0.0250655
chr8	66870231	66871272	253.98	1.2196	0.0251222
chr16	13029391	13031326	356.519	1.17896	0.0251842
chr1_KI270714v1_random	37912	39645	62.9914	-2.05306	0.0252354
chr2	235558148	235559116	146.552	1.45957	0.0252354
chr12	57940951	57942173	1332.25	1.04992	0.0252531
chrX	143787615	143788710	49.5376	-2.62222	0.0252607
chr15	55652024	55653718	101.613	-2.3365	0.0253357
chr5	50682604	50683610	179.54	1.48016	0.0253456
chr2	234604209	234605017	67.1065	2.08989	0.0253758
chr4	66591499	66592205	36.3003	-2.44449	0.0254409
chr1	201461000	201462362	153.638	-1.49344	0.0254453
chr17	14778390	14781354	121.103	-1.95856	0.0254453
chr4	166594065	166594783	89.8184	-2.07495	0.0254453
chr5	76703892	76706199	283.309	1.19204	0.0254742
chr1	212664631	212665876	404.328	-1.4195	0.0255319
chr1	19643660	19646276	800.351	1.01745	0.0255367
chr7	121383812	121386457	215.542	1.34844	0.0255367
chr1	218496556	218496901	32.2033	-3.24238	0.0255611
chr3	133151749	133152978	205.546	1.26567	0.0255611
chrX	47608383	47609311	84.4208	-2.11501	0.0255611
chr18	42706074	42707302	191.359	-1.3425	0.0256276
chr21	45403991	45407800	1328.22	0.991066	0.0256418
chr5	10550775	10551918	87.0687	-2.29812	0.0256649
chr2	118668332	118669298	49.2356	-2.23397	0.0257631
chr2	231015109	231016307	62.8118	-2.40154	0.0257631
chr3	3756368	3756856	32.4587	2.40818	0.0257631
chr4	82789122	82790056	96.0615	1.66089	0.0257631
chrX	129665986	129667038	38.0083	-2.45022	0.0258302
chr1	7573920	7575164	332.407	1.14811	0.0258341
chr2	65576905	65577281	26.7255	-3.3424	0.0258587
chr8	79248877	79249657	57.4174	-2.44522	0.0258587
chr10	48465219	48466862	111.299	-1.79044	0.0259118
chr14	94899102	94899972	52.6282	2.15317	0.0259186
chr1	20233324	20234777	633.736	1.05807	0.0259337
chr1	7807056	7808689	228.228	1.47049	0.0259539
chr9	20804565	20806615	458.884	1.11386	0.0259539
chr16	88759211	88759810	108.562	-1.51793	0.0259689
chr10	111147338	111148705	122.892	1.42232	0.0259858
chrX	10232711	10233719	95.972	-1.6748	0.0259858
chr17	20870068	20870597	159.799	1.69555	0.0259932
chr22	19103466	19105261	520.797	1.13201	0.026051
chr20	61436183	61437771	294.754	-1.70671	0.0260721
chr3	13895067	13896983	1595.22	0.977961	0.0260736
chr1	198788181	198789163	138.186	-2.12775	0.0261226
chr14	33675958	33676988	64.3352	-2.11301	0.0261226
chr2	208033747	208034945	199.793	1.33414	0.0261226
chr20	3222603	3223611	112.633	-1.74813	0.0261226
chr4	185470371	185472206	2218.11	0.961817	0.0261347
chr19	42606650	42607337	39.4064	-2.35926	0.0261451
chr3	37998320	37999587	565.034	1.11248	0.0261451
chr10	104809317	104810059	50.8284	-2.02646	0.0262106
chr12	33587419	33589016	50.3292	-2.41484	0.0262938
chr19	39482915	39483464	121.798	-1.9534	0.0263183
chr1	52926909	52928357	659.523	1.02969	0.0263538
chr1	115794791	115798035	180.861	-1.41482	0.0264247
chr1	51989578	51991137	1038.74	1.00305	0.0264376
chr3	114623846	114625313	96.8806	-1.81123	0.0264376
chr9	42238832	42240152	70.0218	1.66333	0.0264467
chr2	180205078	180206239	51.6774	-2.63019	0.0264934
chr10	98320580	98321804	582.57	1.04257	0.0265272
chr16	396310	398305	822.984	1.05037	0.0265272
chr5	58710561	58712205	315.973	1.21276	0.0265493
chr1	48627092	48628369	160.506	1.36123	0.0265778
chr10	90921005	90921793	58.9203	-2.28442	0.026621
chr2	73089659	73089881	39.888	-2.63739	0.0266559
chr19	16701786	16702508	72.8205	1.76379	0.0266905
chr3	11600269	11601384	191.115	-1.34718	0.0268472
chr17	55200741	55201643	49.3119	1.94262	0.0268755
chr11	64425007	64425985	92.5267	1.68364	0.0268779
chr16	19860256	19862509	157.359	-1.78573	0.0268779
chr18	57602732	57603596	59.1329	2.02055	0.0268779
chr2	64835629	64836772	236.375	1.20931	0.0268779
chr7	67128911	67129514	33.6184	-2.98079	0.0268779
chr7	114374529	114375426	42.8483	2.49845	0.0268779
chr9	105313029	105313530	36.1041	2.20461	0.0268779
chr10	7642384	7643161	53.7853	2.02062	0.026882
chr22	34533669	34534784	123.295	1.40145	0.0269225
chr8	130366211	130366860	88.1768	-1.65793	0.0269225
chr8	141909313	141909846	118.488	1.84256	0.0269225
chr20	44692794	44693526	59.3388	-2.41505	0.0269479
chr18	39380066	39381489	65.3043	-2.19157	0.0269506
chr4	162766124	162767914	139.012	1.34092	0.0269506
chr20	43798198	43799707	228.613	1.50954	0.0270309
chr10	121262970	121264042	62.3022	1.72923	0.0270582
chr16	48878933	48880880	313.671	1.54653	0.0270608
chr1	175125250	175125538	48.9937	-2.58856	0.027092
chr19	53889538	53890298	190.639	1.34694	0.027092
chr4	23728231	23729014	43.1629	-2.86683	0.027092
chr5	141650475	141651886	648.008	1.10972	0.027092
chr1	66591694	66592454	37.5928	2.60289	0.0271322
chr8	145074979	145075952	122.315	-1.46335	0.0271322
chr8	110060055	110061393	78.1692	-1.88677	0.027246
chr4	184292392	184294344	268.029	1.19128	0.0272689
chr8	1745038	1746536	68.5823	-1.81202	0.0272689
chr1	243930931	243931755	76.9531	-1.99313	0.027273
chr11	120061047	120062792	142.496	-1.37548	0.027273
chr13	43054683	43055576	41.1822	-2.37158	0.027273
chr16	61323021	61324525	41.2496	-2.25593	0.027273
chr16	68496046	68497392	164.075	1.35208	0.027273
chr2	101133702	101134719	119.363	1.62372	0.027273
chr3	48851092	48851872	723.812	1.15005	0.027273
chr5	118692669	118693557	237.169	-1.33768	0.027273
chr7	133286356	133287275	76.6399	-1.82189	0.027273
chr8	103104341	103106702	93.2786	-1.87013	0.027273
chr16	76583863	76585984	313.449	1.17194	0.0273155
chr6	121520386	121522635	73.1285	-2.25255	0.0273155
chr2	45706492	45708015	211.617	1.30133	0.0273174
chr7	116209858	116211603	802.378	1.05803	0.0273174
chr15	62864062	62865483	98.3888	1.72139	0.0273206
chr1	25727262	25728565	270.216	-1.28114	0.0273442
chr16	2451422	2452363	74.2884	-2.02299	0.0273442
chr18	44815575	44817315	423.803	-1.25159	0.0273442
chr2	19460845	19463926	514.401	1.0984	0.0273442
chr8	64385580	64386255	137.952	1.57939	0.0273442
chr9	66811843	66814155	106.854	-1.85963	0.0273442
chr6	31113870	31115462	56.9105	-1.92391	0.0273559
chr6	150667814	150669423	78.296	-1.91041	0.0273559
chr8	105866205	105867564	361.859	1.17654	0.0273559
chr2	27798965	27799996	87.0497	-2.13468	0.0273757
chr5	151020140	151021530	700.165	1.0439	0.0274919
chr11	9120773	9121369	109.613	-1.51721	0.0275184
chr1	21650757	21653421	857.511	1.02634	0.0275301
chr11	90239928	90241698	61.5403	-2.32966	0.0275301
chr12	116620209	116621288	135.774	1.36368	0.0275301
chrX	48981137	48982107	96.892	1.96599	0.0275301
chr3	193190114	193190958	325.234	-1.49334	0.0276122
chr4	49495038	49495424	26.6401	-3.30838	0.0276526
chr5	79771200	79772050	110.347	-1.89354	0.0276748
chr15	80960478	80961129	27.3746	-2.95653	0.0276969
chr17	13345754	13347924	69.6658	-1.92008	0.0277028
chr1	231800135	231801871	233.555	1.24744	0.0277493
chr17	11302517	11303067	46.9314	1.93142	0.0277493
chr6	27823514	27826500	853.925	1.03789	0.0277493
chr15	43117862	43118776	126.563	1.37599	0.0277859
chr17	79921658	79922801	762.05	1.35451	0.0277859
chr3	56915805	56917281	90.1754	-1.84755	0.0277859
chr5	173472114	173473235	46.8469	-2.24504	0.0277859
chr10	12768184	12769554	76.8682	-1.95044	0.0278161
chr11	60869949	60871957	620.595	1.0718	0.0278161
chr3	161454177	161455196	32.5825	-3.3796	0.0278161
chr5	5585773	5586748	186.98	-1.3381	0.0278161
chr17	31543911	31544671	163.37	1.29006	0.0278389
chr3	114290733	114291897	56.8457	-1.94168	0.0278389
chr5	59503045	59504837	251.532	1.16571	0.0278619
chr17	29240652	29241815	210.893	-1.66158	0.0278683
chr2	134278525	134280410	113.312	1.40637	0.0278683
chr18	63480533	63481482	108.819	-1.50814	0.027893
chr11	57240208	57242760	267.894	-1.1983	0.027904
chr13	24148438	24149597	79.3804	-2.03825	0.027904
chr2	16740874	16742926	436.728	1.12367	0.027904
chr9	76665817	76666848	126.647	-1.74955	0.0279051
chr2	237227526	237228658	229.924	1.31735	0.0279053
chr6	95190505	95191881	62.3858	1.80496	0.027929
chr11	123357685	123359184	741.901	1.01232	0.0279984
chr22	47280557	47281759	113.006	1.69336	0.0279984
chr18	9058037	9059793	426.021	1.10595	0.0280664
chr1	14404525	14405893	72.1822	-2.63695	0.0280895
chr6	94636704	94637476	109.664	-1.50125	0.0280913
chr1	7291650	7294658	338.377	1.14718	0.0280981
chr16	57260026	57261071	90.6399	-1.94224	0.0280981
chr2	102782969	102784018	158.734	1.33323	0.0280981
chr4	113847185	113847944	58.0994	1.80853	0.0280981
chr10	19628839	19630167	76.3286	-1.9873	0.0281051
chr9	93345119	93347851	618.688	1.16334	0.0281051
chr21	32813301	32813987	186.84	1.25107	0.0281475
chr1	15303707	15305363	622.258	1.02588	0.0281815
chr22	28688936	28690145	309.668	1.20217	0.0281815
chr4	3321481	3323187	129.897	-1.80847	0.0281848
chr5	136079583	136081760	82.1972	-1.84754	0.0281848
chr6	14710176	14711508	43.1313	-2.25686	0.0281928
chr10	71044478	71046318	406.35	1.1001	0.0281984
chr1	68384222	68385460	81.2546	-2.43341	0.0282196
chr1	204025603	204026914	63.6492	-2.66974	0.0282342
chr5	171580283	171581495	420.289	1.09878	0.0282574
chr8	135837064	135838444	117.427	-1.69506	0.0282786
chr9	127256342	127256849	52.4668	1.9105	0.0282786
chr1	50308762	50309489	31.5922	-2.98213	0.028289
chr4	46404719	46405525	40.421	-2.30676	0.028289
chr4	17420244	17421424	141.169	1.70839	0.0283509
chr9	65737042	65738452	195.121	1.21872	0.0283509
chr20	38673694	38674907	1511.57	0.969093	0.0283598
chr3	128167149	128168680	52.1649	-2.35602	0.0284556
chr13	24680164	24682577	559.245	1.08196	0.0285065
chr1	111222490	111223645	120.427	-1.45996	0.0285998
chr15	50828411	50829467	72.1226	-1.84843	0.028617
chr6	154343761	154344679	107.96	-2.07353	0.0286302
chr10	5196176	5197462	247.386	1.27415	0.0286408
chr7	151395166	151396537	112.043	-1.64195	0.0286408
chr13	21336439	21338916	858.66	1.15175	0.0286545
chr3	186920867	186922951	376.406	1.14236	0.0286858
chr3	187196653	187198071	613.913	1.16336	0.0287397
chr2	233974613	233974915	31.3881	-2.7794	0.0288667
chr16	23865678	23866794	206.302	1.42836	0.0289696
chr17	44533171	44534472	272.18	-1.33814	0.0290164
chr2	154591061	154592219	256.29	1.29647	0.0290164
chr5	103340810	103341678	144.862	1.31403	0.0290164
chr6	11276794	11278033	47.4231	-2.20893	0.0290164
chr6	14434813	14437009	228.781	1.19195	0.0290164
chr8	58317982	58318797	73.5315	-1.97674	0.0290164
chr11	94343466	94344316	33.5498	2.27677	0.0290297
chr2	24984530	24985841	591.452	1.10303	0.0290323
chr6	164150480	164151944	52.8877	-3.07142	0.0290323
chr14	102955139	102956546	90.7336	1.58434	0.0290675
chr10	113609377	113610247	50.0142	-2.20624	0.0290828
chr13	113022452	113023753	158.457	-1.84074	0.0290828
chr16	18998655	18999194	28.9336	-2.94432	0.0290828
chr7	112646564	112647501	48.3445	-2.21022	0.0290884
chr3	113240978	113242475	272.358	-1.77104	0.0291094
chr7	1815072	1816811	439.002	-1.24884	0.0291768
chr9	24561777	24562711	119.371	1.39042	0.0291898
chr11	2358865	2359975	81.4759	1.89602	0.0292317
chr2	197263229	197264272	161.463	1.28744	0.0292317
chr9	23088921	23089524	81.8865	-1.64597	0.0292317
chr13	109301263	109302407	167.279	-1.48009	0.0292493
chr16	65059211	65060038	46.5547	-2.94079	0.0292586
chr21	39788270	39789304	124.939	-1.52801	0.0292753
chr19	15846674	15847811	148.789	4.36603	0.0293064
chr17	48969844	48973240	215.981	-1.51383	0.0293309
chr4	35439406	35440818	54.1666	1.84101	0.0293782
chr10	51705608	51706608	55.6792	1.7946	0.0293804
chr15	90469622	90470691	56.6611	1.83726	0.0294138
chr3	105829457	105830562	66.3386	1.77361	0.0294138
chr9	42451102	42452157	68.7061	2.31134	0.0294138
chr4	40856073	40857593	736.417	1.03204	0.0295588
chr20	11641099	11642112	144.266	1.48113	0.0295618
chr15	90914370	90916621	136.557	-1.50802	0.029572
chr16	51326219	51326837	39.5658	-2.61667	0.029572
chr18	77131150	77134568	951.159	0.997251	0.029572
chr2	206872945	206874240	201.195	1.51953	0.029572
chr4	145909208	145910149	557.502	-1.07287	0.029572
chr5	150472465	150474518	154.36	-1.52489	0.029572
chr8	124196777	124198200	70.8133	-2.21968	0.029572
chr7	44257470	44258739	475.961	-1.43175	0.0296494
chrX	517764	518807	39.5953	-2.23409	0.0296547
chr10	70477586	70479704	794.492	1.09219	0.0296654
chr9	6965200	6965837	49.9226	2.14551	0.0296683
chr10	44878440	44879734	960.443	0.987752	0.0296783
chr11	2096822	2098464	177.137	-1.34654	0.0296783
chr12	86260645	86262318	201.068	1.67321	0.0296783
chr12	132107972	132108886	329.371	1.17228	0.0296783
chr12	132549813	132551496	282.834	-1.1612	0.0296783
chr15	78177303	78178333	39.801	-2.39026	0.0296783
chr17	34554937	34555465	121.746	1.41296	0.0296783
chr19	8208228	8210629	1431.78	1.04816	0.0296783
chr2	18051033	18052401	315.366	1.1577	0.0296783
chr2	172965257	172966467	118.295	1.39231	0.0296783
chr22	46866496	46867215	31.7034	-3.2022	0.0296783
chr4	23810481	23811965	286.643	1.24145	0.0296783
chr5	17743608	17744320	33.9513	-3.06916	0.0296783
chrX	110732206	110733607	80.491	-1.65948	0.0296783
chr19	51366079	51368416	4378.05	1.48755	0.0296847
chr7	46909578	46910569	74.7329	1.66255	0.0296847
chr8	66555180	66556535	58.7568	-2.28445	0.0296915
chr2	186630214	186631894	106.021	1.43926	0.029852
chr13	80577375	80578513	49.8666	-2.4556	0.0298721
chr3	31323466	31324764	166.73	1.4146	0.0298764
chr2	111698815	111699415	67.275	-1.87214	0.0299295
chr22	36335001	36335767	71.59	-2.04527	0.0299295
chr6	88002553	88003878	591.529	1.04318	0.0299295
chr8	28347444	28349509	217.383	-1.32002	0.0299295
chr1	119674511	119676358	350.739	1.14974	0.0299345
chr11	1382175	1383807	946.781	0.987376	0.0299345
chr17	56699197	56699885	72.601	-2.19023	0.0299345
chr2	236451789	236453027	166.442	1.55256	0.0299345
chr19	51702208	51704661	939.948	1.43876	0.0299756
chr17	16583924	16584685	448.218	1.43692	0.030054
chr2	215830362	215830666	36.9292	-2.43998	0.0300572
chr14	44316781	44317701	46.0952	-2.35636	0.0300787
chr19	18109489	18110775	692.837	1.02314	0.0300787
chr4	38423711	38425120	51.2696	-2.2499	0.0300787
chr5	142234987	142236748	198.353	-1.69296	0.0300787
chr5	175246247	175246864	45.6541	-2.72501	0.0300787
chr6	60813812	60814942	141.419	-1.36791	0.0300787
chr6	98485753	98487954	151.757	-1.71264	0.0300787
chrX	134669686	134670927	53.2612	-2.05317	0.0300787
chr2	128457807	128459466	142.338	1.31358	0.0301031
chr8	137843065	137843482	49.0654	-2.0046	0.0301031
chr3	64149128	64151721	209.081	1.22013	0.0301145
chr6	80679042	80680804	288.872	1.44317	0.0301145
chr8	70804986	70805997	250.353	-1.19651	0.0301145
chr3	181741341	181742670	40.2468	-2.21714	0.0301539
chr9	39551060	39552801	166.64	-1.84707	0.0301539
chr4	124952490	124954216	175.521	1.32011	0.0301712
chr5	172342726	172343672	278.897	1.26483	0.0301718
chr5	167699197	167700338	96.3318	-1.81423	0.0302146
chr1	107538524	107539762	220.691	-1.25725	0.0302597
chr16	67326332	67327459	661.627	1.14794	0.0302884
chr17	42760613	42762023	500.588	1.05338	0.0302884
chr5	76625315	76625879	40.5008	1.98683	0.0302884
chr2	97612111	97612930	96.2259	1.68103	0.0303184
chr3	140570754	140571956	102.276	1.47158	0.0303184
chr2	135029037	135030390	337.97	1.16319	0.0303275
chr14	85024858	85025421	35.9036	-2.35202	0.0303312
chr2	230650154	230651461	72.0394	-2.24108	0.0303439
chr9	62799167	62802968	3344.26	1.07585	0.030348
chr4	159966590	159967343	43.4283	-2.11311	0.0303851
chr10	18202819	18204773	226.033	1.31893	0.0304076
chr11	47973798	47974932	107.732	-1.8222	0.0304089
chr2	33076958	33078178	92.0313	1.52096	0.0304118
chr10	2111164	2112526	61.1183	-2.13794	0.030412
chr6	50460649	50462619	236.379	1.20234	0.030413
chr1	82879701	82880579	50.1395	1.82462	0.0304196
chr6	150787581	150788916	186.683	1.47421	0.0304196
chr7	98628540	98629563	124.191	-1.82307	0.0304196
chr17	46850918	46852768	653.826	1.00896	0.0304214
chr1	39798983	39800137	179.626	-1.37166	0.0304781
chr1	230509633	230511116	58.2693	-2.11532	0.0304781
chr8	97375599	97376488	218.37	-1.47041	0.0306776
chr14	105558632	105560601	52.2139	-2.19917	0.0306817
chr15	33586126	33588266	257.447	1.27273	0.0306817
chr6	11202573	11203819	75.3304	-1.96989	0.0306817
chr7	3164085	3165625	167.823	1.34228	0.0306817
chr9	123217220	123218437	71.5809	1.68808	0.0306817
chr11	46201783	46203027	61.1124	-2.38751	0.0306831
chr2	118773833	118775375	802.205	1.00695	0.0307078
chr3	71968121	71969518	205.081	1.19898	0.0307078
chr5	7359723	7360318	72.4783	1.62244	0.0307078
chr21	31914516	31916165	86.5606	1.54635	0.0307278
chr4	6470367	6474350	1270.57	0.996817	0.0308772
chr5	133522575	133526244	553.468	1.25115	0.0308822
chr1	170145094	170147209	120.603	-1.67994	0.0309346
chr10	86300907	86302047	69.3127	1.61479	0.0309346
chr11	8201468	8202467	745.017	1.05095	0.0309346
chr12	9562112	9562615	32.6291	2.89632	0.0309346
chr13	109985382	109986854	113.187	1.50855	0.0309346
chr16	58652530	58653307	182.775	1.33244	0.0309346
chr16	74695630	74696485	523.163	1.09051	0.0309346
chr4	17167933	17169333	141.396	-1.39856	0.0309346
chr6	112296204	112296746	41.8662	-2.22144	0.0309346
chr9	43074845	43075577	60.8495	1.78066	0.0309346
chr1	25111313	25112664	189.739	1.30597	0.0309463
chr1	209839814	209840598	36.9125	-2.81292	0.0309463
chr20	57753120	57754089	458.585	1.24771	0.0309463
chr8	103206220	103208581	127.679	-1.80888	0.0309463
chr9	37471981	37473051	50.8819	-2.1148	0.0309463
chr17	42107521	42108941	841.685	1.01092	0.0309568
chr5	27796407	27797083	27.1	-2.88838	0.0309568
chr12	55931916	55932842	389.829	1.0739	0.0309838
chr15	31391736	31393833	1002.48	0.974987	0.0309838
chr2	112803922	112805776	46.8177	-2.1834	0.0309838
chr20	18043993	18045058	100.738	-1.49706	0.0309838
chr22	31856998	31858082	1060.88	1.02964	0.0309838
chr4	187255298	187256463	116.154	1.66489	0.0309838
chr7	144162890	144164595	72.6341	-1.7744	0.0309838
chr2	116698753	116699798	79.9005	1.60698	0.0310001
chr5	147430416	147432636	301.297	1.15428	0.0310553
chr13	113437118	113438142	85.5717	-1.63235	0.0311153
chr14	61381148	61382349	132.155	-1.73557	0.0311153
chr13	21326007	21328784	510.214	1.06493	0.0311239
chr20	15755485	15756923	187.908	1.47983	0.0311239
chr8	122155469	122156722	62.4046	-2.50932	0.0311239
chr11	122615984	122617002	236.617	1.21109	0.0311349
chr11	129395239	129396309	85.2646	-2.40329	0.0311349
chr1	156122748	156125351	262.263	-1.37043	0.0311662
chr8	55962965	55963825	114.964	1.41484	0.0311662
chr11	16791402	16792099	68.209	-1.94977	0.0311805
chr14	93173727	93174448	267.282	1.19058	0.0311805
chr10	73591273	73592688	96.5633	-1.63625	0.0313002
chr4	120914634	120916028	80.8369	-1.72109	0.0313002
chr5	91848560	91849430	33.7145	-2.76941	0.0313426
chr20	32255015	32255878	86.3689	-1.67525	0.0313779
chr1	202235718	202237607	554.643	-1.19857	0.0313977
chr2	72619213	72620357	343.597	-1.17353	0.0314714
chr3	119322357	119323753	1254.9	0.982568	0.0314714
chr2	21325750	21326548	62.3234	-1.80926	0.0315034
chr2	161624104	161626201	1788.73	1.04424	0.0315034
chr7	98400096	98401888	546.213	1.09942	0.0315034
chr6	80607966	80609149	34.3248	-2.95241	0.0315468
chr17	949717	952120	332.852	-1.36036	0.0315482
chr16	74420933	74421743	72.7367	-2.26336	0.0315484
chr6	148174951	148176325	569.576	1.05561	0.0315682
chrX	13470484	13471959	365.795	-1.21655	0.0315861
chr7	47786370	47787225	66.6165	-2.21616	0.0316826
chr16	72014953	72016498	480.062	1.17825	0.0317764
chr8	9179079	9179842	98.9526	1.46556	0.0317837
chr13	96984011	96984850	68.324	-1.95707	0.0318177
chr1	53542718	53544438	281.045	1.21165	0.0318382
chr2	116329178	116329823	86.4084	1.57493	0.0318382
chr7	2537667	2539840	202.385	-1.34114	0.031898
chr15	66698422	66698669	135.953	-1.4459	0.0319851
chr17	60573232	60573988	55.9148	-2.98998	0.0320036
chr20	5150212	5151213	102.753	-1.59238	0.0320046
chr6	20686226	20686984	79.3848	-1.66619	0.0320046
chr6	90265161	90266050	59.8851	1.75286	0.0320046
chrX	32895604	32896844	459.875	1.06498	0.0320046
chrX	67604878	67605754	35.9399	-3.12709	0.0320121
chr3	138861216	138863780	171.798	-1.57665	0.032048
chr3	181609113	181612208	119.595	-1.66357	0.032132
chr11	64234209	64235141	398.551	1.08331	0.0321382
chr2	150630635	150631437	64.4559	-1.99696	0.0322091
chr1	248622588	248622985	80.1383	-1.76496	0.032316
chr3	141401714	141403239	646.64	1.00896	0.0323538
chr22	45328716	45329892	50.3757	-2.14663	0.032386
chr1	34842874	34845837	171.312	-1.97478	0.0323929
chr8	143157931	143161292	911.8	1.02147	0.0323929
chr11	8258678	8259252	313.527	1.29354	0.0324694
chr21	40300494	40301711	315.895	1.47707	0.0324771
chr8	127866485	127868186	780.747	1.03136	0.0325687
chr21	44485127	44486304	254.709	-1.8227	0.0326012
chr18	42137357	42138901	217.247	1.34127	0.0326142
chr5	145061919	145062985	47.0531	-2.27221	0.0326726
chr1	167683762	167684386	64.2762	-1.84539	0.0327216
chr17	19110849	19112975	1338.77	1.13557	0.0327216
chr5	10513573	10514528	26.7109	-2.95262	0.0327216
chr4	96736270	96736855	36.7113	-3.11354	0.0328526
chr8	41075076	41076832	46.6822	-3.05251	0.0328583
chr8	103371043	103373839	463.006	1.11389	0.0328643
chr17	45347406	45348638	156.437	1.32073	0.0329122
chr10	28012107	28013467	199.376	1.35184	0.0329649
chr2	58447722	58448471	261.381	-1.22412	0.0329649
chr4	117968721	117969403	55.7937	-1.89392	0.0329649
chr11	33592222	33592973	83.3533	1.67006	0.0330486
chr11	66292182	66292761	403.294	1.08429	0.0330486
chr13	39942436	39943509	78.3833	-1.66527	0.0330486
chr5	160044262	160045460	46.1526	-2.92974	0.0330486
chr3	10370254	10371323	42.1777	-2.12339	0.0330835
chr8	75000023	75000947	64.1265	-2.51313	0.0330835
chr1	59128232	59129390	45.6743	-2.64154	0.0331511
chr19	39881432	39882013	46.8416	-2.30908	0.0331511
chr2	216774685	216775584	142.567	-1.59087	0.0331511
chr3	161104424	161105638	849.854	1.06947	0.0331511
chr5	76608619	76609352	58.5744	1.94576	0.0331511
chr9	92608702	92609900	173.598	-1.34979	0.0331511
chr12	6167345	6168264	57.5292	-1.87566	0.0331832
chr6	26351359	26352051	37.3025	-2.48201	0.0332079
chr6	93104045	93105295	43.1676	-2.55087	0.0332235
chr16	88118372	88120736	170.797	-1.2986	0.0332282
chr6	25630555	25631727	295.603	1.13537	0.0332282
chr7	16915617	16917314	74.2958	-1.8574	0.0332282
chr6	27814035	27815650	1274.35	1.26817	0.0332634
chr17	9464561	9466023	332.265	1.26992	0.0332896
chr12	89325574	89327502	52.7019	-2.21781	0.0333176
chr2	219001523	219003553	1451.45	0.969948	0.0333176
chr22	31969930	31971306	1583.19	0.954538	0.0333176
chr1	165941736	165943652	156.133	1.25931	0.0333401
chr10	133151320	133152444	50.8423	-2.04973	0.0333641
chr21	36428882	36430675	189.671	-1.43058	0.0333824
chr5	98309610	98310622	110.61	-1.70093	0.0333824
chr6	157878732	157880262	187.941	1.20456	0.0333824
chr8	126792001	126794758	160.533	1.27971	0.0333824
chr6	129583475	129584415	149.656	1.3133	0.0333897
chr12	82836508	82839427	314.729	1.13249	0.033438
chr12	18362793	18364198	301.559	1.14628	0.0334424
chr8	68917703	68918870	43.1141	-2.90802	0.0334798
chr1	227775659	227777013	66.5363	-2.05605	0.033612
chr1	245239021	245239340	31.3917	2.39555	0.033612
chr3	44159942	44161072	76.3051	1.77956	0.033612
chr17	77001864	77002919	56.1625	-1.9599	0.0336635
chr10	21336207	21337386	89.1656	-1.88722	0.0336975
chr16	18591963	18592375	27.6515	-2.99829	0.0336975
chr10	112094811	112095999	182.542	1.29579	0.0337059
chr11	67464461	67465267	780.805	0.99175	0.0337059
chr6	83852986	83854449	1428.69	0.996975	0.0337283
chr2	209872230	209873185	33.2988	-3.26233	0.0337316
chr11	78019820	78020850	265.378	1.17353	0.0337382
chr1	47981400	47982414	404.952	1.16072	0.0337986
chr14	76249254	76251114	358.004	1.23078	0.0337986
chr5	179169599	179171442	306.895	1.13143	0.0337986
chr12	69210893	69211723	91.7635	1.62954	0.0338342
chr11	17846393	17847368	540.773	1.08736	0.0338425
chr12	95623337	95625161	76.1608	-2.04866	0.0338425
chr17	59785644	59787131	59.3001	-2.25733	0.0338425
chr19	53364853	53366881	1279.12	0.965902	0.0338425
chr3	21739083	21739632	32.5732	2.1452	0.0338425
chr5	175103379	175105485	411.911	1.21782	0.0338425
chr1	2132339	2134156	1001.72	1.12533	0.0339752
chr19	8050184	8051183	308.969	1.27128	0.0339897
chr3	112604594	112605987	858.637	0.980574	0.0339897
chr6	167217855	167219052	247.06	1.15022	0.0340466
chr7	914434	916919	233.538	-1.284	0.0340544
chr1	65911286	65912516	117.126	-1.66522	0.0340556
chr1	110593437	110595205	858.316	1.02184	0.0340556
chr13	37616943	37617695	32.552	-2.93196	0.0340556
chr8	461426	462844	41.8593	-2.7619	0.0340556
chrX	20325517	20326247	48.7675	1.8588	0.0340556
chr1	11545896	11549566	694.541	1.10925	0.0340633
chr1	242224519	242225480	92.2883	-2.30619	0.0340633
chr17	269527	270540	152.404	-1.54056	0.0340633
chr17	14372510	14374559	280.116	-1.21786	0.0340633
chr3	197374784	197375650	137.371	1.45351	0.0340633
chr4	186485126	186486897	179.637	-1.45592	0.0340633
chr6	133434784	133435829	120.829	-1.67133	0.0340633
chr2	165600506	165601681	255.89	1.16195	0.0340856
chr14	96016357	96017426	215.91	1.2889	0.0341903
chr8	20562124	20563187	108.039	1.46461	0.0341954
chr15	29149830	29151529	593.36	1.29741	0.0342662
chr3	109927234	109927843	28.971	-3.15132	0.0342662
chr6	31441212	31442879	146.99	-1.69574	0.0342662
chr9	87622829	87623750	39.6629	2.10596	0.0343228
chr7	98013035	98014056	81.9587	-1.70383	0.0344367
chr2	74280830	74282216	366.295	1.34234	0.0344553
chr2	155747745	155748947	387.28	-1.08531	0.0344553
chr7	29456835	29458373	356.647	1.08271	0.0344553
chr7	101531394	101532620	254.387	1.25532	0.034478
chr15	26970777	26972088	364.152	1.0922	0.0345329
chr1	218384572	218385505	75.995	-1.80159	0.0345344
chrY	7108946	7110129	35.7582	-3.40023	0.0345344
chrX	45286051	45287116	83.7376	-1.93688	0.0345454
chr6	22320101	22321656	37.1749	-2.58959	0.0345936
chr7	283459	286625	148.494	1.87816	0.0346036
chr14	25110610	25111782	58.6609	-2.37751	0.0346497
chr11	47120603	47122051	214.283	1.30956	0.0347952
chr7	3919324	3920430	70.2124	1.6201	0.0347952
chr7	134073079	134074073	129.064	1.33818	0.0347952
chr7	139522911	139524685	553.867	1.01408	0.0347952
chr1	246357008	246357517	29.1428	-3.47217	0.0348006
chr11	134901093	134903344	938.029	0.97468	0.0348006
chr12	14402278	14404599	290.049	1.19712	0.0348006
chr2	21316933	21317883	70.5186	-1.69525	0.0348006
chr2	75792202	75792996	84.0103	-1.89396	0.0348006
chr20	25032198	25033440	87.5578	-2.37904	0.0348006
chr22	30681235	30682525	197.88	1.27241	0.0348006
chr2	167783338	167784805	305.772	-1.27604	0.0348524
chr4	53640996	53642038	134.498	1.3755	0.0348524
chr1	237747934	237749079	473.359	-1.24812	0.0348773
chr11	12007813	12010198	2025.15	0.93142	0.0348777
chr2	39736654	39738023	48.7426	-1.97913	0.0348777
chr3	73729695	73730615	77.6586	-1.82986	0.0348777
chr4	40749577	40751314	526.563	1.02103	0.0348777
chr5	74834618	74835716	68.7034	1.79299	0.0348777
chr8	72826119	72827436	130.312	1.31149	0.0348777
chr8	99270313	99271181	99.1848	1.53932	0.0348777
chr9	98988540	98990177	111.964	-1.47456	0.0348777
chr10	60628002	60631018	635.806	1.01516	0.0350017
chr12	65881231	65882607	210.022	-1.64351	0.0350017
chr6	128017025	128017699	42.768	2.02037	0.0350017
chr8	64393895	64394513	86.1142	1.51803	0.0350017
chr2	47225399	47225735	63.2367	-2.06605	0.0350901
chr8	65143241	65143948	176.585	-1.43225	0.0350901
chr10	71531705	71532671	251.099	1.18457	0.0351446
chr9	116736	118492	510.792	1.12404	0.0351446
chr11	112157228	112157910	29.2053	-2.86547	0.0352265
chr13	29358288	29359375	94.534	1.57866	0.0352265
chr6	111939575	111940329	114.289	1.35537	0.0352265
chr11	7200717	7201438	66.3786	1.70767	0.0352275
chr14	22579136	22580400	152.833	1.26078	0.0352275
chr2	232900846	232902440	140.519	-1.56124	0.0352275
chr11	134542559	134544350	259.856	1.12181	0.0352327
chr15	64453290	64455124	44.3359	-2.32986	0.0352327
chrX	97859802	97860737	47.5169	-2.91069	0.0352327
chr1	15723049	15724824	165.614	-1.40292	0.0352808
chr17	2960058	2960964	192.929	-1.68217	0.0352808
chr17	3753597	3755790	328.242	1.07729	0.0352808
chr1	11292544	11293235	76.8402	1.54994	0.0352979
chr11	13101555	13102775	64.5936	-2.58245	0.0352979
chr2	220076551	220077836	44.5677	-2.06563	0.0352979
chr3	194005788	194006511	303.494	1.18236	0.0352979
chr7	134255229	134256145	28.2143	-2.6597	0.0352979
chr22	27669379	27671754	250.982	-1.47347	0.035333
chrX	64579698	64580899	50.0193	-2.22529	0.0353387
chr10	57221804	57222950	43.1495	-2.31459	0.0353825
chr22	45605208	45606132	97.279	1.79896	0.0353825
chr1	216034467	216035006	38.8987	-2.23046	0.0354855
chr20	44165465	44167141	105.479	-1.63587	0.0354855
chr3	197455785	197457123	722.163	1.01647	0.0354855
chr9	124810651	124813962	211.927	-1.54427	0.0354855
chr14	51203552	51206322	107.962	-1.57779	0.0355131
chr8	60671699	60673065	121.269	-1.41558	0.0355181
chr2	171106158	171107365	68.8972	1.67073	0.0356359
chr19	28705086	28705319	34.3243	-2.53719	0.0356668
chr4	144947327	144948651	39.8832	-2.3958	0.0356668
chrX	51470924	51471362	30.1625	2.22905	0.035675
chr2	2575892	2577795	204.015	1.17903	0.0356782
chr19	30446418	30447584	445.517	1.05642	0.0357113
chr9	93206841	93208267	583.999	1.02508	0.0357266
chr8	143769793	143772237	889.871	0.968449	0.0358519
chr11	83437505	83438710	388.841	1.27876	0.0358568
chr7	136133248	136134811	120.102	-1.67889	0.0359
chr5	57692710	57693684	73.3002	-1.98188	0.0359492
chr9	94945401	94945937	59.3653	-1.85256	0.0359962
chr7	157088864	157089642	79.5001	-1.63714	0.0360141
chr2	111493621	111496506	84.7871	-1.72892	0.0360753
chr21	32950246	32951425	31.0885	-2.52049	0.0361139
chr1	226763178	226764673	57.1661	-2.0011	0.0361201
chr2	213818252	213819000	26.7202	-3.3239	0.0361201
chr4	15426738	15427839	69.5338	1.61026	0.0361201
chr2	142142180	142143093	93.7835	-1.58915	0.0361257
chr8	79449038	79450300	241.67	1.13423	0.0361257
chr8	128149582	128150443	33.1947	-2.48275	0.0361257
chr4	75365232	75366230	97.0449	1.69242	0.0361682
chr18	34840328	34840939	51.1684	1.90268	0.0362513
chr14	76936735	76937842	970.085	0.959933	0.0362712
chr2	107561644	107562465	79.2996	1.59904	0.0362774
chr8	64269562	64270985	1540.71	0.97553	0.0362774
chr9	113505140	113506823	114.519	-1.68323	0.0363541
chr12	9910416	9911448	29.6788	-2.53319	0.0364065
chr13	43555085	43555897	60.2834	1.77152	0.0364267
chr20	48702271	48704061	385.116	1.06603	0.0364267
chr9	2046698	2048204	27.96	-2.69775	0.0364267
chr10	22345039	22346226	352.835	1.05916	0.0364284
chr16	2035452	2036314	143.801	-1.58327	0.0364436
chr1	14995353	14997071	163.163	-1.35441	0.0364593
chr7	26101047	26102649	529.413	1.17608	0.0364593
chr1	11465571	11466323	257.165	1.13683	0.0364828
chr14	61256369	61258054	180.418	1.27725	0.0364828
chrX	16155120	16156596	333.67	1.28305	0.0364874
chr6	105214656	105216246	210.656	1.21047	0.0364988
chr9	113301254	113302368	156.825	1.34357	0.0364988
chr17	81898354	81898898	49.5757	-2.08343	0.0365006
chr20	22686119	22686527	175.422	1.43484	0.0365038
chr3	61918386	61919864	143.661	1.32547	0.0365038
chr10	80703237	80704145	229.035	1.15939	0.0366583
chr1	111955383	111956994	1117.75	0.989857	0.0366783
chr1	212234513	212235347	44.5491	-2.29508	0.0366783
chr10	17132441	17133664	286.149	1.13714	0.0366783
chr10	129952690	129954921	678.092	1.01086	0.0366783
chr20	16236123	16237654	117.295	-1.80425	0.0366783
chr21	42923650	42924736	241.971	-1.21551	0.0366783
chr3	25032965	25034177	117.45	-1.44113	0.0366783
chr5	72290498	72291962	97.9149	1.43867	0.0366783
chr5	135929609	135931210	210.349	1.15979	0.0366783
chr6	22954826	22956891	111.938	1.38588	0.0366783
chr6	139764285	139765121	46.8043	-2.38932	0.0366783
chr7	36173948	36175132	225.624	1.20054	0.0366783
chr9	16202316	16203883	287.339	1.48358	0.0366783
chr17	40176995	40178958	1245.85	0.954424	0.0367214
chr4	5365622	5366831	34.58	-2.53129	0.0367214
chr4	56757092	56758437	138.092	-1.53264	0.0367214
chr7	95800163	95801473	243.825	1.14854	0.0367214
chr8	120970959	120971480	35.514	-3.50436	0.0367214
chr19	1812102	1813407	2290.26	0.921187	0.0367399
chr1	76901113	76901591	79.7993	-1.74217	0.0367583
chr3	163811857	163812465	52.5677	1.79118	0.0367743
chrX	30141888	30142342	56.7669	-2.1719	0.0369294
chr11	69083903	69084802	103.742	-1.50243	0.0369427
chr13	92317138	92317764	30.8418	-2.8902	0.0369427
chr5	171743213	171744076	120.969	-1.86236	0.0369427
chr6	151035130	151036898	37.7804	-2.57833	0.0369427
chr9	92146659	92148484	178.57	-1.30778	0.0369427
chr15	97077924	97079844	353.896	1.13715	0.0369475
chr10	128721292	128722876	1739.36	0.986638	0.0369685
chr2	172928327	172929731	445.586	1.07283	0.0370193
chr5	158140144	158140489	50.3821	-2.52615	0.0370947
chrX	66968796	66969430	31.3555	-2.44967	0.0371119
chr15	64911011	64912779	1179.94	0.984859	0.0371319
chr14	23638525	23639296	140.742	1.70988	0.0372259
chr3	196273153	196274350	67.4598	-2.61537	0.0372259
chr8	30771422	30772368	323.397	1.0983	0.0372259
chr1	18290229	18291500	612.807	1.11696	0.0373066
chr10	120948783	120950456	523.128	-1.25432	0.0373066
chr15	64179756	64181182	638.007	1.12236	0.0373066
chr20	8385038	8385805	63.5502	-1.84685	0.0373066
chr11	116232312	116232987	36.9044	2.03195	0.0374063
chr4	9603664	9605139	393.528	1.09772	0.0374098
chr11	36454533	36456419	276.195	-1.60889	0.0374416
chr21	38440299	38441423	49.8988	-2.18416	0.0374416
chr9	6703694	6705025	1452.94	1.07473	0.0374416
chrX	1205203	1206803	1029.17	0.983377	0.0374416
chrX	133649150	133650363	67.2645	-1.93701	0.0374416
chr19	43274563	43275206	56.7978	-1.83615	0.0375172
chr15	35957237	35958838	367.567	1.10914	0.0375528
chr17	78081228	78083252	402.318	1.07947	0.0375964
chr6	30171612	30172610	60.2016	-1.95746	0.0376197
chr3	110526661	110527730	50.9551	-2.57641	0.0376227
chrX	10675828	10678110	464.489	-1.11355	0.0376227
chr6	123873389	123874546	209.755	1.18048	0.0376542
chr2	9655648	9656838	51.0668	-2.05732	0.0376738
chr9	5268715	5269771	26.7401	-3.10753	0.0376804
chr2	96056025	96056841	96.2216	1.52538	0.0376874
chr17	5508436	5509544	751.842	1.11715	0.0376908
chr1	78233971	78234760	49.3402	1.88057	0.037752
chr11	57357683	57360579	304.256	1.08083	0.037752
chr3	74273455	74274635	67.2586	-1.74005	0.037752
chr8	97433686	97434880	87.0559	-1.74127	0.037752
chrX	139719909	139720827	37.0324	-2.33545	0.0378073
chr13	46647687	46648560	244.204	-1.22244	0.0379572
chr20	10490356	10491257	40.4862	-2.53943	0.0379589
chr8	56594866	56595943	225.454	1.26346	0.0379929
chr1	112168495	112169164	46.4494	-2.01062	0.0380301
chr17	66793054	66794542	198.159	1.28201	0.0380301
chr6	89675684	89676930	131.456	1.34984	0.0380301
chr8	14695892	14696628	27.1659	2.37569	0.0380871
chr17	33164157	33165364	93.5722	1.42093	0.0381062
chr16	26005086	26005892	133.9	1.44812	0.0381165
chr12	108390717	108391368	42.5202	-2.1388	0.0381299
chr22	22207720	22208564	61.5025	-2.05298	0.0381862
chr16	3182495	3184299	638.077	1.0078	0.038226
chr8	28538998	28539593	77.3365	1.68901	0.0383635
chr1	71743391	71744333	119.267	1.46518	0.0384023
chr1	113086274	113087244	123.107	1.82175	0.0384023
chr10	104381378	104382319	57.7856	1.79194	0.0384023
chr13	30186425	30188009	392.79	1.14816	0.0384023
chr2	87454048	87456899	65.6799	-1.85009	0.0384023
chr7	12066609	12068166	104.529	-1.51432	0.0384023
chr7	132551307	132552506	155.427	1.73163	0.0384023
chr8	84168956	84169916	72.2525	-1.82014	0.0384023
chr8	98293286	98294750	520.583	1.00109	0.0384023
chr3	110576960	110577685	36.0706	-2.7228	0.038468
chr4	74999450	75000663	540.082	1.20266	0.038468
chrX	24646236	24647987	1502.21	0.930333	0.0384755
chr18	62630751	62631822	96.1195	1.4783	0.0384781
chr7	111756223	111757629	116.681	-2.00443	0.0384781
chr10	100968857	100970512	1619.63	0.954915	0.0384781
chr7	102610594	102612504	306.139	1.09417	0.0384812
chr3	13788866	13789709	312.55	1.09575	0.0384834
chr6	27650427	27651705	254.977	1.12846	0.0384834
chr1	24186386	24189084	442.031	1.0506	0.0385204
chr2	39161014	39162125	93.6778	1.42809	0.0385204
chr4	38562666	38564135	51.5214	-1.90906	0.0385204
chr5	30849286	30850685	37.7463	-2.33524	0.0385204
chr5	137795639	137796467	42.8518	1.87391	0.0385204
chr6	26183188	26184338	1029.03	0.968876	0.0385204
chr6	50349703	50351688	104.195	1.62924	0.0385204
chr12	122773270	122775459	422.036	1.07373	0.038522
chr11	26065058	26066705	133.422	1.33941	0.0385349
chr11	112367238	112368765	337.201	1.24954	0.0385349
chr12	14769533	14771428	2293.59	0.987791	0.0385349
chr12	15131632	15132269	37.5767	-2.27315	0.0385349
chr12	130529993	130531050	71.8596	1.63479	0.0385349
chr14	105566790	105569241	87.563	-1.67934	0.0385349
chr19	996149	996801	144.596	-1.60517	0.0385349
chr2	125386031	125386530	30.913	-2.50611	0.0385349
chr2	189178221	189180765	91.0287	-1.82987	0.0385349
chr4	61557354	61557892	51.4423	1.79523	0.0385349
chrX	23883363	23884096	40.7116	-2.09948	0.0385349
chrX	25677384	25680391	112.907	-1.42968	0.0385349
chr1	152917576	152918131	72.177	-1.96956	0.0385379
chr17	49782771	49783804	730.296	0.971841	0.0385379
chr16	56261774	56263166	929.529	1.0439	0.0386445
chr13	64684385	64685555	29.1111	-2.82294	0.0387227
chr16	75340609	75341741	105.557	1.45752	0.0387227
chr11	134932379	134933713	500.736	1.06881	0.0387304
chr3	52793528	52794815	241.927	-1.22585	0.0387304
chr4	186668959	186670751	306.818	1.09878	0.0387304
chr1	43069484	43070047	29.7764	-2.72383	0.0387332
chr4	87819066	87820077	43.6583	-2.17823	0.0387332
chr3	194660910	194662498	245.176	1.14943	0.0387825
chr10	74452724	74453582	125.017	1.31907	0.0388466
chr17	76204043	76205017	34.8308	-2.35867	0.038872
chr6	157436588	157437787	154.298	1.26627	0.0388857
chr1	225699673	225701223	53.9957	-2.04834	0.0389164
chr12	32342861	32345094	158.543	1.25868	0.0389164
chr4	136484772	136485995	119.155	-1.51504	0.0389164
chr21	46621287	46622954	84.1446	-2.22331	0.0389665
chr19	44826778	44827918	97.8359	1.68427	0.0389763
chr6	98715838	98718416	203.597	-1.2412	0.0389763
chr1	9127466	9129896	458.154	1.17003	0.0390255
chr10	83222527	83224504	99.9814	-1.69234	0.0390255
chr10	111338492	111339827	119.84	1.32848	0.0390255
chr16	69917403	69918532	66.1666	-1.87494	0.0390255
chr17	1490678	1492135	752.461	1.01448	0.0390255
chr2	20584299	20585474	110.871	-1.66454	0.0390255
chr20	43894005	43895158	26.7292	-2.93194	0.0390255
chr3	13301096	13302401	325.629	-1.36105	0.0390255
chr7	34622062	34623673	66.0383	-1.78535	0.0390255
chr7	128065719	128067537	736.019	0.987007	0.0390255
chr9	98280258	98281326	227.975	1.29857	0.0390255
chrX	45824483	45824871	48.6742	-1.96797	0.0390255
chrX	129742100	129742970	37.9281	-2.53318	0.0390255
chrX	150566528	150567191	99.4257	-2.11467	0.0390255
chr4	85812499	85813109	50.5993	1.79708	0.0390423
chr1	175841142	175842738	710.241	1.14009	0.0390757
chr14	77343765	77345115	106.272	1.53859	0.0390757
chr18	72107388	72108193	41.0684	-2.25159	0.0390757
chr1_KI270714v1_random	28886	29738	54.4645	-1.9935	0.0390757
chr2	102187023	102188333	62.7991	-2.10667	0.0390757
chr22	30309879	30311750	378.127	1.13357	0.0390757
chr4	170342389	170343418	82.5302	1.57076	0.0390757
chr5	139443845	139444641	359.737	1.07539	0.0390757
chr6	31763105	31764162	80.0418	-1.86964	0.0390757
chr6	139539381	139540370	27.7002	-2.81695	0.0390757
chr7	123355660	123356457	70.2599	-2.15899	0.0390757
chrX	70171205	70173211	90.4643	-2.0321	0.0390757
chrX	124223341	124224258	91.8236	-1.8705	0.0391138
chr10	6275034	6275704	68.3058	-1.85712	0.0391275
chr21	46368329	46369943	155.154	1.29397	0.0391508
chr3	190566291	190567078	60.0638	-2.20202	0.0391508
chr11	75615089	75617156	155.167	1.31051	0.0391981
chr17	15562757	15564105	651.337	1.00987	0.0391981
chr17	52135781	52136778	41.6256	-2.14121	0.0391981
chr6	54578224	54579658	34.2644	-2.58161	0.0391981
chr22	31243887	31244571	52.982	-2.19908	0.0392162
chr9	22405780	22406814	40.7154	-2.32067	0.0392534
chr7	46144910	46146244	44.2181	-2.4534	0.0392672
chr10	5002758	5004212	134.158	1.48832	0.0392686
chr14	101630189	101631157	200.881	1.34399	0.0393241
chr21	6508656	6509156	41.0038	-2.99194	0.0393241
chr6	105453458	105454649	29.0174	-3.10495	0.0393241
chr6	148001722	148002744	110.417	1.52109	0.0393241
chr7	138243373	138244312	225.696	-1.16306	0.0393241
chr7	141315724	141316525	48.4674	1.77251	0.0393241
chrX	138270340	138271484	99.1821	-1.76156	0.0393241
chr10	93647535	93649198	256.112	1.104	0.0393241
chr2	44459623	44460384	97.1478	1.40647	0.0393241
chr12	110269540	110270924	83.3213	-1.74718	0.039357
chr17	67800207	67801002	94.3655	-1.67519	0.039357
chr3	46676371	46677764	218.822	-1.34503	0.039357
chr15	93458221	93459412	1060.64	0.945423	0.0393756
chr19	44757019	44758977	2287.22	0.941177	0.0394085
chr13	25017683	25019160	358.211	1.05608	0.0394539
chr20	33465048	33466278	238.571	-1.38926	0.0394539
chr15	60353036	60353904	189.059	1.23277	0.0394915
chr18	45201333	45202231	31.5226	2.13467	0.0395123
chr14	34359469	34360448	133.151	1.30266	0.0395245
chr16	62664979	62665981	30.0496	-3.32174	0.0395245
chr20	61720664	61722025	145.012	1.25501	0.0396057
chr15	22757412	22758468	600.899	1.05729	0.039619
chr12	80884880	80885926	85.7729	1.65509	0.039641
chr1	64983021	64983680	152.1	1.24864	0.0396671
chr17	8079199	8080586	976.49	0.981043	0.0397144
chr10	47438788	47439370	83.0368	-1.651	0.0397178
chr11	27933974	27935084	57.6086	-2.28588	0.0397312
chr12	106671585	106673429	85.0372	-1.9408	0.0397401
chr2	120539574	120541324	132.395	-1.37316	0.0397441
chr5	178790114	178791145	76.7241	1.54478	0.0397441
chr9	138022043	138023939	394.295	1.69051	0.0397454
chr11	122950762	122952548	52.4412	-2.76918	0.0397678
chr2	191933061	191935764	189.114	-1.3518	0.0397678
chr2	130726897	130728410	2313.68	1.03007	0.0397799
chr3	47175522	47176113	39.8151	2.12744	0.0397865
chr8	59643258	59644610	196.074	1.27697	0.0397865
chr16	4935217	4937992	447.389	1.03118	0.0397957
chr2	127208116	127209089	58.2628	-2.09685	0.0397957
chr7	66413158	66414789	1489.03	0.9673	0.0397957
chr12	54390118	54391546	1111.88	1.05759	0.0398184
chr14	19800084	19801486	42.3461	-2.07681	0.0398221
chr18	80196611	80198034	71.5267	-1.6472	0.0398221
chr2	143778686	143779736	35.4086	-2.46969	0.0398768
chr1	216902562	216904381	111.246	-1.52998	0.0399066
chr16	66515732	66517753	76.3984	-1.76917	0.0399128
chr21	22935983	22938218	189.992	-1.30433	0.0399132
chr11	64207501	64209186	223.749	-1.22068	0.0399578
chr16	56065169	56068022	445.699	1.08053	0.0399578
chr7	92252364	92253515	151.233	1.37901	0.0399578
chr16	73572050	73573262	43.0252	-2.11374	0.0399614
chr11	405695	407956	328.825	1.12325	0.0399736
chr4	124883443	124885591	153.033	1.536	0.0399736
chr6	31559766	31560910	60.4165	-1.94367	0.0400244
chr16	3836335	3837441	164.25	1.43404	0.0400282
chr3	86814092	86815821	40.1061	-2.4709	0.0400282
chr1	59986049	59987259	42.8999	-2.50884	0.0400357
chr1	246827331	246827966	49.574	1.79698	0.0400397
chr3	10706340	10706593	196.034	1.16942	0.0400397
chr6	127420507	127421076	61.4045	-1.84762	0.0400397
chr14	83849741	83850593	71.2345	-1.69401	0.0400694
chr9	39828360	39828707	28.2139	-3.11787	0.0400694
chr13	106103878	106104716	41.5793	-2.67508	0.0400977
chr9	106892530	106893367	59.1244	-2.09662	0.0401076
chr3	53286656	53287920	47.5478	-2.2407	0.0402091
chr10	128220039	128222313	196.74	1.39039	0.0402388
chr2	139165400	139167194	109.678	-1.3939	0.0402452
chr7	107315676	107316100	29.2851	2.49077	0.0402452
chr11	135042756	135046077	259.526	1.17349	0.0404032
chrX	725355	726362	33.541	-2.64891	0.0404069
chr4	57157362	57158450	31.8189	-2.49597	0.040421
chr15	89690106	89691383	300.969	1.07978	0.0404287
chr18	75638005	75639528	211.524	-1.47647	0.0404287
chr10	79396156	79397295	379.696	1.08923	0.040478
chr7	47153263	47154007	73.7921	1.80751	0.0404866
chr12	108143328	108144831	165.249	1.29581	0.0404964
chr19	33819349	33821397	195.024	-1.52798	0.0404964
chr4	88975822	88976917	81.7416	1.50048	0.0404964
chr5	67085443	67086949	178.799	1.35901	0.0404964
chr9	70491094	70492910	254.205	1.12543	0.0404964
chr2	195532841	195534647	56.9224	-1.83287	0.0405071
chr8	23852995	23855373	716.831	0.988086	0.0405071
chr12	1082147	1084739	415.037	1.16625	0.0405083
chr7	45359460	45360843	419.552	1.06572	0.0405083
chr4	138035509	138036457	61.7633	-1.78515	0.0405663
chr15	55773980	55776191	292.419	1.1787	0.0406963
chr11	44542272	44542903	196.453	1.31262	0.0407166
chr2	88015661	88017658	1117.79	0.983288	0.0407178
chr5	173531945	173533174	240.895	1.25529	0.0407178
chr2	39174745	39176082	301.464	1.19474	0.0407437
chr3	79156635	79157778	170.53	1.22119	0.040754
chr11	35030694	35031140	27.941	-2.89964	0.0409159
chr11	13134905	13136547	131.546	-1.82627	0.0409227
chr19	31315953	31317954	428.952	1.04222	0.0409651
chr2	233711062	233712241	79.8836	-1.66589	0.0409651
chr4	61826653	61828307	611.4	1.04055	0.0409651
chr6	5642013	5643792	143.851	1.56107	0.0409651
chr6	87722935	87724016	70.3321	-1.79698	0.0409651
chr9	35923942	35925390	39.4798	-2.25538	0.0409651
chr11	41382789	41383401	45.4721	-2.39021	0.0409754
chr2	128395989	128396991	104.449	-1.56767	0.0409754
chr2	129748104	129749134	196.501	1.22792	0.0409754
chr3	11366139	11367634	54.9895	-2.78348	0.0409754
chr4	185792815	185793922	39.958	-2.2437	0.0409754
chr1	232057114	232058101	122.931	-1.45843	0.0410096
chr6	138502690	138503296	90.62	1.59335	0.0410096
chr9	28778968	28780322	197.43	1.16236	0.0410187
chr14	56854682	56856629	183.029	-1.50186	0.0410332
chr1	70402501	70403598	106.486	1.36788	0.0410639
chr10	120271301	120273345	858.882	1.00813	0.0410639
chr12	12979298	12980324	76.4507	-2.03914	0.0410639
chr14	33630684	33632118	605.115	1.23536	0.0410639
chr2	207548715	207550222	148.413	1.24033	0.0410639
chr5	125372716	125373744	223.326	-1.23118	0.0410639
chr7	12439216	12440065	137.363	1.40025	0.0410639
chrX	15789771	15791193	1844.16	1.0389	0.0410639
chrX	107324272	107325439	103.177	-1.54723	0.0410639
chr22	40152924	40153765	158.633	1.28493	0.0410759
chr9	71793637	71794193	35.4764	-2.41606	0.0410759
chr6	144320143	144321697	320.717	1.08845	0.0411506
chr5	170768464	170769944	477.527	1.17915	0.0411511
chr8	143933640	143934399	111.663	-1.48241	0.0411511
chr6	158747506	158748577	72.6249	1.53486	0.0411791
chr1	18245598	18246821	206.481	1.22755	0.0412105
chr20	56163915	56164274	27.3246	-2.78918	0.0412105
chr4	37648126	37649772	64.1656	-1.77951	0.0412105
chr10	3482203	3483055	82.6522	-1.86606	0.0412128
chr16	80084245	80085225	51.0057	-1.95786	0.0412128
chr6	159421706	159422901	57.0017	-2.07403	0.0412424
chr1	97422908	97424425	67.6669	-2.22978	0.0412885
chr5	118628702	118629455	85.4906	-1.73265	0.0413147
chr22	24841096	24842164	162.936	1.38209	0.0413619
chr10	123972541	123973835	338.691	1.06044	0.0413954
chrX	20857392	20858493	46.773	-2.97788	0.0413954
chr12	116995978	116997597	888.899	1.0043	0.0413972
chr3	123883689	123884880	872.786	0.959906	0.0414214
chr5	106454237	106455427	61.6495	-1.87821	0.0414214
chr7	141674078	141675292	87.9805	-2.01549	0.0414214
chr5	102957494	102960033	299.52	1.26128	0.0414276
chr5	109865216	109866431	130.007	-1.40924	0.0414448
chr12	55413660	55415346	35.743	-3.16417	0.0414879
chr15	45333465	45333952	40.96	-2.35539	0.0414879
chr1	206380329	206381383	30.7924	-2.75201	0.0415015
chr12	65656092	65657627	45.4999	-2.50399	0.0415015
chr13	44155542	44156743	344.147	1.1014	0.0415015
chr17	66834892	66835768	253.73	1.12548	0.0415015
chr19	6806586	6806975	45.497	-2.07529	0.0415094
chr19	4987766	4989280	363.431	-1.07343	0.0415216
chr13	40429982	40430901	47.6879	-2.00837	0.0416479
chr1	218674061	218674926	64.6531	-1.96414	0.0416608
chr10	50310	51654	173.407	1.21935	0.0416608
chr11	7479815	7480787	172.175	1.42327	0.0416608
chr13	79995098	79995937	45.257	-2.23732	0.0416608
chr12	8038297	8039398	844.82	0.95289	0.0416853
chr16	5058402	5059072	77.3533	-1.76362	0.0416853
chr20	57395524	57395950	63.1304	-1.97626	0.0416853
chr8	134542545	134543399	112.148	1.38282	0.0416853
chr13	43911450	43912591	66.893	1.5771	0.0417462
chr3	197168161	197169475	466.939	1.01206	0.0418264
chr1	110150205	110151638	1378.59	0.936317	0.0418549
chrX	45498254	45499047	33.9837	-2.51951	0.0418844
chr3	65284540	65285731	190.612	1.39277	0.0419098
chr3	150145378	150145984	106.64	1.37204	0.0419121
chr10	13729277	13731554	175.724	1.19592	0.0419883
chr4	46123933	46125625	809.931	0.965301	0.042014
chr1	182185873	182186985	39.4739	-2.21742	0.0420178
chr10	84955565	84956407	94.9575	1.41769	0.0420178
chr14	67479771	67481031	88.8203	-1.58372	0.0420178
chr20	51365894	51366804	52.2805	-2.68619	0.0420178
chr5	107592409	107594455	332.893	-1.19432	0.0420178
chr5	115366069	115366804	52.1596	-2.3334	0.0420178
chr9	81264379	81265393	41.3973	-2.2359	0.0420178
chr9	92266359	92266832	39.4208	-2.10596	0.0420178
chr9	112041368	112042200	71.6766	-2.32581	0.0420178
chr21	46152128	46154095	429.662	-1.05738	0.0420539
chr3	38834072	38834897	59.885	-1.95243	0.042061
chr19	43087671	43088159	27.6793	-2.79216	0.0420864
chr1	226886475	226887666	97.9294	-1.71036	0.0420897
chr12	70966880	70968169	231.863	1.2076	0.0420897
chr2	222959254	222960122	44.1052	-2.30892	0.0420897
chr4	57270144	57271320	259.892	1.16742	0.0420897
chr8	98426140	98428151	909.723	0.997102	0.0420897
chr1	35499540	35500846	231.743	1.17158	0.0421384
chrX	47296437	47297559	141.755	1.41841	0.0421384
chr5	153627615	153630012	181.38	-1.36323	0.0422787
chr11	36097968	36099765	382.388	1.04967	0.0422803
chr20	7113647	7114481	99.2653	-1.52009	0.0422803
chr7	81068288	81069389	71.4902	1.62698	0.0422803
chr9	120483526	120484534	132.817	1.26464	0.0423299
chr12	105705454	105707301	91.5271	-1.50283	0.042377
chr12	128212402	128213451	64.7598	1.98192	0.0424309
chr2	99960506	99962169	359.147	1.05577	0.0424309
chr14	75068793	75070196	1237.98	0.924271	0.0424385
chr13	113178120	113180039	75.4137	-1.8157	0.0424998
chr2	175820019	175821136	155.307	1.2757	0.0424998
chr4	70709613	70710126	52.2024	-2.27341	0.0425066
chr5	78008	78428	40.824	-2.43959	0.0425517
chr14	62470879	62471411	78.4294	1.61839	0.0425529
chr19	46503598	46504871	974.268	0.954035	0.0425529
chr16	1163341	1163943	196.712	-1.26334	0.0426102
chr2	235934231	235936228	152.468	1.53384	0.0426102
chr7	43756745	43759485	937.776	0.937833	0.0426102
chr8	57536562	57537800	236.115	1.12817	0.0426102
chr8	115413674	115415083	181.597	1.22166	0.0426102
chr20	61515405	61517239	686.292	0.98102	0.042613
chr22	49103287	49104620	756.342	1.20392	0.042613
chr5	154995618	154995982	37.4598	-2.32079	0.042613
chr2	193170257	193171920	268.049	1.15296	0.0427402
chr6	150856654	150858292	39.9175	-2.33281	0.0427907
chr14	72796915	72797280	44.7629	-2.16545	0.0428125
chr20	41245135	41246086	298.413	1.16408	0.0428125
chr1	193111481	193112446	39.1188	-2.15681	0.0428137
chr18	65085186	65085982	59.412	-1.73425	0.0428312
chr4	103075478	103077168	1259.78	0.930816	0.0428312
chr6	9481553	9482762	41.5819	-2.08733	0.0428832
chr9	89217651	89218975	539.27	0.993708	0.0428832
chr9	127021421	127022496	563.763	0.979645	0.0428832
chrX	13375980	13378346	191.757	-1.29154	0.0428832
chr15	35547937	35548630	49.3293	-2.29425	0.0428942
chr9	70553115	70555707	914.359	0.995593	0.0429065
chr2	236769736	236770575	107.587	-1.44448	0.0429207
chr11	116468083	116469003	84.9341	1.79339	0.0429394
chr4	13541671	13542498	531.054	0.980417	0.0429483
chr15	90345524	90346882	315.919	1.11922	0.042979
chr1	147698734	147700839	223.03	-1.35851	0.0430185
chr14	53412805	53413627	84.9759	-1.5499	0.0430185
chr7	24477432	24478382	42.5121	-2.08435	0.0430185
chr5	115506609	115509072	145.886	1.25178	0.0430229
chr4	128427474	128428292	78.9292	-1.61368	0.0430393
chr12	52605769	52606876	178.043	1.24941	0.0430494
chr3	111202894	111203746	100.902	1.36604	0.043063
chr18	24662130	24663318	130.562	1.30868	0.0430956
chr13	22325543	22326259	56.1337	1.83651	0.0431422
chr2	137963703	137965237	49.2923	-2.41817	0.0431422
chr22	39405161	39405815	68.9121	-1.80887	0.0431422
chr4	140185551	140186857	139.63	1.2476	0.0431422
chr19	56305932	56307686	60.2913	-1.91825	0.0431651
chr17	50064144	50065075	68.783	-1.71784	0.0431802
chr5	57834860	57835671	61.4094	-1.84666	0.0431802
chr8	117106050	117107292	167.896	1.28201	0.0431802
chr1	64146778	64147929	67.0745	1.57787	0.0431933
chr10	30830448	30831938	103.252	1.53367	0.0431933
chr13	108225642	108226984	633.578	0.97506	0.043215
chr20	61031742	61032535	62.3795	2.00187	0.0432346
chr15	41944159	41945158	70.2314	-1.98215	0.0433262
chr6	114006024	114006515	35.9036	2.54227	0.0433262
chr1	227787015	227789209	1731.08	1.09075	0.0433282
chr15	59292142	59293266	57.9582	-2.40328	0.0433282
chr22	47295198	47296373	84.4714	1.87144	0.0433282
chr22	47654958	47655672	93.7413	1.49014	0.0433282
chr3	61612241	61613836	206.771	1.21506	0.0433344
chr15	78004204	78005506	1266.16	0.921681	0.0434941
chr17	39164452	39165715	369.026	1.05089	0.0434941
chr3	168628107	168629483	197.138	1.18721	0.0434941
chr17	45092955	45093559	36.9231	-2.6827	0.0435122
chr5	107376756	107378407	69.1173	-1.87626	0.0435122
chr15	34494311	34495692	313.001	1.15058	0.0435736
chr6	60949923	60951204	78.6353	-1.99796	0.0435736
chr6	128179654	128180865	145.545	1.28234	0.0435736
chr14	90560300	90561498	178.486	1.2244	0.0435798
chr3	50986157	50987189	56.5565	1.73077	0.0435798
chr8	26961054	26962603	182.725	1.90019	0.0435798
chr10	132156734	132159818	360.65	1.50301	0.0436055
chr20	17849986	17850594	47.7646	-1.96242	0.0436055
chr1	1918752	1920056	1280.59	1.12578	0.0437051
chr1	177206702	177207787	84.8875	1.45424	0.0437051
chr10	86393495	86394498	202.441	1.13851	0.0437051
chr11	135069906	135070242	34.2241	-2.75879	0.0437051
chr15	79089232	79091928	2631.42	0.958112	0.0437051
chr22	42811099	42812445	380.628	1.03327	0.0437051
chr5	151174103	151175423	147.619	-1.59451	0.0437051
chrX	80285080	80285824	94.8517	-1.5925	0.0437051
chr3	179531557	179531863	33.7569	2.32459	0.0437279
chr2	126187403	126188272	29.8575	-2.94889	0.0437495
chr8	96852102	96853491	38.7739	-2.26378	0.0437944
chr3	116920637	116922337	241.357	1.13434	0.0438869
chr1	56506141	56507071	84.4002	-1.64462	0.0439784
chr16	60360625	60362415	214.51	1.3365	0.0439784
chr8	8664337	8666003	63.6302	-1.79531	0.0440085
chr9	15369883	15371364	418.89	1.12833	0.0440681
chr10	73646955	73648591	1077.19	1.07348	0.0440874
chr11	89787036	89787789	37.7467	-2.82107	0.0440874
chr18	31100139	31102657	1644.37	0.922729	0.0440874
chr6	146912663	146915041	166.775	-1.43371	0.0440874
chr4	1863758	1865143	177.964	-1.46553	0.044099
chr17	73967312	73968291	63.2498	1.63116	0.0441053
chr17	80842307	80842994	103.874	1.39216	0.0441053
chr3	2521559	2523509	500.147	1.01757	0.0441913
chr9	69043925	69045235	280.78	1.07902	0.0441913
chr17	21375436	21378451	1616.5	0.943108	0.0442352
chr17	34781540	34782660	283.465	1.12086	0.0442352
chr19	31127138	31128043	57.9994	-1.81783	0.0442513
chr4	67538384	67538973	38.5476	2.06202	0.0442628
chr11	19509372	19510815	218.486	1.19668	0.0442639
chr2	15169525	15170912	100.256	-1.51439	0.0442639
chr8	2480821	2481541	149.382	1.38596	0.0442682
chr1	6178859	6181711	805.901	0.983292	0.0442707
chr1	74629206	74629955	108.705	-1.3842	0.0442707
chr18	43692218	43692631	26.7689	-3.39971	0.0442707
chr7	38354188	38354638	28.8205	-3.11811	0.0442707
chr1	211184784	211186003	101.388	1.39244	0.0442971
chr1	85611834	85613330	60.8523	-2.19753	0.0443522
chr10	89594307	89595590	98.4876	1.42598	0.0443522
chr9	83106217	83106721	34.4312	-2.27305	0.0443855
chr14	101222499	101223895	105.453	-2.09513	0.0444244
chr14_GL000194v1_random	55818	56810	43.6539	-2.8054	0.0444244
chr17	80877180	80878467	735.378	1.0595	0.0444244
chr7	30681440	30683026	1401.22	0.913927	0.0444244
chr2	222595721	222597139	175.155	1.50731	0.0444962
chr3	17046358	17048280	133.863	1.27777	0.0444962
chr8	125236765	125238336	186.739	1.20043	0.0444962
chr10	104498074	104499642	274.18	1.22057	0.0446169
chr13	33912521	33915255	584.853	1.02494	0.0446169
chr17	9220009	9221717	134.226	-1.65742	0.0446169
chr19	48123692	48124553	37.3907	-2.32523	0.0446196
chr9	23818562	23819621	350.203	1.20173	0.0446547
chrX	65920189	65921164	54.5035	-1.987	0.0446547
chr3	113086104	113087775	135.719	-1.92944	0.0446881
chr4	40943711	40945222	70.009	2.00859	0.0446881
chr11	69156842	69158086	46.4486	-2.21995	0.0447005
chr11	125887168	125888470	1472.68	0.977555	0.0447005
chr13	47288891	47290187	927.257	1.03206	0.0447005
chr18	25111607	25114234	1126.24	1.01975	0.0447005
chr8	15147985	15149535	163.427	1.29446	0.0447005
chr8	33120140	33121092	116.578	1.43551	0.0447005
chr8	101287359	101288915	141.712	-1.3833	0.0447005
chr9	121286104	121288119	188.03	-1.42671	0.0447005
chr5	75803365	75804320	46.1054	1.85221	0.0447731
chr4	125961356	125962071	131.194	-1.91827	0.0448041
chrX	137233535	137235716	33.6657	-2.77293	0.0448153
chr15	57179346	57180490	82.0208	1.47966	0.0449184
chr7	158023966	158024792	101.775	1.84729	0.0449184
chr17	11853130	11854337	30.2098	-2.68962	0.0449264
chr15	99123367	99124515	136.002	-1.81832	0.0449437
chr2	44544223	44547251	694.911	0.951767	0.0449548
chr10	49632980	49634521	278.713	1.09168	0.0449609
chr11	65779470	65782033	939.743	0.973727	0.0449763
chr12	26622084	26623582	170.901	-1.35863	0.0449908
chr7	69398973	69399796	40.851	-2.29585	0.0449908
chr9	69975900	69976678	42.3524	-2.41075	0.0449908
chr6	10194673	10195188	40.15	2.25922	0.0450479
chr17	36564024	36565179	174.071	1.32283	0.0450518
chr13	40402342	40403735	73.7317	-1.7273	0.0451627
chr5	5271077	5272643	107.203	-1.69743	0.0451839
chr10	2756975	2758037	169.687	1.23087	0.0452011
chr2	85935464	85936808	67.4855	-1.73196	0.0452141
chr11	92666916	92668320	71.1215	-2.38613	0.0452354
chr20	63641524	63642925	1610.3	0.909853	0.0452354
chr9	117313394	117314473	157.957	1.23842	0.0452354
chr15	64343239	64345882	282.89	1.1584	0.0452529
chr17	73723759	73724741	156.8	1.2368	0.0453131
chr20	2386527	2387802	65.2653	-1.88073	0.0453131
chr5	77965439	77966797	222.222	1.22027	0.0453292
chr13	80359218	80360680	78.1954	-2.05536	0.0453342
chr1	59677732	59679175	108.524	-1.67483	0.045339
chr13	77810373	77811544	158.811	1.66569	0.045339
chr22	17692265	17693066	60.9392	1.60454	0.045339
chr4	13990399	13992827	495.353	1.0138	0.045339
chrX	140346311	140347669	43.2199	-2.13592	0.045339
chr8	83539992	83541179	108.059	-1.42755	0.0454082
chrX	151301346	151302521	49.1657	-2.14457	0.0454082
chr3	159165468	159167513	155.333	1.29106	0.045427
chr1	188489002	188489924	53.4821	-1.90174	0.0454385
chr11	123630142	123631039	92.0409	1.39588	0.0454385
chr22	46267469	46268516	337.672	1.25046	0.0454385
chrX	48890522	48892113	1565.13	1.15243	0.0454385
chr7	116769263	116770380	123.629	1.3262	0.0454566
chr10	110821627	110823808	567.538	0.998101	0.0454722
chr1	14875568	14876761	266.748	1.07004	0.0454839
chr15	38050048	38051148	180.66	1.17209	0.0454839
chr18	66135568	66136792	104.393	-1.70304	0.0454839
chr2	47616232	47618224	83.8741	-2.20931	0.0454839
chr1	16574035	16575293	53.1344	-2.07556	0.0455245
chr2	190418659	190419864	138.307	1.40385	0.0455896
chr3	139906131	139906841	41.0629	-2.45962	0.0456562
chr7	66541973	66543608	100.738	-1.57733	0.0456562
chr3	42368093	42370297	440.401	1.04625	0.0457275
chr6	22846351	22846715	31.5157	2.07678	0.0457275
chr6	41278639	41279442	38.5703	-2.25585	0.0457275
chr6	141077510	141078342	78.5653	-1.66674	0.0457275
chr7	34065898	34067902	218.583	1.14302	0.0457275
chrX	72554238	72555205	62.6689	-1.83823	0.0457275
chr1	22849855	22851017	100.605	1.44511	0.0457498
chr11	15719470	15720980	91.2426	-1.64565	0.0457498
chr14	99117692	99119165	76.2619	-1.97068	0.0457498
chr2	43041146	43042520	163.551	-1.44496	0.0457498
chr3	167067034	167068199	82.4645	1.70147	0.0457498
chr9	69898323	69900941	69.1557	-1.81654	0.0457498
chrX	115499325	115500151	52.2594	-1.93904	0.0457498
chrX	134718125	134718815	28.2597	-2.46888	0.0457498
chr9	133928043	133929072	627.974	1.21606	0.0458173
chr13	39600812	39601121	92.4313	-1.45461	0.0458673
chr14	63174169	63175397	108.192	-1.68774	0.0458673
chr8	22565090	22566492	571.378	1.05861	0.0459462
chr8	108120102	108120853	30.2303	-2.64023	0.0459477
chr3	51801589	51802713	98.7127	-1.66588	0.0459578
chr12	52690404	52693277	549.472	0.967889	0.0459782
chr19	41563142	41565467	829.869	1.20053	0.0459903
chr19	50728289	50728680	788.741	0.963607	0.0459903
chr2	212709044	212709943	30.9908	-2.63259	0.0459903
chr16	8474190	8475729	883.618	1.06237	0.0460494
chr19	38710809	38711969	142.509	-1.57198	0.0460777
chr1	188782268	188782689	71.5447	-1.80504	0.0461223
chr10	4451281	4452372	58.4861	1.62311	0.0461295
chr2	218694028	218695022	37.2069	-2.27212	0.0462975
chr4	134394881	134395668	92.0494	-1.537	0.0463197
chr6	143607285	143609574	497.218	1.02463	0.0463241
chr1	176814178	176815290	128.335	1.28089	0.0463481
chr15	33083007	33084151	52.0433	-2.34214	0.0463481
chr11	47305558	47306953	274.091	-1.1477	0.0463745
chr2	131801323	131803141	857.884	1.04785	0.0463745
chr17	32939869	32941222	154.9	1.4185	0.0463988
chr4	166121523	166122731	362.043	1.0182	0.0464633
chr11	77463261	77465042	191.692	1.31031	0.0464708
chr1	182052060	182052999	161.564	1.32856	0.0464779
chr15	40763358	40766248	1146.66	0.949979	0.0464851
chr6	8837110	8839109	141.712	1.63244	0.0464919
chr14	84435476	84437259	394.445	1.22092	0.0464976
chr1	77048841	77050169	133.933	1.35463	0.0465087
chr11	126129565	126131139	281.46	1.15413	0.0465087
chr3	41041299	41043263	179.631	1.23644	0.0465087
chr9	72441034	72442670	41.8057	-2.23417	0.0465411
chr3	14431192	14432867	202.711	-1.31435	0.0465985
chr17	53477319	53477897	58.6118	-1.88377	0.0467516
chr2	79393317	79394691	49.4769	-2.34464	0.0468181
chr20	50724317	50725554	112.225	-1.52714	0.0468227
chr4	145538614	145541683	234.973	1.1524	0.0468227
chr7	66771345	66772638	266.083	1.15703	0.0468227
chr10	125475275	125476641	135.256	1.36303	0.0468316
chr16	31382327	31383060	60.4694	-1.9959	0.0468377
chr17	31487319	31489983	1141.87	0.929496	0.0468688
chr5	112625365	112626875	927.173	0.947066	0.0468688
chr9	35728008	35728459	50.0137	-2.15151	0.0468688
chrX	106902879	106904317	103.343	-1.44635	0.0468688
chr1	117171720	117174205	176.428	-1.53889	0.0469238
chr14	64878696	64880979	1138.47	0.963768	0.0469238
chr2	125745266	125747165	157.079	-1.29072	0.0469238
chr2	184004420	184005754	36.911	-2.27813	0.0469238
chr5	178940507	178941768	835.853	1.48528	0.0469238
chr8	117315391	117317028	224.08	1.41243	0.0469238
chr8	121066581	121067703	146.592	1.46175	0.0469238
chr11	115250816	115251603	94.8247	1.4682	0.0469288
chr18	47967940	47968965	42.4603	-2.2767	0.0469288
chrX	150324243	150325007	46.9228	-2.05065	0.0469502
chrX	69524481	69525569	82.2724	-1.913	0.0471022
chr10	109892549	109893590	33.0692	-2.53991	0.0471272
chr1	18565467	18566648	328.761	1.11033	0.0471809
chr16	4972974	4973756	59.1307	-1.91372	0.0472046
chr1	233236078	233237217	484.294	1.00165	0.0472216
chr17	13642971	13644115	34.655	-2.72876	0.0472216
chrX	134180306	134181933	28.6244	-2.93132	0.0472603
chr10	14317691	14318599	56.6886	1.7392	0.0472737
chr15	55060530	55061255	41.4812	-1.99845	0.0472782
chr9	99530994	99532088	170.931	1.50695	0.0473113
chr2	31496331	31497183	151.818	1.43408	0.0473939
chr11	57094396	57096176	265.378	1.10367	0.0474149
chr12	39618831	39620549	1389.81	0.927159	0.0474149
chr17	66466851	66467696	53.9874	-2.30267	0.0474565
chr2	62162058	62162465	27.7415	2.21459	0.0474875
chr4	18508391	18509755	181.604	1.28994	0.0474875
chr5	123802270	123803202	52.7022	-2.21806	0.0474891
chr22	17913105	17913527	68.698	-1.74841	0.0475002
chr15	36427982	36428974	81.3068	-2.24674	0.0475141
chr3	54013698	54014688	63.6122	-1.69392	0.0475141
chr6	27138928	27140310	621.396	0.956068	0.0475141
chr8	85829717	85831134	45.2292	-2.38391	0.0475141
chr8	97818372	97819529	249.627	1.24774	0.0475141
chr9	107637233	107639075	516.034	1.06819	0.0475141
chr13	101325030	101326543	173.48	1.16664	0.047544
chr9	121713905	121714771	164.546	1.25203	0.047614
chr12	130488415	130489253	57.2432	1.69292	0.0476993
chr3	9552081	9554542	774.203	0.939122	0.0477016
chr6	22644225	22644637	28.1543	2.30275	0.0477016
chr13	59608846	59610018	196.897	1.14094	0.0477964
chr2	104664909	104666101	184.949	1.16999	0.0477964
chr14	101480114	101480893	232.388	1.34435	0.0478178
chr22	30693940	30696088	1253.33	0.924111	0.047888
chr10	121096705	121097453	29.2837	-2.63604	0.0478946
chr14	94482610	94483257	102.85	1.44543	0.0479025
chr15	66603457	66604190	63.6001	-1.97541	0.0479025
chr5	126004325	126005476	235.521	1.31986	0.0479025
chr4	143699721	143701749	865.089	1.05173	0.0479515
chr1	36305939	36307500	1444.4	0.919954	0.0479584
chr1	112803931	112805448	374.066	-1.08447	0.0479584
chr10	130325996	130327055	103.423	1.66184	0.0479584
chr11	32199689	32201061	173.513	1.6295	0.0479584
chr11	46134405	46135630	292.521	1.15091	0.0479584
chr11	94111427	94112784	39.4369	-2.1192	0.0479584
chr11	102603062	102603820	38.4162	-2.35735	0.0479584
chr13	35817677	35819316	224.21	1.11466	0.0479584
chr13	93669674	93670324	49.8473	2.26559	0.0479584
chr16	55002107	55003697	163.976	1.29649	0.0479584
chr2	46689911	46690586	79.2194	1.46101	0.0479584
chr21	26698114	26700931	630.805	1.03931	0.0479584
chr3	147390903	147394293	1503.8	1.05052	0.0479584
chr5	98742318	98743116	38.9626	-2.0694	0.0479584
chr6	126054026	126055119	492.989	0.997388	0.0479584
chr7	129726514	129727822	84.25	1.46714	0.0479584
chr8	68169925	68171218	226.128	1.17248	0.0479584
chrX	17410940	17411545	107.388	1.46135	0.0479584
chrX	65985808	65986812	66.3188	-1.95392	0.0479584
chr13	31652124	31653071	75.5153	1.51168	0.047973
chr2	144670015	144670509	32.8161	-2.40779	0.0480025
chr8	69571333	69572594	964.436	1.0416	0.0480025
chr8	119657293	119658488	95.7804	-2.16793	0.0480186
chr5	52870350	52871132	223.677	-1.23051	0.0480262
chr1	222413164	222415140	1351.3	0.933578	0.0480897
chr12	24081111	24082455	50.2813	-2.65434	0.0480897
chr12	46942674	46944578	435.871	1.01991	0.0480897
chr17	56180247	56181178	86.4791	1.44103	0.0480897
chr3	24220374	24221569	44.4942	-2.29513	0.0480897
chr3	127851674	127852843	532.307	1.13798	0.0480897
chr4	138275374	138277647	46.8748	-2.21997	0.0480897
chr8	9679282	9680223	807.718	0.970785	0.0480897
chr10	76778666	76780261	148.138	-1.69283	0.04813
chr3	39651669	39653068	243.312	1.23069	0.04813
chr3	44684998	44686076	466.858	1.18316	0.04813
chr13	57030645	57030964	26.7461	-4.66213	0.0481781
chr17	55356497	55357166	95.5612	-1.42902	0.0482017
chr4	112284757	112286414	899.767	0.946685	0.0482017
chr17	31431196	31432502	77.1237	-1.84505	0.0482018
chr6	157741429	157742604	84.508	1.52379	0.0482815
chr10	111166182	111166856	41.2363	2.1548	0.0482825
chr4	108779837	108780588	68.9553	1.62002	0.0482825
chr3	48598313	48598864	72.2473	-1.57314	0.0482944
chr19	10229822	10231933	1744.11	0.911093	0.0483075
chr11	11081030	11082384	64.0162	-2.16922	0.0483163
chr17	70114229	70114972	36.0223	1.94019	0.0483344
chr21	44299237	44300940	871.384	0.957984	0.0483344
chr1	87044712	87046382	158.791	1.2844	0.048345
chr10	17835530	17837493	76.5328	-1.76924	0.0483588
chr1	70436590	70438253	173.881	1.15601	0.0484046
chr21	34807542	34808406	33.5926	-2.97393	0.0484046
chr11	723066	723687	182.026	1.23977	0.0484136
chr17	535155	536174	339.604	1.25664	0.0484136
chr2	240603884	240604967	373.898	-1.04813	0.0484136
chr21	33402531	33404706	840.82	0.948371	0.0484136
chr12	47383610	47384525	106.743	1.33492	0.0484937
chrX	1727600	1728328	39.5839	-2.13596	0.048563
chr10	120978923	120980424	574.722	0.966294	0.0485746
chr21	20679382	20680249	65.7421	-1.68125	0.0485969
chr4	156998942	156999519	30.9752	-2.79056	0.0485974
chr9	3024342	3025229	89.0043	1.58904	0.0485974
chr2	64403403	64405176	175.334	-1.85248	0.0486112
chr6	17226273	17227837	524.517	0.966052	0.0486162
chr3	3037822	3039035	38.6181	-2.29932	0.0486423
chr6	99013005	99013841	39.6783	-2.57211	0.0486439
chr22	16932431	16934331	237.111	1.69961	0.0486451
chr12	53795334	53796962	766.521	1.11732	0.0486855
chr11	100592800	100593571	47.3715	-1.9354	0.0486915
chr6	108736124	108738197	73.6832	-1.69165	0.0486965
chr1	211326509	211327861	465.689	1.04801	0.0486999
chr14	90344077	90346451	785.723	1.00648	0.0486999
chr11	8606770	8607459	176.182	1.22804	0.0487065
chr15	33225570	33227788	168.976	1.33773	0.0487065
chr6	7642830	7643807	103.985	1.34175	0.0487153
chr7	130144812	130145416	358.619	1.1365	0.0487153
chr11	42201216	42202365	229.106	1.26275	0.0487461
chr11	72716029	72717449	816.689	0.955842	0.0487461
chr2	96009790	96011349	1173.17	0.907784	0.0487461
chr12	1529240	1532616	730.665	0.935444	0.0487806
chr2	37342746	37345327	163.563	-1.94294	0.0487806
chr6	101596888	101598424	51.154	-2.22339	0.0487806
chr7	27129558	27131569	358.553	1.16404	0.0488098
chr7	29626122	29627660	207.135	1.18786	0.0488098
chr1	28803826	28804809	53.4755	-2.4999	0.0488403
chr3	14601756	14603449	734.769	0.995288	0.048866
chrX	133751032	133753310	116.097	1.33302	0.0488965
chr6	28673586	28674809	569.111	1.06124	0.0489662
chr19	18477814	18479682	108.566	-1.37941	0.048973
chr2	159921468	159922402	126.961	-1.54036	0.048973
chr8	66493231	66494912	118.059	-1.75806	0.048973
chr20	39853113	39854179	88.3835	-2.02126	0.0489983
chrX	115400633	115401635	46.6527	-2.00357	0.0489983
chr11	130513023	130513690	41.0515	-2.01764	0.0490253
chr20	17066294	17067572	294.317	1.2357	0.0490319
chr18	35376401	35377716	706.384	0.933722	0.0490468
chr11	20258224	20259947	44.149	-2.14533	0.0491302
chrX	21972557	21973215	37.2654	-2.12933	0.0491302
chrX	71669420	71671499	143.538	-1.51577	0.0491302
chr11	79186189	79187395	238.875	1.15694	0.0491364
chr6	71031944	71035127	553.845	1.0531	0.0491429
chr13	114071175	114072267	112.962	-1.86084	0.0491439
chr14	103534032	103535870	283.744	-1.25967	0.0491439
chr12	78220231	78221020	27.9868	2.15583	0.0491666
chr11	3511676	3513009	349.719	1.07348	0.0491811
chr18	21167229	21168515	521.803	1.05806	0.0491871
chr19	12400114	12401635	1771.35	0.931289	0.0491871
chr2	202148607	202150046	69.671	-1.69555	0.0491871
chr6	50217747	50218134	83.3136	-1.56375	0.0491871
chr11	5280180	5281311	124.176	-1.49096	0.0492184
chr10	20954418	20955751	76.7387	-1.88024	0.0492402
chr19	35341756	35343378	132.568	-1.28304	0.0492891
chr3	71893048	71894145	49.7611	1.69188	0.0492891
chr3	16993468	16995451	476.735	1.0699	0.0493743
chr3	147743751	147745148	94.8252	1.49828	0.0493743
chr12	22987161	22989122	32.022	-2.67777	0.0494084
chr6	142415844	142417034	46.883	-2.10101	0.0494084
chr22	39388054	39389060	1248.02	0.955216	0.0494498
chr15	46043086	46044199	114.044	-1.56134	0.0494735
chr5	54932586	54934547	173.015	-1.34678	0.0494735
chr6	1028287	1029546	65.9901	-1.88768	0.0494735
chr20	62641841	62643546	1434.24	0.997112	0.0494932
chr7	75237603	75238301	179.591	1.64102	0.0494937
chr1	185483683	185484790	130.505	-1.56197	0.0495859
chr14	70254535	70255848	780.575	0.981495	0.0495859
chr5	7620402	7622461	67.751	1.7367	0.0495859
chr3	182237905	182238729	96.0326	-2.20302	0.0496107
chr7	67588661	67589476	26.4991	-2.71225	0.049628
chr4	182599692	182601138	210.657	1.29054	0.0496607
chr11	76597754	76599527	202.436	-1.2495	0.0497279
chr8	139889374	139890989	172.114	1.38402	0.0497279
chr2	102227059	102228633	92.8874	-1.44215	0.0497392
chr2	109698907	109701658	90.0538	-1.91835	0.049752
chr1	8672720	8675158	318.138	1.22715	0.0497811
chr1	59814321	59815663	2699.95	0.918877	0.0498077
chr10	103451700	103453008	159.277	-1.70815	0.0498403
chr11	35330985	35331591	42.661	2.02723	0.0498403
chr8	96904904	96907218	61.5039	-1.94665	0.0498416
chr17	77279773	77282112	689.311	1.00665	0.049844
chr4	185779524	185780502	49.9081	-2.02089	0.0498514
chr12	116963683	116964863	832.943	0.97519	0.0498759
chr10	55500392	55501232	132.56	-1.39075	0.0498998
chr6	88988670	88990026	342.891	1.1007	0.0498998
chr6	141527764	141529777	286.292	1.08429	0.0498998
chr13	50421831	50422724	77.6007	1.67318	0.0499223
chr2	27752332	27754773	437.018	1.03035	0.0499392

### Sheet: DEG N133Ter  vs WT
Differentially expressed genes in H9 p.N133* vs H9 WT iNeurons
Gene	log2FoldChange	padj	baseMean
NTS	1.0752	1.48989e-41	3272.67
ZNF248	-1.14021	9.07474e-26	830.507
BEX5	4.09383	1.38849e-24	75.1888
ZNF37A	-1.22448	1.01805e-22	596.082
HSPA1A	1.96057	1.36737e-22	188.017
HLTF	-1.11228	1.55779e-21	1030.65
NCAM2	-1.03385	1.0983e-14	550.913
ATP10D	1.3018	3.98105e-14	324.658
TAC1	0.835955	3.64475e-11	872.573
VPS37B	0.931064	7.06129e-11	400.705
PCDHA4	-1.00451	5.03804e-10	704.794
LINC01139	1.2772	9.85237e-10	167.853
NKX6-1	0.95863	5.70406e-09	350.815
PITX2	0.970987	5.99221e-09	460.541
D21S2088E	-3.89787	1.97031e-08	27.0841
NKX6-2	0.905221	4.50355e-08	529.245
ZNF844	-1.04456	2.79182e-07	282.016
LOC105372321	-7.58452	1.36993e-06	18.0327
PDE4B	0.562877	2.10456e-06	1208.45
ZNF253	-4.22819	2.69735e-06	20.0788
HSPA1L	2.31775	3.15166e-06	39.9906
IGF2	0.640535	3.15166e-06	533.564
SMPD3	-0.54087	6.10853e-06	1344.97
IGFBP5	-0.514048	8.32468e-06	2271.65
ZNF680	-4.89736	1.19993e-05	21.0678
EPHA8	0.547292	6.03147e-05	627.745
LINC01036	1.52106	7.25328e-05	76.2511
PCDHGB4	-0.824309	0.000155211	202.045
GEMIN8	-0.683059	0.000240647	301.803
NTNG2	0.580486	0.000639641	671.807
NR4A3	-0.56836	0.000751218	748.595
CEBPZOS	-0.752736	0.000982678	220.636
ZNF433	-1.2614	0.00102446	67.7803
ZNF300	1.60668	0.00145553	41.287
GPRC5D-AS1	6.33929	0.00152662	7.2183
ABCD2	-1.7147	0.00152662	57.4459
TGM2	0.564144	0.00233149	456.141
IAH1	0.734161	0.00263292	215.197
LRFN5	-0.670396	0.00269037	242.995
GSG1L	-0.77101	0.0030582	197.897
LDB3	-0.842527	0.0040262	125.957
C1QL2	1.22675	0.00694276	56.3686
ID1	0.843012	0.00768538	282.077
SLITRK4	-1.42365	0.00926042	45.8878
PSMD5	0.523766	0.00926042	493.26
FPGT	-1.03319	0.00957453	74.9044
MLF1	-0.74749	0.0102044	149.268
ACRV1	2.04451	0.0134402	20.0202
COMMD8	0.838512	0.0135853	108.22
ZNF510	-0.659575	0.0150068	312.704
ZNF441	-0.692951	0.0166799	202.439
SHOX2	-0.758053	0.0187745	166.896
CHRNA3	-0.630615	0.0194637	202.632
HLX	-0.66266	0.0220418	219.38
SPTB	-0.675778	0.0221185	164.089
FSTL4	-0.867829	0.0270258	218.658
ZNF429	-0.596373	0.0323317	252.628

### Sheet: DEG R1036Ter vs WT
Differentially expressed genes in H9 p.R1036* vs H9 WT iNeurons
Gene	log2FoldChange	padj	baseMean
SLC9A7	0.981554	6.45612e-83	2132.92
OBSCN	1.07204	6.40726e-41	925.03
XIAP	-0.749692	6.40726e-41	1908.42
CHD5	1.03348	1.15512e-38	1085.56
FBN3	1.25065	3.11813e-36	719.396
PLEKHG5	1.00272	5.49865e-36	895.054
PLCH2	1.41068	7.37559e-35	393.964
ETV1	-0.860674	4.11888e-32	1102.74
SLC12A7	0.950905	5.35266e-32	750.481
COL6A2	0.838701	3.95245e-31	1198.37
NHLH1	-0.619197	6.65849e-31	2397.89
ADGRB1	0.634999	2.04132e-26	2973.18
B4GALNT4	0.657803	5.73942e-25	2203.07
PCDHA4	-0.868866	3.29265e-24	731.312
COL7A1	0.914	1.21735e-23	686.139
BCOR	-0.600655	1.48053e-23	1467.28
PDIA2	1.46953	1.30145e-22	300.285
EMID1	2.07721	1.86218e-22	124.2
PKIB	-1.78128	3.02422e-22	156.862
RELN	-1.09234	3.9239e-22	541.479
CHRD	1.2443	8.69282e-21	308.282
ACAP3	0.524649	2.13933e-20	5722.02
P2RX3	-0.525435	4.10382e-20	1850.75
TNFRSF25	1.28431	8.21723e-20	290.664
ADAM11	0.875696	1.66237e-19	733.574
RHPN1	1.38164	6.37027e-19	223.096
HMCN2	1.00348	8.00115e-19	494.438
NRBP2	0.581148	1.60758e-18	1453.58
KIFC2	0.811585	2.4189e-18	754.457
PRPH	-0.75199	2.48189e-18	749.315
ARHGEF17	0.535432	4.82355e-18	1557.21
OXA1L	-0.571463	9.541e-18	1250.29
PFKL	0.523078	5.11838e-17	1913.56
TNK2	0.521503	5.6065e-17	1445.95
CEROX1	1.80942	8.71608e-17	141.112
BTNL9	1.01021	3.48102e-16	348.345
EBF1	-0.52873	3.55518e-16	1510.66
WDR86	0.917201	9.10143e-16	409.551
GMIP	0.526562	1.10876e-15	1401.21
LPAR2	0.627894	1.87633e-15	912.221
PCDHGB4	-1.35107	2.04453e-15	180.977
PPFIA4	0.758836	4.86489e-15	818.326
MAPK12	0.659197	4.96314e-15	841.589
KNDC1	1.06297	6.49389e-15	300.862
ITGA7	0.614762	1.1519e-14	1075
AP1G2	0.636256	1.7321e-14	922.218
MAN2C1	0.651907	2.11438e-14	891.979
SMPD3	-0.503741	5.23582e-14	1366.05
SGSM1	1.38049	6.45902e-14	177.277
GRIP2	0.944854	2.02254e-13	304.233
ADCY7	0.609591	5.40747e-13	744.886
MICALL2	0.702335	6.63864e-13	626.188
ELFN2	0.615063	1.03354e-12	920.821
VPS37B	0.811045	2.60291e-12	381.973
CPXM1	0.567624	6.21898e-12	858.579
PALD1	1.58836	7.6688e-12	131.682
ACADVL	0.504727	7.88717e-12	1756.38
KRT19	0.574644	8.22971e-12	874.248
VWA5B2	0.632048	1.13225e-11	733.931
NBEAL2	0.778309	1.91212e-11	451.804
CDHR1	0.993637	5.98532e-11	307.947
TCEAL5	-0.834049	6.28123e-11	374.572
RGS11	1.24617	6.44082e-11	149.563
ABCD2	-2.37779	7.64638e-11	52.9131
PGGHG	1.27443	7.76652e-11	183.087
SHANK2	0.519717	9.20473e-11	1196.06
HLX	-1.22765	1.42736e-10	192.388
AMH	0.708005	2.48448e-10	587.397
RAP1GAP	1.05286	4.69848e-10	278.868
JAG2	0.608113	5.08957e-10	628.158
ATP2B2	0.55341	6.29343e-10	717.48
CAND2	0.974251	6.40048e-10	233.116
BCAM	1.08886	1.27877e-09	191.304
SHOX2	-1.25081	1.33314e-09	150.083
HLA-A	0.57861	1.73808e-09	602.606
GIPR	1.76972	2.17943e-09	72.7546
PDE2A	0.549792	2.1904e-09	886.436
NCAM2	-0.602843	2.47205e-09	616.464
ADORA1	0.940154	2.48023e-09	212.043
ABCA7	0.529968	2.98253e-09	1293.93
CEBPZOS	-1.06018	3.66762e-09	205.536
MYO7A	1.25317	4.58728e-09	133.106
PQBP1	-0.501494	4.58728e-09	774.687
INSM1	-0.577722	4.922e-09	554.321
CORO6	1.71762	5.11117e-09	65.0079
TMEM74B	0.787806	5.32305e-09	358.936
NEIL1	1.51329	1.06285e-08	83.156
ATP10D	-1.30659	1.07089e-08	132.735
KCNT1	2.05881	1.12983e-08	54.1172
YJEFN3	0.628463	1.33748e-08	454.053
CORO2A	0.610726	1.48671e-08	495.816
CPNE2	0.745385	1.72876e-08	314.666
BAIAP3	0.721764	2.03121e-08	352.054
VARS2	0.502737	2.07465e-08	1036.61
COL13A1	1.266	2.27527e-08	115.549
PACSIN1	1.85809	2.72085e-08	67.6624
RXRA	0.582438	3.14646e-08	577.145
TMEM145	0.553077	4.82119e-08	571.737
HELZ2	0.858371	6.38416e-08	327.722
SLC4A3	0.507907	9.08316e-08	724.259
SLC29A1	0.666617	9.20944e-08	343.247
KLHL17	0.580625	9.33524e-08	468.259
C1orf216	0.565974	9.71923e-08	494.832
TEKT2	1.56168	1.00363e-07	71.4979
LDAF1	0.783273	1.14489e-07	286.495
SLC26A10P	0.874687	1.21045e-07	194.771
AATK	0.653879	1.21045e-07	366.9
LY6H	0.614104	1.24445e-07	396.045
SHD	0.902751	1.24645e-07	209.849
IMPDH1	0.516642	1.70646e-07	709.063
EME2	0.536634	1.75072e-07	599.612
SNED1	2.03854	1.90894e-07	43.561
PIK3CD	0.515506	2.02772e-07	766.792
TOX2	1.33721	2.32639e-07	96.0708
EPHB6	0.655929	2.62834e-07	391.475
SMTN	0.551731	3.25698e-07	590.266
VSTM2L	0.504982	3.48192e-07	614.929
PRKCD	0.703064	4.27754e-07	369.6
PDE1B	0.835824	4.70565e-07	196.597
CACNA1I	0.721601	5.01188e-07	328.72
TUSC1	-1.52062	6.07423e-07	78.7505
IRS4	-0.954708	6.29016e-07	190.985
ANKRD24	0.947705	6.6909e-07	163.666
PITPNM3	0.717175	6.6909e-07	332.496
ARHGDIG	0.75303	6.77349e-07	430.05
SEPTIN4	0.709412	7.44231e-07	278.261
ADAMTS13	0.648241	8.28179e-07	337.475
EBF4	0.622378	8.28179e-07	373.518
CYGB	0.570279	8.73581e-07	473.58
ADAMTSL2	1.55335	8.74192e-07	62.5729
PRRT4	0.55916	8.74192e-07	520.821
SHISAL1	0.541573	1.05337e-06	662.004
NPTX1	0.654868	1.11692e-06	334.834
EPHA10	0.660183	1.12516e-06	298.57
GPR26	1.11147	1.19691e-06	105.013
GPRIN2	1.19084	1.65955e-06	93.4806
MEGF6	0.514177	2.30472e-06	507.87
IGSF21	0.633254	3.67872e-06	293.81
ULK3	0.518341	3.86224e-06	821.339
CYP2D6	0.988783	4.01122e-06	126.428
FSTL5	-0.591304	4.39604e-06	466.349
SPATA20	0.606147	5.22378e-06	331.656
CPNE7	0.69107	6.08324e-06	390.892
MAPK11	0.573415	6.5076e-06	410.981
ZNF677	-0.877238	7.1125e-06	196.987
ZNF680	-5.90462	7.36192e-06	20.9024
BARHL2	-1.48889	8.19459e-06	59.1448
MYO15B	1.10313	8.25453e-06	103.9
MEF2C	-0.648228	9.40405e-06	282.147
EGFL7	0.9857	1.0598e-05	120.042
SPINK5	-2.21533	1.14265e-05	29.3684
VWA1	0.577328	1.24452e-05	374.625
PDLIM4	0.627392	1.50558e-05	277.386
SEMA4A	0.779855	1.62774e-05	176.782
WDR90	0.63136	1.75774e-05	304.749
EPHB3	0.67023	1.83845e-05	287.277
SSPOP	0.795724	1.91155e-05	161.185
GEMIN8	-0.587591	1.9155e-05	311.435
NKAIN2	-0.657146	1.96975e-05	252.958
IDUA	0.697259	2.08699e-05	279.181
USP27X	-0.676386	2.33496e-05	266.328
CES4A	0.924634	2.48715e-05	127.391
BCAN	2.01902	2.5817e-05	29.9286
IL17RA	0.540541	2.66324e-05	356.562
ALS2CL	0.801391	2.79886e-05	169.42
PNPLA3	0.682511	2.90454e-05	215.216
MMP11	0.57639	3.15238e-05	325.945
TSPEAR-AS1	0.927637	3.15782e-05	125.636
NKD2	0.918007	3.15782e-05	117.612
LYNX1	0.697957	3.49803e-05	208.277
FMNL1	0.702539	3.69859e-05	236.141
COL11A2	0.808672	4.11752e-05	174.189
ASIC2	0.815417	4.27877e-05	153.603
VAMP1	0.688963	4.39997e-05	219.578
POTEF	-2.00954	4.59813e-05	28.7517
HDAC11	0.627581	5.23452e-05	258.701
SCN2B	0.766944	5.38945e-05	207.901
JMJD7-PLA2G4B	0.708323	5.96617e-05	192.089
HLA-F	2.07601	6.05563e-05	25.2586
PRKCG	0.650168	7.06565e-05	262.17
FBXL6	0.635613	7.06565e-05	240.187
TMEM91	1.04792	7.645e-05	85.0231
SLITRK4	-1.46902	9.20754e-05	45.9462
MUC3A	1.15738	9.34183e-05	70.7024
LINC01139	0.869424	0.000118318	139.739
HAP1	1.04323	0.000118496	91.5291
C1QL4	0.807168	0.000118496	148.377
PCP4L1	1.17978	0.000119055	66.1319
PDE1A	-0.56869	0.000120217	337.641
GRIA1	0.506595	0.000126361	408.951
CPNE5	1.01876	0.000136775	97.7431
GRID2IP	1.53205	0.000141015	42.626
GRM4	0.643348	0.000148496	236.618
GNB3	0.589307	0.000148771	289.57
SLC1A6	0.571687	0.000154725	317.711
KLHL1	-0.613406	0.00015818	294.929
JAKMIP3	0.981326	0.000159197	106.49
PRR5	0.696428	0.000161543	184.119
PDZD7	1.26037	0.000164209	63.7616
CBLN2	2.38097	0.000164893	20.1132
LOC400499	1.48782	0.000164893	44.7422
NUDT14	0.762053	0.000165153	149.064
THEM6	0.78727	0.000168411	162.167
DUSP26	0.800089	0.000174338	135.582
WNK4	0.54066	0.000175484	388.758
TMEM229B	0.502006	0.000188812	416.132
PAX2	-0.506791	0.000196288	356.759
ALPL	0.531658	0.00020882	356.936
KREMEN2	1.32009	0.000220427	53.8877
ABCC8	0.677558	0.000225409	212.349
LRRC45	0.65968	0.000230942	257.833
EXD3	0.578667	0.000240689	276.597
SAPCD2	0.740169	0.000242938	146.462
SLC38A3	1.97948	0.000245988	25.479
SPTSSB	-0.595211	0.000250535	272.219
HEXD	0.535078	0.000252521	300.37
FCHSD1	0.57018	0.000258164	314.147
ANKDD1A	0.963089	0.000260507	92.0329
KCNJ4	0.948848	0.000280714	94.9073
RTEL1-TNFRSF6B	1.16348	0.000293703	65.0242
GPR176	0.555869	0.000298663	315.913
GPX3	0.647352	0.000300488	207.865
RTP5	1.85884	0.000320706	26.6658
GAS8	0.568931	0.000344549	247.618
MIR9-3HG	-0.658108	0.000404958	185.988
ABCG4	0.678683	0.000405926	166.125
LGI3	1.06129	0.000432233	68.1941
SOX8	1.14103	0.000446034	72.1393
PHYHIP	1.68856	0.000468379	33.5982
C1QTNF1	1.23741	0.000476059	51.414
ANKRD29	1.66199	0.0004864	31.4483
UNC5A	0.7821	0.000526519	128.002
DGAT2	0.765043	0.000531338	136.474
PGF	-0.918283	0.000539345	100.277
WHRN	0.550021	0.000546805	306.151
NAALAD2	0.600085	0.000592831	204.516
PCDHA10	-1.03318	0.000662272	67.7001
LDB3	-0.770226	0.00067231	128.725
SHFL	0.867503	0.000685807	99.8968
PLXDC1	0.633069	0.000696032	177.782
CHRNA3	-0.601642	0.000780045	205.776
GFY	-0.770239	0.000781997	143.152
GRIN2B	1.07725	0.000785671	81.7925
WNT3	0.643428	0.000785671	202.736
ROR2	0.559779	0.000820976	244.058
HPCA	0.762409	0.000821204	158.848
F12	1.66257	0.000963562	27.9861
IRAK2	1.35339	0.000999236	39.4192
TUBB2BP1	-0.65325	0.00104582	166.303
EPCAM	0.865922	0.00104766	96.1589
LMNTD2-AS1	1.76774	0.00105696	25.587
CDH7	-0.530622	0.00106698	278.759
PNPLA7	0.668982	0.00106866	160.877
DGCR5	0.914705	0.00107402	89.921
DACT2	1.16408	0.00115511	52.8667
C4orf50	0.693416	0.00120244	172.534
RGS16	-0.64336	0.00123593	172.306
CDK5RAP3	0.548246	0.00134999	241.513
ECEL1	0.550132	0.00142562	236.112
PTGES	1.44182	0.00144018	36.8358
SAMD12	0.582085	0.00144056	211.521
SLC6A3	1.49074	0.00146359	38.6697
TRH	1.34058	0.00146359	37.8228
PLAAT3	0.512202	0.00146359	288.914
CFAP46	0.699845	0.00148405	133.583
ATG16L2	0.724838	0.00149069	140.093
B4GALNT3	0.764305	0.00153366	111.145
COL15A1	1.03872	0.00153932	59.0351
GPR12	0.921603	0.00157751	116.11
CRTAC1	0.673988	0.00162012	200.919
FKBP5	0.63097	0.00170455	231.866
DNASE2	0.928201	0.00181237	89.9964
MAP4K2	0.581686	0.0018635	198.01
WNT4	1.03461	0.00187888	63.2699
FMNL1-DT	1.1905	0.00192308	45.746
SLC9A5	0.967217	0.00192308	83.3943
FLRT1	0.574924	0.00197522	193.446
DEPDC7	0.991554	0.00203734	72.7327
SEMA3E	-0.57392	0.00213185	275.099
RNFT1	0.583617	0.00219035	186.806
D21S2088E	-1.41039	0.00224138	35.0687
RAB29	0.708697	0.00230632	146.895
MYD88	0.534793	0.00235516	205.57
MRI1	0.511195	0.00242586	248.359
ERFL	0.717608	0.00256699	122.656
COL9A2	1.26935	0.00258062	44.5157
BLVRA	0.507193	0.00258062	226.276
DNASE1L2	0.845378	0.002584	83.2018
ELN	1.74396	0.00265238	24.8109
DLK1	0.51584	0.00272162	226.546
HIF3A	0.595837	0.00283689	169.782
RSPO4	0.762213	0.00290537	138.094
ARHGAP45	1.13073	0.00319479	49.1854
SLFNL1-AS1	1.06343	0.00330731	52.6398
CRB2	0.977603	0.00330936	60.0337
TM4SF1	0.742293	0.00346075	126.784
CHTF18	0.541761	0.00354941	230.147
KLHL14	-0.927417	0.00359161	71.1468
FBXO33	0.521488	0.0036994	231.629
LIME1	0.857062	0.0038183	85.8916
CRHR2	1.84984	0.00421429	19.1156
IL27RA	0.903184	0.00434225	69.365
ADSS1	0.516772	0.00438522	209.574
SIX2	0.618657	0.00440226	152.03
PHLDB3	0.513618	0.00440226	204.044
MFAP4	-0.851365	0.00455557	79.0593
HTR1B	-0.835012	0.00479825	82.6422
FLG-AS1	0.765645	0.00485885	93.8809
HAUS5	0.534346	0.00487959	181.892
NKX1-2	-0.794395	0.0049134	96.6349
EEF1A1P4	-0.932858	0.00500735	69.2478
EPHA3	-0.71011	0.00505134	132.225
IFI27L2	0.579051	0.00509436	163.458
PALM3	1.07802	0.00525726	61.5517
ZNF93	0.627744	0.00526097	157.33
MAMDC4	0.535365	0.00526097	222.095
SEC14L5	1.20152	0.00526341	38.7415
CYP2S1	0.53853	0.00531183	213.11
HSF4	1.30128	0.00534552	37.9438
SIGIRR	1.71628	0.00550758	20.71
SNX32	0.523496	0.00552672	207.953
ZNF626	0.521687	0.0055422	206.739
EPHA6	-0.505464	0.00563139	211.585
SMIM32	1.29632	0.00568901	33.592
SLC27A3	0.714736	0.00569534	105.556
FBXO2	0.628539	0.00587813	149.265
CLEC2L	1.3088	0.0062257	41.2625
TMEM54	0.93469	0.0062999	74.8319
PTGIS	0.777095	0.0065365	86.1082
SLC6A11	1.03708	0.00659682	46.2484
ARRDC1	0.548179	0.00661248	230.728
KCNK6	0.734798	0.00674011	106.236
WIPF3	0.789437	0.00682471	91.0518
PNCK	1.13935	0.00703222	47.784
PRIM2	-0.743965	0.00714129	98.2319
CCDC74A	0.654324	0.00721809	121.407
SLC22A18	0.701119	0.00751952	130.389
ADRA1D	1.06524	0.00757319	43.542
NR4A1	0.814125	0.00759902	81.3847
CGREF1	0.505689	0.00768265	191.806
SNX22	1.34579	0.00832749	28.4188
ALPK1	-0.688947	0.00865165	117.349
TRAF5	0.599729	0.00937335	133.636
RASD2	1.28393	0.00948561	28.9133
LCAT	0.629413	0.00948614	127.614
SP6	0.838254	0.00958143	65.1608
FER1L4	1.18268	0.00983972	37.6068
ENO3	0.570338	0.0113578	158.746
DMKN	1.16292	0.0114251	37.1946
NMNAT1	0.575796	0.0115422	146.23
FANCI	0.776187	0.0119058	78.4384
ADAM33	1.25226	0.0119693	30.6299
MLXIPL	1.34665	0.0121806	25.4616
PAGR1	0.692828	0.0122324	107.597
SCNN1D	0.6943	0.0122662	158.144
NEUROD1	-0.581785	0.0125673	139.496
HYPK	0.682199	0.0127829	99.342
SLCO4A1	0.73207	0.0128041	85.4737
A4GALT	0.538768	0.0129832	186.291
NWD2	-0.655925	0.0130446	110.034
EXTL1	0.768294	0.0131908	78.517
LRRC75A	0.925298	0.013796	55.6133
RAMP2-AS1	1.0013	0.0145962	43.5161
SYNE3	0.781861	0.0148765	77.7607
GORAB	-0.534831	0.0148765	168.723
FAR2	0.637962	0.0150311	104.093
EOLA1-DT	0.696294	0.0157726	103.23
ARC	1.07745	0.0160068	42.0061
EEF1A1P19	-0.700872	0.0163588	87.2578
NPEPL1	0.628757	0.0164893	127.168
NPM2	0.677279	0.0167961	102.037
PRSS16	1.21455	0.0168879	31.1299
HLA-DQB1	0.83308	0.0178515	58.7351
RENBP	1.16058	0.0178957	30.9573
CCKBR	1.32125	0.0183159	31.3099
OGDHL	0.739085	0.0183724	79.5761
CABP1	0.730593	0.0187518	76.1672
TMEM179	0.550133	0.0202132	178.534
LINC01234	-1.11627	0.0205055	32.088
MMP7	0.529699	0.0205055	163.386
ANKRD18B	0.799231	0.0214615	63.4247
LINGO3	0.879306	0.0217794	55.3224
LINC01036	0.983143	0.0222119	59.0206
TAS2R14	0.902015	0.0230052	51.7586
KCNH3	0.887656	0.0234817	57.9925
NOXA1	1.56093	0.0236655	18.2963
RRAD	0.546191	0.0240335	133.833
NPIPA1	0.506822	0.0240816	162.614
CYP2D8P	0.879933	0.0254988	49.1154
LAYN	0.681157	0.0267769	90.7795
SYCE1L	0.727929	0.0275531	89.9808
RGS14	0.72335	0.0276769	88.2153
ECE2	0.598203	0.0277178	102.611
EML3	0.519182	0.028157	190.844
MRGPRF	0.599463	0.0298946	96.4259
CHRNB4	-0.567555	0.0301393	132.711
TSPO	0.622103	0.0303416	110.237
RPL23AP65	-0.924455	0.0304594	45.3685
MMD2	0.510649	0.0305325	146.258
CISH	1.01743	0.0312937	41.0259
DZIP1L	0.626833	0.0313187	89.6972
AIF1L	0.517623	0.0321185	230.933
PAK6	0.906594	0.0332431	43.0044
HAGHL	0.627761	0.0332577	118.432
GALK1	0.786051	0.0332747	70.745
SHROOM1	0.564847	0.0337244	116.9
TC2N	1.62237	0.0338256	17.9794
CNKSR1	0.508311	0.0339276	134.447
PRSS53	0.722071	0.0344229	85.2205
ABTB1	0.536247	0.0345519	131.067
DGCR6	0.919216	0.0348696	47.84
TUBA4A	0.664577	0.0360251	109.456
PROKR1	0.811036	0.0360996	56.3495
TMEM255B	0.676271	0.0362763	77.1887
CRYBG2	1.16721	0.0365564	32.8912
CHRNA7	0.536375	0.0371833	118.283
KRTCAP3	1.26765	0.0373077	22.0537
LTB4R2	0.632992	0.0374629	96.9304
MPPED1	1.0914	0.0387511	30.3978
CD83	0.581429	0.0387511	107.91
BTN3A1	0.66536	0.0391764	107.418
ACTN2	0.91739	0.0392524	55.0332
USP2	0.913895	0.0397392	45.6195
MATK	0.895306	0.0413084	44.5111
KCNK9	0.506616	0.041479	158.412
MFSD4A	0.904541	0.0419396	41.1692
RBL1	0.54778	0.0420519	113.586
PPP1R3B	0.668773	0.0423359	80.3319
NLRX1	0.873681	0.0427985	56.4228
SLC29A2	0.693925	0.0434248	70.8874
TSPAN33	0.6677	0.0434248	71.7438
ZKSCAN2-DT	0.737451	0.0441649	59.3488
WDR97	0.68515	0.044821	75.3625
NOTUM	1.3285	0.0451375	20.6533
KDR	-0.630314	0.0452393	94.2251
SDF2L1	0.570115	0.0463754	96.1993
PRELID3A	0.500143	0.0471322	134.376
PLIN2	0.70264	0.0472091	71.6999
MYH14	0.51097	0.0474149	130.256
SLC30A3	1.03895	0.047646	35.4842
HDAC10	0.830864	0.047646	48.0609

### Sheet: TPM of CRISPR iNeurons
Gene expression (TPM) of CRISPR-engineered iNeurons
Gene	H9_3B4_DIV15_1_S13	H9_3B4_DIV15_2_S14	H9_3B4_DIV15_3_S15	H9_3B4_Exon12_clone14_DIV15_1_S19	H9_3B4_Exon12_clone14_DIV15_2_S20	H9_3B4_Exon12_clone14_DIV15_3_S21	H9_3B4_Exon5_clone20_DIV15_1_S16	H9_3B4_Exon5_clone20_DIV15_2_S17	H9_3B4_Exon5_clone20_DIV15_3_S18	SB_H9_3B4_DIV15_1_S22	SB_H9_3B4_DIV15_2_S23	SB_H9_3B4_DIV15_3_S24	SB_H9_3B4_Exon12_clone14_DIV15_1_S28	SB_H9_3B4_Exon12_clone14_DIV15_2_S29	SB_H9_3B4_Exon12_clone14_DIV15_3_S30	SB_H9_3B4_Exon5_clone20_DIV15_1_S25	SB_H9_3B4_Exon5_clone20_DIV15_2_S26	SB_H9_3B4_Exon5_clone20_DIV15_3_S27
TSPAN6	23.13	26.23	27.62	20.93	24.75	30.77	22.41	24.52	23.34	22.32	19	23.8	17.67	18.73	17.55	15.02	17.43	16.81
TNMD	0	0.2	0	0	0	0	0	0	0	0.75	0	0	0	0	0	0	1.22	0.22
DPM1	43.85	43.11	43.22	33.62	43.15	34.35	39.09	42.34	47.39	36.23	40.48	46.35	37.2	28.79	35.71	27.09	32.69	32.37
SCYL3	5.99	6.19	7.2	4.9	5.1	6.32	5.76	4.84	4.42	6.55	6.23	5.1	6.7	8.02	6.67	5.95	8.9	9.06
FIRRM	6.05	5.48	5.91	5.49	6.05	4.47	3.26	3.29	3.65	2.88	6.03	2.31	5.2	3.49	5.8	4.37	5.93	4.34
FGR	0	0	0	0	0	0	0	0	0.13	0	0	0	0	0	0	0	0	0
CFH	0.69	0.46	0.28	0.21	0.53	1.84	0.66	0.44	0.89	1.45	0.23	0.33	0.07	0	0.18	0.08	0	0.06
FUCA2	21.95	31.04	23.93	26.82	30.67	31.17	23.08	27.78	24.07	21.18	23.22	29.22	12.14	17.7	17.32	19.79	16.08	19.41
GCLC	17.3	17.57	11.82	13.42	23.75	16.76	18.55	17.17	12.03	11.18	23.28	18.78	16.64	17.58	27.69	16.14	14.97	15.54
NFYA	26.76	27.07	21.37	21.11	22.83	26.28	27.96	24.86	20.32	29.86	26.9	23.89	21.84	26.56	29.71	25.88	31.26	31.83
STPG1	4.81	4.79	4.23	5.56	5.06	5.71	5.34	3.91	4.75	5.82	5.28	6.66	5.74	5.28	5.18	5.41	4.06	5.32
NIPAL3	25.44	24.51	25.56	36.52	30.53	27.92	22.01	27.18	21.57	26.5	25.47	18.72	28.48	25.7	18.39	17.09	20.73	21.99
LAS1L	28	29.71	24.74	28.72	28.86	29.01	25.93	24.91	27.36	30.61	33.68	31.97	28.26	36.45	36.91	42.31	40.6	34.34
ENPP4	6.93	5	5.24	4.81	5.92	5.52	6.15	7.18	5.15	6.18	6.54	6.32	8.55	7.3	7.04	7.7	8.37	6.84
SEMA3F	17.08	15.6	17.8	19.64	22.1	22.4	17.33	19.02	17.13	21.55	22.08	23.98	40.02	38.51	38.78	30.17	35.72	30.25
CFTR	1	0.23	0.57	0.41	1.05	1.27	0.4	0.28	0.67	1.02	0.58	0.54	1.39	0.27	0.18	0.15	0.07	0.98
ANKIB1	43.24	39.29	40.88	33.22	43.63	36.64	39.34	49.45	32.27	42.13	42.72	39.47	46.3	43.41	45.84	47.72	54.53	45.08
CYP51A1	123.06	106.03	108.96	121.94	117.11	109.9	105.58	119.99	114.75	135.3	124.16	138.59	168.84	159.5	162.84	162.53	157.49	155.54
KRIT1	23.86	22.95	20.11	21.64	26.12	31.67	22.09	25.5	16.24	22.79	24.03	27.37	27.94	22.26	36.29	24.81	27.74	26.92
RAD52	8.7	15.11	10.16	14.92	18.29	22.58	19.68	16.4	18.51	15.45	24.07	14.4	21.19	16.9	22.7	15.56	11.73	19.57
MYH16	0	0	0	0	0	0.21	0	0	0	0	0.05	0	0	0	0	0.22	0	0
BAD	67.76	62.86	59.78	66.57	67.59	65.01	54.08	66.7	82.08	62.6	62.09	72.61	85.32	79.62	84.69	80.36	68.39	90.41
LAP3	32.09	35.86	37.57	37.01	34.43	33.91	36.02	40.53	37.01	35.77	34.36	37.59	31.71	33.02	26.65	31.09	28.36	29.44
CD99	99.84	105.65	96.27	116.65	108.17	118.64	99.17	106.3	134.08	69.97	67.96	71.7	23.13	29.33	24.7	33.24	31.06	33.09
CD99	99.84	105.65	96.27	116.65	108.17	118.64	99.17	106.3	134.08	69.97	67.96	71.7	23.13	29.33	24.7	33.24	31.06	33.09
HS3ST1	2.62	0.69	1.79	2.31	0.58	1.14	0.97	2.94	0.41	1.52	2.91	1.58	2.96	1.6	1.19	3.66	1.49	5.45
AOC1	0	0	0	0	0	0	0	0	0	0	0	0	0	0	0	0	0	0
WNT16	0	0	0	0.61	0	0	0.26	0	0	0	0	0	0	0	0	0	0	0
HECW1	27.53	26.71	22.56	22.17	28.64	22.05	22.58	22	12.64	25.52	23.54	18.07	32.28	41.57	38.51	30.32	38.91	34.27
MAD1L1	24.6	20.61	24.75	30.22	24.59	35.61	19.91	44.22	28.99	23.8	23.29	21.81	23.12	31.23	43.6	23.85	30.91	26.86
LASP1	149.11	146.82	135.06	156.5	145.61	152.38	132.45	150.22	146.15	125.24	112.26	116.6	98.82	97.87	93.79	88.79	94.19	102.48
SNX11	15.92	19.59	19.98	18.15	27.49	14.39	17.11	22.54	25.17	22.19	18.82	26.13	20.15	31.94	20.07	21.07	20.19	26.21
TMEM176A	1.21	0.53	0.21	0.77	0.37	1.41	1.4	1.14	1.52	0.68	1.55	0.7	2.1	0.94	0.61	1.47	0.9	0.57
M6PR	76.68	94.28	74.02	79.55	77.45	103.49	81.86	70	72.75	81.61	87.37	75.08	66.17	64.44	75.76	65.37	63	71.97
KLHL13	46.41	45.14	37.88	46.28	51.83	47.21	41.78	48.86	40.77	49.53	53.28	53.07	77.85	73.55	69.02	80.41	78.76	72.37
CYP26B1	1.09	1.45	3.2	1.2	3.13	2.45	1.57	1.3	1.06	2.92	1.44	1.52	3.01	1.54	1.93	4.01	2.03	4.26
ICA1	15.16	12.38	9.4	10.03	14.39	10.27	11.95	20.28	6.74	18.2	14.63	17.14	37.82	24.54	17.87	25.87	16.41	21.52
DBNDD1	42.32	44.69	50.2	49.89	51.33	55.59	42.08	41.19	50.38	51.27	48.44	59.84	80.94	101.87	84.5	69.37	74.37	73.74
ALS2	25.75	25.4	28.12	24.94	26.51	28.92	28.3	25.09	18.02	27.93	25.05	27.42	32.49	32.21	27.16	28.49	28.87	25.81
CASP10	0.47	0.62	1.66	0.25	0.27	0.38	0.39	1.14	1.01	0.21	0.31	1.15	0.3	0.08	0	0.08	0.15	0
CFLAR	14.96	18	15.52	19.62	18.56	23	21.81	18.29	20.42	11.2	14.88	11.64	10.54	10.79	10.95	13.93	13.78	11.02
TFPI	13.5	16.44	20.13	11.04	16.15	14.67	15.6	16.43	15.99	9.67	9.37	9.71	2.49	2.51	3.06	2.13	3.12	3.33
NDUFAF7	30.46	21.46	24.49	19.81	27.76	30.72	22.16	18.34	18.3	23.1	31.43	25.25	37.63	37.56	39.52	31.23	38.13	31.6
RBM5	201.48	213.58	189.84	219.27	245.45	205.18	209.64	219.92	187.99	257.98	251.39	248.97	312.35	300.74	304.42	303.71	302.29	302.2
MTMR7	22.02	23.24	22.11	23.8	22.69	21.55	20.99	22.55	17.62	27.56	27.42	27.37	38.38	37.68	36.5	33.31	36.96	36.81
SLC7A2	1.24	0.91	0.65	1.21	0.79	1.34	0.83	1.05	0.93	0.95	0.61	0.61	0.26	0.27	0.21	0.33	0.41	0.28
ARF5	225.96	225.23	217.47	243.21	267.62	252.12	287.8	248.3	326.73	267.62	245.95	282.54	291.37	287.17	289.5	331.99	249.08	293.83
SARM1	36.92	41.37	44.48	45.75	46.83	34.27	36.58	42.72	28.11	40.56	44.47	39.38	51.56	46.85	48.91	43.91	50.42	47.16
POLDIP2	64.73	57.26	60.8	61.82	61.08	59.1	59.15	62.46	69.58	70.32	60.52	69.97	65.17	69.46	63.6	67.62	69.42	62.7
PLXND1	79.22	82.19	82.72	87.66	77.19	86.38	82.21	84.43	83.48	55.28	47.93	59.02	12.21	23.86	12.3	12.89	15.95	13.91
AK2	69.79	68.92	74.31	63.34	60.68	64.4	52.66	70.63	60.32	60.14	70.02	66.81	74.11	180.01	70.25	65.15	64.49	76.63
CD38	1.36	2.24	1.83	0.34	0.83	1.1	2.05	1.32	0.63	0.72	0.78	0.78	0.24	0.05	0.19	0	0.19	0
FKBP4	60.04	50.58	52.37	55.24	54.02	53.24	56.98	55.83	54.88	60.88	67.6	64.73	86.76	78.81	75.54	84.39	78.43	70.17
KDM1A	177.05	158.26	155.62	153.12	169.25	150.61	157.95	164.2	164.32	184.9	203.79	199.09	198.57	200.54	207.56	209.76	228.33	202.65
RBM6	61.71	62.49	57.16	63.8	63.42	67.15	69.16	65.07	63.08	68.48	75.14	78.47	101.63	96.87	88.86	89.54	80.65	81.78
CAMKK1	6.35	4.73	6	7.95	7.26	7.2	5.81	5.42	6.48	8.21	7.76	6.28	10.51	11.65	11.11	10.5	10.53	8.08
RECQL	18.48	15.23	18.94	18.13	17.49	15.77	16.41	17.63	15.59	14.12	16.82	15.11	11.71	13.51	10.47	10.12	13.43	11.02
VPS50	23.03	22.98	24.36	18.59	23.31	25.32	26.3	31.32	18.46	24.81	22.19	26.28	25.46	32.57	32.35	34.11	28.84	32.17
HSPB6	0	0.36	0.44	0.81	0	0.46	0.21	0.22	0.56	0.19	0.58	0.78	0.22	0.46	0.41	0	0.66	0.39
ARHGAP33	106.13	98.54	88.16	103.44	131.13	104.29	126.03	103.9	90.21	103.35	127.97	115.88	209.09	185.12	197.25	185.66	177.72	221.86
NDUFAB1	95.69	107.91	111.54	109.62	120.07	131.58	101.23	106.67	165.29	116.79	133.55	98.86	153.19	155.34	123.97	163.9	136.58	137.96
PDK4	0.13	0.07	0	0	0	0.76	0	0	0	0	0	0	0.16	0	0.08	0	0	0
SLC22A16	0	0	0	0	0	0	0	0	0	0	0	0	0	0	0	0	0	0
ZMYND10	1.02	1.4	0.21	3.59	1.55	1.35	1.25	0.7	0.81	0.67	2.05	4.14	2.84	2.53	5.68	1.4	2.33	2.37
ABCB5	0	0	0	0	0	0	0	0	0	0	0	0	0	0	0	0	0	0
ARX	0	0.17	0	0	0	0	0.2	0	0	0	0	0.09	0.1	0	0.19	0.11	0	0
SLC25A13	34.64	32.9	35.93	34.82	32.73	38.01	38.3	34.62	30.06	29.96	34.43	40.4	46.36	44.91	37.47	35.12	35.9	35.68
ST7	54.51	64.01	59.05	60.92	56.63	51.7	61.73	55.62	51.38	60.61	63.96	58.98	70.02	72.8	71.83	74.17	67.91	65.36
CDC27	42.65	46.08	45.94	39.97	46.03	47.9	48.48	48.14	38.88	39.62	42.82	53.28	39.04	40.1	41.28	45.36	40.63	52.33
SLC4A1	0	0	0	0	0.06	0	0	0.15	0.13	0.14	0	0.07	0.16	0	0.21	0	0	0.07
CALCR	3.58	4	3.94	4.1	2.63	4.12	3.05	2.11	1.84	1.75	2.54	2.05	0.59	0.45	0.89	0.45	0.62	1.08
HCCS	31.64	35.5	33.98	35.32	37.45	32.01	35.97	28.64	35.01	39.07	34.09	38.5	35.39	40.93	33.44	34.96	27.59	37.93
DVL2	29.15	27.36	28.06	34.57	35.29	33.29	27.44	31.26	29.37	23.8	25.76	26.69	31.64	30.08	39.49	30.85	35.19	42.23
PRSS22	0.88	0.36	0	0	0	0	0	0	0	0	0	0	0	0	0	0.5	0	0
UPF1	38.51	38.62	37.96	41.49	46.69	41.34	44.6	45.34	41.1	41.84	42.12	34.96	41.56	46.82	45.44	45.84	38.45	44.39
SKAP2	10.37	8.5	7.37	10.09	6.26	14.22	7.54	10.68	5.29	12.74	11.12	11.18	18.73	23.74	17.95	18.49	12.62	17.55
SLC25A5	157.86	146.49	167.99	161.38	168.89	154.06	155.73	168.27	188.51	170.76	166.17	166.16	179.4	172.26	162.22	170.1	191.8	187.49
MCUB	0.48	3.01	4.61	2.21	4.19	3.31	0.64	1.47	1.11	4.14	2.46	1.58	1.2	0.41	1.36	0.64	4.94	1.07
HOXA11	0	0.23	0	0	0	0	0.14	0	0	0	0	0	0	0	0	0	0	0
POLR2J	40.54	52.56	59.3	54.64	49.81	44.97	51.35	48.32	58.47	54.8	52.93	59.32	56.82	47.56	53.41	55.49	50.95	59.5
DHX33	19.09	20.47	17.84	15.87	16.16	19.48	12.7	20.14	12.15	16.27	17.63	15.92	15.48	20.94	17.14	16.38	16.04	18.41
MEOX1	0	0	0	0	0	0	0	0	0	0	0.15	0	0	0	0.2	0	0	0
THSD7A	49.11	57.4	57.31	40.8	48.71	35.69	47.27	53.47	26.53	49.07	53.34	47.4	62.17	59.9	61.07	51.36	57.28	56.48
LIG3	22.87	19.16	23.41	24.28	22.82	21.02	19.08	20.05	22.42	18.29	19.56	29.59	25.52	18.35	35.36	21.41	23.21	22.91
RPAP3	23.02	27.94	25.75	26.22	25.74	27.83	25.59	19.56	20.65	31.95	27.19	24.91	28.68	28.76	36.45	29.4	31.78	29.52
ACSM3	5.68	8.72	9.13	6.54	5.04	6.95	7.27	7.13	5.53	8.79	9.64	6.56	1.28	1.38	2.27	2.73	4.34	4.36
REXO5	6.31	3.88	2.37	5.31	2.96	5.12	3.33	7.99	4.16	3.6	4.43	3.94	5.03	7.37	6.58	6.72	10.81	4.05
CIAPIN1	77.84	75.55	77.22	75.83	85.3	64.05	76.43	76.24	86.82	82.61	71.06	77.77	88.23	98.31	88.23	79.38	75.59	84.73
SPPL2B	58.95	53.51	45.27	66.32	64.12	63.87	41.56	56.55	61.02	53.53	65.75	68.24	70.4	84.1	92.14	77.69	87.75	93.71
ATOSB	31.09	38.62	36.65	38.07	38.78	44.08	36.91	42.85	39.68	29.99	29.87	31.41	22.43	22.37	21.99	22.46	28.15	29.99
COPZ2	7.03	9.46	4	3.81	5.82	4.36	7.44	2.37	1.93	3.37	3.06	5.05	3.79	1.17	0.76	2.53	0.57	2.3
PRKAR2B	117.15	118.26	120.22	108.41	109.53	105.06	110.94	114.08	98.71	133.21	129.32	136.11	183.07	184.78	184.34	162.91	174.82	166.71
MSL3	27.08	35.77	26.21	29.39	26.37	29.09	34.68	28.68	25.64	31.23	38.31	39.18	46.83	36.03	41.33	31.93	38.8	41.13
CREBBP	53.05	56.66	57.83	53.32	51.26	50.25	51.59	52.96	31.04	65.19	61.63	55.44	73.77	85.05	73.77	56.48	80.85	75.05
TSPOAP1	60.52	59.36	47.55	66.77	70.65	65.19	52.05	53.54	48.55	62.59	66.35	70.95	102.76	119.39	118.34	98.3	104.25	117.57
MPO	0	0	0	0	0	0	0	0	0	0	0.09	0.94	0	0	0	0	0	0
PON1	0	0	0	0	0	0	0	0	0	0	0	0	0	0	0	0	0	0
GCFC2	4.7	8.37	6.84	5.85	6.19	8.42	8.53	11.28	9.12	7.09	9.28	10.77	13.74	14.53	13.62	12.7	13.82	10.03
WDR54	31.1	20.73	19.52	28.73	28.83	27.89	27.13	38.03	33.54	29.19	30.56	25.59	40.91	32.33	36.26	30.46	35.52	39.4
CROT	11.05	8.1	10.3	11.01	11.97	11.28	8.84	8.43	8.13	8.13	9.85	5.87	7.36	8.41	5.83	18.14	7.57	5.86
ABCB4	0	0	0	0	0	0.07	0.51	0	0	0	0	0	0	0	0	0	0.16	0
KMT2E	127.73	90.64	118.99	89.58	93.37	83.27	109.93	108.47	63.42	109.44	119.97	118.6	139.05	157.21	176.19	109.64	156.9	149.93
RHBDD2	128.44	122.17	117.91	104.83	118.94	113.84	118.55	115.85	123.54	141.82	131.74	146.88	157.66	152.55	163.93	159.74	152.96	157.25
SOX8	1.44	1.25	1.24	2.08	3.82	2.42	0.76	1.61	1.23	2.13	2.55	1.76	3.2	4.04	3.45	1.46	1.21	2.28
IBTK	21.77	21.95	19.95	25.6	22.24	26.14	23.35	23.11	18.85	21.18	23.64	22.52	21.79	24.77	22.83	20.97	21.79	21.7
ZNF195	54.5	53.35	56.81	61.31	55.58	55.72	60.27	70.42	51.87	62.45	66.42	71.03	76.36	91.27	88.69	77.78	73.94	87.97
MYCBP2	247.78	222.86	231.65	215.35	238.91	205.98	219.25	242.88	155.73	262.82	237.45	228.11	307.12	329.66	316.84	278.45	334.42	311.95
FBXL3	23.54	20.64	21.4	21.11	19.37	23.19	18.19	23.45	20.61	21.42	21.47	20.68	22.6	22.36	21.95	21.17	22.63	21.81
ITGAL	0	0	0.06	0	0	0.24	0	0	0	0	0	0.95	0	0.06	0	0.07	0	0
PDK2	24.47	30.34	33.26	25.68	33.75	34.28	35.03	29.64	29.59	34.56	28.61	33.92	27.96	34.02	27.07	26.4	17.44	19.47
ITGA3	133.94	130.12	105.63	133.12	142.77	121.81	142.74	102.95	104.97	113.46	116.86	109.55	51.3	76.53	66.02	64.71	65.18	84.73
ZFX	25.64	20.57	13.39	17.25	17.97	17.6	16.8	15.65	12.24	17.71	15.23	17.31	16.3	29.25	21.6	22.47	23.94	19.89
LAMP2	67.67	74.32	73.42	70.42	78.66	85.36	75.9	76.5	65.89	62.58	67.62	63.54	55.37	53.52	46.9	46.01	58.1	52.3
ITGA2B	0.99	1.29	1	2.08	3.9	1.78	4.6	13.41	1.55	4.73	1.82	3.5	5.31	2.65	1.72	6.96	4.59	2.78
ASB4	0	0	0	0	0	0	0	0	0	0	0	0	0	0	0	0	0	0
GDE1	59.18	55.27	52.58	57.45	72.23	57.89	53.03	61.79	60.15	61.84	53.39	54.8	72.95	55.24	62.03	48.61	65.92	61.42
REX1BD	53.7	54.34	49.25	60.71	59.49	49.74	40.77	43.38	71.83	49.1	47	55.64	61.19	74.31	64.91	63.62	60.79	73.15
CRLF1	0.78	0.43	0.88	0	3.38	1.15	2.8	0.18	0.65	0.15	0.8	0.31	0	1.19	0.88	0	0.35	0.85
OSBPL7	12.1	13.12	9.31	15.6	8.95	17.3	9.37	13.75	9.97	8.84	14.25	11.62	10.49	13.42	18.65	13.85	10	10
TMEM98	36.69	35.27	43.84	49.08	44	42.02	37.68	33.22	41.29	32.53	47.27	35.62	31.39	34.86	28.09	16.35	21.2	24.73
YBX2	1.16	1.41	0.27	4.39	1.86	5.91	0.68	1.01	1.26	3.64	3.28	4.62	6.84	4.25	6.89	3.49	3.03	6.24
KRT33A	0	0	0	0	0	0	0	0	0	0	0	0	0	0	0	0	0	0
MAP3K14	6.89	8.56	7.82	7.28	9.43	9.18	8.03	10.96	7.03	8.89	7.86	5.34	7.34	7.89	7.01	7.67	5.3	5.74
ABCC8	5.94	5.94	7.35	16.63	10.64	9.48	3.4	4.26	4.03	10.15	12.37	7.95	9.78	26.48	24.47	10.7	12.22	14.36
CACNG3	11.49	9.54	11.49	8.72	8.64	10.81	13.58	11.87	9.56	10.55	9.92	13.46	17.85	14.91	17.59	16.92	18.91	15.34
TMEM132A	257.53	245.18	216.11	275.45	271.02	247.48	228.04	222.2	244.76	254.05	243.27	264.28	302.01	275.79	306.05	281.95	307.74	340.12
AP2B1	272.85	262.54	262.8	247.95	262.61	249.93	255.28	263.06	214.83	287.91	274.03	258.57	307.88	289.07	295.8	304.86	309.63	307.94
TAC1	68.65	65.23	49.11	56.17	68.21	50.76	97.26	99.37	104.5	70.36	56.14	80.13	146.67	142.7	143.05	298.29	252.04	263.08
ZNF263	28.2	27.61	27.79	27.63	32.13	27.44	26.09	27.28	32.34	30.43	27.77	30.1	40.74	35.62	38.45	34.61	34.67	36.13
CX3CL1	1.59	1.74	1.05	4.45	2.15	1.82	1.2	1.48	1.45	0.45	0.91	0.46	0.43	0.45	0.16	0.3	0.35	0.08
SPATA20	11.44	22.68	14.74	18.24	28.19	26.43	13.21	12.08	10.33	19.93	13.18	14.49	19.81	18.52	20.12	8.1	18.99	16.2
CACNA1G	0.95	0.63	0.3	0.38	1.21	0.75	0.26	0.43	0.45	1.13	0.29	0.25	1.25	1.66	1.6	1.62	0.67	0.94
TNFRSF12A	96.32	102.77	110.29	127.54	125.13	101.12	102	117.56	130.03	78.15	51.81	55.96	20.58	23.45	24.99	23.5	21.87	32.59
DLX6	0	0	0	0.7	0	0	0	0	0	0	0	0	0	0	0	0	0	0
MAP3K9	19.91	17.79	18.81	19.88	18.32	17.21	16.6	18.22	13.03	21.23	21.31	18.36	27.21	27.72	25.58	25.71	27.53	28.11
RALA	56.11	56.53	53.82	54.59	53.7	53.69	53.26	55.19	57.17	53	61.35	62.32	59.94	59.48	53.72	60.28	65.11	65.51
BAIAP2L1	5.52	5.37	6.42	4.75	6.24	6.67	4.27	5.37	5.96	3.3	2.6	3.1	1.73	1.64	1.85	0.28	1.79	2.28
KDM7A	6.93	7.18	14.7	13.78	7.26	12.2	7.84	9.81	6.73	8.69	7.61	7.35	9.37	8.26	12.61	11.45	9.58	13.4
ETV1	34.08	38.04	48.84	23.62	21.74	21.21	30.95	30.74	27.04	38.39	32.87	43.17	21.29	25.84	25.55	35.45	24.63	27.49
AGK	26.31	22.55	22.85	23.97	29.81	23.37	22.06	21.87	18.31	28.02	33.2	25.79	29.05	35.1	40.6	35.71	32.57	33.19
ALDH3B1	0.51	2.31	0.86	0.6	0.44	1.14	0.63	1.15	1.46	0.51	0.58	0.72	0.27	0.3	0.2	0	0	0.26
TTC22	0	0	0.09	0	0	0	0	0	0	0	0	0	0	0	0	0.16	0	0
PHTF2	18.63	17.91	17.04	21.26	17.9	17.75	16.8	25.21	12.39	19.54	17.26	17.63	19.89	19.9	21.04	21.29	22.37	26.95
CCL26	0	0	0	0	0	0	0	0	0	0.79	0	0	0	0	0	0	0	0
FARP2	20.48	25	23.7	23.88	27.49	25.86	21.1	25.25	14.77	26.24	23.84	17.41	18.19	23.21	25.48	26.53	19.14	22.57
USH1C	0	0	0	0	0	0	0	0	0	0	0	0	0	0	0	0	0	0
GGCT	25.05	28.38	30.83	32.31	31.62	33.75	29.04	24.43	35.97	30.34	23.91	28.43	40.8	28.49	35.56	27.53	27.94	25.9
DBF4	4.97	3.53	3.13	4.08	4.52	4.13	5.74	4.56	4.96	8.93	6.28	4.5	6.86	5.55	5.32	4.19	7.81	4.25
TBXA2R	0.21	1.06	0	0.24	0.27	0.83	0.17	0.63	0.19	0.15	0	0.45	0.48	0.22	0	0	0	0.19
IFRD1	94.88	83.03	91.73	79.27	101.34	76.36	83.37	91.81	87.59	90.96	93.92	100.74	92.51	93.84	101.34	92.07	96.36	89.63
LGALS14	0	0	0	0	0	0	0	0	0	0	0	0	0	0.52	0	0	0	0
COX10	14.01	13.72	15.35	13.67	11.09	10.47	10.89	17.78	10.86	16.86	13.07	13.29	21.15	19.4	16.21	18.78	15.04	18.89
GTF2IRD1	31.43	26.55	34.42	21.82	23.59	31.17	30.99	25.19	27.67	34.09	35.66	40.21	38.6	40.34	41.2	47.23	44.83	38.37
PAF1	51.41	50.31	49.65	57.41	52.42	49.86	48.89	47.42	58.06	55.87	56.42	53.76	55.82	63.33	60.66	66.49	52.34	50.51
VPS41	74.28	68.4	62.39	68.46	70.4	90	82.6	71.64	50.38	62.49	68.64	59.14	73.96	70.81	67.34	83.73	64.29	77.04
ARHGAP44	15.49	17.11	14.45	19.56	18.7	14.34	13.52	12.66	11.81	14.28	17.31	16.27	19.4	24.62	20.3	17.3	22.36	21.11
ELAC2	45.75	39.34	38.77	48.08	44.94	51.12	37.64	45.11	38.98	44.87	41.98	51.64	41.03	33	41.5	51.37	59.08	41.03
SCIN	0.54	0.18	0.84	0.7	0.18	0.11	0	0.57	0.09	0.58	0.65	0.03	0.22	0.66	0	1.02	0.03	0.1
ARSD	9.85	8.64	7.5	9.81	10.61	10.67	7.65	11.74	9.43	7.15	6.27	7	8.24	9.57	7.89	7.23	7.01	9.27
PNPLA4	33.88	40.58	34.05	22.58	30.52	24.39	34.56	26.88	38.31	42.18	51.93	47.25	43.88	36.88	40.17	49.84	52.55	46.35
MYH13	0	0	0	0	0	0	0	0	0	0	0	0	0	0	0	0	0.05	0
ADIPOR2	35.16	34.47	33.96	36.23	31.5	32.54	32.4	31.14	33.28	34.4	37.21	32.18	34.18	34.51	34.22	33.15	30.74	29.87
CDKL3	3.36	6	2.62	6.3	6.89	1.96	4.15	4	4.03	7.03	11.56	7.47	6.63	7.62	6.09	6.59	4.77	7.35
UPP2	0.33	0.22	1.74	1.11	0.32	0	0.13	0.41	0.46	0.3	0.78	0.6	0.27	0.42	0	0.14	0.27	0.36
PRSS21	0	0	0	0	0	0	0	0	0	0	0	0	0	0	0	0	0	0
MARK4	58.37	50.52	59.7	58.82	65.8	59.34	62.04	67.42	63.11	78.19	68.25	74.6	82.17	79.69	70	68.07	70.94	81.25
PROM1	23.05	26.42	16.73	22.39	24.68	20.93	24.57	25.53	18.49	14.24	17.17	21.77	3.25	6.82	4.07	3.13	5.4	5.37
CCDC124	131.11	117.07	124.29	127.83	128.88	147.63	122.69	112.57	156.48	137.15	132.41	127.84	128	129.47	144.58	132.35	133.03	136.23
CEACAM21	0.84	4.2	7.98	3.31	1.98	3.72	5.19	6.38	4.75	2.5	2.83	3.82	1.26	0.36	1.48	0	0.56	0.79
PAFAH1B1	220.49	212.09	202.43	223.08	213.62	222.51	225.65	232.02	197.81	241.72	248.07	249.68	287.21	312.18	305.94	314.53	290.8	282.97
NOS2	0.75	0.57	0.48	0.89	0.44	0.54	0.47	0.49	0.44	0.77	0.64	0.55	1.81	2.48	1.4	0.59	0.95	0.66
DNAH9	5.56	7.75	8.73	8.3	5.26	7.88	5.13	7.09	6.62	6.23	6.01	7.4	9.79	9.4	8.7	11.27	9.07	12.39
BLTP2	64.75	53.04	56.57	78.78	65.32	76.05	55.28	59.22	47.6	55.08	48.9	58.15	53.11	57.76	72.71	66.81	80.27	69.34
SLC13A2	0	0	0	0	0	0	0	0	0	0	0	0	0	0	0	0	0	0
GAS7	4.68	3.48	3.64	7.26	5.12	5.78	4.95	5.35	2.33	5.82	4.61	3.26	7.82	6.5	3.43	2.54	3.55	2.98
TRAPPC6A	17.22	19.22	14.68	18.94	18.31	26.59	16.09	16.87	25.39	22.2	30.75	21.14	8.87	15.81	17.06	12.05	23.27	20.22
MATK	1.66	1.31	1.57	2.59	4.71	4.94	0.74	0.65	0.87	1.66	1.76	0.79	5.16	3.64	3.5	2.98	1.94	0.85
CEACAM7	0	0	0	0	0	0	0	0	0	0	0	0	0	0	0	0	0	0
CD79B	0	0	0	0	0	0	0	0.29	0	0	0	0	0.29	0	0	0	0	0
SCN4A	0	0	0	0.04	0	0	0	0	0.03	0.03	0	0.09	0	0	0	0	0	0
ST7L	12.93	15.01	18.06	16.38	14.6	16.27	13.48	15.22	18.2	17.66	22.28	15.15	20.62	15.33	27.87	18.73	16.68	22.74
TKTL1	0	0	0	0	0	0	0	0	0	0	0	0	0	0	0	0	0	0
PAX6	5.9	10.12	8.66	9.23	4.31	5.88	7.06	6.22	5.8	6.99	7.26	2.65	2.25	4.03	4.58	7.38	12.84	8.79
RPUSD1	23.53	21.27	21.53	26.71	21.61	21.53	18.94	21.1	22.91	25.02	15.73	15.11	26.3	17.86	20.57	16.2	23.46	22.95
RHBDF1	19.05	18.72	14.14	24.35	23.03	18.06	16.24	18.08	15.74	9.09	13	10.18	4.55	5.54	6.28	4.84	7.03	9.4
LUC7L	107.36	107.12	89.38	106.23	120.94	101.07	93.29	96.87	100.09	112	112.11	121.94	159.17	155.11	154.53	139.71	145.26	168.5
CACNA2D2	20.53	19.71	18.27	26.93	32.42	30.27	16.69	18.93	14.72	22.44	20.93	22.85	43.69	41.97	45.08	36.59	34.27	34.61
BAIAP3	9.3	12.73	6.28	17	14.03	13.37	5.72	7.66	9.84	6.24	9.76	11.2	19.01	15.69	21.75	16.48	12.11	16.54
TSR3	64.05	56.45	59.57	68.15	70.23	62.43	59.92	72.49	91.03	69.77	50.21	65.66	73.8	68.27	66.95	73.97	68.27	79.12
PIGQ	32.47	35.59	37.85	48.4	44.72	39.34	33.99	37.6	36.41	30.4	38.4	37.84	42.84	43.96	51.2	43.81	42.46	43.54
CRAMP1	21.7	18.43	14.65	21	18.33	13.53	16.62	14.7	12.69	18.04	21.41	18.13	22.43	23.94	20.78	17.64	19.6	22.39
TEAD3	37.02	36.2	48.7	43.53	42.46	43.91	46.03	40.01	37.14	32.93	28.07	26.78	9.84	15.43	11.92	8.02	11.67	11.53
SELE	0	0	0	0	0.07	0	0	0	0	0	0	0	0	0	0	0	0	0
DNAJC11	48.7	44.6	51.53	51.18	51.84	43.29	35.84	39.15	49.83	49.28	52.28	48.99	51.82	48.66	47.82	52.57	48.82	48.57
FMO3	0	0	0	0	0	0	0	0	0	0	0	0	0	0	0	0	0	0
MYLIP	12.6	12.24	13.46	9.65	11.15	12.13	10.87	15.86	10.8	6.42	10.35	8.87	10.3	10.12	6.75	11.83	12.22	11.52
NOX1	0	0	0	0	0	0	0	0	0	0	0	0	0	0	0.17	0	0	0
E2F2	0	0	0	0	0.04	0	0	0	0.05	0.71	0	0.14	0	0	0	0.06	0.16	0
PSMB1	162.59	156.6	166.93	180.29	177.68	170.97	163.39	169.08	209.31	172.65	172.16	164.3	165.44	158.63	145.76	180.86	165.5	163.35
SYN1	84.97	89.64	89.04	85.28	70.24	70.42	86.81	86.94	65.44	107.3	126.84	108.46	101.46	114.55	108.06	92.8	104.33	109.43
JARID2	19.97	20.65	23.27	22.79	19.78	22.82	20.5	20.15	14.33	20.31	20.13	19.89	21.69	23.17	23.31	18.57	19.98	21.4
CDKL5	12.71	12.16	10.87	10.03	13.18	17.71	10.96	11.5	7.07	11.42	12.59	8.5	12.65	12.78	13.97	11.1	12.95	14.97
CAMK1G	6.54	8.05	9.57	7	7.76	7.11	7.88	6.56	8.98	8.85	7.49	7.68	13.02	8.45	8.65	7.21	7.27	8.96
CDK11A	24.82	23.72	23.34	22.44	19.4	27.86	18.45	15.08	16.62	17.08	26.68	24.3	34.57	29.01	45.61	31.01	32.86	29.75
NADK	67.48	66.97	71.46	52.35	57.38	58.35	52.82	58.59	57.66	46.98	57.27	59.67	56.36	60.7	64.58	48.93	85.46	67.68
TFAP2B	0.04	0	0	0.05	0.15	0	0	0.2	0.21	0.08	0	0.13	0.1	0	0	0.16	0.1	0
TFAP2D	0	0.3	0.18	0.21	0	0	0	0.18	0.15	0	0	0	0.36	0.19	0.34	1.22	1.46	1.95
DLEC1	0	0.73	0	0.36	0.07	0	0.18	0.17	0	0.22	0	0.79	0.05	0.09	0.1	0.12	0.1	0.15
CYTH3	19.01	22.04	19.95	26.53	22.43	27.82	20.04	21.51	14.78	22.05	20.67	24.47	26.35	29	28.55	23.15	28.93	28.03
ADAM22	22.55	18.94	18.56	20.03	22.06	19.31	18.14	20.34	11.22	21.57	24.06	21.92	28.01	27.94	32.87	25.16	25.55	29.16
SYPL1	23.78	30.16	26.44	28.41	29.83	29.71	28.15	25.26	29.98	17.03	24.82	19.39	9.69	16.78	10.92	10.97	10.29	13.62
CYB561	8.92	9.98	8.06	17.84	16.5	12.66	5.44	8.07	9.07	11.45	12.43	11.64	22.34	18.54	16.41	21.56	19.1	16.81
SPAG9	118.17	117.83	132.54	121.63	130.32	122.02	117.03	141.41	88.41	137	137.78	128.02	159.4	172.59	159.02	156.14	157.64	164.68
CELSR3	43.39	47.89	45.36	46.54	56.96	43.35	45.28	43.34	43.36	55.1	60.69	52.59	69.72	73.15	82.04	74.36	78.5	84.58
AASS	17.87	15.43	17.28	16	18.52	18.25	18.51	24.56	15.72	16.8	16.04	18.59	18.76	23.37	25.72	26.2	28.46	34.24
PLEKHG6	0	0	0	0.21	1.89	0	0	0	0.09	4.84	0	0	0	0	0	0	0	0
SS18L2	30.72	24.53	24.95	22.13	20.17	25.5	21.44	23.32	22.49	23.36	26.48	29.02	33.65	24.05	24.38	30.1	30.71	23.52
MPND	21.21	17.29	20.16	26.11	23.72	22.59	14.69	21.46	22.99	20.14	25.05	25.19	30.6	26.49	33.56	25.78	30.19	27.33
MGST1	21.29	27.16	17.35	30.83	21.52	17.08	17.95	23.14	22.03	10.96	20.18	15.01	1.19	1.62	2.64	3.64	3.98	4.87
CRY1	15.82	15.8	21.46	16.61	16.86	22.46	19.56	17.89	17.83	18.24	16.61	16.05	24.79	23.14	24.19	20.47	17.47	19.54
PGLYRP1	0	0	0	0	0	0	0	0	0	0	0	0	0	0	0	0	0	0
NFIX	0.2	0	0.32	0.06	0	0.19	0	0	0.18	0.04	0.78	0	0	0.99	0.35	0	0	0.05
ST3GAL1	14.8	11.32	9.93	11	9.93	10.97	12.4	11.64	8.83	12.94	9.43	7.4	13.33	15.86	14.92	16.29	15.54	14.75
MMP25	1.29	0.47	0.46	0.55	0.71	0.42	0.92	0.49	0.55	0.7	0.51	0.58	0.34	0.17	0.23	0.27	0.16	0
IL32	24.85	29.22	30.67	54.02	43.73	39.25	22.63	26.41	42.47	21.95	21.96	19.71	10.61	6.12	11.07	8.87	8.13	6.29
PKD1	130.4	103.29	109.31	161.05	149.62	124.36	105.39	101.82	90.97	123.32	142.84	140.61	147.02	177.49	173.26	130.39	161.94	181.5
MAPK8IP2	62.96	58.37	61.03	63.81	64.73	55.66	54.71	62.21	65.88	78.46	77.02	77.98	115.64	114.65	108.88	108.94	111.47	113.11
MED24	105.84	107.39	93.21	82.51	102.83	105.49	95.96	111.81	82.15	114.87	120.5	122.75	125.38	118.49	143.67	139.62	147.53	142.4
RHOBTB2	34.8	32.84	33.21	33.97	36.14	36.16	35.2	35.15	27.03	39.76	41.84	38.9	61.79	49.1	54.5	60.95	46.27	45.8
HEATR5B	24.8	29.02	23.43	26.48	27.07	22.01	24.68	29.97	20.75	27.09	28.4	27.29	36.35	35.43	33.57	31.46	34.53	37.36
SEC62	54.67	50.38	48.81	48.56	51.62	50.73	57.28	41.83	42.84	50	54.68	49.6	55.4	56.8	58.61	47.99	49.86	54.04
RPS20	597.71	594.48	600.39	627.95	655.47	602.36	558.07	662.62	893.15	615.83	590.56	594.49	526.66	517.54	465.75	601.88	582.48	631.85
CSDE1	390.35	374.27	389.31	361.78	366.66	384.31	367.07	376.03	340.85	404.65	411.27	405.95	435.03	434.23	427.06	441.95	420.18	436.4
UBE3C	50.92	49.77	56.84	54.55	47.54	50.98	46.68	53.67	44.63	53.18	45.78	49.96	53.65	48.01	54.59	54.28	55.13	51.68
REV3L	22	20.99	20.1	17.79	20	26.87	21.53	24.23	19.93	23.11	23.37	22.23	27.78	28.7	27.74	23.82	32.21	26.73
TENM1	18.45	18.2	17.05	13.45	16.65	12.55	14.44	17.32	8.49	16.81	17.44	14.01	16.3	16.41	15.72	16.58	21.07	19.47
PAX7	0.05	0	0	0.06	0	0.19	0	0	0.16	0	0	0	0	0	0.05	0	0.05	0.04
MASP2	0	0	0	0	0	0.14	0	0.14	0	0	0	0.12	0	0	0.26	0.62	0	0.24
IYD	0	0	0	0	0	0	0	0	0	0	0	0	0	0	0	0	0	0
FAM76A	4.15	6.89	3.45	3.65	4.25	6.1	3.07	5.67	3.64	4.55	3.62	4.49	8.89	9.47	6.81	6.15	5.4	6.64
TRAF3IP3	0	0	0	0	0	0	0	0	0	0	0	0	0	0	0	0	0.09	0
POMT2	21.98	18.89	29.89	23.94	21.14	20.71	25.95	25.26	23.06	18.74	25.27	21.9	22.93	21.76	24.9	22.88	24.42	21.79
VTA1	69.39	73	74.47	68.37	73.01	62.19	66.24	74.46	52.87	72.06	69.26	78.42	77.91	76.56	84.56	74.21	69.58	74.1
MLXIPL	0.54	0.38	0.38	2.76	3.74	3.01	0.19	0.48	0.88	1.68	0.17	0.42	3.03	3.96	4.07	2.37	0.48	0.93
BAZ1B	42.57	47.03	47.14	43.35	46.26	45.85	44.82	43.38	36.31	54.16	49.83	52.23	53.07	55.72	56.07	52.71	57.73	54.3
RANBP9	56.46	55.86	48.09	56.9	49.14	54.96	57.68	53.42	46.32	57.46	61.84	62.64	66.01	66.06	57.89	68.11	59.52	65.57
ETV7	0.2	0.74	0	0.51	0	0.63	0.42	0.26	0	0.36	0	0.23	0	0	0.21	0	0.23	0
SPRTN	9.6	13.88	9.45	9.86	15.66	12.76	16.96	14.61	9.44	9.97	12.57	13.33	10.02	10.65	8.37	9.21	11.95	10.07
METTL13	11.55	12.88	15.55	15.83	15.54	16.45	12.54	12.3	14.16	14.05	15.22	17.48	14.39	13.75	13.63	15.58	17.06	17.52
DYRK4	15.11	12.81	16.73	21.56	19.75	27.01	19.51	6.71	17.84	15.05	15.11	13.84	3.31	10.01	9.12	7.79	10.25	6.81
ZNF207	146.11	127.22	135.43	118.92	137.03	139.84	135.2	143.54	119.99	139.64	152.29	146.05	142.26	162.06	159.62	132.43	134.7	146.75
UQCRC1	168.99	179.52	157.15	180.54	204.3	157.29	157.37	156.15	233.83	192.05	155.41	169.08	235.32	244.12	204.07	240.64	216.33	235.03
STARD3NL	109.78	116.76	103.35	101.08	107.07	118.48	122.71	109.19	133.22	128.69	117.84	143.64	132.52	129.77	136.15	148.06	131.72	132.95
CD9	4.26	6.63	3.99	4.59	4.45	5.75	5.97	4.7	4.16	1.29	1.87	4.18	2.66	1.98	4.7	3.88	2.12	4.23
HHATL	0.52	0	0.57	0	0.45	0.41	0	0	2.08	0.31	2.03	0.32	1.39	2.52	0.91	0.2	1.19	0.82
NCAPD2	9.68	12.97	15.65	15.8	9.64	12.04	10.49	9.36	11.29	9.66	8.4	11.47	8.76	9.65	8.5	12.76	9.85	11.65
IFFO1	18.38	20.85	18.63	20.07	21.78	19.26	17.35	17.64	18.61	18.69	18.61	22.31	21.49	18.18	19.75	18.17	21.8	18.74
GIPR	0.72	1.56	1.74	5.51	3.57	4.33	1.23	1.3	2.66	1.91	2.66	1.82	4.04	3.98	5.42	2.36	1.02	2.02
PHF7	11.78	8.17	6.69	10.85	4.67	9.24	8.95	9.55	6.81	11.82	7.27	10.43	16.39	6.82	6.76	7.84	10.38	8.09
SEMA3G	0.05	0.05	0	0	0	0	0	0.06	0	0	0	0	0	0	0	0	0.12	0.05
NISCH	188.69	199.41	189.52	188.5	206.39	188.49	186.28	201.44	145.42	192.9	186.04	190.9	206.46	207.62	223.45	197.29	224.27	216.23
STAB1	0	0.12	0	0	0.26	0	1.33	0	0	0	0	0.11	0	0	0	0	0	0
FUZ	15.23	10.74	13.28	10.42	8.8	11.84	13.4	7.74	13.43	11.7	10.5	13.15	15.18	13.23	14.53	14.22	16.45	19.16
SLC6A13	1.32	0.85	0.91	1.09	1.73	0.81	1	0.48	0.52	1.4	0.32	0.27	0.47	0.76	1.32	1.2	0.31	0.31
IDS	131.31	128.33	129.75	128.35	129.63	120.05	118.64	127.7	99.08	136.84	126.03	114.01	142.02	127	130.33	141.52	139.39	130.78
PRSS3	0	0	0	0	0	0	0	0	0	0	0.71	0	0	1.57	0	0	0	0
ZNF200	7.26	10.41	10.93	8.83	12.03	10.9	9.14	8.5	7.57	11.5	11.2	8.86	10.36	11.29	10.38	13.57	9.98	13.45
CD4	0.34	0.54	0.19	0.75	0.59	0.96	0.09	0.76	1.34	0.08	0.39	0.94	0.28	0	0	0.21	0.8	0.25
LRRC23	4.87	5.53	8.18	3.83	3.34	4.49	5.96	4.71	3.19	6.38	4.07	6.42	6.06	5.25	5.22	7.72	8.23	5.65
BTK	0.11	0.1	1.14	0.26	0.1	0	0.12	0.13	0	0.12	0	0.19	0.13	0.14	0.23	0	0	0
HFE	0.45	0.61	0.49	1.45	0.44	0.86	0	1.08	0.4	0	0.51	0	0	0	1.09	0	0	0.05
SCMH1	31.24	44.74	35.23	42.82	38.77	42.31	33.75	37.95	28.24	42.63	43.23	47.6	64.39	60.41	68.89	50.69	49.07	47.73
FYN	323.07	308.8	282.29	279.91	330.96	284.12	401.29	334.7	283.02	369.05	367.31	341.45	332.32	321.19	355.78	350.73	381.48	350.18
HIVEP2	11.87	12.67	10.53	10.23	11.67	11.12	10.73	12.24	7.31	11.46	11.21	10.03	16.61	12.8	12.51	8.99	13.54	12.46
FMO1	0	0	0	0	0	0	0	0	0	0	0	0	0	0	0	0	0	0
ELOA	35.77	33.64	34.08	34.31	32.4	32.1	32.21	35.02	25.45	38.97	35.43	34.11	35.27	33.4	36.44	36.39	32.51	33.25
LYPLA2	114.19	103.67	101.81	108.37	103.05	90.18	103.57	96.92	119.75	115.62	100.02	114.39	113.06	108.27	116.29	129.41	114.33	127.11
CLCN6	25.31	23.05	20.33	19.45	22.69	20.36	17.31	21.82	16.09	25.78	24.76	24.95	28.26	27.64	34.46	29.98	34.08	36.49
MRC2	88.21	92.86	98.09	100.23	93.61	114.12	83.11	95.79	90.67	76.15	66.2	61.98	11.44	17.48	19.96	21.18	22.12	32.24
NME1-NME2	32.59	30.86	34.76	20.95	30.02	26.49	30.79	45.96	38.25	21.4	21.13	13.44	22.16	18.54	10.19	12.15	32.85	21.46
SLC6A7	0	0.1	0	0.14	0	0.13	0	0	0.32	0	0	0	0.77	0.16	0.07	0.09	0	0
TSPAN9	35.7	33.06	29.95	52.26	44.27	43.27	26.47	40.48	30.7	29.23	27.62	26.08	30.58	35.07	34.3	23.29	23.8	28.98
BTBD7	19.64	23.62	21.38	19.5	20.8	18.09	15.2	19.98	13.76	21.08	19.57	19.94	19.46	18.67	21.23	23.56	24.06	19.66
APBA3	19.76	14.86	15	28.85	38.82	23.22	24.07	21.81	22.99	20.16	20.54	21.42	23.73	21.24	26.65	26.27	27.16	23.43
MKS1	16.4	15.74	16.25	16.44	19.84	19.6	22.84	11.47	16.11	15.06	19.06	11.81	19.74	26.76	20.92	16.97	20.66	24.31
ABHD5	12.7	13.58	11.34	9.87	13.36	15	12.19	11.57	8.75	9.52	12.39	11.27	10.25	11.29	12.91	12.49	15.23	15.14
ANOS1	10.41	12.11	10.84	16.46	12.86	12.62	12.06	10.56	9.88	10.21	12.11	9.74	9.21	12.89	10.98	17.56	12.42	15.64
AKAP8L	99.13	102.13	102.44	131.48	119.51	127.13	103.1	104.79	95.98	96.97	116.58	127.44	147.34	137.42	164.49	139.97	162.2	161.87
MBTD1	19.55	21.15	22.3	19.35	21.88	20.51	22.67	23.58	16.47	22.92	25.96	22.68	30.87	31.05	32.73	25.25	28.16	27.83
UTP18	21.14	22.69	20.23	28.33	23.1	23.54	24.33	26.06	24.73	23.39	26.91	22.35	27.6	26.33	20.73	33.16	22.61	26.61
RNF216	24.89	28.16	30.2	26.01	25.46	28.13	26.77	25.05	25.09	28.58	24.73	22.79	25.24	23.26	28.53	23.03	23.69	25.94
TTC19	46.92	41.42	44.59	50.84	46.14	44.67	45.82	43.34	44.28	47.91	43.13	54.67	52.58	55.29	63.21	55.98	49.47	51.2
PTBP1	129.51	171.26	155.51	194.72	175.5	180.53	151.22	131.89	121.41	171.6	159.96	160.96	53.43	84.88	88.08	72.65	92.54	102.85
DPF1	29.18	29.36	29.56	31.27	34.57	36.17	29.27	28.65	29.84	44.6	44.96	35.89	66.37	65.43	59.05	49.53	54.86	58.99
SYT7	74.35	72.32	73.1	83.92	90.91	77.96	71.74	70.68	55.96	91.98	95.33	86.93	131.48	135.73	131.75	108.04	115.99	112.7
LARS2	12.08	13.31	13.26	12.69	14.39	14.21	14.07	12.27	11.34	13.64	17.15	14.09	15.22	16.1	13.05	14.08	13.74	17.15
PIK3C2A	18.32	23.25	19.54	36.15	21.67	29.63	22.25	23.43	14.13	25.37	21.5	20.77	17.39	17.6	22.12	20.86	17.57	21.18
PLAUR	31.27	31.18	25.3	39.4	27.6	29.26	25.58	17.86	26.25	17.14	15.31	20.2	8.78	7.65	6.71	7	6.24	5.91
ANLN	5.31	1.74	4.24	1.57	2.8	2.28	1.59	7.14	2.05	2.9	2.91	2.05	3.66	1.46	2.31	1.77	4.1	2.12
WIZ	75.27	67.01	63.32	69.17	65.98	65.85	59.11	63.18	56.52	80.71	79.62	67.63	86.12	77.36	86.82	78.21	90.86	84.88
RABGAP1	51.61	55.78	56.6	43.75	49.58	51.58	48.53	51.52	42.16	58.87	52.9	57.65	55.43	49.04	56.7	57.7	52.85	57.1
DCN	3.38	0.62	1.19	0	0.78	0.17	0.85	0.75	1.98	0	0	0.4	0	0	0	0.25	0.46	0
QPCTL	7.23	6.45	8.54	8.42	9.08	10.87	10.21	12.55	9.2	8.14	7.42	6.2	3.22	7.22	6.56	5.26	7.15	2.98
PPP5C	106.21	102.59	94.13	112.75	110.74	113.79	106.62	87.3	98.37	100.72	113.4	117.28	132.17	110.56	142.49	131.8	139.72	135.06
CEP68	19.29	19.4	20.27	18.95	17.02	16.15	19.17	20.22	14.78	22.72	19.49	20.62	23.85	23.06	22.95	20.8	25.08	23.61
MAP4K3	42.09	45.85	38.91	38.51	44.77	49.17	39.97	48.22	37.33	42.7	45.29	45.39	51.28	44.47	50.04	51.49	45.03	62.91
ZBTB32	0	0	0.18	0	0.14	0	0	0	0.15	0	0	0	0.36	0	0.15	0	0	0.32
TYROBP	0	0	0	0	0	0	0	0	0	0	0	0	0	0	0	0	0	0
LDAF1	9.57	12.53	16.01	26.81	18.82	19.87	11.96	22.38	23.68	17.09	11.7	21.34	30.42	24.32	24.53	22.87	20.73	17.59
GABRA3	45.97	43.26	41.51	46.08	53.44	45.31	42.31	40.46	31.51	52.27	51.28	51.61	74.22	77.04	75.04	60.76	63.69	63.35
BRCA1	1.88	3.17	1.7	1.59	1.49	1.18	3.45	2.29	1.8	1.91	4.13	4.2	1.99	2.28	1.53	2.82	1.3	2.23
ERCC1	53.85	47.58	47.44	49.98	50.41	48.53	60.23	46.08	48.21	48.75	49.74	50.8	53.69	58.8	58.7	61.64	56.13	63.87
CD22	0.68	0	0	0.81	0	0	0	0	0.12	0	0	0	0	0	0	0	0	0
SEMA3B	3.52	4.73	2.63	5.06	7.66	5.76	5	5.93	3.99	3.13	3.94	3.96	6.65	7.67	7.36	6.95	8.58	11.67
MBTPS2	24.98	23.24	25.56	21.41	24.16	23.4	24.61	27.81	21.97	28.56	25.61	25.57	29.17	27.75	29.36	29.9	26.99	27.62
PRICKLE3	2.81	3.19	4.02	4.36	4.08	5.11	4.52	5.73	3.55	1.85	0.91	1.9	0.32	0.65	2.08	0.71	2.91	1.12
LTF	0	0	0	0	0	0	0	0	0	0	0	0	0	0	0	0	0	0
EXTL3	46.03	38.28	40.86	45.19	49.78	47.1	39.68	55.39	40.48	54.57	46.49	58.53	44.62	42.85	57.34	41.84	43	45.09
NR1H4	0	0	0	0	0	0.11	0	0	0	0	0	0	0	0	0	0	0	0.09
ELOVL5	45.97	47.24	43.95	40.79	52.13	43.59	52.1	50.76	48.95	49.16	48.4	49.58	49.54	56.01	55.96	57.79	55.99	50.43
ALOX5	0.55	0.52	0.87	1.47	1.39	1.3	0.72	5.93	0.8	1.01	0.52	0	0	0.77	0.47	0.36	0.32	0.92
KDM5D	0	0	0	0	0	0	0	0	0	0	0	0	0	0	0	0	0	0
CALCOCO1	63.64	60.62	60.94	67.25	69.56	67.39	61.66	65.64	54.29	61.71	64.87	69.91	56.34	67.8	62.1	54.37	58.82	69.24
UBR7	22.93	23.58	21.63	20.44	20.34	20.26	17.82	23.77	19.98	30.09	23.75	26.87	32.03	30.92	31.78	30.24	30.77	30.61
MAP4K5	88.26	96	91.15	75.45	94.84	86.48	80.04	78.51	55.65	105.26	80.28	78.4	85.65	104.67	111.5	89.02	114.37	99.89
EHD3	14.69	15.57	16	16.89	14.12	14.91	13.84	11.67	13.22	16.81	15.17	13.23	15.7	16.35	17.16	17.79	16.06	16.92
PSMC4	105.5	107.9	106.92	103.32	109.62	110.72	114.32	109.84	118.82	117.05	102.93	115.03	116.18	118.65	117.52	120.42	120.37	111.17
MAN2B2	17.59	17.54	16.74	18.82	16.81	18.67	18.22	16.31	14.99	17.06	18.57	14.54	12.94	14.15	16.14	12.49	14.54	15.77
SLC7A14	4.9	3.85	4.42	5.23	5.91	5.09	4.33	5.09	4.36	4.71	4.81	5.25	9.2	10.23	10.47	6.79	9.21	6.15
CLDN11	1.07	0.75	0.69	0.94	0.53	0.86	0.95	0.71	0.42	0.48	1.34	0.59	0.17	0.43	0.67	0.73	0.83	0.59
SLC25A39	72.43	78.13	76.46	97.14	99.8	87.67	79.23	68.19	91.07	74.1	77.49	92.84	88.98	78.26	81.55	78.61	70.27	84.15
MVP	19.77	19.52	21.36	21.36	22.27	23.79	22.97	18.51	24.86	16.69	16.03	13.33	7.8	9.07	11.44	10.95	7.95	12.66
NUB1	47.28	40.24	34.41	37.33	45	51.34	38.97	40.11	44.69	48.6	52.33	38.2	38.19	46.07	53.01	49.14	52.65	39.45
PGM3	24.31	29.74	30.22	27.32	36.74	24.27	27.54	27.08	24.12	22.06	22.64	19.37	16.67	16.9	23.82	22.18	16.53	18.07
RWDD2A	9.42	7.89	8.58	8.21	8.37	9.43	7.36	9.42	6.74	8.51	9.59	9.72	8.86	9.82	9.22	10.29	9.22	8.47
CLK1	120.84	111.23	98.98	103.56	103.47	104.69	95.97	101.8	115.41	90.87	94.19	99.91	120.4	104.59	98.62	104.5	102.67	92.33
POLR3B	11.15	10.28	9.52	11.93	10.61	11.25	16.11	10.54	8.33	13.12	12.15	11.88	15.96	14.17	15.07	16.23	13.76	14.02
ANGEL1	15.95	17	16.14	18.79	16.13	20.64	13.77	17.62	14.03	17.23	14.93	14.7	20.96	23.56	19.09	15.59	20.04	18.85
RNF14	84.01	80.92	61.66	89.89	68.63	83.03	76.92	91.38	73.74	85.29	70.83	86.49	73.58	58.61	73.46	80.93	50.74	69.52
DNASE1L1	14.11	18.02	12.1	15.36	16.33	14.6	17.11	15.87	13.56	12.31	10.07	9.79	9.74	14.98	13.92	16.46	14.1	15.65
DDX11	23.16	20.97	13.84	27.29	23.54	29.88	14.8	17.96	15.75	23.09	20.36	18.67	30.38	25.82	29.33	21.66	38.2	32.21
HEBP1	18.83	15.24	18.98	22.61	18.95	18.47	17.68	17.65	19.06	12.66	13.82	13.09	13.49	14.69	10.97	15.13	11.89	8.85
GPRC5A	0.16	0.97	0.3	0.21	0.59	1.08	1.35	0.38	0.42	0.07	0	0.1	0.44	0	0.41	0.13	0.51	0.13
MAMLD1	4.49	5.17	5.67	6.61	6.87	6.56	6.61	7.38	5.15	8.05	6.83	7.59	9.14	6.89	7.78	10.31	11.18	13.72
CD6	0.18	0	0.83	0	0.28	0	0	0.45	0.08	0	0	0.15	0.27	0	0	0	0	0
TACC3	8.29	4.58	4.27	6.52	6.44	6.36	5.12	3.38	4.19	8.64	4.57	7.14	5.3	9.95	8.15	6.54	6.1	6.41
UFL1	13.01	13.32	13.71	13.92	13.3	11.95	12.96	11.99	9.57	12.17	14.41	11.85	9.2	13.79	12.01	9.97	10.21	10.97
POLA2	3.58	3.17	6.91	4.3	9.03	7.55	4.35	5.2	5.05	13.14	4.86	10.9	4.77	7.15	3.33	2.66	7	8.75
ZC3H3	17.44	19.78	17.18	19.21	19.24	21.26	16.7	16.5	17.3	19.84	20.16	20.76	23.15	22.17	22.58	19.74	20.29	22.88
CAPN1	98.63	118.39	93.52	105.61	124.18	100.81	107.32	102.45	101.78	91.36	85.18	96.02	85.96	96.61	73.6	84.66	88.16	82.58
ACP3	0	0	0	0	0	0	0	0	0	0	0	0	0	0	0	0	0	0
MDH1	167.53	151.99	172.63	170.56	195.13	164.68	152.73	167.75	206.17	187.01	187.91	180.47	235.19	216.87	215.27	224.72	226.05	231.18
SLC30A9	65.34	53.75	74.02	44.2	58.23	67.73	68.01	66.91	65.29	70.42	73.42	61.4	70.31	74.4	70.12	69.5	71.13	68.57
MTMR11	1.62	1.77	4.19	1.99	3.54	1.57	1.24	1.61	1.93	1.11	0.65	2.12	0.37	2.52	3.77	1.17	1.37	1.43
COX15	26.78	25.15	24.39	31.23	23.8	26.97	20.23	24.83	19.67	26.28	30.91	23.03	29.14	32.83	33.03	25.76	39.47	30.2
CCDC88C	29.94	27.61	30.43	34.23	30.87	39.44	30.94	28.96	24.63	34.4	34.33	36.26	44.89	41.33	46.14	34.77	41.4	41.4
YAF2	28.27	29.79	27.01	26.58	28.89	24.38	36.37	36.55	23.66	29.26	38.24	37.71	41.95	34.99	32.92	39.66	35.27	34.27
ZMYND11	56.04	57.02	62.59	52.52	58.13	56.44	54.73	51.56	53.06	57.11	61.19	64.92	68.59	66.37	74.23	71.76	73.46	63.25
WAS	1.95	1.66	2.66	1.81	1.89	0.52	0.79	0.78	0.66	2.79	2.85	1.08	1.17	0.86	1.87	3.01	6.53	3.01
DPEP1	0.26	0.45	0.17	0	0	0	0	0	0.16	0.93	0.6	0.89	0.4	1.43	0.37	0	2.24	0.18
BID	12.61	26.38	13.02	18.4	25.87	25.37	23.02	20.32	20.96	27.98	29.98	19.88	38.62	42.14	29.14	19.75	32.01	35.84
MATR3	547.32	501.87	569.44	444.5	493.98	472.31	596.81	553.59	487.03	619.45	590.98	694.67	755.02	792.39	799.18	699.97	739.67	725.93
NPC1L1	0	0.05	0	0	0.05	0	0	0	0.1	0	0	0.15	0.35	0.07	0.52	0.07	0.35	0.12
XYLT2	11.81	15.74	12.72	18.54	16.25	20.56	14.72	16.44	15.35	14.05	12.17	12.39	10.35	9.31	11.62	8.9	10.03	9.28
RGPD5	24.4	28.96	30.98	32.21	26.62	33.73	20.17	23.43	27.23	32.63	28.43	31.52	34.35	39.79	32.47	39.89	32.92	40.38
STMN4	438.18	410.82	424.49	408.36	390.59	380.02	428.08	431.57	461.14	483.61	455.63	498.48	552.92	580.64	559.07	591.76	598.38	602.48
NUDCD3	69.54	67.24	76.21	62.57	63.39	60.31	62.43	73.05	68.23	82.46	81.48	67.86	80.48	85.27	73.39	91.04	97.21	87.46
ISL1	15.18	12.37	12.85	15.8	13.57	12.21	14.56	19.5	16.25	24.08	21.29	26.25	38.06	39.44	39.83	70.7	63.52	58.86
CHDH	0.07	0.09	0.04	0.16	1.86	0.15	0.07	0.04	0.09	0.03	0.04	0.7	0.14	0.78	0.77	0.08	0.25	0.26
IL20RA	0	0	0	0	0	0	0	0	0	0	0	0	0	0	0	0	0	0
CLCA1	0	0	0	0	0	0	0	0	0	0	0	0	0	0	0	0	0	0
CLCA4	0	0	0	0	0	0	0	0	0	0	0	0	0	0	0	0	0	0
GLT8D1	63.52	71.4	62.57	52.47	64.84	54.93	59.95	50.67	58.35	52.1	52.29	62.3	50.49	47.05	49.37	58.29	44.49	42.89
ATP2C1	124.56	127.43	129.55	119.54	116.12	125.75	109.88	121.93	108.79	112.64	119.6	117.37	127.14	120.97	139.52	124.85	125.33	130.85
IGF1	0.1	0.22	0.26	0	0.12	0.24	0.11	0.31	0.25	0.07	1.64	1.71	0.04	0.12	0	0.7	0.04	0.34
SLC38A5	5.69	9.33	3.76	10.21	7.29	8.17	4.28	3.79	4.71	12.13	5	4.34	5.67	4.82	4.35	4.41	2.51	5.26
RALBP1	29.97	31.14	31.21	33.79	29.89	34.03	33.86	35.83	30.02	29.02	29.93	30.62	25.49	28.49	26.08	31.11	31.25	29.21
RUFY3	232.55	217.83	212.17	193.4	219.46	195.5	220.93	223.2	192.42	241.32	242.52	254.65	337.67	339.15	326.95	352.82	334.04	333.95
CNTN1	138.35	118.62	120.41	107.61	121.3	104.47	114.66	120.42	86.23	115.67	112.8	102.19	130.25	126.18	126.3	117.96	117.63	125.27
SLC11A1	0	0	0.14	2.28	0	0.05	0.97	0	0	0.12	0.16	0	0.07	0	0	0	0	0
WWTR1	17.22	20.35	26.2	23.49	21.46	22	22.3	20.73	21.44	15.17	11.7	12.81	4.31	4.83	5.04	3.51	4.25	7.04
AGPS	38.25	44.76	35.61	30.96	35.15	30.92	29.94	35.52	23.04	38.17	35.2	29.92	34.8	43.99	35.06	33.35	39.03	39.71
STEEP1	17	20.09	20.37	15	23.17	23.16	13.39	15.7	22.11	22.02	19.6	19.54	28.44	26.97	22.6	34.77	25.85	24.02
ATP1A2	2.52	0.85	0.57	1.05	0.91	1.6	2.64	3	2.01	0.23	1.4	0.57	0.15	1.09	1.11	0.87	0.99	0.08
TTC27	8.6	8.95	11.16	7.58	8.84	7.96	11.5	8.68	8.18	9.59	9.34	9.72	6.4	6.95	10.43	8.85	6.13	10.93
ZNF582	4.3	7.14	3.4	4.33	4.39	6.95	4.27	5.5	4.49	4.28	5.52	3.41	10.01	8.03	4.5	3.42	4.24	5.75
VSIG2	0	0	0	0	0.23	0	0	0	0.25	0	0	0.25	0	0	0	0	0	0.26
PHLDB1	95.69	117.18	94.38	125.57	134.13	114.25	94.71	104.72	78.87	123.3	108.09	111.22	136.43	131.54	153.49	133	144.87	132.08
MARCO	0	0	0	0	0	0	0	0	0	0.15	0	0	0	0	0	0	0	0
CYP24A1	0.12	0	0	0	0	0	0	0	0	0	0	0	0	0	0	0	0	0
PRDM11	6.99	8.32	6.2	6.46	6.67	6.1	8.89	8.22	4.32	7.83	7.15	5.67	9.23	11.69	9.79	9.82	11.99	12.01
SYT13	106.18	103.56	103.19	99.09	104.39	105.41	98.29	101.64	81.6	90.48	91.25	97.36	120.74	107.75	120.76	102.29	109.13	108.29
SNAI2	40.36	37.83	43.11	42.38	37.28	44.83	40.71	41.64	36.82	24.03	30.2	23.89	7.26	11.08	10.6	5.48	9.73	10.32
CD74	5.23	2.74	3.58	8.16	5.11	5.53	8.03	3.76	4.82	2.49	3.57	3.47	4.65	3.38	3.96	3.26	2.45	2.56
HGF	0.04	0.04	0.13	0	0	0	0	0	0	0	0	0	0	0	0	0	0	0
ZRANB1	27	28.93	22.72	28.16	25.27	26.6	28.61	28.98	23.34	32.82	30.41	32.54	30.33	32.06	34.57	34.9	33.24	32.16
NCDN	80.71	75.82	81.08	76.21	82.76	78.15	78.19	85.81	77.07	89.06	90.51	91.4	115.09	100.09	105.35	104.67	115.63	116.18
ADGRA2	39.99	41.42	41.17	45.69	43.09	42.37	35.58	42.37	36.76	27.56	27.92	23.11	8.34	8.89	7.86	8.03	10.23	10.6
CCT8L1P	0	0	0	0.21	0	0	0	0	0	0	0.19	0.17	0.19	0.19	0	0	0	0
ZFP64	26.59	31.73	28.83	27.95	27.29	28.46	32.12	28.99	24.16	28.99	38.1	35.56	36.36	35.18	34.62	33.44	32.88	33.23
MNAT1	17.04	19.33	25.82	27.73	19.62	24.26	23.16	24.88	24.32	21.69	26.46	21.84	15.21	17.67	29.82	16.75	21.76	17.22
SAMD4A	14.65	15.49	15.35	15.62	16.82	18.16	13.63	16.46	12.09	9.44	8.13	10.68	5.56	5.61	5.46	3.58	4.79	7.45
RUNX3	0	0	0	0	0	0	0	0	0.09	0	0	0.07	0	0.08	0	0	0	0.71
MRE11	7.29	5.75	6.02	4.44	5.89	5.64	5.04	5.39	6.02	6.75	7.95	6.86	9.39	5.9	7.16	5.22	14.07	8.7
PLEKHB1	4.13	0.76	2.59	6.69	1.78	2.57	2.34	2.73	1.81	3.88	2.38	5.1	4.72	5.42	0.85	0.98	5.55	3.64
SERPINB1	1.54	5.4	1.35	1.53	3.08	1.76	2.41	1.84	1.43	3.55	2.8	2.26	2.87	1.4	2.43	1.37	1.14	1.88
CYP3A43	0	0	0	0.67	0	0.37	0	0	0	0	0.64	0	0	0	0	0	0	0
SLC7A9	0.73	0.89	1.01	0	0.49	1.05	2.14	2.23	1.52	1.86	0.21	0.6	2.01	0.43	1.47	1.73	1.14	1.88
SPAST	40.59	42.93	35.31	31.69	34.55	33.33	36.96	37.68	30.04	42	39.29	40.4	54.33	51.54	53.33	49.87	51.75	51.85
NRXN3	13.29	7.77	11.84	8.79	13.94	10.35	7.19	8.37	9.56	5.94	8.82	7.47	9.26	9.18	9.56	5.05	9.79	6.96
OSBPL5	50	29.46	21	36.44	29.91	43.12	30.79	35.73	26.23	25.42	31.11	30.82	49.6	46.71	43.24	38.69	46.15	40.86
AQR	18.14	18.93	16.68	14.65	17.04	19.99	17.61	14.93	15.74	17.69	15.66	22.04	17.46	16.77	20.14	17.98	23.75	16.05
CPS1	6.97	8.08	11.09	6.26	5.56	6.27	10.86	6.45	5.68	9.83	12.14	11.5	7.83	3.25	4.41	8.28	7.1	8.16
C8B	0	0	0	0	0.12	0	0	0	0	0.13	0	0	0	0	0	0	0	0
FHL1	253.45	263.25	273.56	291.53	310.05	273.34	299.96	282.92	256.01	286.86	292.83	290.35	369.64	381.64	395.86	428.5	402.76	442.04
RTF2	54.81	60.47	51.37	55.96	62.63	55.68	59.51	63.97	69.16	57.59	67.16	61.23	69.28	65.48	56.46	74.49	60.62	63.09
GABRA1	0.14	0.55	0.54	0.35	0.6	0.65	0.51	1.82	0.6	1.88	0.71	0.73	1.8	0.16	0.44	0.71	1.1	2.09
NLRP2	17.4	23.08	17.87	16.2	21.57	18.08	21.45	24.32	22.31	31.69	24.64	26.18	26.41	24.46	23.98	26.61	28.88	27.7
SLC45A4	14.43	16.55	17.96	17.38	16.23	17.04	10.94	14.84	10.6	17.3	13.02	10.27	20.54	19.04	19.75	14.37	17.6	19.96
RNF10	181.94	145.87	155.94	174.76	160.5	159.73	142.11	126.06	185.54	167.42	206.1	159.17	166.84	198.97	198.03	222.5	217.35	193.39
ZNF839	8.43	8.26	9.5	6.1	10.05	6.55	7.65	8.21	8.47	11.79	9.2	9.45	7.55	8.15	8.4	10.67	8.59	11.24
ZDHHC6	28.07	25.08	27.83	29.84	31.67	26.93	25.53	28.35	29.52	31.36	32.46	35.57	27.05	29.86	37.65	30.42	33.09	36.01
GRAMD1B	13.74	13.07	12.36	14.15	12.63	11.47	9.52	9.92	8.42	9.35	12.66	11.15	13.36	10.42	12.78	12	10.8	9.46
RNH1	73.93	78.88	84.36	74.2	78.05	72.58	74.3	76.57	82.5	74.82	61.53	61.33	60.66	66.4	66.31	63.7	65.45	75.27
NDUFS1	57.67	57.54	53.78	58.3	59.01	54.53	51.18	55.19	55.3	63.83	65.44	60.46	71.23	62.99	66.34	73.57	75.23	71.31
RB1CC1	38.52	34.24	39.09	31.59	34.21	35.3	32.65	36.68	24.74	34.77	38.85	32.65	37.76	44.63	47.54	44.53	41.42	33.43
ERP44	24.28	23.97	21.65	23.26	23.8	23.86	21.81	23.01	22.54	23.39	20.83	25.22	25.52	25.68	18.85	25.16	21.14	23.12
ALAS1	58.52	58.36	63.72	57.63	60.27	63.48	53.8	62.21	65.18	63.57	62.71	65.63	56.28	64.79	61.35	60.75	65.51	69.29
BIRC3	0.18	0.18	0.05	0.15	0.13	0.83	0.26	0.17	0.14	0.14	0	0.05	0.07	0	0	0.06	0.07	0.1
AKAP11	36.72	34.72	34.99	32.9	34.22	34.99	32	37.29	24.91	36.98	40.22	37.66	47.98	53.27	51.08	45.38	49.26	48.82
GLRX2	18.76	16.58	18.33	15.59	16.48	17.9	21.94	17.44	28.27	23.36	16.08	13.68	19.77	23.41	14.02	11.81	21.47	14.32
SNAPC1	3.52	4.88	3.73	4.76	5.4	5.32	3.92	3.95	4.04	4.13	3.93	3.45	3.1	2.99	2.18	3.26	2.39	1.87
DERA	11.38	11.49	13.65	13.34	13.94	15.69	14.7	11.63	14.86	13.32	13.33	18.94	13.44	12.23	9.33	9.34	13.34	13.44
STRAP	183.17	193.94	208.33	204.64	208.55	202.43	185.38	204.14	201.7	228.51	209.71	220.21	237.27	250.85	233.38	233.18	228.95	240.18
ABCC2	0.76	0.31	0.18	0.24	0.13	0.06	0.16	0.16	0.27	0.09	0.22	0.24	0.37	0.44	0.44	0.94	0.32	0.37
DEF6	0.6	1.1	0.4	0.9	2.14	1.38	1.65	1.59	1.29	0.69	0.69	1.06	1.66	1.1	2.89	1.5	1.6	2
PLEKHO1	60.85	63.37	70.45	59.04	64.31	65.03	70.17	59.44	69.82	72.02	76.15	93.73	76.48	81.93	92.23	74.37	73.31	96.42
GCLM	7.78	5.29	5.18	7.13	6.73	6.79	7.32	7.03	5.82	4.64	3.93	3.46	3.07	4.11	3.22	4.48	4.3	4.01
UBR2	14.94	16.26	15.18	15.45	17.99	16.67	17.3	17.46	12.35	17.98	16.82	18	17.31	19.46	19.31	18.82	19.75	20.23
EHD2	60.93	62.54	62.58	67.3	61.41	70.28	59.13	57.32	64.29	44.12	40.98	38.89	8.24	10.04	11.61	8.34	11.68	11.93
DEPDC1	0.14	0.09	0.19	0.21	0.18	0.13	0.33	0.11	0	0.11	0.06	0.17	0	0.13	0.06	0.07	0	0.11
CCDC28A	6.08	5.31	7.47	5.76	5.97	4.46	4.7	5.96	4.52	5.32	5.56	6.39	4.82	3.6	6.49	6.06	3.49	6.88
RRAGD	8.85	5.87	5.3	8.13	9.15	9	8.18	7.58	7.36	6	7.7	9.5	10.22	8.69	9.79	9.27	8.48	7.86
HSF2	37.55	28.46	27.95	42.64	28.49	31.57	29.36	29.47	29.8	49.7	43.44	53.14	45.63	60.66	51.28	49.85	47.33	53.39
PHF20	20.17	25.74	24.91	22.25	29.18	24.13	23.83	27.83	30.53	33.01	26.7	28.54	32.59	32.92	33.85	29.06	35.94	38.18
HSD17B6	2.14	0.52	0	0.71	1.64	1.31	0.97	1.07	2.48	0.73	0.22	0.55	0.84	1.7	3.35	0	3.42	0.59
NR1H3	5.67	1.59	2.41	4.47	6.36	6.2	2.16	3.39	2.22	5.38	6.45	3.48	5.05	5.05	4.51	4.08	6.15	4.54
[truncated: 1,110,532 more chars]
