## Supplementary material for "*ASXL3* truncating patient variants mediate transcriptional gain-of-function and are antisense oligonucleotide-responsive": Data file S3

### Sheet: DEG WT_ASXL3ASO vs WT_SC
Differentially expressed genes in WT (ASXL3 ASO) vs WT (scramble ASO) iNeurons
Gene	log2FoldChange	padj	baseMean
ASXL3	-2.60817	1.06287e-24	4067.75
FAHD2CP	0.952532	9.66869e-09	114.873
IQCN	0.993023	4.69206e-07	735.119
CLSTN2	-0.900884	4.88352e-07	4018.56
PRAM1	0.99	0.000522689	49.1611
TNXB	0.848332	0.000647253	177.603
FAHD2A	0.634971	0.000935652	831.11
CRYBG3	0.799671	0.00107903	203.94
DFFBP1	0.980848	0.00295389	24.3018
VSTM2L	-0.678094	0.00306029	1069.06
GPR199P	0.986914	0.00342669	33.7813
ADORA1	-0.861869	0.00342669	120.63
SIGLEC1	1.60385	0.00871283	21.4629
SEMA3B	0.632613	0.0199785	258.633
SPAG5	0.801286	0.0207178	321.844
KCND1	0.627103	0.0207178	304.296
DNHD1	0.787315	0.0219605	251.401
MISP	0.77588	0.0219605	38.9097
STXBP2	0.775167	0.0219605	77.6245
ADRA2C	-0.730586	0.0219605	53.1246
IGSF22	0.628512	0.0219605	119.891
GRID2	0.566509	0.0219605	51.9982
FADS3	-0.525714	0.0219605	336.841
ADAM8	0.816587	0.0254147	150.509
CENPK	1.08013	0.0279212	41.1865
SWINGN	0.854833	0.0279212	55.2902
OPCML	-0.633673	0.0279212	783.286
ELFN2	-0.619208	0.0279212	455.814
CRABP2	-0.519845	0.0299971	558.829
RGS19	-1.05617	0.0303422	30.3255
EML3	0.724085	0.0307858	35.6281
HAVCR2	0.764631	0.0317482	20.104
ARHGAP36	-0.601592	0.0317608	177.82
ETV1	1.18721	0.0367333	951.223
TACR1	-0.672547	0.0386968	85.3953
MYO15A	0.878368	0.0398133	55.2121
MST1R	0.807685	0.0398133	32.2236
ZNF83	0.715879	0.0398133	816.78
LINC00632	0.640973	0.0398133	506.012
CES4A	-0.528157	0.0398133	188.311
PROKR2	-0.569905	0.04049	86.9077
FAM86HP	0.574567	0.0412433	80.6542
PAQR6	0.992636	0.0412471	313.395
FGD5	-0.746574	0.0412699	90.0732
RPS20P22	-0.74112	0.0412699	37.043
MXD3	0.73378	0.0412699	89.7703
TMEM132E-DT	-0.591779	0.0412699	138.21
RAB3B	-0.511848	0.0412699	3361.41
ADPRHL1	0.505831	0.0412699	264.485
CACNA1I	-0.668491	0.0422967	350.516
CYFIP1	0.581427	0.0422967	371.384
C1QL1	-0.509623	0.0422967	99.0403
CILP2	1.03062	0.0423205	49.9853
SLC22A20P	0.514954	0.0423205	136.16
TCF7L1	1.66698	0.0428244	42.6338
PDLIM5	1.2425	0.0428244	316.47
TRPV6	0.783383	0.0428244	29.4088
FTCD	0.760753	0.0428244	177.712
EGFEM1P	0.680299	0.0428244	231.419
GRIP2	-0.6599	0.0428244	298.71
YBX3	0.767898	0.0438414	190.096
PLXDC1	-0.634299	0.0452979	68.8653
KEL	-0.568604	0.0452979	28.7951
SMG1P3	0.547219	0.0460571	112.081
KNL1	1.1417	0.0476058	51.6929
PRR5	-0.676926	0.0494112	140.494
ITGA2B	0.852145	0.0499424	83.6939

### Sheet: DEG BRS_SC14 vs WT_SC14
Differentially expressed genes in BRS (14 day-scramble ASO) vs WT (14 day-scramble ASO) iNeurons
Gene	log2FoldChange	padj	baseMean
SDCCAG8	-0.523522	1.02e-19	459.015
CCDC18-AS1	-0.89593	1.13e-14	480.718
FAM131C	1.31776	3.38e-14	134.227
GABRD	2.99631	6.07e-13	13.8007
KCNT2	-0.808254	1.01e-12	838.83
ARHGEF2	0.776495	4.15e-11	1193.78
TRAF5	1.16023	1.69e-10	138.19
MAP3K6	1.26756	1.81e-10	57.8619
ARHGEF19	1.37669	2.49e-09	46.7282
BCAN	1.40862	4.85e-09	55.6976
NTNG1	1.33666	7.05e-09	477.557
TMED5	-0.572975	9.21e-09	600.783
FHL3	0.832143	4.98e-08	163.434
PINK1-AS	0.505784	8.27e-08	378.177
PLCH2	1.25818	1.04e-07	308.902
RGS5	-1.20138	2.08e-07	43.8573
LHX9	-0.990203	3.17e-07	9122.58
FBLIM1	1.0935	3.76e-07	310.476
AIDA	-0.507083	5.02e-07	623.46
LRRC8C	-0.673928	5.67e-07	288.493
NBL1	1.56348	6.13e-07	52.3374
GPR137B	0.82675	1.01e-06	103.557
LMO4	0.62593	1.1e-06	1508.33
ETV3L	-3.36481	1.14e-06	5.82238
DISC1	-0.54821	1.32e-06	221.69
DISP1	-0.699498	1.37e-06	259.171
AUNIP	1.18637	2.7e-06	27.4665
RPS6KA1	0.528474	3.92e-06	312.641
PIK3CD	0.953476	4.06e-06	516.604
STXBP3	-0.708709	4.12e-06	254.914
DENND1B	-0.531747	6.29e-06	1129.52
ASAP3	0.584225	1.14e-05	403.076
NHLH2	-0.519963	1.27e-05	4224.94
SERINC2	0.704315	1.67e-05	217.682
TXNIP	-0.816727	2.02e-05	1963.58
FBXO2	0.926754	2.31e-05	180.043
TUBA5P	0.706187	5.74e-05	107.302
MPZ	-0.871894	6.35e-05	72.4766
MOB3C	0.719479	6.67e-05	55.623
KCNH1	-0.564859	7.13e-05	449.807
CSMD2	0.641174	7.7e-05	576.093
RNF220	0.521998	9.1e-05	2200.16
DDR2	-0.659498	0.000103128	63.9828
OR6K3	-4.19253	0.000110989	3.64412
UBE2T	-0.674234	0.000118381	315.079
CNIH3	-0.790257	0.000148538	140.658
PRKACB	-0.869487	0.00014874	3936.7
C1orf53	-0.677925	0.000170526	81.623
CYP4A22	1.10384	0.000199412	24.5324
IGSF21	1.02772	0.000201423	274.236
TMEM54	0.965144	0.000256691	38.4428
ALDH9A1	-0.568578	0.000292408	432.191
OPRD1	1.38413	0.000293123	10.7984
CACHD1	0.595952	0.000293459	278.74
TNN	-3.01202	0.000382024	19.7566
LINC01139	-4.57304	0.000392978	38.8911
CFAP276	-1.62896	0.000448188	13.6502
CACNA1E	-0.728773	0.00050148	4531.17
MCOLN3	1.86855	0.00056184	11.5703
TSPAN1	-1.48143	0.000571071	9.75228
SLC6A9	0.645849	0.000589099	226.551
MUC1	-0.508211	0.00060333	303.991
CASZ1	0.909783	0.000656778	396.727
LAMC2	-1.51234	0.000692913	21.6555
TAL1	2.58645	0.000703452	13.594
LEPR	-0.59407	0.000736736	204.593
CFAP57	-1.39983	0.000799936	71.5151
ERICH3	-1.70987	0.000855433	45.3446
GLRX2	-0.622544	0.000855433	94.5448
ATG4C	-0.803189	0.00138847	100.185
CACNA1S	-3.44606	0.00144561	4.35783
HPCA	-0.689376	0.00159524	290.605
ZNF692	-0.61569	0.00174742	519.822
MIR3659HG	0.970458	0.00178634	25.9023
PLPPR4	-1.17541	0.00184247	587.296
NEK7	-0.613395	0.00192169	1014.68
C1orf115	1.04549	0.00215518	36.4772
ADORA1	0.760707	0.00219067	129.732
OLFML2B	1.15699	0.00231261	110.986
SLC9C2	-0.995541	0.00232038	19.7037
CAMK1G	-0.898985	0.0024119	231.096
CSF1	0.99469	0.00244238	29.4783
HTR6	1.12858	0.0028938	16.8406
MEGF6	0.850657	0.00296424	47.9237
CSRP1	0.574057	0.00296458	333.092
RIIAD1	-0.705816	0.00320592	64.6923
RGS4	-1.05771	0.00339665	1279.62
DRAXIN	0.789208	0.00360059	3262.69
INTS3	-0.572404	0.00360175	1610.41
TAF1A-AS1	-0.504596	0.0044471	65.7695
NID1	1.20301	0.00475363	44.5996
BARHL2	1.63015	0.00482754	188.787
HLX	-1.49669	0.00554755	81.102
PBXIP1	-0.676959	0.00582676	92.8386
RAP1GAP	0.672377	0.0062927	514.363
SPAG17	-1.38411	0.00727387	12.529
LRRC39	-0.706639	0.00773793	134.276
KCNJ9	-0.658302	0.00818123	821.213
PIK3CD-AS2	1.57215	0.00819917	5.08491
VWA1	0.531045	0.00878048	149.138
FAM131C2P	1.37105	0.00895737	7.12486
LINC02593	0.836684	0.00914162	423.564
PTGER3	0.621857	0.00932386	113.76
BTBD19	-1.51787	0.00940329	6.96123
PCP4L1	0.972047	0.0101644	62.6792
WLS	-1.33292	0.0106379	343.15
CRYBG2	1.32709	0.0107396	9.31274
ANKRD45	-0.886652	0.0121443	49.606
FHAD1	-1.14753	0.0134487	39.9723
TLR5	-1.55332	0.0140771	11.2285
CTBS	-0.57631	0.014245	44.0994
COL16A1	-1.29258	0.0143762	15.1863
VWA5B1	-1.35271	0.0146782	20.011
TMEM52	1.06061	0.0148408	25.638
XPR1	-0.510998	0.0149294	19004.8
S100A11	-2.05485	0.0149928	42.7836
HAPLN2	-0.504983	0.0152828	131.133
NFIA	0.958371	0.016364	63.4873
SOX13	-0.668866	0.0164506	668.633
H2BC20P	-0.680329	0.0171567	232.872
MASP2	1.38311	0.0176721	9.12393
IFI16	-2.65191	0.0184292	4.49451
CHD5	0.735402	0.01853	1657.24
OPN3	-0.580839	0.0186916	102.204
MFAP2	1.02407	0.0195047	40.8415
MTND2P28	1.22829	0.0196855	402.442
LINC01347	0.73283	0.0200217	34.8897
C1orf232	-1.75314	0.0225476	5.56187
TESK2	0.856327	0.0229981	26.2739
GSTM1	-1.18323	0.023406	8.16293
COL11A1	-1.4629	0.0235149	56.8075
PTPRU	0.75074	0.0237276	730.66
BCL10-AS1	1.44475	0.0246786	3.68223
LGALS8-AS1	-0.99017	0.0247296	6.926
STUM	-0.688687	0.0253499	1004.61
MMEL1-AS1	2.10794	0.0257238	6.75706
DUSP5P1	1.18104	0.0262647	15.7313
MOV10	0.675471	0.028455	47.7668
LAMB3	-1.09112	0.0284627	14.0747
SYDE2	0.847691	0.029117	28.757
LRRIQ3	1.18073	0.0301618	10.8148
ITGA10	-0.590526	0.0343904	49.2857
LINC01134	0.859831	0.0371732	7.61027
MMEL1	1.45058	0.0394687	10.8272
FMO8P	-1.34764	0.0401389	4.01647
CCN1	1.38078	0.042099	7.09909
ACTG1P25	0.727321	0.0429451	21.8587
COL24A1	1.1194	0.0443715	38.6468
OBSCN	0.571057	0.0448044	668.167
DYRK3	-0.560217	0.045039	211.82
SAMD11	0.720614	0.0462993	603.437
SYT2	0.778635	0.0478517	436.61
HES2	1.86687	0.0489399	3.97394
TRABD2B	-1.29205	0.0492489	9.34673
RGPD2	-5.34247	2.97e-12	92.1924
H3P6	-0.668904	1.99e-11	1133.57
BOK	3.33999	1.97e-10	143.89
EFHD1	1.54064	3.28e-10	45.157
PDE1A	-1.75673	2.64e-09	178.147
SDC1	1.2263	3.68e-09	314.221
IGFBP2	0.938163	6.16e-09	333.893
LRATD1	1.24191	6.56e-09	956.171
SIX3	3.39749	1.27e-08	199.482
RGPD1	-3.51314	2.02e-07	21.425
GPR155	-0.625615	1.44e-06	1589.88
KCNF1	1.39184	2.36e-06	43.704
SLC8A1	0.627513	2.38e-06	3232.44
CYTOR	-2.5739	4.01e-06	8.10348
NFE2L2	-0.722577	4.15e-06	419.981
ZDBF2	-0.663032	4.16e-06	1432.04
MEIS1	2.76668	4.46e-06	132.758
GPD2	-0.504984	4.61e-06	856.424
ST6GAL2	1.00426	5.02e-06	1503.01
CSRNP3	-0.523958	5.57e-06	4535.19
SH3RF3	0.999996	6.81e-06	105.628
FER1L5	-1.93137	1.33e-05	20.1158
CYP27C1	1.2481	2.09e-05	218.952
KCNK3	0.66151	5.32e-05	1187.12
SLC30A3	2.60619	7.27e-05	24.748
INSIG2	-0.559057	7.74e-05	534.767
GYPC	-1.5339	7.77e-05	38.0031
KCNJ3	-1.0212	0.000102571	367.446
SLC5A7	-1.99995	0.000107413	106.699
BCL11A	1.3099	0.000118685	196.855
VRK2	-1.19768	0.000123978	15.713
FEV	3.40074	0.000145198	6.88491
TNS1	-0.714835	0.000186889	418.846
MYL1	-1.949	0.000210542	61.1141
SNED1	1.26883	0.000219534	22.6279
BCYRN1	-0.89397	0.000230017	46.1922
NPHP1	-0.706009	0.000248062	97.9589
SIX2	2.19426	0.000328996	19.9688
ACVR1C	-1.43393	0.000475681	47.7755
DOK1	0.957873	0.000544959	43.6949
CYTIP	-1.92021	0.000572143	9.44872
RAPGEF4	-0.520777	0.000642704	906.757
TCF7L1	-1.93236	0.000832533	24.306
NCKAP5	-0.846812	0.000855276	101.775
HNRNPA1P61	-1.79187	0.00123048	9.5004
SPHKAP	-1.43943	0.00129757	18.303
LINC01833	4.42694	0.0013078	36.9872
DAPL1	-5.12106	0.00136151	3.17294
NF1P8	-4.44423	0.00138141	3.70782
TRPM8	1.76319	0.00142617	161.876
NEB	-1.09827	0.00160746	194.886
PROC	1.97989	0.0016815	4.80103
COL5A2	1.59844	0.00186648	203.578
NEK2P4	-4.94843	0.00192651	2.77594
FAR2P3	-2.68057	0.00202853	10.269
TMEM37	3.51858	0.00281309	2.18322
SIX3-AS1	2.85073	0.00308549	11.8833
SH3BP4	0.508709	0.0031994	267.846
MIR4435-2HG	-1.92368	0.00323542	8.02922
MATN3	1.05507	0.00370965	16.8222
THORLNC	1.99112	0.00379494	11.5283
CFC1	-2.26225	0.00382023	9.60552
CALCRL-AS1	-2.35111	0.00405219	5.95384
SP9	-2.18666	0.00413863	10.9588
TTN	-1.86942	0.00426077	7.31077
DNAH7	-0.710758	0.00501327	61.2513
EN1	3.02663	0.00514266	2.07123
UPP2	-1.0216	0.00620916	14.0334
OSGEPL1-AS1	-0.793881	0.00640154	20.9465
RFX8	-1.73958	0.00641576	9.97944
CHRNA1	-1.95513	0.0064908	11.4236
PSD4	0.766905	0.00657011	37.343
LINC01828	2.2142	0.0122298	3.77677
SPATS2L	-0.531106	0.0126496	1054.9
LINC02898	-2.8152	0.0138912	18.5616
STON1	-0.537698	0.0148224	51.8962
B3GNT2	-0.514079	0.0151869	75.5384
EMX1	-1.7991	0.0178365	55.1213
ECEL1	0.5439	0.0224769	360.246
LINC03100	0.811488	0.0225476	34.2194
ADGRF3	-0.754378	0.0233408	31.4036
BARD1	0.50824	0.0241847	41.5815
SATB2	0.688097	0.0250945	88.6341
FLACC1	-0.658478	0.0256949	20.0551
MDH1B	-0.533615	0.025709	52.9815
EVX2	-1.57707	0.0262846	10.5799
STAT4	0.658065	0.0268237	39.4428
OTX1	1.36882	0.0276259	5.43691
APOB	-0.764078	0.0302176	10.162
MSTN	-0.694808	0.0322079	25.991
ITGAV	-0.52503	0.0346072	451.995
LIMS2	-1.09927	0.0349383	9.04424
LINC01914	-2.75562	0.0352582	4.97506
IQCA1	-1.06707	0.0371459	25.0936
RGPD3	-0.9008	0.0393503	12.271
ABCB6	-0.526508	0.0413108	44.1993
SCG2	-0.724917	0.0446511	1257.62
REG1A	6.63242	0.0452648	7.16245
LOXL3	0.659904	0.0455523	75.5031
TRH	1.53641	1.85e-20	62.0969
FGD5	1.18452	1.91e-16	110.203
FRMD4B	1.18274	7.77e-14	469.356
OSBPL10	1.26759	1.2e-12	82.7012
TTC14	-0.643821	3.01e-12	1603.8
DCBLD2	-0.684834	1.2e-11	3089.97
BCHE	-1.4434	5.8e-08	219.193
SLC38A3	2.1617	8.95e-08	15.9602
HHATL	-2.31352	2.53e-07	9.78518
PIK3R4	-0.615524	2.81e-07	815.031
PRKCD	1.37958	4.03e-07	104.831
SPTSSB	-1.12891	1.88e-06	588.054
ZNF860	1.4853	2.16e-06	22.0174
CRYBG3	-0.828715	2.73e-06	155.523
MYLK	1.32356	2.74e-06	75.9803
ANKRD18DP	1.87701	2.98e-06	11.4118
CHRD	0.902486	3.58e-06	465.207
LIMD1	0.713449	6.26e-06	132.227
ZIC4	13.927	6.62e-06	21.8672
RIOX2	-0.706396	1.62e-05	302.008
CAMKV	-0.702288	2.82e-05	5577.06
SERPINI2	-1.45675	2.97e-05	141.505
ARHGAP31	-5.5098	3.33e-05	4.47538
HDAC11	0.560068	3.87e-05	274.558
SH3BP5-AS1	-0.699585	3.95e-05	549.346
TRAIP	-0.647737	4.8e-05	133.02
COL6A4P2	-1.31584	4.96e-05	77.895
NT5DC2	0.627909	6.56e-05	1601.49
ADGRG7	-4.29955	0.000102172	123.03
EPHB3	0.908608	0.000102506	207.877
HES1	3.28806	0.000105523	9.51763
FGF12	-0.521564	0.000123223	845.335
ZIC1	8.12183	0.000130767	38.6679
LINC02082	-1.15386	0.000147964	61.949
CHMP2B	-0.694738	0.000217922	572.752
EPHB1	0.556932	0.000438646	1540.35
CHDH	1.28187	0.00047726	17.4888
B3GNT5	1.78949	0.000606347	16.2983
LINC00973	-1.25913	0.000677488	14.6464
SST	-2.49627	0.000756815	243.243
THUMPD3	0.537468	0.000902266	730.626
EIF5A2	-0.622517	0.00100641	118.348
ITPR1	-0.909617	0.00101394	25.2922
TAFA4	-1.40338	0.00128226	12.3454
LINC01215	-1.52569	0.00136977	27.4694
MST1	-0.608778	0.00145897	147.507
MYH15	-0.721545	0.00160301	33.4914
SLC6A11	0.692217	0.00179333	110.183
MYL3	3.99783	0.00205815	1.54356
C3orf80	0.850452	0.00207799	39.8106
CPNE9	1.05999	0.00211238	25.7619
PDCL3P4	1.05796	0.00256918	37.6027
CYP2AB1P	-1.60747	0.00279588	7.03661
ALS2CL	-0.917436	0.00280118	36.6973
EGFEM1P	-0.738595	0.00280475	165.692
PLCD1	1.61568	0.00300193	123.398
ARHGEF26	-1.36246	0.00302808	54.0849
PTH1R	1.87006	0.00310188	11.9181
GPR149	-1.88838	0.00334998	15.6589
MCM2	0.562023	0.00339122	308.2
LRRC77P	-2.1185	0.00374285	11.9368
ZNF662	4.37674	0.00435778	5.31904
ERICH6-AS1	-0.870329	0.00475623	18.4338
LINC02054	1.26576	0.00574953	12.6224
LPP-AS2	1.20589	0.00822268	10.19
SLC6A1	1.00035	0.00829898	63.3446
C3orf20	1.45702	0.00842507	6.96459
ACOX2	-1.93777	0.00892943	4.20672
SCN5A	1.19549	0.00939534	26.8935
CCDC80	-2.2783	0.00966109	4.22519
TRIM59	0.899302	0.0099269	14.5382
CAMK1	-0.722345	0.0110402	135.218
ARHGEF26-AS1	-0.798961	0.0110532	26.7522
ACTRT3	-0.779497	0.011134	25.1604
FAM107A	-3.95268	0.011792	5.41158
HEG1	-0.858934	0.0119404	190.727
FEZF2	-1.13143	0.0137309	16.1519
MASP1	-0.801373	0.0138774	23.0006
P4HTM	0.506423	0.0177659	574.996
PLS1	0.7884	0.0211084	16.4078
GPR156	0.718433	0.0213991	40.2722
ARHGAP31-AS1	1.52784	0.0230358	4.49258
RNU7-47P	-1.10692	0.0260269	5.04409
CSRNP1	-0.686152	0.0268253	60.467
DZIP1L	0.569064	0.0280877	51.3924
ZBTB20	-0.53784	0.0282461	201.041
RARRES1	1.12076	0.028455	8.81219
GRAMD1C	-1.15393	0.0317852	41.9811
LRRFIP1P1	0.594656	0.0366661	26.3822
UBA7	-0.549625	0.0370901	29.8684
TAFA1	0.680603	0.0432933	77.2479
KLF15	0.618898	0.0439824	33.3611
FNDC3B	-0.519753	0.0449806	94.8227
DNAH12	-0.665525	0.0462736	16.8804
CFAP92	0.913953	0.0475971	17.0318
HMX1	2.9968	2.05e-11	361.438
PCDH7	0.521357	6.16e-11	2160.61
LINC02600	1.54805	1.41e-10	106.554
ADRA2C	1.33235	8.27e-10	87.7673
HS3ST1	-1.45124	9.58e-10	98.5916
TENM3	0.701831	4.05e-09	1385.76
TMEM150C	0.726241	4.57e-09	242.712
SH3D19	0.823529	1.14e-08	144.164
FGF5	1.74579	2.04e-08	92.0642
KCNIP4	-1.39522	3.38e-08	482.099
RNF175	1.2701	1.49e-07	82.2048
CCNA2	-0.810243	1.58e-06	68.4915
SLC10A4	0.88122	4.01e-06	70.9312
COL25A1	-1.15605	8.54e-06	57.9633
GRIA2	-1.13862	1.57e-05	7699.03
EGF	-3.51569	3.16e-05	7.98157
USP53	-0.57695	5.51e-05	239.437
STK32B	0.755567	5.96e-05	239.283
POU4F2	1.70524	0.000103646	750.309
JAKMIP1-DT	0.652326	0.000165141	87.3214
TIFA	0.786254	0.000285382	88.4288
SLIT2	0.819639	0.000365728	1726.78
UGT8	1.63819	0.000540878	23.2338
GALNTL6	0.706998	0.000723611	224.475
PRDM8	-0.599894	0.000833426	119.97
KLHL5	-0.714897	0.000903015	726.995
GABRG1	-1.02845	0.00119778	64.9745
FAM184B	0.713433	0.00134413	25.1313
NPFFR2	-2.23008	0.00163065	10.089
AFF1	0.615892	0.00184247	219.25
CPLX1	0.663716	0.00232038	1396.14
C4orf50	0.517235	0.00244764	300.575
DKK2	-1.57824	0.00266344	43.3759
SEC24D	-0.500707	0.00370965	230.841
LINC01091	-3.08762	0.00387915	2.33704
LINC01088	-1.98929	0.00413922	9.85842
GUCY1B1	-0.834123	0.00416805	828.66
BMP3	-1.65628	0.00483051	86.0511
REST	0.825828	0.00500665	34.1119
KIT	0.783378	0.00548597	393.737
HSD17B11	0.693281	0.00614859	48.7805
FGFRL1	-1.10566	0.00632572	50.5949
PITX2	1.18248	0.0072401	604.655
LINC00682	-1.8117	0.00827746	29.8778
KLKB1	0.841686	0.00855073	24.1669
PHOX2B	-1.4475	0.0104604	168.461
GAR1-DT	0.962475	0.011152	9.893
CXCL11	4.12938	0.0163336	3.78928
PPM1K-DT	1.13572	0.0186584	13.8119
PTPN13	-0.702986	0.0213636	1206.84
LINC02427	-1.03056	0.0218453	18.5133
BMPR1B	0.966472	0.0222337	13.6576
NIPAL1	-0.563706	0.0235055	39.0877
NMU	-1.38013	0.0264337	15.5224
GABRA2	0.529483	0.02768	826.995
PDLIM5	-0.905349	0.0328603	236.808
ENPEP	-1.31511	0.0330669	8.64508
SLC4A4	0.832427	0.0353488	65.463
ABCA11P	0.583585	0.0375432	20.602
VEGFC	0.982429	0.0398031	12.0124
SPP1	1.15215	0.0431012	17.3577
INPP4B	-0.567257	0.0456455	64.0634
PDE6B-AS1	-0.767413	0.0469138	23.6548
TENM3-AS1	1.18481	0.047922	7.53116
SNCB	1.00669	5.24e-61	933.549
SLC12A7	2.24771	3.6e-22	295.972
BTNL9	1.33494	3.6e-22	990.776
STK32A	0.835571	1.82e-16	534.953
GPX3	1.40742	1.04e-11	189.83
N4BP3	0.523441	4.01e-10	573.376
FLT4	1.8022	1.28e-09	52.3639
TCF7	0.887402	1.05e-08	101.482
TRIM7	1.58079	1.98e-08	30.8179
NKD2	0.905005	6.7e-08	136.17
UNC5A	0.98206	1.32e-07	205.921
SPOCK1	0.736296	2.48e-06	2942.25
UBE2QL1	1.00753	2.73e-06	3428.7
FABP6	-0.819784	4.9e-06	102.461
PCDH12	-2.02343	5.83e-06	37.503
HRH2	2.12506	1.04e-05	12.2077
PCDHB17P	1.53304	2.14e-05	31.9842
IRX2	1.1398	6.07e-05	1852.3
PDLIM4	1.44732	6.1e-05	101.136
CARINH	0.74081	0.0001056	25.2969
RAB3C	-0.636922	0.00015126	9152.75
PLEKHG4B	1.46855	0.000155369	49.0113
IRX4	2.77298	0.000186154	8.75755
OCLN	1.84154	0.000192842	61.9692
MINAR2	1.37685	0.0002387	52.9313
PCDHA13	1.69653	0.000275474	11.1527
LHFPL2	0.507694	0.000317554	98.8267
ZNF300P1	3.17858	0.000318926	8.17259
SYNPO	1.28123	0.000319227	86.8437
ADGRV1	-0.568141	0.000481109	170.503
EIF4E1B	1.94707	0.00048147	5.48357
ANXA2R-OT1	1.62335	0.00056184	68.7524
IRX2-DT	0.707619	0.00114739	405.101
CAMK2A	-1.13726	0.00150813	663.721
GRIA1	0.621567	0.00167207	549.417
MYOZ3	1.60131	0.0019288	7.53146
PCDHGA7	2.81618	0.00197647	73.5183
GFPT2	0.886779	0.00217012	128.949
PURPL	1.57656	0.00222746	187.611
PCDHB16	0.691428	0.00232038	243.508
CCDC125	-0.757627	0.00295796	113.069
PCDHGA6	2.07774	0.00311585	101.112
FGFR4	-0.560695	0.00321879	139.22
CMBL	1.31648	0.00329086	15.0167
DAB2	1.46849	0.00329619	31.801
MAN2A1	-0.967856	0.00331081	1316.86
POU4F3	1.57921	0.00373654	28.1444
PTTG1	-0.985827	0.0038971	15.3911
PRLR	-1.26989	0.00453468	86.8835
ANXA2R	1.71927	0.00548629	16.8917
PTGER4	-1.73364	0.00584433	16.5621
RGS14	1.17897	0.00596574	75.0558
PCDHGC3	-0.668456	0.00615008	107.306
MAP3K1	-0.50865	0.00822907	843.279
LINC02223	-0.648537	0.0098344	48.0846
CXCL14	2.25536	0.0101907	2.48674
SLC6A7	-2.53595	0.0108871	23.6701
PCDHA5	-1.64838	0.0119081	100.206
PCDHB6	0.5744	0.0135155	65.2863
PLCXD3	0.832632	0.0154947	645.614
IRX1	1.10871	0.0196017	1382.17
PCDHB15	0.639099	0.0203334	620.886
ADAMTS2	0.676933	0.0214068	74.6273
SERF1A	0.590396	0.0216725	30.1642
PCDHB8	0.917173	0.0237731	43.7521
KIAA0825	-0.546315	0.0245126	87.2686
MEGF10	1.15976	0.0249194	30.0798
CARTPT	1.66351	0.0249974	5.88131
MTND4LP30	0.896492	0.0274394	93.6387
GTF2H2	-0.540471	0.0280207	123.903
FGF10	-1.27581	0.0295398	15.7235
FBN2	1.08952	0.0329526	15.9815
GABRG2	-0.885744	0.0351316	505.618
PCDHA8	0.968656	0.0353666	29.63
LINC01933	-0.887876	0.040704	11.2431
HMMR	-0.551255	0.042398	41.2591
MTCO2P22	-1.29645	0.0467848	26.9541
PCDHGB2	-0.563232	0.0472916	84.22
PCDHGB7	0.852346	0.0483022	225.261
ANXA2R-AS1	2.53852	0.0493763	4.00831
BMP5	-2.29851	1.51e-20	68.7007
HLA-B	2.28043	2.26e-14	248.316
BTN3A1	0.796942	2.63e-08	125.356
DACT2	1.82545	4.29e-08	84.7349
SERPINB6	1.07711	1.24e-07	66.6095
HMGN3	-0.943056	1.58e-07	277.516
SNHG5	-0.502944	3.12e-07	428.588
HLA-C	1.04402	6.85e-07	78.4097
GRM4	0.963859	1.9e-06	319.846
OPN5	-1.77779	5.53e-06	30.4631
PAQR8	0.631739	7.29e-06	102.577
FOXP4	0.764773	1.31e-05	460.76
LAMA2	-1.08672	1.91e-05	78.6863
LINC02525	-0.791366	2.46e-05	97.6472
LRFN2	0.878544	3.87e-05	187.317
CPNE5	0.985603	4.63e-05	142.657
DSP	1.89922	9.17e-05	33.4022
COL11A2	-0.51842	0.000157802	300.043
ADGRB3-DT	-0.549061	0.000220945	649.72
NT5E	-1.06517	0.000239719	97.9714
BEND6	-0.584556	0.000246087	193.544
HLA-A	1.0015	0.000294345	460.656
TAP2	0.667771	0.000298517	148.361
LRRC1	-0.740254	0.000307109	155.436
PXDC1	0.976437	0.000362553	43.85
PPIL6	-0.896147	0.000382	79.8037
TFAP2A	2.96443	0.000407069	368.83
TENT5A	1.28107	0.00052464	25.5803
PPP1R14C	0.766315	0.000668066	116.574
PLA2G7	0.877851	0.000775245	43.5516
MAN1A1	-1.11002	0.000805066	149.454
DST-AS1	-0.82303	0.000950529	28.7822
HCRTR2	-1.45829	0.00128707	55.5924
PRSS16	1.3547	0.00153421	20.3522
TRDN	-1.40244	0.00170789	37.6542
HLA-F	2.40315	0.00187744	9.04383
PACRG	-0.660641	0.00204102	63.6598
SCIRT	1.28513	0.00211541	14.5228
GMNN	-0.5085	0.00233998	96.3323
RSPH9	-1.74085	0.00251681	23.3117
TAPBP	-0.850632	0.00254076	107.331
KIF25-AS1	4.08266	0.00271448	10.1094
AGER	-0.565063	0.00274676	67.7971
IER3	1.4127	0.0030329	11.0383
TMEM217	-1.3386	0.00347166	12.1216
SCML4	-0.818101	0.00360168	32.0094
DCBLD1	0.920666	0.00384887	41.1535
WAKMAR2	0.892391	0.00502319	15.8734
GPSM3	-0.869509	0.00738503	26.5541
NHSL1	1.14517	0.00867993	328.952
LINC00472	-0.584497	0.010773	39.8303
TRAPPC3L	1.587	0.0109743	6.26934
DDR1	0.558252	0.0128063	1845.48
CNKSR3	0.621562	0.0128684	44.6931
TEAD3	0.73551	0.0151959	66.4075
FILIP1	-0.706165	0.0152433	102.915
MLIP	-1.8188	0.015948	3.89361
NRSN1	0.546376	0.0164415	80.8452
MRAP2	-0.913491	0.0168636	31.5175
CCN2	-1.09976	0.0221751	114.311
CLIC1	-0.950257	0.0230059	330.115
TFEB	1.18763	0.0245584	23.3357
H2BC6-AS1	1.44697	0.0260193	5.31087
LAMA4	-2.08108	0.0262959	5.65702
LINC02527	-3.55125	0.0296311	49.5295
CENPQ	0.620084	0.0322665	25.815
GPR6	-1.01491	0.0340181	44.6575
ITPR3	0.93649	0.0352582	10.6283
CNN2P9	1.39453	0.0376241	4.94367
MEI4	-1.80104	0.0385977	2.88942
UST	-1.05725	0.0393054	223.024
DNAH8	-3.49282	0.0417909	3.95742
TPD52L1	-1.40246	0.0466729	11.2083
SLC17A2	-4.17245	0.0480387	1.52175
SEMA3D	-1.61842	6.41e-15	1319.89
EPHB6	1.03134	4.69e-13	373.751
GSDME	0.839616	6.86e-13	838.746
CLEC2L	1.45675	1.73e-12	141.589
IMPDH1	0.625998	5.35e-12	1124.66
SMO	1.2301	1.02e-11	196.505
DDC	-1.93181	4.05e-11	169.559
SPMIP4	0.510567	9.98e-09	153.599
WDR86	1.22322	3.32e-08	896.12
AK3P3	1.13073	9.13e-08	34.6224
WIPF3	1.36986	1.22e-07	200.068
ARL4A	-0.569975	5.71e-07	318.249
ETV1	-1.81837	2.96e-06	698.953
ZP3	-3.54943	1.09e-05	14.2044
SEMA3C	-1.30154	1.21e-05	2800.58
PDGFA	0.580827	2.59e-05	88.26
ZNF736	-6.79675	4.98e-05	133.837
DGKB	-0.902513	5.14e-05	367.754
PON2	-0.695827	7.19e-05	238.496
BAIAP2L1	1.67034	0.000237275	9.97737
EN2	3.16383	0.000238757	29.8539
PILRB	1.54907	0.000269788	92.6158
STEAP2	0.570897	0.000307656	126.569
CHN2	0.596284	0.000409287	1000.33
TNS3	1.24829	0.000433159	80.2823
ZC3HAV1	0.835514	0.00043413	66.3729
KDM7A-DT	0.731137	0.000571671	59.5087
SSPOP	-0.996084	0.000627434	127.599
NCAPG2	-0.762573	0.000674037	366.47
MEST	-0.729016	0.00101067	506.242
CAV2	1.62607	0.00127202	8.44227
TES	0.704537	0.00185057	720.741
VSTM2A-OT1	0.636055	0.00190338	229.803
RPL7AP39	0.948042	0.00208661	18.5804
HTR5A-AS1	-3.30844	0.00218383	3.3596
AHR	-0.566271	0.00240584	66.6467
GPR146	0.760811	0.00261744	15.1996
LHFPL3	0.585062	0.00265315	209.823
TRIM60P18	-7.47942	0.00281055	15.3865
CRHR2	1.06961	0.00323908	20.4793
PRKAR1B	0.649002	0.00430586	779.244
PDK4	-4.11116	0.00454206	2.7241
VIPR2	1.75432	0.00470301	38.1418
TSPAN33	0.560549	0.00504227	63.2293
TMEM176A	-2.71502	0.00514475	2.48846
IRF5	1.0439	0.00533084	25.4867
LINC03073	0.745621	0.00536292	35.7387
AGBL3	-0.558497	0.00550086	110.54
ADCYAP1R1	0.696371	0.00566942	855.326
GLI3	-0.966011	0.00595658	24.5427
WDR86-AS1	1.33485	0.00638303	10.2823
SAMD9	-2.22085	0.00641919	7.03739
LINC02983	1.31424	0.00771076	6.50926
CDK6	-0.986241	0.00827754	151.663
POT1-AS1	-0.810818	0.00835643	29.9948
ANLN	-0.571775	0.00989508	59.9006
LRGUK	-0.585429	0.0105808	60.4243
AEBP1	1.18259	0.0115074	30.4778
CADPS2	-1.2838	0.0167523	96.906
GRID2IP	0.986004	0.0170175	12.9639
TYW1B	0.623879	0.0179631	43.5957
TMEM176B	-1.29316	0.0180641	7.75268
REPIN1-AS1	1.24995	0.0185337	5.29789
GRM8	-0.507854	0.0199447	1060.14
COL1A2	-1.35544	0.0207464	22.1602
MYL7	-2.62082	0.0237665	3.81909
EPDR1	-0.605439	0.0238168	40.3344
MET	-1.21536	0.0245126	115.594
GCK	-0.879635	0.0259712	81.8098
DMTF1-AS1	-0.686829	0.0336633	12.7862
STK17A	-0.502011	0.0340124	107.78
DPY19L2P1	-0.678631	0.0344168	47.5524
SEMA3A	-0.537662	0.0383065	524.598
GHET1	0.517325	0.0409943	29.4977
INTS4P1	-0.593241	0.0426632	45.0638
UPK3B	-1.10094	0.0459911	10.1861
RASA4EP	-0.719303	0.0497954	12.2901
SLC30A8	-6.28956	7.96e-21	82.665
SORBS3	2.23063	1.12e-13	120.635
ADGRB1	0.916719	1.13e-13	2112.98
STAR	1.14071	8.65e-10	98.4288
PLEKHA2	1.94631	1.24e-09	31.5904
ADAM9	-0.552446	2.45e-09	487.229
ADGRA2	0.596588	3.02e-09	167.694
SYBU	-0.63806	4.05e-09	1118.75
LGI3	1.40249	5.29e-09	200.248
SFRP1	0.869415	7.79e-09	368.836
MIR124-1HG	-0.650173	3.57e-08	1464.4
KCNK9	0.767843	2.4e-07	710.021
SDC2	-1.2268	7.01e-07	395.801
PDLIM2	2.0265	1.34e-06	14.1057
PRAG1	1.16011	3.15e-06	151.141
CSMD1	0.65747	6.57e-06	791.566
TNFRSF10B	0.728155	9.89e-06	471.47
CLDN23	2.04757	1.19e-05	10.7192
SCARA3	0.977863	2.55e-05	59.5598
NECAB1	-0.956616	2.91e-05	354.648
E2F5	-0.511434	5.3e-05	361.344
SGCZ	-1.17232	6.22e-05	47.4358
PENK	-2.21431	7.7e-05	108.89
TOP1MT	0.714367	0.000114763	78.5042
ST3GAL1	0.545547	0.000244456	866.287
EPPK1	-1.27461	0.000289778	57.3777
PI15	-1.14919	0.000452277	59.8892
LY6S-AS1	-2.10347	0.000459882	14.3538
OPRK1	-1.4011	0.000459907	17.1604
ZHX2	0.600991	0.000502516	98.3408
LOXL2	-0.727657	0.00079739	147.528
FBXO32	1.03798	0.000855395	60.8517
BAALC-AS2	-1.09383	0.000997177	10.7798
PSCA	2.22109	0.00119904	8.43193
ADRA1A	-1.88465	0.00130266	37.4669
ADCY8	0.626529	0.00156951	1006.08
PHYHIP	1.25994	0.00172533	97.1326
PVT1	1.1595	0.00195464	20.08
CSGALNACT1	1.34543	0.0033461	47.3925
MYC	0.645467	0.00435614	572.796
RBPMS	-0.864053	0.00485283	202.103
TOX-DT	0.746313	0.00734433	41.2393
EYA1	0.581707	0.00840197	1929.89
TG	-1.94254	0.00890676	5.34367
LPL	-2.73257	0.011064	59.7412
DCAF4L2	1.5998	0.0128253	6.26884
PRDM14	-1.43457	0.0161053	116.383
MAFA	1.34188	0.0162447	9.52431
PREX2	-0.712473	0.0169678	181.152
GFRA2	1.01097	0.0173523	1087.84
WDR97	-0.690233	0.0207034	52.72
RPL10P19	1.07322	0.0214557	8.09573
CHRNB3	1.16932	0.023208	207.114
ZFHX4	-0.695963	0.024101	641.04
RP1L1	-1.74697	0.0256504	3.7334
VPS13B-DT	-0.563715	0.0302027	47.9889
CA2	1.00277	0.0305231	50.4939
HHLA1	-1.8675	0.0311776	6.01336
RNF5P1	-0.73958	0.0432569	50.5369
ZFHX4-AS1	-0.76003	0.0446316	39.6787
DLGAP2	0.633777	0.0449365	60.7634
CASC9	-1.79165	0.0459393	3.28331
CHRNA6	1.40858	0.0494934	4.56084
RXRA	0.832975	2.67e-23	305.531
COL15A1	2.25855	5.57e-16	61.9098
SVEP1	1.20837	1.13e-14	154.637
GLDC	0.960984	3.38e-12	80.297
LINC01410	2.26022	1.99e-11	88.1768
LMX1B	3.83124	2.92e-11	290.8
AIF1L	1.26023	7.48e-10	170.494
SMC2	0.746415	2.9e-09	1001.64
SLC24A2	1.72109	8.26e-09	75.5242
WNK2	0.553162	2.13e-08	3644.08
UAP1L1	1.38127	1.14e-07	96.7517
PAPPA	-0.849203	2.09e-07	930.352
IL11RA	-0.53605	2.39e-06	448.772
GSN	1.0061	3.19e-06	95.9923
LHX6	1.84148	4.99e-06	13.3504
GLIDR	0.813926	5.53e-06	169.975
PTPN3	0.644932	6.85e-06	1017.87
CORO2A	0.740244	7.64e-06	621.472
LINC00963	0.816212	1.64e-05	514.41
ADAMTSL2	1.75229	2.11e-05	18.3048
SAPCD2	1.09839	2.22e-05	125.784
FOXD4	0.67849	2.97e-05	189.662
ANKRD19P	2.59198	4.32e-05	34.124
ZNF483	-0.793239	4.79e-05	108.458
MIR4477B	1.77184	5.91e-05	28.2201
FAM120A2P	1.05722	8.64e-05	30.4731
ST6GALNAC4	0.52708	0.000127043	152.588
PCSK5	1.23693	0.000177331	125.121
RASEF	-1.82089	0.000285382	30.6594
RNA5SP283	1.70587	0.000395713	28.0143
NACC2	1.6721	0.000479414	55.0864
GCNT1	-0.833475	0.000544058	27.4649
PTGES	1.1456	0.000604434	29.2679
KLF4	1.13958	0.0006186	25.6797
TRPM3	-1.18549	0.000796981	170.725
ANKRD18CP	-1.22378	0.000993662	21.7004
S1PR3	-1.74266	0.00144251	45.7269
ADGRF5P1	-2.86329	0.00180326	17.9224
LINC02893	1.04178	0.00187744	77.5983
FAM27C	0.919715	0.00208301	37.259
FAM88B	0.607609	0.00216151	139.485
FAM27E3	0.873922	0.00222746	51.4277
PTGR1	1.18104	0.00238581	142.382
LERFS	-2.3362	0.00266633	32.1293
TNC	-2.22815	0.00290639	408.739
ROR2	0.741578	0.0041778	134.304
CYP4F60P	3.83695	0.00418716	2.17647
ADAMTSL1	0.973391	0.00467125	19.5728
LMX1B-DT	2.85873	0.00583621	5.69043
AGPAT2	1.54043	0.00611172	15.5372
SHC3	-1.17619	0.00630707	550.176
NOXA1	-0.585036	0.00668612	46.7524
FAM88C	0.991613	0.00688504	13.0981
CYSRT1	0.68767	0.00705879	39.8698
SHB	0.750187	0.00753795	75.4862
C5	-0.586481	0.00771579	48.0177
KLF9	2.05556	0.00792899	11.5782
NEK6	0.626144	0.0101593	180.965
ANKRD20A7P	3.12554	0.011654	3.55908
FIBCD1	1.08754	0.0118893	12.1665
KCNT1	1.00279	0.0125738	38.2035
MOB3B	0.727951	0.0128081	153.282
AQP3	1.19062	0.0133609	19.4109
LINC01503	1.12646	0.0200534	12.2574
CNN2P3	-3.05843	0.0212385	2.31826
LCN9	-7.76851	0.021685	12.1669
NOTCH1	-2.05432	0.0266597	30.1293
NTNG2	0.604947	0.0340181	370.469
LRRC26	0.507376	0.0364591	18.8052
FAM88F	1.26287	0.0376241	29.4243
BMS1P10	-0.946042	0.0433251	69.7808
NUTM2E	-3.10948	1.85e-20	13.0844
SYCE1	7.62047	2.91e-19	18.7773
GPRIN2	1.90181	7.8e-13	62.8519
LGI1	-1.00705	2.97e-12	247.829
CAMK1D	0.545659	1.39e-11	1746.11
PALD1	2.20523	4.16e-11	65.4587
EMX2OS	-3.51996	5.11e-11	27.1427
AKR1C2	0.97122	2.97e-10	482.243
EMX2	-3.82348	4.18e-10	18.7483
CYP2E1	2.5247	2.6e-09	126.501
PLCE1	1.46967	3.38e-09	111.61
CDHR1	0.520995	6.8e-09	718.517
MACROH2A2	0.598349	1.6e-08	2733.23
HTRA1	1.32834	1.92e-08	143.341
SLIT1	0.727781	7.31e-08	2209.7
PRLHR	-2.90406	8.69e-08	23.4989
NUTM2B	0.98786	9.63e-08	44.7568
ADARB2	1.27383	9.86e-08	620.275
NKX6-2	-2.54023	1.05e-07	101.704
INPP5F	-0.987349	1.98e-07	4565.44
KCNIP2	-0.790856	3.05e-07	789.74
EXOC6	-0.531438	6.35e-07	554.323
SLC29A3	0.588779	8.93e-07	107.252
SEMA4G	0.554517	1.36e-06	1374.79
FZD8	1.08726	3.2e-06	743.63
CTNNA3	-1.2489	4.19e-06	32.733
AGAP7P	-2.84874	4.81e-06	67.2731
PDLIM1	2.17569	7.61e-06	22.6264
BAMBI	0.932289	2.07e-05	34.173
KIAA1217	0.802274	3.12e-05	108.265
OLMALINC	-0.557327	6.5e-05	445.663
ENKUR	-1.2662	8.52e-05	44.9211
SPRN	0.850611	9.42e-05	227.88
ASAH2	-1.06976	0.000113126	144.921
NEBL	-0.521995	0.000286571	1679.51
SKIDA1	0.560339	0.00081087	529.293
SGMS1	-0.540756	0.000833426	329.03
LRMDA	-1.87948	0.00158158	14.5312
PLAU	0.823749	0.00182778	21.7456
ZNF365	-0.545028	0.00230547	214.782
LDB3	-1.65952	0.00267929	146.891
ANXA11	1.89231	0.0030486	22.0587
SCART1	-0.860861	0.00488739	59.3824
SPMIP5	1.22612	0.00732428	30.7497
MAP3K8	0.9716	0.00843573	14.9968
NUTM2A	0.527119	0.0104318	100.286
OR13A1	1.45131	0.0105879	5.60572
PKD2L1	-1.47699	0.0106874	10.0573
FAS	-0.922003	0.0108077	23.3323
ODAD2	-0.798489	0.0115074	35.1363
FRMPD2	-0.898373	0.0130936	36.9453
CFAP58-DT	0.902098	0.0163753	15.1066
P4HA1	-0.506831	0.0169203	90.657
CFAP43	-0.503541	0.0179562	58.4881
LINC00856	-2.05019	0.0179944	4.98815
LINC00595	-2.05019	0.0179944	4.98815
FANK1	-0.989539	0.0195047	10.7379
GDF10	1.09734	0.020376	22.2862
JCAD	0.977126	0.0227832	19.9109
DOCK1	0.624007	0.024573	51.9346
AGAP14P	-1.61588	0.0304865	14.2628
ADGRA1-AS1	0.797842	0.0319026	91.7313
CHST15	0.761707	0.0322302	180.208
AKR1E2	0.698887	0.0352581	32.7419
IL15RA	-0.77456	0.0393147	10.379
VSTM4	0.698511	0.0422517	447.739
SFRP5	0.903391	0.0432312	34.2108
LINC01165	0.937968	0.0450572	8.43559
PTPN20	-0.649813	0.0450713	33.4969
COL13A1	0.614847	0.0474949	126.973
ITGA8	1.15374	0.0491583	5.73158
EBAG9P1	-0.885889	0.0497261	8.23994
XRRA1	1.26175	1.43e-27	205.825
PGGHG	3.11915	1.7e-13	16.7857
LRP5	0.742516	6.16e-11	301.067
NAALAD2	1.56484	5.11e-10	128.075
KIAA1549L	0.602787	4.55e-09	2757.12
DGAT2	0.907047	1.19e-08	158.341
C1QTNF4	0.619969	1.51e-08	744.257
ANO3	-1.80783	1.7e-08	32.035
DHCR7-DT	0.752078	3.32e-08	119.239
ARHGEF17	0.899896	1.95e-07	772.858
DYNC2H1	-0.507578	2.64e-07	770.796
ABCG4	0.705388	3.76e-07	264.793
PLEKHA7	1.09606	6.85e-07	67.2361
SLC22A18	1.76106	6.98e-07	20.5366
HTR3A	-3.40539	8.67e-07	38.4892
NECTIN1	0.519163	1.26e-06	3093.09
PHLDA2	1.68602	3.36e-06	34.7593
GLB1L2	0.777157	9.64e-06	87.871
CLCF1	2.14465	1.04e-05	11.5926
PC	0.595078	1.05e-05	296.516
LINC02723	-1.9809	1.84e-05	11.6709
CTSF	8.65717	1.99e-05	40.4572
RNASEH2C	-0.51608	2.07e-05	438.877
GRIA4	0.61657	2.8e-05	2730.97
FLRT1	0.5086	3.04e-05	250.883
THY1	0.546854	3.27e-05	1671.76
SLC25A45	-1.47592	4.22e-05	9.82263
CTSC	1.14511	4.36e-05	30.0549
VWA5A	-0.8842	5.09e-05	767.942
LMO2	0.973837	7.25e-05	162.024
PAX6	-1.82842	0.000101901	19.2851
KCNJ11	0.585743	0.000129229	145.217
TSGA10IP	-3.02918	0.000145381	13.3489
ADAMTS8	1.10736	0.000150852	33.8903
COLCA1	1.61313	0.000160624	10.9737
LTBP3	1.07532	0.000164148	25.6286
TTC12	-1.21107	0.000258933	57.7894
GAL3ST3	0.797982	0.000288384	121.518
TESMIN	1.88086	0.000291571	11.2434
JHY	1.01595	0.000291571	59.8478
RAB3IL1	0.702079	0.000298627	149.819
IL10RA	0.605769	0.000298627	148.48
SMIM38	-0.917247	0.000325657	21.3
SLC22A20P	0.55979	0.000342318	150.404
MYRF	0.955035	0.000444456	55.6255
ADAMTS15	0.983672	0.000459506	46.742
MDK	0.536455	0.000540457	2226.63
MIR100HG	-0.867276	0.000714599	510.608
SIGIRR	0.963925	0.000967395	103.076
GAL	2.14548	0.00124609	7.49014
SYT12	0.846104	0.00141187	102.932
CCDC88B	-0.611862	0.00170789	155.539
GRM5	1.27137	0.00175447	62.345
CDC42EP2	-1.2043	0.00178634	220.242
SYTL2	-0.940116	0.0018316	142.828
GUCY1A2	-0.555433	0.00251706	893.707
RIN1	-0.750209	0.00272992	25.7009
PLEKHB1	-1.4375	0.00361978	28.2766
OPCML	0.659996	0.00435614	558.306
CEP126	-0.658964	0.00523659	388.998
AMOTL1	0.519794	0.00539364	1104.43
KCNQ1	2.27059	0.00542671	2.99327
PHOX2A	-2.07028	0.00554898	16.4147
RPL31P46	-1.072	0.00683675	14.0682
DCDC1	-1.26891	0.00939534	16.9249
INSC	1.45912	0.0105448	16.0211
CREB3L1	0.612203	0.0110871	139.132
ATP5PBP5	1.24265	0.0113252	17.0775
NELL1	0.816269	0.0123335	547.314
TEAD1	-1.04953	0.0134746	1071.89
LINC02714	8.25289	0.0139613	25.3548
MIR130AHG	-0.506574	0.0142097	57.0504
GLB1L3	1.10965	0.0149113	23.1962
DISC1FP1	1.97937	0.0154474	4.16842
LINC01616	-1.6224	0.0169678	15.0603
SMCO4	-0.934368	0.0179986	36.6043
PGR	-1.69848	0.0185337	10.7174
VEGFB	0.727755	0.0188004	192.276
FAUP4	-0.880175	0.021454	17.2599
CHRDL2	0.839891	0.0238988	11.9855
TCIRG1	-0.716873	0.0254945	34.3374
FOLH1	2.28406	0.0265523	25.0043
INPPL1	0.595733	0.0284061	151.673
DNAJB13	-0.876296	0.032354	8.17713
ABTB2	0.646346	0.0332814	152.372
GLYATL1	-0.64091	0.0337157	27.2799
AP5B1	0.651342	0.0337759	140.849
MUC15	-1.76577	0.0432569	7.72616
TPBGL	0.614778	0.0498587	385.618
TSPAN9	0.726249	6.62e-15	703.835
CSRP2	1.06577	3.08e-13	83.3885
GALNT9	0.70197	6.27e-13	500.218
LINC02361	1.44625	4.22e-11	41.9133
ZNF385A	1.10748	4.55e-07	910.784
LINC02381	5.15221	9.6e-07	30.8705
VAMP1	1.00924	1.5e-06	469.362
LINC02972	1.56426	1.75e-06	84.1124
PDE1B	0.725449	2.74e-06	348.02
SLC16A7	-0.518183	4.06e-06	363.908
KCNC2	-1.5761	4.15e-06	824.845
TMTC2	-0.522925	5.53e-06	1409.72
TEAD4	1.79427	1.03e-05	13.3008
PRICKLE1	0.690177	1.1e-05	170.367
NAB2	0.913772	1.38e-05	282.575
TAS2R64P	-2.33281	1.41e-05	6.23039
C1QL4	1.46652	1.81e-05	126.701
WNT10B	1.55797	1.85e-05	51.9482
ANKS1B	-0.612677	1.95e-05	768.548
DYRK4	-1.21119	2.58e-05	53.2978
KITLG	-1.42157	3.12e-05	810.553
SCARB1	0.621369	3.23e-05	377.872
DUSP6	-0.829516	3.71e-05	302.032
CCDC77	0.696538	3.79e-05	269.432
TMCC3	-0.699701	6.93e-05	353.335
LINC02470	-7.91922	0.000115085	28.6556
MIR135A2	-1.41371	0.000142661	31.8324
MSRB3	0.694312	0.000147018	63.2868
TESC	1.43901	0.000170976	19.5596
GAS2L3	-0.933798	0.000200482	216.326
LINC01234	-1.10778	0.000238586	49.8978
MANSC1	0.585692	0.000238757	189.254
TRHDE-AS1	-0.716419	0.000260373	464.524
GLIPR1L2	-1.93095	0.000390895	8.99546
TBX5-AS1	13.4285	0.000397238	10.8215
CABP1	0.816972	0.000425087	108.807
SOX5	0.669731	0.00044306	499.605
EMG1	0.506412	0.000448188	172.713
RMST	-1.23643	0.000465793	839.865
SMAGP	2.03163	0.000481109	6.87327
WNT5B	0.979766	0.000521619	50.5474
SLC6A12	1.30427	0.000542181	14.1236
TRHDE	-0.671949	0.000553458	657.95
ACACB	0.739535	0.00078439	61.5574
B3GNT4	0.85976	0.00120173	78.4868
GPRC5D-AS1	-4.82642	0.00180737	2.51543
GSG1	3.80749	0.0020245	7.09309
TAPBPL	-1.04833	0.00203916	17.0394
SLC26A10P	-0.590172	0.00212181	163.284
SDSL	-0.72702	0.00239658	110.992
TMEM263-DT	0.500633	0.00249594	40.2142
SLC8B1	0.528725	0.00321879	73.7938
ACADS	0.56559	0.00344458	101.292
ANO2	1.1489	0.00458579	12.1594
TPH2	-2.4942	0.00477627	3.24214
RPH3A	0.99892	0.00496781	359.629
ALG10B	-0.552069	0.00513325	392.616
ARHGEF25	-0.605974	0.00548597	367.518
TBX5	8.86355	0.00607912	23.6102
CD27-AS1	-0.603387	0.00822287	464.5
TAS2R15P	0.69104	0.00827643	38.071
ASCL4	2.09068	0.0106541	3.19907
ABCC9	-1.19734	0.0117394	32.8677
CFAP54	-1.53956	0.0126968	9.9161
CD163	-2.00329	0.0130936	11.9403
LINC00937	0.891699	0.0142614	12.1473
ITPR2	-1.2933	0.0162139	160.957
LMO3	-0.556833	0.0210535	3871.06
LGR5	0.928102	0.0211187	10.484
ARHGAP9	-1.21463	0.0238871	15.554
LHX5-AS1	-2.11918	0.0255066	9.84881
MIR3685	-0.571456	0.0259726	33.1674
TAS2R50	1.34183	0.0284396	5.24912
NTN4	1.17267	0.0286614	12.8806
LOH12CR2	0.597064	0.0298132	40.1402
TTC41P	-0.821514	0.0325619	11.2971
MANSC4	-1.23363	0.0330498	4.5167
FOXM1	1.22856	0.0352249	10.5314
CD163L1	-0.523268	0.0364567	84.8211
RAPGEF3	1.41347	0.0380877	7.71109
NXPH4	0.625544	0.0384736	870.32
SELPLG	-0.843571	0.0411013	13.5515
AMIGO2	0.582345	0.0417357	112.77
ETV6	0.547231	0.0419526	188.319
KCNA5	0.811672	0.0475657	24.0874
ANKRD33	-1.21454	0.0478131	11.0765
NR4A1	1.02585	0.0486118	171.591
NTS	-1.58117	0.0487369	131.842
GPR12	1.30072	1.51e-20	197.77
COL4A2	1.37113	4.56e-14	626.038
LATS2	1.36107	2.63e-08	178.272
ITGBL1	-1.48542	2.26e-07	47.2836
STARD13	-1.21123	6.93e-07	225.874
UGGT2	-0.580335	1.1e-06	645.867
KCTD4	-2.43592	5.89e-06	31.9113
GPC5	-1.45702	2.7e-05	49.3619
OBI1-AS1	1.37618	3.6e-05	33.212
SCEL	-2.14303	6.64e-05	7.89721
SLITRK6	-1.81352	9.16e-05	9.24245
LHFPL6	-0.58743	0.000414213	441.308
LCP1	-1.70932	0.000414442	17.8806
MYO16	0.554055	0.000514203	1049.65
COL4A1	1.00522	0.00153651	78.8132
SIAH3	-1.03206	0.00289729	600.552
POU4F1	0.974058	0.00394883	5167.85
LINC00431	2.3159	0.00583621	3.70601
PARP4	0.642477	0.00599841	174.881
SMAD9	0.922364	0.00834235	111.92
GRTP1	1.44144	0.0116223	9.62257
DIAPH3	-1.19413	0.013766	9.34897
FGF14	-0.961224	0.0152169	2132.87
PHF11	-0.885462	0.0153555	8.25854
ATP12A	1.6973	0.0183927	5.14008
SOHLH2	-2.56191	0.0194789	9.11473
LINC00348	2.7335	0.0223024	6.32871
NUS1P2	0.753503	0.0230374	27.4908
TPTE2P5	-0.556472	0.0232332	26.7011
DLEU2	-0.670876	0.0409799	33.4543
ZIC5	3.39429	0.0417027	7.67664
PRIMA1	2.86754	4.71e-10	20.9582
ADSS1	0.635956	3.31e-09	241.121
NRXN3	0.926732	8.36e-08	775.225
AKAP5	0.845324	1.11e-06	64.113
INF2	1.46379	1.36e-06	56.387
OTUB2	0.527003	1.58e-06	136.891
ISM2	1.37322	3.08e-06	26.8263
NDRG2	0.527246	4.8e-06	410.078
AP1G2	-0.925289	7.43e-06	1660.3
NPAS3	0.797119	1.06e-05	291.366
AHNAK2	1.20553	0.000328283	636.202
TGM1	-0.73899	0.000328283	71.8025
RPS6KA5	-0.601919	0.000589099	470.515
PALS1	-0.702114	0.00133829	94.3208
PGF	-1.58892	0.00135	25.9707
DHRS4	-0.634893	0.00213507	50.7573
BMP4	2.34727	0.00238204	7.4813
KHNYN	0.630445	0.00251207	176.858
TNFAIP2	0.678552	0.00254724	43.9165
SIPA1L1	-0.737282	0.00282647	198.224
GPR137C	-0.522047	0.0032287	1311.76
LINC02308	-2.53112	0.00355187	4.20156
DHRS4-AS1	-0.604727	0.00463848	187.268
SMOC1	0.852532	0.00506989	104.67
IFI27L2	0.5554	0.00674732	253.211
AK7	-1.10217	0.00764095	11.2199
BAZ1A	0.573009	0.00832294	295.658
MTCO1P2	-0.722428	0.00866029	78.0666
LINC00648	1.25424	0.0128171	43.6653
PROX2	-1.79733	0.0158606	16.4807
CCDC198	-3.86219	0.0168049	2.39034
SLC35F4	-0.829264	0.0250501	127.883
PRKCH	0.987482	0.0368742	12.5402
REC8	-0.613584	0.040966	219.798
SAMD4A	-0.527428	0.0478153	121.037
RBPMS2	2.85065	1.19e-08	21.6079
SMAD3	2.11822	2.04e-08	286.378
CGNL1	1.37592	7.37e-07	62.0768
MEIS2	1.93479	8e-07	231.02
RGMA	0.885981	1.26e-06	3902.09
NEIL1	1.24335	5.11e-06	100.388
CRABP1	-2.03716	8.51e-06	993.012
RHOV	0.945904	6.08e-05	36.8761
MEGF11	1.19177	7.29e-05	269.941
ANKDD1A	0.608088	7.64e-05	171.401
RPP25	0.738199	8.14e-05	97.1849
GOLGA8B	-0.602191	0.000103891	2486.31
NPAP1	1.83653	0.000115085	46.6972
SPINT1	1.91382	0.000146749	14.2288
CERS3	2.78481	0.00015018	4.02666
MCTP2	1.80968	0.00015633	9.89936
LINC01586	-1.72687	0.000177129	12.7295
BUB1B	0.910329	0.000279317	38.861
GOLGA2P11	-2.90209	0.000284233	4.70062
NUSAP1	0.828238	0.000406709	36.0644
STRA6	-1.75335	0.000459907	9.90848
PWAR5	-0.728733	0.000513559	258.938
HERC2P3	1.39901	0.000553283	330.707
CHRNA7	-0.510198	0.000657616	101.045
NEDD4	-1.14908	0.000810762	62.0704
CHRNA5	0.578193	0.000862933	145.536
ALDH1A2	-1.54301	0.00106762	13.14
SNX33	1.03229	0.00141216	229.494
GLCE	0.566558	0.00185253	832.225
LOXL1	-0.847238	0.00217742	562.626
UNC13C	1.61542	0.00244057	50.5485
ADAMTS7	0.954534	0.00332078	502.591
ANKRD34C	-3.18505	0.00335266	2.51085
ALPK3	-0.933259	0.00337942	130.917
ACAN	2.09894	0.00446578	3.51608
TMC3	-1.93837	0.00528963	6.12146
SKOR1-AS1	2.87549	0.00845668	2.9198
BMF	0.877013	0.00857929	135.38
DNM1P35	0.994149	0.00877296	17.1195
PCSK6	1.07851	0.00885221	34.1295
NTRK3	0.682309	0.0108561	3013.04
PWRN1	1.128	0.0109647	43.2811
LOXL1-AS1	-0.559757	0.0124959	47.6274
SHC4	-0.672694	0.0130936	100.813
FSCN1P1	0.714714	0.0142614	13.1883
C15orf39	0.534853	0.0142706	146.152
AKAP13	0.505508	0.0158544	1156.59
GOLGA2P8	1.01415	0.0170121	7.51662
ANKRD34C-AS1	-1.46384	0.0180187	9.1653
FMN1	1.04245	0.0199145	36.5512
ISG20	1.42908	0.022635	4.59596
GOLGA8N	-1.10204	0.0248504	13.5352
ADAMTS7P1	1.55886	0.0254235	9.57929
CTSH	0.835041	0.0255303	13.4871
MIR9-3HG	-0.746924	0.02657	86.4823
BMS1P15	3.5887	0.0384044	3.1019
GJD2-DT	-2.09156	0.0403041	6.7947
HAPLN3	2.59413	0.040601	2.11674
GOLGA8R	-2.05778	0.0419056	3.21247
WHAMMP4	-1.08411	0.0425482	14.3822
ADAMTS17	-0.820835	0.0430135	82.1413
TLE3	0.688149	0.0442373	1124.67
PEX11A	-0.778758	0.0467831	54.0101
UACA	-0.84833	0.0484459	73.9864
ACTC1	-1.3562	0.0492398	4.69547
GRIN2A	1.09508	6.64e-16	827.614
ADCY7	0.826456	6.75e-13	542.382
BEAN1	0.920801	3.17e-11	228.536
ZFPM1	0.799714	5.33e-11	257.755
HS3ST2	1.03167	9.05e-11	1753.89
CEROX1	1.21233	6.19e-10	391.591
NAGPA	0.540637	5.29e-09	229.496
CNTNAP4	-0.772563	7.55e-09	2390.59
MMP2	0.919056	3.38e-08	439.048
VAT1L	-0.909796	1.05e-07	3855.78
NOMO3	1.28835	6.88e-07	160.735
LDAF1	1.18547	7.12e-07	233.561
CBFA2T3	0.514612	8.87e-07	1593.67
PPL	1.09488	1.26e-06	76.7847
CRNDE	-0.878698	1.45e-06	680.801
CARHSP1	0.68858	1.84e-06	1477.04
NHERF2	0.767199	1.88e-06	418.151
RAB26	-0.984542	7.31e-06	174.94
CDT1	1.40367	1.07e-05	28.2309
PRSS27	0.593045	1.15e-05	191.929
DECR2	0.564414	2.1e-05	238.88
PRSS30P	-2.00136	2.97e-05	19.0505
SOX8	0.877272	5.24e-05	158.334
PMFBP1	-0.761128	0.000106957	106.206
ZNF469	1.33957	0.000215889	47.5216
CLDN6	1.40952	0.000285382	23.995
SLC22A31	-2.21902	0.000296454	12.1662
CDH13	0.745028	0.000360126	559.922
RHBDF1	1.35827	0.000366873	25.4837
HSD11B2	1.13337	0.000402915	21.2278
CDH3-AS1	2.14456	0.000514203	8.08856
MVP	-0.508288	0.000690104	179.362
CMTM1	0.591068	0.000717433	95.6835
GINS2	0.563127	0.000774188	139.6
FHOD1	1.01088	0.00188795	72.3187
KREMEN2	1.26484	0.00206502	21.5876
HS3ST6	1.80334	0.00268192	6.31152
CRYM	1.23442	0.00284413	17.1914
CPNE7	-0.788444	0.00293491	508.796
CACNG3	-1.15127	0.00331481	130.295
IRX5	-0.748358	0.003575	354.115
YPEL3-DT	-0.731194	0.00430586	139.714
SALL1	0.975268	0.00445649	1453.32
TMEM114	1.63013	0.00479523	4.77394
SYT17	-0.877119	0.00512366	294.598
FOXC2	1.2133	0.00527147	16.5349
DNASE1L2	-0.544144	0.00563121	89.3692
LINC02134	-2.21572	0.00633974	5.23396
DPEP1	-2.2807	0.0064551	11.4262
IRX3	-0.722174	0.00718154	312.662
IL4R	1.22025	0.00738452	23.2977
ADGRG5	1.91004	0.00955416	7.55055
LRRC36	0.831473	0.0121169	22.6116
CNGB1	-0.758254	0.0146386	1120.9
LPCAT2	0.854063	0.0165486	44.2564
SEC14L5	0.610318	0.0169282	46.4484
DOC2A	-0.505562	0.0170175	937.064
CLN3	-0.563765	0.0210567	36.3217
FENDRR	-1.48137	0.0218332	12.5356
DYNLRB2-AS1	-1.89444	0.0221915	6.89546
CES5A	-1.21988	0.0241669	29.2784
MAF	-0.534291	0.0246816	443.676
CPNE2	0.634534	0.0302027	221.069
PDIA2	-0.565114	0.0305222	441.022
SMG1P1	-0.574859	0.0344849	41.3944
MIR3680-1	2.90574	0.0353151	1.82763
RGS11	-0.660034	0.0418045	234.367
MT3	1.05506	0.043302	9.60795
ADAMTS18	-0.62657	0.0439054	164.57
DNAH3	-1.37037	0.047116	2.99088
NTN1	1.50615	7.45e-37	622.264
IGFBP4	1.71477	1.16e-28	88.881
RNF157	0.527816	1.42e-14	3012.19
GJC1	0.566788	3.79e-13	474.928
SP6	1.73421	3.17e-11	147.609
MAP3K14-AS1	2.36543	3.39e-11	19.7444
P3H4	0.535166	8.94e-11	356.737
RAD51C	-0.778008	3.47e-10	176.833
WNT3	0.687281	4.53e-10	201.004
NPTX1	1.4563	1.19e-08	514.261
RFLNB	0.859577	1.58e-08	380.396
STAT5A	0.800462	2.47e-08	117.074
TMEM132E	0.590598	3.76e-08	1352.18
C1QTNF1	1.59454	4.69e-08	25.6487
SOCS3	0.94473	5.26e-08	128.765
ALOXE3	1.38736	9.58e-08	30.7436
TMEM98	0.710813	2.4e-07	251.383
BTBD17	-1.02974	3.41e-07	564.215
HOXB13	7.09276	1.88e-06	14.2552
FMNL1-AS1	1.03249	1.93e-06	107.321
NHERF1	0.842475	2.31e-06	108.922
SDK2	1.07158	2.36e-06	466.833
TRPV2	-1.58324	2.39e-06	188.605
ALDOC	0.898285	2.62e-06	198.769
YBX2	1.35405	1.01e-05	89.6103
PLD6	-1.92088	1.18e-05	44.8804
METRNL	0.635722	1.26e-05	319.839
ARHGAP23	0.55055	1.6e-05	1154.49
MYO1C	0.718403	2.25e-05	280.546
EPOP	1.01584	2.76e-05	73.8408
PLCD3	0.6626	2.99e-05	85.4718
MMP28	1.44297	3.45e-05	35.1431
LHX1-DT	2.9914	3.95e-05	113.296
NR1D1	0.973854	6.67e-05	34.5772
SHMT1	0.615493	7.13e-05	148.528
ABCA6	-0.982759	9.42e-05	28.9378
FKBP10	0.847309	0.000122692	266.193
LHX1	2.9489	0.000123338	438.062
CDK5RAP3	-0.566158	0.000151334	292.217
SHISA6	0.802613	0.000246087	6853.87
RFNG	-0.723394	0.000332541	752.432
ACADVL	-0.699531	0.000461786	1569.04
SLC16A3	2.25691	0.000549924	10.4712
SCPEP1	-1.19301	0.000594502	92.6958
MFAP4	-2.00564	0.000742151	23.5808
TRIM16L	0.533835	0.000944813	104.667
TRIM47	1.391	0.000964526	14.0523
SMCR2	0.997747	0.00103975	14.2484
HES7	0.557899	0.00113433	63.2068
STAC2	1.51162	0.00116541	32.8933
PIRT	1.896	0.0016103	118.472
KCNH4	-2.05573	0.00169771	11.9079
MYL4	-2.22313	0.00170789	9.1057
CACNA1G	0.943985	0.00185027	73.8631
BAHCC1	0.523896	0.00187744	4757.59
HNF1B	-2.12066	0.00200358	7.00615
ITGA2B	-0.63025	0.00217566	56.8946
GP1BA	-2.42256	0.00227842	5.93594
NBR2	0.538494	0.00266804	117.715
ARL4D	-0.515603	0.00293448	219.502
NAGS	1.4289	0.00374242	10.319
HS3ST3B1	1.07147	0.00391782	245.379
DNAH9	-0.745207	0.00437554	219.483
GAS2L2	0.665708	0.00445141	52.5489
PIPOX	-0.523261	0.00549041	36.1819
LASP1NB	-0.906936	0.00549437	207.645
DLX3	1.94465	0.00566444	13.7094
SLC25A10	0.513795	0.00569162	35.8346
LRRC37A3	-0.56086	0.00571881	399.687
MAPT-IT1	0.529775	0.00738503	50.9373
USH1G	1.4149	0.0075915	7.2988
FAM117A	-0.50482	0.00814134	202.299
FOXO3B	0.506846	0.0113994	117.065
PLXDC1	0.83683	0.0117851	100.992
TBC1D3E	2.20501	0.0124008	8.5632
TBC1D3	4.29281	0.0130774	3.03136
PPP1R1B	2.59954	0.0134336	4.5718
SPATA20	0.536623	0.0136139	267.483
RPL7L1P5	-1.32172	0.0142894	4.89417
CCT6B	0.740958	0.0143762	95.1595
FAM83G	1.19623	0.0147644	10.5408
ARL17A	-0.56468	0.0151752	116.797
CCL3	-2.69225	0.0213124	4.7428
GLTPD2	1.14644	0.0215818	5.41582
TMEM132E-DT	0.513665	0.0216891	156.273
LRRC75A	0.613612	0.0233427	59.137
MYH8	-1.82539	0.0245308	17.1303
RPRML	-2.27903	0.0247784	3.42405
ACE	0.701311	0.0258905	17.0445
PPIAP54	0.829802	0.0281307	12.2568
RCVRN	-2.04552	0.0281826	4.07396
MYO15B	-0.735759	0.0311583	104.115
PRR11	0.571838	0.0313463	33.3544
P2RX5	0.510347	0.0335613	68.7045
HS3ST3A1	1.25825	0.0368187	9.63175
TNK1	-1.5019	0.0402242	11.9938
CCDC144NL	-1.03003	0.0431307	23.7352
CCL18	-3.18132	0.0436521	3.71554
WSCD1	-0.719592	0.0447386	814.014
RNF112	-0.632436	0.0470627	269.153
ANKFN1	-0.759658	0.0476485	268.079
ALOX12B	1.16734	0.0479018	7.96621
KRT19	1.43008	0.0484745	7.59697
DSC2	0.998535	3.28e-10	276.051
SALL3	1.52511	1.96e-07	895.166
LINC01896	1.08594	1.01e-06	435.593
RMC1	-0.754363	2.39e-05	793.096
RAB31	1.46292	2.94e-05	173.18
NOL4	-0.596542	5.63e-05	990.032
ANKRD29	0.960372	0.00067911	69.6733
CNDP1	1.19845	0.00101155	23.76
CCDC102B	-0.616175	0.00249718	192.773
PSTPIP2	1.06558	0.00318637	107.447
LINC00907	-0.936516	0.00453817	16.3379
AQP4-AS1	-1.01351	0.0175784	34.0758
CBLN2	0.600305	0.020802	534.074
LIPG	0.768117	0.0368753	132.951
FEM1AP2	1.44603	0.0415557	11.8088
MC4R	-1.52082	0.0439318	7.67557
GNG7	1.00791	1.94e-23	299.927
PDE4A	0.796064	1.39e-12	500.243
PLIN3	2.50448	3.17e-11	32.2895
ANKRD24	0.997	8.19e-11	175.779
RHPN2	1.04846	9.79e-09	80.7223
KANK3	0.885681	1.32e-08	58.3548
KIRREL2	-1.44875	1.69e-08	603.395
CRLF1	3.9971	4.39e-08	54.9746
TMEM38A	0.618558	4.47e-08	230.947
LINC01224	0.969192	5.8e-08	154.175
PEG3	19.5947	1.06e-07	744.897
SHD	1.29829	1.2e-07	346.611
KCNN1	0.626362	3.33e-07	502.408
VSTM2B	1.23182	4.9e-07	368.073
ICAM5	1.24363	1.06e-06	24.9448
HIF3A	0.957466	1.21e-06	69.4291
IL27RA	1.50004	2.37e-06	50.141
ZSWIM4	0.519762	2.54e-06	1013.74
NUDT19	-0.817785	1.05e-05	90.1176
TNFAIP8L1	0.895306	1.35e-05	98.9825
BCL3	0.705459	2.36e-05	42.6042
FBN3	0.531531	3.09e-05	1019.01
HCST	-1.25585	3.45e-05	28.8219
ZNF296	0.84203	3.79e-05	63.1189
SLC1A6	0.629459	3.89e-05	1086.29
YJEFN3	-0.547099	5.51e-05	499.363
ZNF525	0.774657	5.65e-05	94.6826
ZNF114	0.765286	9.86e-05	137.546
KISS1R	1.22451	0.000190586	20.831
PTH2	-2.44747	0.000192026	34.6977
TPM3P9	0.780568	0.000246087	110.631
NDUFA13	-0.6427	0.00024813	87.009
IGLON5	0.575844	0.000393379	4043.23
MATK	1.18163	0.000414213	62.5225
PALM3	0.745154	0.000639072	213.182
ZNF542P	0.585972	0.000928328	807.633
LINGO3	0.772181	0.00108906	57.1327
TNNT1	0.660162	0.00128544	70.8835
ZNF726	1.93976	0.00165715	51.534
NANOS3	1.11852	0.00185141	35.0435
SLC25A41	-0.695386	0.00262577	44.7194
ZFR2	-0.524614	0.00263748	388.716
MIR7-3HG	-1.78652	0.00291718	21.9293
CNN2	1.64197	0.00309223	100.672
IZUMO4	-0.677883	0.00316573	71.2694
ZNF781	0.565579	0.00343537	107.18
ERVK-28	-3.72016	0.00347649	2.08123
ATP8B3	-1.21746	0.00357649	28.0188
ZNF83	-0.559076	0.00498803	734.19
KCNK6	1.20415	0.00513325	10.7573
BCL2L12	-0.939633	0.00557349	17.8204
NFIC	0.576357	0.0060879	172.319
GRIN3B	1.32477	0.00776931	9.34557
ZNF208	6.08482	0.00972605	17.4054
PRKD2	0.526124	0.0101332	182.664
DENND1C	1.19339	0.0126739	19.0373
BLVRB	0.566773	0.0151661	81.3102
CCER2	-0.632008	0.0156455	44.7258
RGS9BP	1.78503	0.0157862	3.97232
ZNF491	0.505484	0.0163753	279.696
KLK10	1.46258	0.0179739	8.84673
TMC4	-1.6317	0.0192497	8.21303
ZNF582-DT	-0.517915	0.0209008	33.3062
LINC01002	-0.661994	0.023406	98.6324
NPHS1	-0.808388	0.0236461	11.9456
NUDT19-DT	-0.927906	0.0249974	13.3507
NFIX	1.6637	0.0262658	4.47193
ADGRE4P	-2.63042	0.0269985	3.82677
JAK3	0.617349	0.0281127	33.3957
ZNF625	1.00417	0.029741	7.0347
ZIM2-AS1	2.30121	0.0303083	4.98289
OR7D2	-2.59219	0.0309635	16.2799
FBXO27	0.763575	0.0319663	57.912
VSIG10L-AS1	1.0215	0.0330861	6.1723
CCDC61	-0.798009	0.040747	20.5203
HRC	-1.38915	0.0497115	24.6688
BMP7	3.54862	8.89e-14	40.1862
SCRT2	1.16052	1.74e-07	1873.44
CPXM1	1.43444	1.94e-07	712.293
TSHZ2	0.951196	2.64e-07	256.307
EMILIN3	1.54012	2.75e-07	24.0044
CDH22	0.726356	1.46e-06	519.623
BHLHE23	3.07026	4.24e-06	19.4888
RBM38	0.507262	5.07e-06	177.199
PDYN	-1.76255	5.86e-06	82.2245
HELZ2	0.756348	7.57e-06	187.939
CFAP61	-1.15661	1.15e-05	45.8204
VSTM2L	0.782342	2.44e-05	1573.82
PCSK2	0.831549	3.4e-05	1339.84
SYCP2	-2.0449	3.63e-05	11.6112
FNDC11	0.93124	0.000178721	35.3396
TOX2	0.832504	0.000199412	184.358
COL9A3	2.01824	0.000257122	16.7679
ZNF217	-0.591289	0.00067911	369.885
SNX21	0.519562	0.000757182	195.903
SIRPA	0.761357	0.000855433	294.562
NRSN2-AS1	-0.52651	0.00117602	68.9094
LINC00654	-1.19992	0.00128226	82.6589
KCNK15-AS1	-0.742508	0.00133095	18.7372
STX16-NPEPL1	-0.653533	0.00203916	92.1959
ADA	1.52387	0.00241527	7.24761
SOX18	2.04316	0.00266165	5.99275
SRXN1	1.07206	0.00266422	13.3302
MAFB	0.890639	0.00311427	296.972
SLCO4A1	0.70491	0.00426077	151.273
PAX1	1.50116	0.00433139	13.8016
RTEL1-TNFRSF6B	-0.556148	0.00590187	60.3502
GNRH2	-0.791423	0.00638303	24.4586
BAK1P1	1.3816	0.00982117	8.3856
JAG1	0.516876	0.0102843	198.027
ZBTB46-AS2	0.736074	0.0134454	18.9412
FER1L4	0.881354	0.0167938	43.8078
SNAP25-AS1	-0.672309	0.0168881	29.968
FAM83D	1.05854	0.0264337	8.73866
PTGIS	0.787806	0.0339882	75.6989
SYNDIG1	0.959412	0.0469651	31.5712
TFAP2C	-1.96127	0.0470382	33.128
CBR1	1.07205	1.43e-08	262.573
SAMSN1	-2.35793	4.52e-07	20.7571
CHAF1B	0.997818	6.26e-06	106.136
EVA1C	1.76934	4.07e-05	41.6248
LRRC3	0.537642	7.4e-05	665.668
C2CD2	1.17129	0.000104495	149.568
RUNX1	2.57803	0.000137752	358.215
SPATC1L	-1.5024	0.000157207	301.983
CHODL	-0.690704	0.000368509	93.85
PWP2	2.51199	0.000498277	42.6464
GATD3	1.51484	0.000764044	58.8161
OLIG2	-2.27324	0.000855276	19.8142
FTCD	-1.66227	0.00119752	116.751
LINC01547	0.613187	0.00145213	86.2195
PCP4	0.962806	0.00195347	204.767
RWDD2B	0.540098	0.00282291	291.802
BNAT1	1.90575	0.00311427	4.63166
SIK1	1.22456	0.0108139	28.1456
MAP3K7CL	2.83159	0.0225476	6.50202
APP-DT	0.608719	0.0235839	72.1381
URB1-AS1	1.03505	0.0452599	18.1557
TSPEAR	-2.3956	0.0468111	3.8602
TPTEP1	4.72553	8.29e-15	103.674
FBLN1	1.41601	8.97e-13	397.603
CARD10	2.47592	5.33e-11	51.8846
PCAT14	-1.92037	8.65e-10	12.7221
BID	0.614345	1.74e-09	360.173
TBX1	7.57551	4.65e-09	98.1781
KCNJ4	0.935246	5.68e-08	183.148
SYN3	-0.71848	1.72e-07	524.326
TNFRSF13C	1.23027	1.41e-06	58.3082
MMP11	0.72163	3.35e-06	423.882
TXNRD2	2.66708	6.26e-06	105.451
EMID1	1.6365	7.21e-06	123.187
MOV10L1	-3.09696	7.69e-06	11.3302
SCARF2	0.683023	1.39e-05	149.506
MN1	0.969347	1.58e-05	1122.2
PHF21B	0.59144	2.5e-05	1884.56
SEZ6L	0.636126	3.01e-05	7060.63
COMT	2.50459	3.77e-05	220.755
TST	0.7939	3.87e-05	57.1305
SHISA8	1.28077	4.48e-05	15.9922
HMOX1	1.04828	6.34e-05	39.8288
BIK	1.43496	7.54e-05	14.0458
CHCHD10	0.709034	0.000364208	305.666
CACNG2	0.536559	0.000412087	287.15
MPPED1	1.39166	0.000814115	27.8136
IL17RA	0.943612	0.00159426	54.7741
CRYBB2	-2.18064	0.00281626	7.71913
CACNG2-DT	0.863873	0.00341883	18.8069
KIAA1671	-0.626676	0.00367366	861.556
SUSD2	-0.934387	0.00416805	150.468
GAS2L1	0.828151	0.00488368	51.8849
ELFN2	0.629631	0.00575026	533.605
A4GALT	0.698776	0.00638483	272.764
CASTOR1	-1.80503	0.0071795	4.6724
TSSK1A	0.919641	0.00796317	15.9679
C22orf42	-1.41548	0.00947058	127.941
FAM230I	-1.23688	0.00976769	30.9333
RASD2	1.01938	0.00979138	21.9091
NFAM1	-1.11425	0.0106163	14.2213
BAIAP2L2	-0.611594	0.0157696	208.338
MCM5	0.563338	0.0162139	164.238
DDTL	1.14385	0.0163336	6.58952
RIMBP3	0.646851	0.0245444	22.8089
GTSE1-DT	0.734082	0.0267999	19.4723
MORC2-AS1	0.500893	0.0383764	42.7049
CHEK2	-0.795809	0.0437502	12.5171
P2RX6	-0.560874	0.0449837	39.4866
XIST	11.8314	9.8e-27	4479.7
EIF1AX	-0.90883	1.07e-24	4010.8
MORF4L2	-0.834078	4.63e-14	9620.68
MAOA	-1.60051	1.24e-13	54.6349
RAP2C	-0.784621	6.07e-13	1130.43
KDM5C	-0.56945	6.22e-13	4264.87
TCEAL1	-1.05393	3.74e-12	401.328
USP9X	-0.649704	2.05e-11	7106.8
RAB9A	-0.679036	2.7e-11	237.649
CASK	-0.609404	7.64e-11	8588.15
KDM6A	-0.817005	1.06e-10	633.944
RP2	-0.800491	2.42e-10	180.402
FUNDC1	-0.810983	6.49e-10	374.415
TRAPPC13P1	-0.583267	2.64e-09	230.511
FOXO4	-1.0196	3.65e-09	223.996
FAM199X	-0.778949	5.29e-09	1964.02
FAM133A	-1.19034	1.32e-08	135.166
SAT1	-0.728593	2.13e-08	446.675
SHROOM2	-0.834598	2.21e-08	2834.03
TMEM31	-2.42354	2.87e-08	10.1959
RAB9B	-0.725852	3.42e-08	1691.49
NAP1L3	-0.936488	3.48e-08	5259.14
RPS4X	-0.704003	5.43e-08	8048.04
TENM1	-1.16973	5.8e-08	1866.86
KLHL15	-0.676167	9.54e-08	475.906
TMEM255A	-1.06723	1.72e-07	1311.16
CA5B	-0.678814	2.17e-07	243.231
MMGT1	-0.739873	2.26e-07	1698.1
MIR325HG	-0.778757	3.53e-07	260.377
CLCN5	-0.794443	5.88e-07	2037.82
FHL1	-0.607529	6.35e-07	5164.42
PNMA6B	3.12427	7.38e-07	16.8827
TCEAL3	-0.558372	1.13e-06	623.038
PAK3	-0.697355	1.22e-06	5703.89
ZMAT1	-0.934982	1.28e-06	1394.62
STAG2	-0.745964	1.47e-06	1524.8
RBBP7	-0.517315	1.79e-06	3213.45
ARHGAP4	-1.05905	2.27e-06	63.1286
ACSL4	-0.523295	2.81e-06	5546.49
MED14	-0.568022	3.15e-06	1808.95
GPM6B	-0.818267	5.57e-06	3853.82
SMARCA1	-0.922832	5.66e-06	2539.61
MIR222HG	-1.66911	5.83e-06	68.399
ATP6AP2	-0.673723	6.08e-06	3867.53
TCEAL9	-0.877286	7.17e-06	383.004
WDR44	-0.576209	7.19e-06	845.476
REPS2	-0.883426	8.69e-06	238.858
CHM	-0.742461	1.11e-05	1006.36
GPR143	-1.04855	1.15e-05	30.7567
ARMCX1	-0.682552	1.19e-05	1047.89
TM9SF5P	-1.25309	1.23e-05	107.83
PABPC5	-0.597738	1.24e-05	332.587
IRS4	-0.566451	1.5e-05	740.27
SMC1A	-0.585614	1.52e-05	3381.21
EOLA2-DT	-0.794292	1.68e-05	53.6172
RBM41	-0.668925	1.76e-05	363.699
UPRT	-0.520889	2.78e-05	445.814
LRCH2	-0.559247	3.23e-05	1535.25
PNMA6A	0.627508	3.54e-05	226.209
MORF4L2-AS1	-1.00644	3.74e-05	49.0967
PHF6	-0.654676	3.8e-05	1947.2
ARMCX3	-0.524504	3.8e-05	3612.97
KLHL13	-0.8441	3.82e-05	1724.07
SMIM10L2A	-0.863213	4.16e-05	1063.26
ZNF41	-0.65403	4.72e-05	316.483
ADGRG4	-1.7739	4.79e-05	91.0727
GABRE	1.6346	7.63e-05	27.3576
SH3BGRL	-0.636762	7.82e-05	2504.39
IRAK1	1.03707	9.5e-05	435.425
GRIA3	-0.85981	9.61e-05	1940.8
BEX3	-0.659363	0.000104849	5725.34
AR	-1.12292	0.000118381	49.8138
CA5BP1	-0.57105	0.000119545	274.982
PNMA5	-3.43314	0.000139385	26.7124
SH3KBP1	-0.594466	0.000178721	1412.59
SERTM2	-3.15444	0.000186889	3.62196
IRS4-AS1	-0.81789	0.000226449	124.888
TMEM47	-1.2076	0.000236716	601.359
RADX	-1.16545	0.000253238	1094.52
TMSB15B-AS1	-0.66933	0.000323786	78.3947
ZCCHC18	-0.518	0.000352394	1026.91
TCEAL8	-0.638799	0.000358445	987.54
SLC9A6	-0.682777	0.000370586	2814.53
BEX2	-0.691592	0.00040493	2163.27
UTP14A	-0.675061	0.000416973	350.224
IDS	-0.69486	0.000481109	8124.65
PABIR2	-0.626673	0.000482746	414.877
TSPAN7	-0.955275	0.00051801	3716.72
BEX4	-0.595818	0.000550206	4115.04
OCRL	-0.55483	0.000621971	2725.26
ZXDB	-0.543095	0.000653855	490.956
MORC4	-0.813086	0.000692913	152.17
XIAP	-0.524	0.000742151	1923.1
CENPVL3	-2.15505	0.000755282	20.7903
SPIN2A	-1.43609	0.000780122	27.6478
AKAP14	-2.50502	0.00081087	12.3857
KLHL4	-1.04883	0.00083715	611.834
OFD1	-0.554276	0.000864275	603.284
PNMA6F	-2.98191	0.000981847	7.71752
PBDC1	-0.651241	0.00107952	346.459
PDK3	-0.659884	0.00114752	113.86
RBMX2	-0.529728	0.00125558	363.702
PDZD11	-0.556049	0.00141456	547.03
LAMP2	-0.522372	0.00157551	1271.06
SMIM10L2B	-0.608391	0.00160301	558.676
RIBC1	-0.993724	0.00165279	19.8836
HPRT1	-0.53066	0.0018463	460.343
PRDX4	-0.511375	0.00187744	642.546
KCND1	-0.550412	0.00195576	320.737
TSPYL2	-0.870292	0.00205804	848.735
CAPN6	-1.51868	0.00208068	8.12535
MAOB	-2.46057	0.00210844	6.16168
NHS	-0.536498	0.00219653	996.99
LINC03053	5.5635	0.00236158	12.5407
WWC3	-0.59409	0.00236158	556.526
NUDT10	-0.518242	0.00244764	650.405
ENOX2	-0.61656	0.0025533	432.003
CFAP47	-1.54663	0.0026185	26.5894
SOCS5P4	-1.80995	0.0027505	7.85294
NAP1L2	-0.781791	0.0030486	2192.81
DCAF12L1	-1.8819	0.00315762	11.9673
DGKK	-1.20187	0.00316071	75.7073
NBDY	-0.720405	0.00327086	1083.79
RTL5	-0.595198	0.0033156	1790.4
PHKA1	-0.856411	0.00337623	199.841
TIMM8A	-0.532607	0.00337942	115.049
C1GALT1C1	-0.555814	0.00343452	250.501
PIR	-1.06204	0.00360247	42.1179
EOLA1-DT	-0.810625	0.00364436	86.0064
SLC25A14	-0.567614	0.00370995	875.899
ARMCX4	-0.56255	0.0039251	973.589
RNF128	-1.7327	0.00506835	21.5378
ANOS1	-1.28206	0.00535151	143.258
UPF3B	-0.577359	0.0053537	716.152
ZNF711	-0.501026	0.00539364	3696.71
NHSL2	-1.0663	0.00547852	129.348
GLA	-0.566513	0.00614433	238.362
RNA5SP508	-0.54313	0.00626321	39.2962
RHOXF1-AS1	-6.88307	0.00640029	13.1353
CCNB3	-0.685527	0.00680749	81.4623
RAB40A	-0.5279	0.00694389	129.29
FRMPD4	0.531947	0.00707036	188.963
GEMIN8	-0.535461	0.00738503	353.007
GPR50	-1.74164	0.00839709	703.925
FAM156A	-0.67438	0.00911471	51.5869
CLTRN	-0.825792	0.00937525	30.4593
PCDH19	-0.705286	0.0102573	1854.82
ZCCHC12	-0.51901	0.0104068	4531.88
RTL9	-0.55102	0.0104604	167.112
CXXC1P1	-1.92668	0.0104804	3.47741
GK	-0.577643	0.0105879	364.461
SPIN4	-0.622426	0.0112819	629.475
ARHGEF9	-0.569514	0.0114348	4101.86
RPS6KA6	-0.644556	0.0126944	1113.44
PGRMC1	-0.504546	0.0133533	7053.93
ARHGEF6	-0.767403	0.0135384	44.3403
HTR2C	-1.34125	0.0136107	162.515
PLP1	-2.41312	0.0144437	23.12
USP27X	-0.525667	0.0149235	429.341
SRPK3	-2.96017	0.0155588	1.76179
FAM156B	-0.675662	0.0160529	43.6088
GPC3	-0.955027	0.0161732	87.2646
ZNF674	-0.570556	0.0164127	130.264
NXF5	-1.26486	0.0205349	7.90793
VN1R110P	-1.58534	0.0231728	11.0739
EFNB1	0.509621	0.0232451	401.041
GAPDHP65	0.703686	0.0245303	34.2696
NEXMIF	-0.710717	0.0249013	1576.33
MID1	-0.55339	0.0250722	1680.03
LHFPL1	-0.690993	0.0270526	21.455
ZC3H12B	-0.606177	0.0304157	278.415
AWAT2	-5.0022	0.0310823	5.13669
DCAF12L2	-0.655745	0.0318643	179.595
STK26	-0.628245	0.0320386	44.5706
GLRA2	-0.647041	0.0332814	1695.34
STAG2-AS1	-1.17886	0.0356364	6.88556
VEGFD	-0.874386	0.0358502	17.3356
ACE2	-1.5589	0.0410094	4.17432
LINC00630	-0.539333	0.0432699	72.8203
CHRDL1	-0.92673	0.0467161	513.673
API5P1	1.08953	0.0487369	5.8076

### Sheet: DEG BRS_ASO14 vs WT_AS014
Differentially expressed genes in BRS (14 day-ASXL3 ASO) vs WT (14 day-ASXL3 ASO) iNeurons
Gene	log2FoldChange	padj	baseMean
SNCB	0.795732	3.1809e-37	680.217
PCDH7	0.809433	4.93284e-30	2378.83
XRRA1	1.13347	8.27166e-29	191.841
XIST	10.8622	2.01961e-23	4794.85
HYCC1	-0.527253	3.93287e-23	663.611
ADGRB1	0.874753	7.47343e-23	1662.26
NTN1	1.33723	2.74609e-22	531.121
DDC	-2.25483	2.69437e-21	139.698
RXRA	0.683934	7.0419e-20	230.738
LGI1	-1.11361	2.67894e-16	227.067
GRIN2A	1.11121	3.04974e-15	710.11
SYCE1	6.08123	4.93166e-14	15.5326
CBR1	1.02625	9.68178e-14	255.813
RGPD2	-5.06591	4.88476e-13	88.3758
GNG7	0.647699	1.03616e-12	222.448
SLC12A7	1.45188	1.59416e-12	140.745
EIF1AX	-0.716436	2.95985e-12	3758.16
RAD51C	-0.790804	3.0647e-12	159.681
B3GAT1-DT	0.596339	4.31465e-12	407.545
CTNNA3	-1.33022	5.51428e-12	35.6477
WNK2	0.617494	6.45978e-12	3426.06
SALL3	1.47206	8.38626e-12	848.075
CNTNAP4	-0.740257	1.54264e-11	2354.99
NUTM2E	-2.51258	1.77947e-11	12.6624
RAB9A	-0.684614	2.713e-11	211.387
KCNT2	-0.569121	3.49298e-11	934.067
INPP5F	-1.06449	4.43888e-11	4220.56
MIR124-1HG	-0.517591	6.44129e-11	1437.19
LINC01410	2.10597	1.3444e-10	85.7895
PEG3	21.69	1.59859e-10	759.709
GPRIN2	1.60353	2.87124e-10	37.9511
KIAA1217	1.21478	4.28245e-10	121.016
STXBP3	-0.590095	4.28245e-10	271.076
FRMD4B	0.98301	5.1254e-10	461.958
ARHGEF2	0.696224	1.43697e-09	1097.22
PCAT14	-2.13141	1.52799e-09	14.5926
CSMD1	0.759842	1.81392e-09	892.244
PDE4A	0.627207	2.41381e-09	411.342
RGPD1	-3.28207	3.79258e-09	21.0741
NPTX1	1.27637	3.79258e-09	336.697
SVEP1	0.953203	4.48631e-09	148.216
FBN3	0.589367	4.55065e-09	969.275
KIRREL2	-1.50257	4.9543e-09	522.162
GALNT9	0.614231	5.07623e-09	437.073
NPAS3	0.886444	5.30672e-09	366.603
METRNL	0.715896	6.25258e-09	307.446
BTNL9	1.02806	7.42951e-09	800.269
LMX1B	3.23805	8.26256e-09	245.838
RPS4X	-0.661122	1.05474e-08	7645.27
LRRC8C	-0.718158	1.2546e-08	275.508
AGAP7P	-2.55815	1.32483e-08	64.9663
TPTEP1	3.82576	1.4961e-08	100.473
SIX3	3.28359	1.4961e-08	217.644
FZD8	1.09853	2.36054e-08	771.296
LHX9	-0.86278	2.39385e-08	8444.06
MORF4L2	-0.644005	2.45374e-08	9183.55
ZNF860	1.43788	2.57063e-08	20.5679
ANO3	-1.48133	2.64015e-08	31.6023
WNT3	0.549392	2.97548e-08	174.996
LRATD1	1.09765	2.97885e-08	950.081
GLIDR	0.686112	3.0586e-08	168.844
SMAD3	1.94395	3.42351e-08	269.662
LINC02714	19.0037	3.59859e-08	17.9206
NTNG1	1.17296	3.60301e-08	488.393
ARHGAP4	-1.06789	3.81884e-08	53.9295
CCDC18-AS1	-0.63589	4.66753e-08	507.044
NHLH2	-0.539449	4.77312e-08	3993.36
RXRG	-0.651671	5.14646e-08	225.022
FOXD4	0.749089	6.59663e-08	190.975
HMX1	2.33238	7.22543e-08	345.642
SMC2	0.759797	7.39951e-08	1092.76
RP2	-0.676255	8.63452e-08	187.325
COL4A2	0.944352	8.73993e-08	494.195
OSBPL10	1.26872	9.36261e-08	68.916
TMED5	-0.5337	9.467e-08	572.948
FOXO4	-0.779351	1.24601e-07	207.776
HLA-B	1.37528	1.28066e-07	131.098
NAALAD2	1.24562	1.4855e-07	120.836
TBX1	6.12202	2.3891e-07	79.8198
FUNDC1	-0.607014	3.15096e-07	366.634
PRSS30P	-2.37793	3.17394e-07	15.6919
SH3D19	0.825198	3.26524e-07	131.907
MIR4477B	1.71787	3.26532e-07	32.6363
USP9X	-0.501672	3.38582e-07	7058.68
RAB26	-1.1274	3.42337e-07	156.979
KIAA1549L	0.50367	3.47953e-07	2564
SLC5A7	-2.09927	4.0322e-07	108.956
PDE1A	-1.49131	4.21136e-07	217.943
BTBD17	-1.05178	4.36514e-07	425.049
EMX2OS	-2.52704	4.55558e-07	21.4395
CEROX1	0.939557	4.77696e-07	239.718
FGF5	1.61468	5.03952e-07	90.3371
SP6	1.33234	5.05799e-07	102.704
GRIA4	0.6596	5.4701e-07	2960.47
SLIT1	0.710316	5.77946e-07	1781.49
ADARB2	1.12283	5.98581e-07	700.085
KDM6A	-0.557446	6.64372e-07	658.031
NKX6-2	-2.41786	7.14485e-07	88.3561
H3P6	-0.537225	8.59316e-07	1144.06
KCTD4	-1.926	9.18318e-07	29.5163
BOK	2.44693	1.00307e-06	92.9246
DSC2	0.764653	1.05301e-06	292.572
TENM3	0.583003	1.20766e-06	1389.03
PCDHGC3	-0.953092	1.28017e-06	96.8716
FAM131C	0.950811	1.31562e-06	81.992
MEIS2	1.80559	1.35568e-06	229.077
KCNK9	0.976719	1.36551e-06	644.23
CBLN2	0.93127	1.42558e-06	670.238
NRXN3	0.884859	1.42558e-06	667.471
PCDHB16	0.741887	1.51948e-06	262.549
CRLF1	3.02282	1.63103e-06	28.4652
TRPV2	-1.72325	1.786e-06	151.531
PCDH10	0.53102	1.79087e-06	4526.01
FABP6	-0.854221	1.86496e-06	86.7823
RWDD2B	0.650268	1.87222e-06	287.938
NECAB1	-0.941216	1.94617e-06	312.201
TRH	0.949997	2.35769e-06	29.6815
ADCY7	0.572188	2.36655e-06	390.751
REPS2	-0.953963	2.49186e-06	199.542
TCEAL1	-0.692775	2.72258e-06	392.957
PLEKHB1	-2.08356	2.79896e-06	26.0428
SAT1	-0.573992	2.86234e-06	438.918
SLC26A10P	-0.714528	2.87028e-06	174.038
NOMO3	1.06213	2.92624e-06	154.557
DUSP6	-0.807677	3.05107e-06	304.851
GPR137B	0.902134	3.26305e-06	94.5976
CPNE7	-1.05925	3.30041e-06	389.008
STK32A	0.599717	3.88834e-06	451.909
PMFBP1	-0.813844	3.92112e-06	91.5838
PDYN	-1.43164	3.95765e-06	67.6177
BMP5	-1.45862	4.11326e-06	74.6002
SAMSN1	-1.81698	4.30916e-06	22.2226
HMGN3	-0.760405	4.30916e-06	288.875
ST6GAL2	0.885568	4.61612e-06	1512.54
DGKB	-0.875271	4.61612e-06	340.477
TRAIP	-0.71496	4.72938e-06	144.407
TM9SF5P	-1.13873	4.73722e-06	109.794
MINAR2	1.23543	5.40451e-06	50.3295
ANKRD19P	2.18014	5.48238e-06	25.2748
SLC1A6	0.648508	5.74843e-06	1055.29
TMCC3	-0.803946	5.76512e-06	275.007
FMNL1-AS1	1.02495	5.78296e-06	87.5538
MMGT1	-0.630534	5.83406e-06	1627.62
LINC02082	-1.02192	6.14962e-06	65.8272
SEMA3D	-1.09878	6.30013e-06	1390.85
LINC02381	4.44564	6.39988e-06	16.7884
SPTSSB	-1.03604	6.39988e-06	534.692
VSTM2A-OT1	0.740849	6.7424e-06	265.31
CRABP1	-1.97497	7.06137e-06	1011.18
NFIA	1.07333	7.1155e-06	67.4061
PCSK2	0.823514	7.25453e-06	1241.14
ARL17A	-0.70213	7.29908e-06	112.419
LINC02972	1.29621	7.33683e-06	75.0642
LHFPL6	-0.70752	7.33683e-06	466.427
MPZ	-0.86334	7.65516e-06	72.6451
SMO	0.77213	7.86327e-06	160.683
RAB9B	-0.558451	8.06573e-06	1608.53
RGS16	-0.94584	8.52666e-06	149.269
NAP1L3	-0.728276	8.59921e-06	5082.58
HTRA1	1.04797	8.84763e-06	121.265
MOV10L1	-2.53791	8.92622e-06	10.098
KCNJ4	0.788741	9.089e-06	127.109
EPHB6	0.708501	9.17957e-06	262.897
FAM199X	-0.574275	9.30862e-06	1928.42
HTR3A	-3.34865	9.97129e-06	32.6024
DHCR7-DT	0.540745	1.02238e-05	118.813
FAM27E3	0.934568	1.19837e-05	48.4241
LINC01896	0.998232	1.20021e-05	437.982
VSTM2A	0.523944	1.21813e-05	2221.16
MORF4L2-AS1	-0.867617	1.22551e-05	45.9535
FTCD	-1.465	1.2641e-05	151.214
ASAH2	-1.26218	1.30879e-05	129.157
EPPK1	-1.25603	1.32081e-05	50.865
STK17A	-0.910553	1.45354e-05	108.824
PDZD11	-0.542277	1.46926e-05	479.235
NFE2L2	-0.59566	1.4863e-05	421.862
LATS2	0.942739	1.49671e-05	149.108
BTN3A1	0.59187	1.51375e-05	94.2427
PTH2	-2.69974	1.84468e-05	25.247
DISC1	-0.534586	1.87765e-05	192.814
SCEL	-1.89024	2.0806e-05	8.15823
FAM133A	-0.865981	2.09706e-05	151.781
PRDX4	-0.55639	2.15033e-05	581.445
DACT2	1.39542	2.29929e-05	42.3094
FAM120A2P	1.23183	2.31752e-05	26.5862
KCNIP4	-1.12914	2.33285e-05	474.278
PNMA6A	0.501614	2.33806e-05	186.895
RASEF	-1.67246	2.40667e-05	27.0053
PRLHR	-2.48156	2.45654e-05	19.8882
THY1	0.508254	2.55235e-05	1320.46
SLC6A9	0.602316	2.66601e-05	200.789
CRNDE	-0.67737	2.73929e-05	720.43
DISP1	-0.5382	2.76168e-05	241.195
TAS2R64P	-2.06685	2.78568e-05	7.75359
MN1	0.773778	2.92495e-05	940.988
AKAP3	0.721702	2.93788e-05	61.8058
OBI1-AS1	1.50659	3.00116e-05	31.9629
CRYBG3	-0.551305	3.07738e-05	221.129
ZNF736	-6.80728	3.20598e-05	126.091
RAP2C	-0.553054	3.24533e-05	1122.32
PLCH2	0.866236	3.24855e-05	202.852
KCNF1	1.09975	3.44071e-05	25.9084
HERC2P3	1.34328	3.44525e-05	381.19
SDC2	-0.865302	3.47088e-05	411.728
MIR325HG	-0.543813	3.48054e-05	278.332
TXNRD2	2.46748	3.56211e-05	103.297
STAR	0.806046	3.60954e-05	73.3971
KLHDC8A	-0.517567	3.61762e-05	561.808
FAM27C	0.987861	4.07014e-05	38.993
PCDH12	-2.01657	4.38488e-05	32.8677
WDR86	1.03478	4.66594e-05	855.12
PLEKHA2	1.35337	4.80925e-05	21.0907
LINC02361	1.00475	5.00844e-05	30.9209
PAX6	-1.62926	5.07629e-05	18.2063
DYRK4	-1.12674	5.09042e-05	52.5192
IGFBP4	1.07196	5.19769e-05	43.394
NPAP1	1.73577	5.70713e-05	50.4536
HHATL	-1.52572	5.70713e-05	10.3467
RIOX2	-0.629129	6.06916e-05	293.219
CPXM1	1.05647	6.49835e-05	535.933
PKDCC	-0.561574	6.63798e-05	716.849
STAG2	-0.573953	6.72709e-05	1541.23
UNC5A	0.653894	6.82396e-05	152.325
SHROOM2	-0.720834	6.82752e-05	2487.68
ALDH9A1	-0.55788	6.84854e-05	410.369
SERTAD1	-0.668058	6.96563e-05	30.194
COL15A1	1.3681	7.04656e-05	30.9868
GLMP	-1.23082	7.21877e-05	30.492
PON2	-0.595639	7.23004e-05	195.272
LRRC1	-0.654734	7.25205e-05	155.948
AP1G2	-0.816046	7.65616e-05	1832.34
PHF6	-0.54119	7.65947e-05	1903.34
RUNX1	2.33169	7.80873e-05	284.591
PENK	-2.0551	8.09805e-05	97.7076
SCPEP1	-1.0123	8.11674e-05	91.016
RHOC	-0.811688	8.58546e-05	88.4333
FAM88C	1.30475	8.59243e-05	15.8783
SH3RF3	0.811226	8.67802e-05	94.1465
NUP210	0.761043	9.32989e-05	1492.62
PIK3CD	0.7903	0.000103096	409.475
SCRT2	0.84359	0.000104877	1389.35
CTSF	7.32549	0.00010552	34.1815
CAMKV	-0.682878	0.000110411	4753.05
ANOS1	-1.56067	0.000110587	131.785
BEAN1	0.534178	0.000111516	189.067
SERTAD3	-0.518568	0.000111516	102.533
PGGHG	2.5389	0.000112959	6.0396
MEIS1	2.28925	0.000126639	112.007
CDH22	0.528292	0.000126853	358.522
TXNIP	-0.714259	0.000127589	1857.14
SST	-2.70117	0.000129819	223.063
LINC02268	-1.61746	0.000130698	17.8827
FBLIM1	0.829463	0.000144468	250.096
MEGF11	0.919052	0.000144722	190.898
FMN1	1.36793	0.000146744	29.8812
TNS1	-0.632971	0.000147122	338.807
MAP7D3	-1.0045	0.000152372	56.1114
MYL1	-1.65069	0.000153881	61.7295
LINC02600	1.05827	0.000156349	65.3676
TEAD4	1.77535	0.000158285	7.54854
FBLN1	0.790909	0.000158285	261.343
TMEM255A	-0.732153	0.000164728	1077.75
LINC00963	0.674974	0.000164728	400.344
MIR222HG	-1.09402	0.000174527	75.8739
HCST	-0.969627	0.000174527	32.0984
HS3ST2	0.789729	0.000174527	1498.65
TRIM16L	0.596225	0.000175773	99.5975
CYP2E1	1.55073	0.000179166	121.111
MORC4	-0.768305	0.000183896	145.066
TCF7L1	-2.22992	0.000184997	27.7605
GALNTL6	0.635518	0.000192033	229.949
CARHSP1	0.526168	0.000196083	1375.28
ARMCX1	-1.00681	0.000196967	945.749
PDK3	-0.638495	0.000201036	106.731
LINC02525	-0.535021	0.000201036	93.0439
CLCF1	2.11752	0.000203397	5.71084
EIF5A2	-0.715975	0.000206247	113.775
SPATC1L	-1.33578	0.00020823	256.991
MAN1A1	-1.05185	0.000212161	153.801
PIEZO1	-1.19655	0.000225159	31.4691
PRRG1	-0.638404	0.000225159	267.696
PYY2	-0.634367	0.000228319	29.2619
HCRTR2	-1.56642	0.00023351	52.1676
LINC03011	-0.624573	0.000236565	40.0829
PNMA6F	-2.8569	0.000240245	7.78242
EPHB1	0.58447	0.000241806	1308.29
SATB2-AS1	1.81447	0.000242562	6.90535
SIX3-AS1	2.88349	0.00024456	10.7786
GPC5	-1.37886	0.000258877	47.3346
ARHGEF25	-0.675143	0.000261535	329.518
WIPF3	1.10121	0.000272134	128.714
GPR12	0.773822	0.000274602	110.374
ARHGEF17	0.669508	0.000276282	560.587
RMC1	-0.756048	0.000278964	808.294
LOXL1	-1.05309	0.000286696	452.121
EOLA2-DT	-0.636852	0.000290165	61.1975
LINC01139	-4.26749	0.000296368	40.5959
PLD6	-1.36121	0.000300629	45.8746
TCEAL9	-0.686372	0.000300629	387.394
ADGRG7	-3.51942	0.000309048	112.133
SLC24A2	1.21401	0.000310399	62.1686
STUM	-1.03526	0.000313365	732.983
NELL1	0.829377	0.000314901	584.322
PDCD4	-0.510014	0.000320186	589.364
CHRNA7	-0.616376	0.000321794	87.7754
GPX3	0.787315	0.000326312	122.059
LHX1	2.63662	0.000327073	391.859
ISG15	0.621882	0.000328612	68.3709
EN2	3.10642	0.000338452	27.9652
PNMA6B	2.55819	0.000342839	14.2828
ZP3	-3.02202	0.000351947	13.182
AK3P3	0.853718	0.000353506	34.6426
VSTM2B	0.932329	0.000360062	270.265
TENT5A	1.2524	0.000360614	29.0934
LHX1-DT	2.51277	0.000361243	101.521
DOCK6	-1.0921	0.000365541	77.6923
NUTM2B	0.787363	0.000365541	53.1857
ARHGEF19	0.847508	0.000371722	27.3448
MAPT-IT1	0.710764	0.000374475	55.09
WWC3	-0.601083	0.000374475	520.558
CCDC102B	-0.591495	0.00038072	205.815
SSPOP	-0.966453	0.000396907	122.718
PRDM8	-0.663718	0.00040636	110.33
CHST9	0.737574	0.000409858	343.189
SH3BGRL	-0.508703	0.000424993	2524.07
SLC22A31	-2.41257	0.000425923	6.26069
UBE2QL1	0.722175	0.000425923	2941.75
ZNF804B	0.963356	0.000425992	36.0412
LGI3	1.06903	0.000431721	123.267
SLC8A1	0.508845	0.000437439	3259.01
C2orf80	-0.55381	0.000440462	490.268
PITRM1-AS1	1.76123	0.00044169	6.97616
POU4F2	1.42825	0.000446807	668.068
PLXND1	-1.3705	0.000450651	27.8424
RADX	-1.02386	0.000450651	1155.32
PLCE1	1.0704	0.000454343	92.8169
NBL1	1.04257	0.000456028	31.9834
TMEM150C	0.547067	0.000469165	205.515
SDC1	0.830095	0.000473066	257.478
VEGFD	-1.70051	0.00047495	15.5408
NTRK1	-0.838251	0.000481434	131.566
SUSD2	-1.01101	0.000481798	100.61
FBXO2	0.614089	0.000487111	129.277
HPCA	-0.852854	0.000488665	175.995
CYP4F60P	4.22489	0.000491983	3.25293
HEG1	-0.971638	0.000491998	191.034
FOXD4L4	0.812839	0.000520295	36.6955
SMARCA1	-0.667253	0.00052112	2615.05
DHRS4	-0.639112	0.000521576	47.5185
BAIAP2L2	-0.712832	0.000525739	186.795
OLIG2	-2.02358	0.000534408	20.4864
LINC01572	-0.850247	0.000534408	33.1101
MIR7-3HG	-1.57086	0.000539432	18.2451
KCNIP2	-0.558348	0.000544564	739.678
CITED1	-0.534163	0.000547505	223.598
ATP6AP2	-0.521792	0.000559134	3681.65
PIR	-1.24672	0.000563652	39.0991
VAMP1	0.717311	0.000566728	370.716
TMEM47	-1.05263	0.000568323	562.686
ZMAT1	-0.673611	0.000569622	1472.36
C1QL1	-1.12927	0.000578539	58.6563
C1QL4	1.09862	0.000579213	75.0022
BCYRN1	-0.931515	0.000582596	32.1916
NUDT10	-0.564786	0.000586568	623.956
SAMD9	-1.77714	0.000588055	9.27367
HES1	1.984	0.000609486	10.0865
LOXL1-AS1	-1.00223	0.000609486	36.1147
RBPMS	-0.978862	0.000609486	181.911
ACTRT3	-0.909297	0.000609486	25.4162
GABRA2	0.701354	0.000609486	969.52
PABIR2	-0.564228	0.000609486	370.52
INTS4P1	-0.995819	0.000617708	48.2754
MAP3K14-AS1	1.20859	0.000624951	13.6864
CSMD2	0.538177	0.000638622	483.493
NCKAP5	-0.702227	0.000640098	86.2716
LDB3	-1.5899	0.000657469	119.836
VAT1L	-0.576636	0.000673579	3803.01
TRPM8	1.68253	0.000679586	157.904
CHAF1B	0.585683	0.00068218	91.671
GLRX2	-0.573506	0.00069294	93.3868
KCNC2	-1.17328	0.000701408	824.911
RNF175	1.0131	0.000701408	51.7026
ETV3L	-2.073	0.000718709	6.56825
COL9A3	1.45159	0.000726789	11.891
FLT4	1.22784	0.00074544	34.3179
OFD1	-0.5048	0.000750326	606.832
TCEAL8	-0.534874	0.00075131	943.574
OR7D2	-3.26504	0.000751957	12.8076
TTC3P1	-0.622679	0.000751957	744.366
SEMA3C	-0.985535	0.000768619	2687.36
BEX3	-0.546771	0.000773737	5570.68
LINC02470	-7.069	0.000812344	26.1422
CDC42EP2	-1.30116	0.000812344	203.714
SOX8	0.624654	0.000812344	102.054
LRRC77P	-2.17451	0.000823299	12.2015
CLDND2	-0.90912	0.000838964	19.8464
SDSL	-0.725274	0.000844583	88.132
GABRE	1.567	0.000873156	16.6136
CACNG3	-1.41812	0.000882435	107.23
CORO2A	0.507013	0.000892368	447.251
FSCN2	0.635319	0.000910596	88.6732
PHOX2B	-1.63531	0.000921265	175.923
ZNF208	6.42089	0.000924278	18.2699
DNASE1L2	-0.602469	0.000928916	96.9582
MTUS1	0.725079	0.000930143	88.7289
BCHE	-0.841236	0.000932583	253.051
PCDHB17P	1.20349	0.000943091	35.0342
BVES	-0.584769	0.000957301	97.1812
CLCN5	-0.525625	0.000997428	2018.08
TAPBP	-0.816	0.00102044	104.051
GRID2	0.602123	0.001048	55.6129
COMT	2.08868	0.00106242	198.753
KLHL35	-0.665314	0.00107697	165.046
FGD5	0.594669	0.00110046	67.3081
SOCS3	0.504065	0.00112677	109.029
SORBS3	0.926501	0.00113055	62.442
GPM6B	-0.630564	0.00113055	3757.08
NEK7	-0.542611	0.00113413	1006.48
TRIM7	0.968655	0.00114215	26.3584
SMCR2	0.905286	0.0011485	13.977
CACNA1G	1.14855	0.00115936	50.1791
SLIT2	0.758431	0.00120984	1940.67
TBX5	7.54052	0.00125033	21.2485
SERPINB1	-0.565525	0.00131022	45.2726
RMST	-0.975404	0.00133021	774.206
LINC00682	-1.68509	0.00135524	33.0351
OGDHL	0.624428	0.00136201	223.024
ETV1	-1.19928	0.00136749	888.143
PCDHB15	0.758528	0.00137306	637.117
SPATS2L	-0.615359	0.00139463	958.49
SIK1	1.29234	0.00139714	21.4062
RPL31P46	-1.02121	0.00142236	28.0622
TRPM3	-0.986661	0.00142764	153.913
AGER	-0.539318	0.00142764	81.1733
UTP14A	-0.596304	0.00144327	317.485
ALG10B	-0.635228	0.00145136	367.144
GPR142	-3.03566	0.00146631	3.77158
COL6A4P2	-0.89825	0.00147242	79.0099
LINC01504	-2.96747	0.00150697	5.71165
SLITRK6	-1.87196	0.00152727	6.84136
CLSTN2	-0.545012	0.00153022	1553.05
SLC30A8	-3.73	0.00153404	80.2987
PCDHA13	1.48158	0.00153893	15.8417
CDK6	-1.00216	0.00155227	148.214
NXT2	-0.852819	0.00156218	32.8607
PCSK5	1.08713	0.00159823	117.78
PHOX2A	-2.21216	0.00159969	13.5903
SPMIP5	1.00767	0.00162431	20.2594
DYNLRB2-AS1	-2.68579	0.00162751	6.81411
ANKRD20A7P	3.68131	0.00163844	4.06959
KLHL7-DT	-0.976577	0.00163945	26.5375
EMX2	-1.94639	0.0016651	15.1859
TAL1	2.82135	0.00167328	11.2364
NPIPB11	0.502154	0.00170234	101.979
ZIC1	7.46932	0.00172345	41.3744
IGFBPL1	-0.528824	0.00172485	1312.42
PCDHB8	0.761839	0.00173372	51.3631
KANK2	-0.696666	0.00173372	49.4807
DYNC1I1	-0.533371	0.00177009	1083.15
GAS2L2	0.750226	0.00180783	50.523
DOC2A	-0.553902	0.00183433	833.832
DAB2	1.1841	0.0018499	32.3664
EFHD1	0.773785	0.0018499	31.3736
ADAMTS1	0.780892	0.00187772	20.0125
UNC13C	1.62942	0.00190932	69.8592
FAR2P4	-4.97213	0.00192866	64.5651
TENM1	-0.675302	0.00192866	2062.89
KCND1	-0.535317	0.00194922	438.919
HS3ST1	-0.887983	0.00197636	106.767
AR	-0.888469	0.00197835	50.9215
TFAP2A	2.303	0.00198874	344.744
PLXNB3	-2.19457	0.00199115	11.977
SBNO1-AS1	-0.552934	0.00207038	37.7001
MAOA	-0.846985	0.00208342	54.1945
BMPER	1.10657	0.00208767	67.5087
WHAMMP1	-1.06475	0.00217038	38.8678
PNMA5	-2.66089	0.00220468	27.8691
STARD13	-0.823466	0.00222719	220.876
TRAPPC3L	1.53335	0.00223109	4.54841
PALD1	1.12568	0.00224755	26.2568
CPLX1	0.564205	0.00225644	1304.22
TTYH2	-1.1417	0.0022877	178.854
IGSF21	0.844401	0.00232677	158.837
ADCY8	0.613439	0.0023327	984.347
KRT18P59	0.923795	0.0023548	15.9313
NTRK3	0.627126	0.00236284	2460.25
LINC01234	-0.977073	0.00239088	39.6558
NUTM2A	0.582653	0.00239088	97.1202
CHMP2B	-0.516347	0.00239088	584.227
MYL7	-2.53036	0.0024126	4.05199
LNCOC1	0.84873	0.00242517	24.2633
HLA-DMA	1.32517	0.00254676	61.3146
GYPC	-1.23658	0.00256025	37.4541
PWRN1	1.35761	0.00256049	48.1855
PREX2	-0.593485	0.00260558	165.781
IQCA1	-1.4236	0.00267801	22.1311
ALOXE3	1.02305	0.00268774	21.0034
TMEM256	-0.689858	0.002761	25.1395
SMIM10L2A	-0.616506	0.00276796	958.778
PVT1	1.03572	0.00278384	17.4807
DLL3	-0.847697	0.00280776	636.677
LOXL2	-0.550665	0.00289247	148.444
TSGA10IP	-2.50938	0.00290825	12.8296
RHPN2	0.710467	0.00302128	56.1013
SHD	0.798526	0.00302418	242.993
TUBBP1	-0.536245	0.00303995	113.972
NHERF2	0.5283	0.00307736	324.3
CNTNAP5-DT	0.654735	0.00308362	49.0415
TSPEAR-AS1	-0.906146	0.00313878	27.5605
FGFRL1	-1.11465	0.00318057	58.3012
NAB2	0.579772	0.00322832	228.205
PWP2	2.12097	0.00328665	39.5169
RNA5SP283	1.21584	0.00329153	26.9367
GOLGA8N	-1.4922	0.00331496	12.6742
HMGN3-AS1	-0.668382	0.00336648	22.2712
ZNF300P1	2.50447	0.00337718	6.84916
WEE1	-0.508279	0.00338307	113.376
MMP11	0.546495	0.00339655	365.838
TAGLN2	-1.48813	0.00342796	30.7629
VWA5A	-0.58518	0.00350159	753.754
IRX2	0.821725	0.00350415	1608.34
TNN	-2.07294	0.00352431	18.1857
RGS4	-1.13358	0.00356675	1173.65
GPR143	-0.795184	0.00357794	28.1556
KCNN3	-0.591372	0.00358466	369.132
LHX5-AS1	-2.2819	0.00361525	9.39013
PURPL	1.34249	0.00369666	218.44
DUSP5P1	1.56615	0.00370558	13.9898
ZNF217	-0.5623	0.00370558	323.312
RGS5	-0.842383	0.00371259	52.0281
LINC00431	2.38267	0.00381174	3.68412
PTH1R	1.58436	0.00381869	6.45542
BMP7	1.57579	0.00388123	22.2932
UPP2	-1.0785	0.00388123	16.0659
NTRK2	0.533146	0.00388123	5974.19
CHM	-0.504849	0.00390544	1022.73
GDA	-3.12792	0.00392167	5.96173
MLIP	-2.19046	0.00394997	3.20203
POU5F1	-1.54788	0.003975	7.39902
STAG2-AS1	-1.46316	0.00400805	6.82327
SLC25A45	-1.43492	0.00401487	8.35729
CHCHD10	0.624485	0.00402623	222.138
ZNF630	0.911001	0.00403277	74.4507
STK26	-0.83504	0.00408666	38.7287
NR1D1	0.724767	0.00418717	27.6685
PGF	-1.81856	0.00419961	24.8726
PTPRD-AS1	0.617494	0.00422875	113.174
RNF112	-0.72888	0.00426358	190.022
ANKRD49P3	-4.49428	0.00434186	2.25723
TTC12	-1.00914	0.00436717	49.8183
ANAPC1P4	1.24153	0.00437251	12.7233
IL17RC	-1.37768	0.00441979	17.0146
EVA1C	1.27134	0.00441979	38.5789
ARHGEF26	-1.39516	0.00452185	55.357
FKBP10	0.615025	0.00452717	220.179
ARHGAP31	-4.16207	0.00455689	3.86784
B3GNT4	0.641085	0.00464819	71.7383
MMP2	0.502405	0.00466319	297.202
SKOR1-AS1	2.12994	0.00473105	3.83919
RSPH9	-1.48536	0.00476546	24.1775
FAM230I	-1.21517	0.00480026	30.9892
PIRT	1.62187	0.00482095	99.0764
NBPF25P	-0.566661	0.00482702	50.3246
SATB2	0.718271	0.00487509	88.118
RGMA	0.563854	0.00501745	3112.78
CAMK1G	-0.766584	0.00512251	193.838
ACVR1C	-1.13276	0.00512792	57.2863
NUSAP1	0.663593	0.00512792	43.2303
SPACA6	-0.628097	0.00514286	41.9148
TPPP3	-0.769902	0.00521464	100.571
MXRA5	0.886984	0.00522193	19.6061
BEX2	-0.544644	0.00526689	2114.75
NAALADL1	-3.0959	0.00527709	1.93337
SLC9A6	-0.513371	0.00533484	2623.84
RTL5	-0.535516	0.00538385	1653.55
TRIM60P18	-7.05424	0.00542398	14.9942
MTND2P28	1.59814	0.00542852	1118.55
HCN1	0.755565	0.00550789	236.94
TMC3	-1.54277	0.00555834	6.49325
LINC00348	2.56772	0.00560931	7.26566
CALHM2	3.16651	0.00561761	8.53539
CASC9	-1.74386	0.00562391	4.53115
LINC01002	-0.685221	0.00562625	102.29
KLHL5	-0.603915	0.00571775	714.943
UGT8	1.25787	0.00574855	18.0824
FEV	2.55447	0.00587818	5.53024
ACADVL	-0.523864	0.00593204	1499.26
ID2	-0.66216	0.00597133	727.541
HTATIP2	-0.692321	0.00602958	49.8052
TNNT1	0.570695	0.00604972	60.4204
SHISAL1	0.545836	0.00610574	1175.81
CALB2	-1.15803	0.0061301	20.5516
NEIL1	0.61918	0.00621299	73.0104
EPDR1	-0.788168	0.00621549	40.254
ZNF385A	0.673518	0.00621549	685.118
OLFML2B	0.956977	0.00627506	92.0615
PKD2L1	-1.28732	0.00628513	9.59428
C3orf80	0.705054	0.00628513	31.9284
GAD3P	-2.70662	0.00628802	4.68552
ATG9B	-0.567592	0.00628802	73.1574
KCNJ3	-0.706616	0.00643354	343.56
RPLP1P6	0.89947	0.00643664	9.30972
TES	0.58578	0.0064466	678.648
RFNG	-0.62488	0.006478	762.561
SYT17	-0.937115	0.00651472	259.51
FOXC2	0.980272	0.00652901	15.0749
PRSS16	1.08452	0.00654535	18.9033
UAP1L1	0.770279	0.00658737	78.8616
HOXC4	4.01985	0.0066076	2.93362
LINC03073	0.71661	0.00664455	31.3471
SMG1P3	0.544817	0.00666711	103.405
BHLHE23	1.9575	0.00670074	10.9509
RHOXF1-AS1	-5.28774	0.00672369	11.847
SERINC2	0.525118	0.00687674	191.94
GRIA2	-0.674497	0.00691634	8467.68
PACC1	-0.552725	0.00691634	498.287
SNX22	-1.23783	0.00693478	21.162
PCDHGA7	2.26348	0.00695725	70.4405
TMEM176B	-1.6778	0.00698388	6.61136
LINC01586	-1.23784	0.00698388	12.0995
STOM	-0.6504	0.00706297	80.3023
FNDC3B	-0.614511	0.00709286	82.251
CHD5	0.763688	0.00712882	1557.99
INPP4B	-0.797713	0.00717291	62.2113
NPFFR2	-1.82494	0.00728699	13.0091
ZNG1F	0.580413	0.00740464	176.641
GABRG3	0.540177	0.00750218	57.7772
PI15	-0.939558	0.00751492	64.0711
HAPSTR2	-0.690213	0.00751492	39.4536
CRISPLD2	-1.22966	0.00753264	20.2304
COLCA1	1.19646	0.00757898	7.19201
SMOC1	0.871005	0.00760633	77.6273
C13orf46	-0.754562	0.00766816	26.3862
KLF4	0.862617	0.00768131	19.5077
COL5A2	1.30398	0.00768964	224.125
FAM21FP	0.669544	0.00785514	21.7922
ZIM2-AS1	2.56918	0.00785629	4.42124
GUCY1B1	-0.641797	0.0078671	812.704
HLX-AS1	-1.41789	0.00791923	5.82772
MFAP4	-1.75238	0.00792097	21.073
POU4F1	0.833576	0.00795058	4852.65
NOXA1	-0.534704	0.00795438	44.7984
RNASE1	-7.41779	0.00808279	12.6096
ASS1	-1.30266	0.00808279	14.8861
GRM4	0.571338	0.00808298	212.637
NEB	-0.70946	0.00812336	209.447
FRMPD4	0.610703	0.00817271	171.03
ANKRD34C-AS1	-1.51667	0.00821608	10.6318
GIPR	-1.22147	0.00821608	35.2652
ADGRG4	-1.23824	0.00826764	94.8911
AKR1C2	0.539265	0.00830053	447.486
SHISA4	-0.551226	0.00833122	63.931
FAM114A1	-1.25838	0.0083755	9.82902
SLCO4C1	-0.890145	0.00842497	16.4073
REC8	-0.656238	0.00856253	181.073
RGS9	-0.968077	0.00864002	77.9229
CHODL	-0.622713	0.00878923	91.6682
DLK1	-1.49024	0.00885573	18.7801
EPHB3	0.639508	0.00885573	118.63
LINC01315	-0.559795	0.00886679	125.44
PPIL6	-0.55956	0.00890165	82.0466
GRM5	1.0177	0.00892202	50.668
PPP3R2	1.2599	0.00900056	42.3698
DYRK3	-0.657132	0.00903258	185.988
SGCZ	-0.603998	0.0090352	55.3156
PGR	-2.16727	0.00906317	9.11996
MAGEA4	-3.40742	0.00910333	4.03141
DMRT3	-2.43478	0.00921479	2.81369
LMX1B-DT	2.52404	0.00925448	5.61361
ABCC9	-1.14107	0.00925685	33.2286
PACRG	-0.507167	0.00952235	73.7184
EIF4E1B	1.4469	0.00963086	5.56918
PDIA2	-0.644589	0.00963086	483.189
SNCA-AS1	-1.37171	0.00978576	8.93897
RAB13	-1.33818	0.00981203	30.2574
PROX2	-1.77142	0.00981761	13.8111
ADA2	-0.902974	0.00998867	981.022
PGAM2	-1.85149	0.00999756	3.71038
LY6S-AS1	-1.62601	0.0100478	14.5021
LPL	-2.52776	0.0100495	67.7915
PDLIM5	-1.08535	0.0101296	246.21
DNAH5	-0.724835	0.0102175	39.9454
PPP1R16B	-0.698989	0.0103383	107.891
NABP1	-0.555989	0.0103777	69.246
SYCE1L	-0.518779	0.0103975	119.58
CRYBB2	-1.41039	0.010517	7.45247
MIR100HG	-0.634511	0.0106418	516.283
PLAGL1	-0.740964	0.0106712	139.997
NEDD4	-0.786768	0.0107031	62.0507
HLX	-1.32864	0.0107464	69.9768
S1PR3	-1.46293	0.0107765	36.8687
PIWIL4	-0.969872	0.0107765	26.2379
AHNAK2	0.668155	0.0107765	447.303
FRMD6	-0.502525	0.0107765	64.2212
CCDC168	-0.598368	0.0108218	30.1042
PTPN13	-0.752499	0.0109191	1166.82
VIPR2	1.30673	0.011089	35.3804
LINC01841	-1.28522	0.011089	6.38167
PHKA1	-0.697741	0.0111782	215.055
BMS1P9	-1.7637	0.0113135	9.57625
RELN	0.986194	0.0114055	1118.77
OCLN	1.29705	0.011417	71.5442
DISC1FP1	1.94859	0.0114492	4.47009
CGNL1	0.674597	0.0114616	41.8008
NHSL2	-0.936179	0.0114735	102.058
GRIA3	-0.547338	0.011531	2019.68
HRH2	1.58485	0.011666	6.36854
GPR149	-1.45054	0.0116747	16.5755
ODAD2	-0.575161	0.0117491	33.286
EGFEM1P	-0.578031	0.0117496	194.073
LINC01237	-1.11521	0.0118911	8.60875
RANP4	-0.538185	0.0119132	60.4222
TSPAN7	-0.645451	0.0121286	3506.67
TSHZ2	0.641918	0.0122087	194.847
ADRA2C	0.75232	0.0122441	60.0865
FNDC1	-0.993399	0.012278	13.418
CRB1	-0.96289	0.0123072	25.6632
IRS4-AS1	-0.53788	0.0123431	127.4
CASZ1	0.644888	0.0123504	317.811
NUAK2	-0.552713	0.0124351	45.3542
CUTALP	-0.573617	0.0125293	491.457
RPL10P19	0.952853	0.0125536	10.16
PCGF5	-0.90441	0.0127653	26.9384
GSTM1	-1.39569	0.0128396	7.26937
FHAD1	-1.11672	0.0128798	34.9966
NAP1L2	-0.620953	0.0130778	2157.44
VEGFC	1.09085	0.0132827	11.8038
FMNL1-DT	-1.11954	0.0133355	24.1016
SLC25A14P1	1.65354	0.0133936	3.83344
CSRNP1	-0.858208	0.0134406	47.4326
C12orf60	0.511549	0.0135467	38.308
CSGALNACT1	1.10026	0.0135481	38.6809
TFAP2C	-2.06919	0.0137185	26.5265
SDK2	0.579319	0.0137185	313.837
SOHLH2	-2.63848	0.0137938	9.06653
VSTM2L	0.51237	0.0138484	1061.08
ADGRF5P1	-2.27974	0.01385	21.9459
KITLG	-0.877098	0.0141265	791.251
FOXD4L3	0.752611	0.014261	24.0274
FAUP4	-0.782071	0.0143058	17.6975
HLA-DMB	1.63597	0.0144183	13.8779
FLT3LG	-1.51929	0.0144286	3.74617
CHRD	0.501711	0.0145057	342.159
LINC01165	1.03166	0.0145148	11.5985
SMG1P2	-0.545364	0.0145269	90.2678
MCTP1	-0.907738	0.0145514	183.001
RGS14	0.951648	0.0146682	48.5293
CCDC160	-1.02736	0.0146996	46.6305
NRK	-1.25878	0.0147009	10.5925
HS3ST3B1	0.881431	0.0147009	215.238
GNG8	-0.871678	0.0147009	26.1392
SIRPA	0.535319	0.0147017	231.727
EGLN3	1.15139	0.0148013	37.8729
FAM182B	-0.915143	0.0148605	63.1337
KLHL4	-0.739979	0.0148605	621.271
ZNF559-ZNF177	1.35169	0.0149568	10.4694
CYTIP	-1.18566	0.0149872	11.1645
NUDT19	-0.599679	0.0149888	87.2449
LAMA2	-0.64761	0.0150207	90.3625
KCNIP2-AS1	1.03873	0.0150221	6.39441
SPMIP8	-1.07175	0.0151031	12.3052
C2CD2	0.77152	0.0152631	103.517
SHISA6	0.519843	0.0152631	5826.79
NMU	-1.2113	0.0153396	15.8243
LINC03053	3.50312	0.0153632	9.58863
CHRNA6	1.87823	0.0154209	3.01856
CNN2	1.13406	0.0156059	73.4158
TNS3	0.958856	0.0156692	64.5465
KCNK7	1.38503	0.015755	7.07316
NF1P8	-3.37273	0.0157618	2.97679
LINC02593	0.667326	0.0157618	412.487
LAMC2	-1.32257	0.0157933	19.7246
RFX6	-1.75287	0.0158837	3.13911
RASAL2-AS1	0.518923	0.0159876	36.5318
ZNF726	1.7159	0.016128	52.8445
GRIK4	0.826719	0.0161917	73.5892
CADPS2	-1.20516	0.0163816	114.164
LERFS	-1.73907	0.016458	36.5422
ERAS	-0.873103	0.016458	16.7078
FAM227B	-0.846956	0.0164995	26.5964
BCL11A	0.811987	0.0166228	183.639
LINC01224	0.503698	0.0166739	143.399
STRA6	-1.5275	0.0168893	5.21195
SP9	-1.58324	0.0171707	14.9546
GPRC5D-AS1	-3.4504	0.017229	2.34965
LINC02527	-3.39871	0.0172702	39.3369
LINC02898	-2.5573	0.0173338	15.3002
GYS2	-0.957913	0.0173338	11.2148
MYO10	-0.560286	0.0173338	134.582
PHKG1	-1.94176	0.0173348	6.86629
PLA2G7	0.551631	0.0174215	32.159
MEST	-0.506519	0.0174638	447.286
STC1	-0.519923	0.0174728	119.875
PDCL3P4	0.766916	0.0175842	46.2453
BIK	1.07297	0.0175948	8.30636
CD27-AS1	-0.541474	0.0176708	470.457
LINC02723	-1.23671	0.0178631	9.43075
LINC01215	-1.178	0.0180082	28.6784
DEGS2	0.929934	0.0180361	10.9198
SIX2	1.56642	0.0180453	15.2325
TRIM21	-0.716914	0.0180876	57.9682
DERL3	-1.20561	0.0181234	18.6531
NEK5	-1.46345	0.0181612	4.6007
CDH13	0.517341	0.0182228	386.094
FRMPD2	-0.900859	0.0182604	22.4699
RAB32	-0.518391	0.0182693	38.8872
LINC01310	1.34038	0.0182974	10.6816
PRKCG	-0.586081	0.0183014	102.429
ZNF674-AS1	-0.514586	0.0183757	139.769
TC2N	-1.18017	0.0184454	10.5527
GAL3ST3	0.527765	0.0184856	82.7376
MAFA	1.23204	0.0184954	5.64054
FAM88E	1.27224	0.0185563	30.7239
LRMDA	-1.62397	0.0187265	11.381
RFX8	-1.31629	0.0187617	12.9439
SNX7	-0.61492	0.0187726	49.1044
MTCO1P2	-0.633593	0.01887	84.5064
LMNTD2-AS1	-0.981331	0.0189415	49.9166
NDST4	1.00304	0.019088	232.372
BMS1P15	4.01339	0.0191607	2.27665
DPPA4	-3.29695	0.0191967	4.63353
EMID1	0.943065	0.0191967	53.0311
PSCA	1.60792	0.0192313	8.94179
RGS11	-0.700973	0.019251	197.567
KIF25-AS1	2.82512	0.0194786	5.7937
APLF	-0.627283	0.0195081	17.0343
LINC02556	-2.05673	0.0195506	3.83889
NR4A1	1.21403	0.0196513	161.447
S100A11	-2.2449	0.0196644	52.8315
FAM186B	1.03121	0.019991	7.78796
SIPA1L1	-0.525146	0.019991	185.462
CYSRT1	0.589371	0.0200498	33.9382
GFY	-1.05995	0.0202738	30.9144
NQO1	-0.556905	0.0203915	67.4695
FBN2	1.2987	0.0204062	18.112
LGALS9	-0.816588	0.0204062	13.1622
KLHL13	-0.512455	0.0206333	1656.88
LINC01414	1.2206	0.0207148	17.9812
HNF1B	-1.69273	0.0209322	6.75661
CELF6	-1.32127	0.0209733	5.62676
MTCO2P22	-1.15876	0.0210177	23.4156
CNKSR3	0.567376	0.0211219	34.4118
FAAH2	-0.600795	0.0212171	44.0967
MEI4	-1.65488	0.0212243	4.20109
PPP1R17	-0.814334	0.0213274	1263.55
CD163L1	-0.557873	0.0215289	77.3554
WSCD1	-0.839853	0.0215513	687.752
MIR9-3HG	-0.801869	0.0217331	92.6112
TLE3	0.615772	0.0218199	1018.25
CFAP57	-0.976519	0.0218429	70.5186
GLIPR1	-2.12422	0.0220228	2.9871
ZNF516-DT	1.24175	0.0220228	8.78058
NTS	-1.58133	0.0221172	113.284
FOXA1	2.62974	0.0223683	5.36952
ANKRD18DP	1.1063	0.0223683	10.9367
CYP27C1	0.636954	0.0223806	166.123
AQP4-AS1	-0.793099	0.0225554	35.4626
PILRB	1.2493	0.0226312	83.0316
NPR3	0.808914	0.0226693	83.6164
LINC01864	-1.05696	0.022701	8.11841
AIDAP1	-1.07932	0.0227036	4.83156
TOGARAM2	-1.21649	0.0227275	6.23979
CLIC1	-0.939195	0.0228085	346.461
SRP14P2	-0.597134	0.0228085	15.2492
TSPYL2	-0.620238	0.0228928	849.16
HEATR6-DT	0.969276	0.0229696	6.92308
UACA	-0.891075	0.0232062	84.0478
SPRY4	-1.25386	0.023312	102.12
ALOX15	-1.40812	0.0233256	6.09198
BEST4	0.517605	0.0233256	29.2216
DIAPH3	-1.31387	0.0234033	11.3979
TAS1R3	0.55212	0.0235597	27.1759
SALL1	0.702074	0.0236341	1152.78
CENPVL3	-1.18787	0.0238323	21.7425
LGALS12	-3.45063	0.0239471	1.39499
FGF8	0.604629	0.0239701	12.9867
TEAD2	-2.12315	0.0240114	13.4621
ATP8B3	-0.910241	0.0241962	27.7614
CES5A	-0.875468	0.0244074	28.5379
GOLGA2P11	-1.78085	0.0244931	4.51049
DNM1P35	0.931825	0.0250562	11.2569
CFAP54	-0.99234	0.0251892	10.7771
SMIM38	-0.667207	0.0253193	26.2252
NOS1	1.63218	0.0253344	49.3097
AHRR	-0.52288	0.0253344	117.225
PARD3B	-1.79652	0.0253349	6.00489
CHRNB3	1.09199	0.0253349	179.959
RPS4XP6	-0.737271	0.0256495	18.8374
BARHL2	1.33574	0.0256518	164.908
LINC00865	-2.63416	0.0259164	3.79737
IRX5	-0.591219	0.0259994	328.622
MASP2	0.826801	0.0260302	13.2745
MTND4LP30	0.846606	0.0260329	86.5775
ARHGAP22	-0.861001	0.0260668	325.022
XK	-0.566197	0.0260668	157.79
RBPMS2	1.31173	0.0262834	7.19386
CAPN8	-1.78548	0.0264132	4.23143
EMX1	-1.59868	0.0265252	36.4125
THORLNC	1.6314	0.0266203	11.7743
MIR135A2	-0.883118	0.0266203	27.4897
RPL36AP54	-0.682147	0.0266203	18.9854
GTF2H2	-0.590959	0.0266214	127.793
MUC15	-1.74255	0.0266766	6.87704
IGFBP3	0.990518	0.0267134	140.847
PLP1	-2.14062	0.027111	24.7422
UTS2B	0.586232	0.0271772	21.1515
SLC6A7	-2.1013	0.0272561	19.0439
DOCK8	-2.76398	0.0272937	3.0348
WLS	-1.12185	0.0274136	296.081
ATG4C	-0.55834	0.0274136	110.193
GSG1	2.09424	0.0274404	6.824
IL17RE	-0.528497	0.0274813	30.6183
MAN2A1	-0.67415	0.0275234	1298.47
HTR4	-2.58821	0.0276573	3.28892
BSCL2	-0.530211	0.0276669	23.3842
PCDHA5	-1.2705	0.0277765	102.092
RINL	-0.635205	0.0278878	20.643
LINC02610	-0.569452	0.0279419	42.7382
TMPRSS3	-1.36632	0.0279972	4.24853
RPRML	-2.41629	0.0280046	2.8705
PKHD1	-1.76193	0.0281513	5.87023
ATP5PBP5	1.04327	0.0281513	11.8191
DAPL1	-4.11923	0.0281901	2.7702
FBXO43	0.805921	0.0283337	8.74668
TAS2R19	0.662008	0.0283747	31.5625
PCDHGA6	1.52222	0.0286606	105.552
ARHGEF26-AS1	-0.758455	0.0286606	26.9105
PKN3	-0.982901	0.0287187	7.55921
KCNA1	1.20851	0.0287226	150.7
CCL3	-2.71989	0.0287887	3.46245
ABCB6	-0.508845	0.0289253	43.8796
PODNL1	-0.756726	0.0290696	41.0161
NEUROD4	-0.902642	0.0290736	251.9
SELPLG	-0.603015	0.0291673	16.1936
PHYHD1	-1.56059	0.0292141	3.79918
PTGFR	-0.9718	0.0292319	11.5733
DNAH8	-3.17504	0.0296322	3.81208
FOLH1	2.33392	0.0296672	23.392
POSTN	1.15791	0.0297341	30.6138
CHRNA1	-1.36898	0.029768	9.8834
TNFRSF11A	-1.81481	0.0297799	3.27858
LINC00310	-0.935936	0.0299335	5.53384
SCAT8	-1.07158	0.0302776	11.5112
NOTCH1	-1.72127	0.0309797	38.8669
CLDN1	0.754933	0.0312257	10.4964
RNU6-322P	0.681598	0.0312257	14.4544
DYNLL1P1	-0.79069	0.031579	11.4194
TPH2	-1.56152	0.0315807	4.55002
CYTOR	-1.5063	0.0319521	6.02875
ING2-DT	-0.822597	0.0319521	15.4732
TBX19	-0.669008	0.0320884	20.5604
SKINT1L	-1.27509	0.0320919	4.34403
TMEM184A	-1.01555	0.0322439	41.05
PCSK6	0.867795	0.0325042	25.277
PABPC1L2B-AS1	-2.56806	0.0326083	1.85689
RNF128	-1.49154	0.0329143	22.1107
CA2	0.978146	0.0329312	42.6424
GATD3	0.993425	0.032966	44.5116
ZNF454	0.814739	0.0331283	75.9396
ERO1B	-0.55842	0.0331283	94.5056
DCAF12L2	-0.581423	0.0334659	182.397
GABRD	1.39223	0.0335219	4.6312
TSPEAR	-1.98129	0.033633	4.95984
CYP3A5	1.10717	0.0337157	9.99329
PRIMA1	1.34732	0.0337218	10.8407
ITGBL1	-0.62239	0.0338623	46.7776
LINC00504	-0.731409	0.0340172	27.437
KCNV1	1.7977	0.0341113	3.29529
TRPV6	0.538416	0.0342426	44.9639
TMEM31	-1.13253	0.0343252	8.50208
NEDD9	-1.2529	0.0344185	12.1853
ICAM5	0.641485	0.0344898	21.7974
ADAMTS7	0.589151	0.0347242	397.141
ADAMTS17	-0.689409	0.0349303	56.6451
TMC4	-1.09408	0.0351357	14.5043
PRKCQ	0.688614	0.0353604	18.0028
TNFRSF13C	0.54844	0.0355457	57.2371
BUD13P1	-0.82159	0.0355979	14.0101
NMNAT3	-1.91347	0.0359497	4.11307
RNF207	-0.685499	0.0359497	75.0881
BCL2L10	-1.32512	0.0362553	5.43586
LINC02893	0.735122	0.0362862	74.2598
GPT	-0.964434	0.0363495	9.99476
SHH	0.967634	0.0364365	10.7956
GLRA2	-0.587013	0.0364439	1508.1
LINC00654	-0.78138	0.0365381	79.4398
PLEKHG4	-0.640412	0.036541	21.0671
EN1	2.65492	0.0365851	2.75884
IL27RA	0.86638	0.0366234	24.2709
DOCK9-DT	1.20248	0.0366906	3.31955
CRACR2B	-0.533985	0.0367946	32.7786
PAX1	1.29557	0.0368236	12.6018
VGLL3	-0.867495	0.0371456	21.3203
VRK2	-0.899548	0.0374391	10.9769
EVX2	-1.54506	0.0378526	8.93482
DUSP8P1	1.20477	0.0379394	8.14863
SLC22A14	-0.596741	0.0379954	24.9345
SLCO4A1	0.529634	0.0381313	127.865
TOX	0.656533	0.0382647	99.0452
NETO1-DT	0.815311	0.0382847	12.1549
B3GNT5	1.10616	0.0384833	15.4383
SMIM3	-0.998215	0.0385211	9.51171
C2orf81	0.601606	0.0385927	14.424
CLU	-0.797035	0.0385941	221.989
SREBF2-AS1	0.532595	0.0386968	30.987
RREB1	-2.153	0.0388596	3.99606
GRP	-2.27616	0.0388722	10.3855
C1orf232	-1.66868	0.0390137	4.42206
SATB1-AS1	0.655415	0.0390533	72.9027
LINC00471	0.525886	0.0391224	21.2027
SUMO2P21	-0.703718	0.0391646	22.2149
DARS1-AS1	-0.858757	0.0391843	7.21304
TNC	-1.71768	0.0392435	515.286
ZIC4	5.55419	0.0393566	22.6317
ITGA10	-0.544466	0.0394651	77.9632
LMOD1	-1.85051	0.0400561	9.36169
IL15	-1.07852	0.0401901	11.8783
ERVK-28	-2.25415	0.0402122	1.77102
BMP3	-1.09002	0.0403081	95.8242
CLMP	-1.03774	0.0405429	484.732
LINC01971	-0.79503	0.0406643	10.2821
FAM157C	-0.803746	0.0407051	27.5197
SERPING1	-0.825198	0.0407464	249.256
GNRH2	-0.650938	0.0413775	34.3726
ITPR2	-1.05763	0.041406	174.099
RNU7-57P	-1.02086	0.041406	7.02712
PDK4	-2.68244	0.0416982	3.16197
ADGRE4P	-2.27132	0.0419469	3.81287
PRDM8-AS1	-1.74268	0.0419585	3.78425
EIF1AXP1	-0.602804	0.0420157	11.3353
MIR4787	-0.616615	0.0424235	24.6621
DPEP1	-1.52174	0.042436	14.1972
CD24P4	0.559612	0.042436	30.3629
CD70	-2.07796	0.0426083	2.84583
DLX3	1.47335	0.0427063	10.0133
TCAF2	-1.34333	0.0427063	5.68745
PNCK	-0.938667	0.0427204	102.217
PBXIP1	-0.547421	0.0427768	106.512
PRDM14	-1.11098	0.042874	114.586
NCAPG2	-0.501936	0.0428957	379.746
PLTP	-0.505947	0.0430423	45.3365
SYCP2	-1.23763	0.043043	13.3682
DEFB131E	0.904309	0.0430599	15.6472
LINC02138	0.819759	0.0430599	13.8625
COX16P1	0.60851	0.0434787	20.5766
LINC02983	1.13191	0.0434938	5.81232
CCNO	1.063	0.0434941	6.31478
FREM1	-0.597978	0.0436279	79.8732
PDE6B-AS1	-0.791186	0.0439171	23.3752
GRAMD1C	-1.07106	0.0439593	44.1446
FLACC1	-0.585711	0.0441674	24.495
MSN	-0.781933	0.0442644	380.496
NEMP2	-0.672383	0.0442808	19.5352
RENBP	-0.726818	0.0446329	19.6292
LINC01088	-1.07093	0.0452432	8.77574
SNX25P1	-2.71475	0.0454678	1.42748
TRDN	-0.919935	0.0455659	48.3396
YPEL3-DT	-0.569581	0.0455659	130.296
SLC30A3	1.29506	0.0456617	13.5921
COL11A1	-1.13145	0.0459337	75.8704
ACR	1.13804	0.0459831	5.08837
SELENOM	-0.598527	0.0459831	85.8815
BCAN	0.55893	0.0459831	37.8797
LRTM2	-1.14547	0.0461252	10.923
WNT10B	0.932128	0.0461509	32.8684
ALPK3	-0.514308	0.0461559	147.06
CATSPERE	-0.636775	0.0462159	22.8244
MIR4435-2HG	-1.15504	0.0462812	7.15028
ZNF90	0.713352	0.046397	20.4813
SLC38A5	-0.66841	0.0466331	23.7872
SORCS1	1.15135	0.0471759	1373.44
CXCL11	2.90409	0.0482146	3.6019
MET	-0.976195	0.0482168	113.235
EGF	-1.96277	0.0483044	10.2585
BEND7P1	-1.58001	0.0483163	2.73769
CLTRN	-0.583275	0.0484382	29.1734
SMG1P4	1.02559	0.0487888	13.7437
TLL1	0.657099	0.0487888	16.6457
RASD2	0.939789	0.0488097	10.1987
LINC01902	-0.622162	0.0489363	30.4485
HOXB13	4.27892	0.0489826	7.48043
DZIP1L	0.527179	0.0492413	49.7651
LINC02043	1.25103	0.0493659	4.26918
LCN9	-5.55082	0.0499305	14.122

### Sheet: Log2FC change 6day_ASO
Change in log2FC of DEGs following 6 day-ASXL3 ASO treatment
	BRS (6 day-scramble ASO) vs WT (6 day-scramble ASO)		BRS (6 day-ASXL3 ASO) vs WT (6 day-ASXL3 ASO)
Gene	log2FoldChange	padj	log2FoldChange
XIST	12.1791	0	13.1587
TMEM132D	11.2198	3.25e-22	12.3927
TMEM132C	9.3061	2.34e-14	8.13709
LINC01139	7.21675	1.55e-07	7.91388
CTSF	5.73187	9.06e-13	4.22965
TPTEP1	4.57828	1.39e-30	5.18534
SYCE1	3.96086	0.016712	5.0972
AACSP1	3.791	0.000327954	3.47869
CLEC4GP1	3.70169	0.0105749	2.0678
SIX2	3.69986	2.48e-06	3.83929
SFTPC	3.60851	3.57e-06	1.83001
CCDC144A	3.5191	6.87e-07	4.31509
ANKRD20A7P	3.46151	0.00728035	2.92355
HLA-F	3.44441	6.79e-07	0.846705
CYP4F60P	3.22094	0.0229888	5.40056
THORLNC	3.15998	0.000180387	3.60617
LINC03104	3.12153	0.00104575	2.65213
LINC01600	2.92718	0.00346566	-1.47809
ENTPD2	2.92578	0.00053496	0.68729
BHLHE23	2.9095	0.000464333	1.35904
CERS3	2.86296	0.00317822	2.45287
PLCD1	2.80977	3.35e-10	2.61518
LINC01410	2.74167	2.16e-08	2.42465
LINC01310	2.72852	3.04e-05	4.06855
LINC00431	2.72647	0.0128931	2.05554
PLEKHG4B	2.63987	4.29e-11	2.14086
TBX20	2.63257	8.46e-05	2.7458
RNA5SP283	2.60849	1.32e-10	2.7807
PNMA6B	2.60672	0.00026547	3.1685
GLDN	2.6062	0.0484307	-0.0435837
RUNX1	2.59391	5.36e-06	2.96437
PWP2	2.54052	0.000243474	2.44142
MMEL1-AS1	2.52129	0.000161853	0.277251
ACCS	2.50279	0.00744266	1.8733
PPP1R14A	2.49796	0.015025	0.247345
SLC38A3	2.49166	3.22e-12	0.250318
RNU6-37P	2.47394	0.0248096	0.437813
TXNRD2	2.45828	1.57e-09	2.4145
COL5A2	2.4067	8.19e-05	2.59102
CYP2E1	2.39827	0.000592025	2.021
HMOX1	2.35967	8.59e-12	0.902843
PGGHG	2.34802	4.52e-10	1.55383
TMC6	2.30201	0.0228243	-0.545248
MTND4LP30	2.27712	1.58e-46	2.16519
PIK3CD-AS2	2.25692	0.00193122	1.33743
CIMAP1D	2.25463	0.00870548	0.949591
CCDC152	2.24164	0.0198529	2.21252
COMT	2.23218	2.51e-09	2.07317
PIRT	2.22372	1.9e-06	1.91473
PAX8-AS1	2.20792	0.042199	2.62343
HLA-B	2.20096	1.09e-06	1.14849
PILRB	2.19429	1.25e-06	2.82732
MIR4477B	2.16889	6.34e-07	2.38483
PSCA	2.15913	0.0324843	2.02105
HMX1	2.15602	3.53e-18	2.16729
PLIN3	2.14422	3.2e-14	0.145459
TMEM18-DT	2.14385	0.00501984	2.41031
PRSS16	2.13822	2.14e-14	2.39654
TJP3	2.12934	3.36e-06	0.603389
NOS1	2.12513	0.00346566	2.39563
HLA-DMA	2.12388	0.00248461	2.25904
GADD45B	2.12273	0.0040556	0.0543251
EDARADD	2.1094	0.000744617	0.726881
FOXD3	2.09641	0.0013409	2.63418
PRKCD	2.08245	1.72e-18	0.999845
HLA-DPA1	2.07099	0.00895718	1.2403
PCDH18	2.0512	0.008077	1.14789
HSPA8P7	2.04998	0.0161438	-0.0222835
BOK	2.04175	1.95e-05	1.40005
PMS2P5	2.03831	0.000447014	1.70433
TRPM8	1.9983	6.74e-06	2.1047
DIO3OS	1.98917	0.017485	0.297364
SLC22A18	1.98677	7.15e-06	0.984289
SLC30A3	1.96882	3.52e-11	1.43008
WNT7A	1.95636	0.0440004	-1.36487
CLCF1	1.93283	0.000256877	-0.476198
SENP3-EIF4A1	1.92329	0.0259893	1.11972
PWRN1	1.91809	6.96e-05	2.02241
RGS14	1.9046	0.000228388	1.32863
LDAF1	1.90109	1.82e-18	1.37427
ZNF860	1.89082	1.68e-10	0.620759
SERINC2	1.88951	1.86e-24	1.91105
HLA-C	1.88142	1.52e-08	0.604103
CARD10	1.87183	2.15e-14	0.258375
PLEKHA2	1.87048	3.45e-10	0.752491
ACSM3	1.86953	0.00168244	1.44999
RPL17P38	1.86561	0.000112396	0.471332
ANKRD24	1.84251	3.89e-21	1.36048
FAM86B2	1.8387	0.00545962	1.20984
BNAT1	1.83558	0.0127077	1.36273
TPTE2	1.80479	0.0478825	0.774063
PDLIM2	1.79749	0.00138628	0.971929
ARHGEF7-IT1	1.79697	0.0111584	-0.108448
OR7A5	1.79486	0.00194812	1.35924
SSC5D	1.78944	1.18e-08	1.25666
CNTNAP3B	1.76254	5e-08	1.27245
SLC12A7	1.76057	5.02e-09	1.08115
LHX6	1.75279	5.01e-05	1.03759
BTN3A1	1.74664	1.76e-19	1.17119
BMP8B	1.7376	1.73e-34	0.988992
CYP27C1	1.73282	1.28e-09	1.28594
PROC	1.72917	0.00312034	1.58974
GOLGA6L4	1.72658	3.5e-05	1.1636
CRMA	1.72179	8.67e-17	1.06131
TAL1	1.71286	0.00150106	1.16374
COL24A1	1.70536	0.000802539	1.75031
PHYHIP	1.69078	4.18e-06	1.10867
CRYBG2	1.68695	0.000307583	0.84516
A4GALT	1.67902	2.44e-15	1.29588
SORBS3	1.67481	1.4e-12	0.622477
FAM27C	1.66295	1.45e-08	1.23573
COL9A3	1.66064	7.03e-06	0.425914
EMID1	1.62898	1.3e-18	0.73752
HLA-DOA	1.62854	0.000180387	0.563438
ADAMTS7	1.61928	3.61e-21	1.56106
ALDOC	1.61789	2.29e-07	1.24166
CLDN6	1.617	2.87e-06	0.778352
ZNF469	1.61651	1.77e-13	0.296053
GABRD	1.61045	9.77e-05	0.581399
TMEM132B	1.59999	4.48e-06	1.09925
C1RL-AS1	1.59113	4.05e-08	1.33246
PTGES	1.58959	2.45e-06	1.06173
PIK3CD	1.58656	1.28e-50	1.3933
TBX2	1.58636	0.0196429	1.22117
RN7SL4P	1.58595	0.00243055	1.53347
STAC2	1.58552	9.85e-09	0.476661
WDR86	1.5832	8.99e-08	1.66324
PALD1	1.57799	1.24e-06	-0.112741
SAPCD2	1.57689	0.000638938	0.67723
CEROX1	1.57133	1.71e-07	1.31366
SCTR	1.5689	0.000158543	0.0448362
ALDH1A3	1.56591	0.00205414	1.11177
NPIPA7	1.56251	0.0441481	0.446233
POU3F3	1.54839	0.0125158	1.52323
USH1G	1.53674	0.00496914	0.330962
IL27RA	1.53261	6.78e-17	0.971632
CPXM1	1.53156	6.16e-10	1.35151
SOX8	1.52889	1.52e-10	1.3052
NPAP1	1.52632	0.0191002	1.37209
RBP1	1.52368	1.77e-18	1.22675
C1RL	1.52327	6.76e-09	1.63128
EFHD1	1.51926	3.68e-11	0.8808
NANOS3	1.51913	1.56e-05	1.01346
CNTNAP3P2	1.51672	0.00475372	1.00274
FAR2	1.51269	9.29e-11	1.10592
EZR	1.51221	0.0011609	1.5203
OR7E14P	1.50609	0.00853167	0.961318
CLDN23	1.49537	0.00101774	0.240844
OBI1-AS1	1.49193	5.84e-08	1.6685
PURPL	1.48172	0.0270488	1.80837
CACNG2-DT	1.47783	1.99e-06	1.57238
PLEKHF1	1.47607	3.03e-05	0.0334839
CNN2	1.47158	9.29e-07	0.176808
BARHL2	1.46974	4.21e-23	1.5735
BTN3A2	1.46385	0.0118887	0.151895
PALM3	1.45712	1.04e-22	0.549359
RN7SL2	1.44939	0.00247538	1.50973
SHISA8	1.4482	0.0100033	-0.470373
KCNA1	1.44764	0.0141083	1.23623
PHLDA2	1.44722	3.1e-06	1.0957
VWA7	1.44398	1.97e-05	1.86945
PLCH2	1.44277	1.23e-13	0.802019
DAB2	1.44087	0.00043025	1.23733
FHOD1	1.43986	0.000392099	0.866055
WDR86-AS1	1.43595	0.00709974	2.34457
TCF7L2	1.43422	8.36e-10	1.58124
SLC6A3	1.43178	0.00672482	0.57861
TRPM4	1.43081	5.23e-07	1.05786
NAALAD2	1.43036	1.12e-05	1.15561
GPRIN2	1.42836	6.43e-08	0.930477
IGFBP4	1.41943	2.01e-08	0.239823
FNDC11	1.41285	9.81e-08	0.261231
FEM1AP2	1.41284	0.0496305	0.079988
RASL10A	1.41262	0.0154459	-0.414009
CPNE5	1.40811	9.2e-15	0.25382
FAM88C	1.40161	0.0290261	1.1964
CYGB	1.39951	1.9e-19	0.848064
LLGL2	1.39698	0.0489956	-1.45165
LINC02054	1.39642	0.00672482	1.74775
PADI2	1.39557	1.77e-06	-0.0944261
SLC16A3	1.39556	0.00428941	1.46961
SP6	1.3954	2.35e-13	0.669597
KLK10	1.39004	0.00282638	1.2519
PCDHA12	1.387	0.0231848	1.33642
FAM27E3	1.37977	2.24e-07	0.859958
SPP1	1.3797	0.0071706	0.647375
COL4A2	1.37695	6.34e-15	0.938367
VAMP1	1.36797	2.46e-21	1.14413
NBL1	1.36731	4.64e-08	0.826897
CXCR4	1.36497	0.00841745	1.31655
MDK	1.36446	2.72e-17	1.21476
HPSE	1.3628	0.0220613	0.178021
LITAF	1.3582	9.17e-12	0.273113
INF2	1.3511	7.23e-06	0.490727
TBX3	1.35016	0.0159412	1.23903
AHNAK2	1.34972	3.62e-16	0.991497
TMC3-AS1	1.34851	3.68e-06	0.634145
SHD	1.34711	3.99e-06	1.06498
FBLN1	1.34709	2.35e-48	0.666535
LINC03014	1.34229	0.0331401	1.16237
RNF175	1.33696	9.2e-15	0.677068
MYRF	1.3304	0.000221295	0.385884
MMP11	1.32662	2.28e-25	1.44276
WNT10B	1.31604	8.03e-10	0.493957
ANKRD19P	1.30869	0.00328573	0.625565
PRIMA1	1.30568	0.00945495	0.767737
U2AF1	1.30428	0.0198748	1.4279
RPL24P2	1.29832	0.0370224	0.0410446
SEC14L2	1.29692	1.94e-09	0.630034
NKX6-1	1.29665	7.66e-06	1.47338
HMCN1	1.29662	0.00556725	1.48544
MMP28	1.29407	4.46e-06	0.587879
DSP	1.29073	0.00391631	0.334438
ADGRB1	1.27931	8.29e-49	1.20848
NEIL1	1.27489	8.06e-15	1.02038
EPHB6	1.27475	2.36e-23	0.868719
FAM88F	1.27039	0.00776753	0.936922
LPAR3	1.26995	0.0179027	0.611505
MFAP2	1.26962	2.28e-06	0.922398
THNSL2	1.26953	1.42e-09	1.28558
ARHGEF2-AS2	1.26401	0.0102533	2.61821
BATF3	1.25958	0.00121683	0.564981
TMOD1	1.25891	0.000101203	1.40743
OPRD1	1.25673	0.000147133	0.621676
ADAMTSL2	1.25659	0.00676567	-0.86001
ARHGAP36	1.25551	3.29e-10	1.5173
TEKT3	1.25539	0.0432582	0.972999
OLFML2B	1.25462	1.88e-17	1.27384
RN7SL3	1.25203	0.0161837	2.17873
THPO	1.25054	0.00711203	0.939231
FBXO2	1.24825	2.68e-11	0.953556
SCN5A	1.24597	0.000124733	0.496842
HTR6	1.24447	0.000300605	0.419453
DSC2	1.24008	3.27e-20	1.01614
EGFLAM	1.23935	0.00286387	0.529187
COL15A1	1.2346	0.00839749	0.433086
STK31	1.2341	0.00977288	0.710319
ERBB4	1.2294	0.00879325	0.694753
AGPAT2	1.2285	0.0356844	-0.492077
TRIP10	1.22777	0.0475486	0.0144347
TNFRSF1A	1.22494	3.93e-18	0.98928
IFI27L2	1.22236	3.06e-23	0.673054
INHCAP	1.21969	0.0111007	1.235
RPL13P12	1.21846	0.0214723	1.27361
DHCR7-DT	1.21734	1.56e-13	1.22233
TAFA1	1.21702	5.54e-05	1.26642
STAC	1.21387	1.38e-08	0.736998
CISH	1.21358	0.000830504	0.94321
ZNF603P	1.20801	0.0427557	1.03659
GATD3	1.20701	0.00300688	1.45216
TAP2	1.20196	3.73e-07	0.532558
CHRD	1.20106	5.35e-09	0.875072
STARD5	1.20101	0.000718872	0.22301
FBXO32	1.19815	5.51e-06	0.786909
STAR	1.19815	1.64e-09	1.01611
HMG20B	1.19384	4.24e-07	0.515929
RBPMS2	1.19369	0.0188319	-1.38668
CA2	1.19325	0.0087242	0.254935
LGI3	1.18792	1.04e-20	0.718804
NAB2	1.1876	2.48e-12	0.898656
MATK	1.18432	1.61e-09	0.538734
IRAK1	1.18272	4.58e-07	1.36853
MINAR2	1.18079	2.77e-06	1.66249
KCNF1	1.17721	7.07e-08	0.383218
LIPG	1.17541	0.00074643	0.502018
FOXD3-AS1	1.1747	0.0133206	1.80578
SNX33	1.17307	1.97e-08	0.096753
SYNPO	1.17065	9.05e-06	-0.175474
GDF10	1.16413	0.000720532	-0.5733
TMEM52	1.16368	5.51e-06	-0.0957209
IGFL4	1.16362	9.82e-05	0.945431
GIPR	1.16336	3.21e-05	1.28867
HERC2P3	1.1581	0.0161837	1.38383
FAM131C	1.15767	5.99e-09	0.279084
BIK	1.15688	0.0367614	-0.0813829
ST13P7	1.15089	0.030808	0.0622786
LINC01414	1.15068	0.00145004	1.1438
CCKBR	1.15005	5.48e-05	0.361131
ANKDD1A	1.14817	1.11e-16	0.48667
SLC10A4	1.14597	9.16e-07	0.859107
RHPN2	1.14478	1.44e-10	0.656494
FAM120A2P	1.14477	0.00101813	0.495617
BTNL9	1.1428	1.62e-30	1.06535
ST3GAL1	1.13661	3.11e-13	0.750248
IRX1	1.13481	0.0359892	1.13563
FMN1	1.13331	0.00853628	1.28296
FRMD4B	1.13283	5.83e-09	1.05385
NOMO3	1.13217	0.00189744	1.29155
ZNG1DP	1.13163	0.0270089	1.57844
ATAD3C	1.1247	0.0396083	0.741261
PCOLCE	1.12394	0.000491174	0.167704
HS3ST2	1.11658	3.51e-20	1.07259
ZNF625	1.11501	0.0130097	0.061723
AEBP1	1.11453	0.0101763	-0.201028
PDLIM1	1.11071	0.0375552	0.0372644
YBX2	1.10909	1.45e-06	0.84748
DRAXIN	1.10217	2.87e-06	0.813683
MAPK11	1.09894	3.05e-12	0.963278
ASAP3	1.0913	2.73e-21	0.717073
KCNMB2	1.09087	0.00976993	0.0714289
PLXDC1	1.09014	2.35e-08	0.338477
HRH2	1.08966	0.0141524	-0.453946
RHOQP3	1.08737	0.0270089	0.491676
NUTM2B	1.08227	0.000121186	0.958393
ALOXE3	1.08215	0.00666977	0.981509
LRFN2	1.0798	9.97e-23	0.768583
TF	1.0768	0.00117183	0.730455
LAMB1	1.07564	9.74e-06	0.759435
MCHR1	1.07482	0.0331932	0.263836
GLIPR2	1.07262	1.34e-15	0.472926
SVEP1	1.07003	1.42e-18	0.83919
KLF4	1.06902	0.0294621	1.52348
PLAU	1.06553	0.00268411	-0.0146248
GMPR	1.06425	0.0120298	0.583267
AIF1L	1.06257	6.36e-07	0.280165
SIK1	1.06106	0.0346874	0.789337
DIO3	1.05883	0.0160348	-0.181753
PILRA	1.05039	6.62e-07	1.44413
CRLF1	1.05035	0.00468532	1.72077
MYLK	1.04853	3.98e-07	0.348296
GRIN2B	1.04661	1.52e-11	0.871844
MAP3K8	1.04574	0.0195011	0.0250243
GFRA2	1.04511	0.000133991	1.03609
ZNF630	1.04482	0.0456203	1.22769
ADRA2C	1.04408	1.67e-09	0.689271
C1QTNF1	1.04333	9.21e-07	0.657809
NDRG1	1.04258	2.69e-37	0.103959
MLXIPL	1.04217	1.54e-07	0.250642
HSD17B11	1.04184	1.91e-06	0.901869
ITPR3	1.04047	0.0226992	-0.0527561
C1orf115	1.0363	0.000696156	0.255569
DOK1	1.03166	0.00187843	0.769986
CSRP2	1.03117	4.7e-08	0.346998
KCNK9	1.02707	0.000272616	0.996912
NUDT8	1.02659	0.000752447	0.713198
TNFAIP8L1	1.02559	3.71e-08	0.293954
COL4A1	1.02179	0.0218557	0.21198
ICAM5	1.02178	0.000508295	0.663018
SIX1	1.02175	3.99e-05	0.953476
GPX3	1.02041	8.19e-17	0.477895
NGFR	1.01946	8.3e-05	0.673543
A2M-AS1	1.01814	0.00711426	1.05878
PRCD	1.01491	0.0156646	0.471842
BLVRB	1.01458	1.76e-11	0.644475
LINC01322	1.01226	0.00423573	0.758453
ADSS1	1.01214	5.77e-11	0.553298
STK32A	1.01169	3.26e-15	0.855353
KHNYN	1.01063	2.35e-06	0.658974
LOXL3	1.00622	2.07e-05	1.13321
RFLNB	1.00365	9.37e-20	0.408948
SLC8B1	1.00268	2.03e-06	0.0467689
BMF	1.00155	1.83e-08	0.120979
XRRA1	0.998488	4.67e-31	0.978902
LINC03100	0.996968	0.00931603	1.03047
PLEKHA7	0.994946	1.37e-07	0.453501
C3orf20	0.993597	0.0333026	1.26784
RHOV	0.993307	8.32e-05	0.530748
DHDH	0.99161	0.00529541	0.247103
FRAS1	0.98994	1.89e-06	1.14722
STAG3L5P	0.988888	7.2e-07	1.4651
ACRBP	0.986887	0.00020152	0.779208
PRR29	0.985113	0.0091777	0.622056
BCAM	0.984258	5.54e-19	-0.0724945
SLC35F2	0.982855	0.00322418	0.26075
VIM	0.981816	0.0314894	0.965512
PPL	0.979893	0.000695758	-0.120135
SYNPR	0.97668	0.00590947	1.15668
CORO2A	0.976463	2.88e-09	0.75958
TOP1MT	0.976398	1.93e-08	0.330047
PCP4	0.975224	2.34e-05	0.994155
COL18A1	0.97516	1.89e-21	0.52392
BCHE	0.974921	3.81e-05	1.15319
TAS2R19	0.970604	0.00193334	0.92338
AK3P3	0.967188	0.00721593	0.33953
ZMAT4	0.966588	0.00810487	1.32139
IL17RA	0.962489	0.00158147	-0.487622
HES7	0.959868	0.000138175	0.927706
IQGAP2	0.95861	0.0202927	0.677205
VEGFB	0.95772	8.73e-09	0.82542
CREB5	0.955145	0.00139792	0.993797
HIF3A	0.954666	8.47e-09	0.203812
DCBLD1	0.954178	0.00110211	0.299572
CARINH	0.952822	0.00693135	0.219223
COL6A2	0.949353	0.0469512	-0.82373
PPM1J	0.948289	0.00110027	-0.0419013
ZNF114	0.947567	3.04e-07	1.08526
MT-TQ	0.941351	0.0170337	0.217376
SPMIP5	0.938493	0.00108151	0.906767
EHD4	0.938072	0.0028558	0.278063
HELZ2	0.936813	1.84e-07	0.468069
SPMIP8	0.936654	0.0162664	0.00612289
PCDHGB7	0.930419	0.0387758	0.733919
NOS2	0.928882	0.00174128	-0.267941
NKD2	0.927955	3.18e-11	0.515506
DNM1P35	0.927727	0.00117307	0.89142
UAP1L1	0.927481	0.00167745	0.659352
LRRC75B	0.9269	3.33e-14	0.832059
ZNG1F	0.925407	0.00170482	0.947072
MT3	0.92504	0.0201692	-0.151396
SERPINB6	0.922968	0.00114496	0.861847
SNHG4	0.920783	0.0282945	-0.497182
SPON2	0.919942	0.000504736	-0.28885
SMAD3	0.914798	0.0409578	0.867195
TBX18	0.911745	0.00326973	1.05962
LHFPL3	0.907548	8.34e-12	0.514921
PLGLB2	0.905291	0.012758	0.481871
DERA	0.904482	3.25e-05	0.624336
TCF7	0.903826	4.5e-10	0.373962
RNF213	0.902598	0.0194152	0.281389
NEMP2	0.899778	0.00597642	0.054638
NPTX1	0.897689	0.000393012	0.563727
MMP2	0.896047	2.48e-17	0.335396
SEC14L5	0.895477	8.8e-05	0.124591
MYD88	0.894444	0.0123797	0.866664
GNG7	0.893777	9.16e-18	0.590298
MAP3K6	0.891666	5.96e-06	0.152801
CYP2D6	0.889823	0.0027106	0.819362
ADORA1	0.887516	1.4e-06	0.254944
PACSIN1	0.88654	0.00036932	-0.20698
GDNF	0.886511	0.00147713	0.740253
PLCG2	0.885115	0.0420368	-0.144726
CRHR2	0.884574	0.0284347	-1.37973
LATS2	0.882316	4.71e-05	0.569629
FAM86EP	0.881889	0.0164656	-0.0707288
GAPDHP63	0.880879	0.000718872	0.650809
SLC4A4	0.878508	0.044906	1.09822
EPOP	0.877085	0.00106172	0.612584
PTN	0.876968	0.00979528	0.693825
ATP6V1B1	0.876755	0.0409578	0.208398
TPBGL	0.875498	1.8e-08	0.702574
JCAD	0.873922	0.0317973	-0.117759
TESC	0.87165	0.0137181	0.390574
UGT8	0.87072	0.0236682	0.342458
FGD5	0.87047	2.74e-05	0.471623
OSBPL10	0.868544	0.000378781	0.913675
PNPLA3	0.867987	2.5e-09	0.821559
HPCA	0.867601	0.00718289	-0.390295
RUBCNL	0.867404	0.0102225	0.299091
IL10RA	0.867272	1.45e-08	0.404242
FHL3	0.866762	3.14e-09	0.331608
BCAT1	0.865841	0.00158429	0.606239
PDZD7	0.865544	0.00571466	0.579336
GSDME	0.864404	3.62e-16	0.64397
F12	0.862919	0.00141123	0.535097
SLC45A3	0.860317	0.00434456	0.378839
CSMD1	0.856555	1.72e-12	0.901781
LINC02361	0.85617	5.7e-06	0.931782
SIPA1	0.855132	6.28e-05	0.221671
ID4	0.854852	2.37e-05	0.814241
ASGR1	0.851101	3.06e-23	0.744989
LINC02600	0.848962	3.48e-06	0.270839
CDHR1	0.848029	1.28e-09	0.192573
PLS1	0.846634	0.041335	0.779091
TRIM47	0.845774	0.014231	-0.938801
SYCP2L	0.844752	0.00414279	0.924739
MYO1C	0.84062	7.14e-18	0.437993
FCHSD1	0.840246	1.42e-09	0.632583
B3GNT4	0.840104	7.83e-12	0.250017
RHOF	0.83998	0.00959204	0.235946
LPIN3	0.838906	0.0274117	-0.592925
RIMBP2	0.837343	6.64e-14	0.704039
LUZP2	0.837024	1.74e-11	0.81978
TST	0.836323	0.00138718	0.351925
NHERF1	0.836131	2.85e-05	-0.346046
AKR1C2	0.834557	6.21e-13	0.8992
ZC3HAV1	0.8336	4.22e-06	0.0307454
SLC25A21	0.833194	0.0378159	0.285045
ABCA11P	0.832008	0.0309157	-0.0512807
STAT4	0.830404	0.00607491	0.998917
HSF4	0.827142	0.00093663	1.13818
TSPAN2	0.826397	8.39e-06	0.871918
SPEF1	0.824192	0.00913024	1.08816
NACC2	0.823969	0.00510234	-0.121506
ACADS	0.821993	3.07e-05	0.60454
KREMEN2	0.820824	0.0285957	-0.126687
PWAR1	0.82023	0.0320967	0.901269
CCDC15	0.819292	0.011583	0.430172
ALCAM	0.819254	0.032213	0.872193
CNDP1	0.818753	0.031368	0.61628
MAML2	0.815201	0.00745222	0.636329
KIRREL3	0.814008	3.09e-08	0.620347
SPSB1	0.813089	6.98e-07	0.4279
GLIDR	0.811842	1.71e-07	0.873173
TIFA	0.810731	3.29e-05	0.303796
DLC1	0.8103	0.000944817	0.366905
BEAN1	0.809684	1.37e-17	0.362187
TYW1B	0.808248	0.0308249	0.243327
WNT9A	0.803712	5.32e-05	0.564959
JHY	0.801605	0.0387825	0.70651
DACT2	0.801252	0.00497127	-0.167637
GRM7	0.79954	1.84e-06	0.917183
LINC00900	0.79894	6.68e-10	0.535401
PDZRN4	0.798045	1.01e-05	0.579726
SCRT2	0.797821	0.000333225	0.720586
SNAI2	0.797407	0.00225177	0.525072
ADCY7	0.795386	1.25e-20	0.347505
CILP2	0.794017	0.0424148	1.44638
CHN2	0.792853	6.73e-09	0.598803
VIPR1	0.791767	0.0195101	0.351205
TBC1D1	0.78829	3.46e-09	0.440684
TUBBP5	0.787634	0.00435457	0.357752
CARHSP1	0.786056	2.93e-10	0.694635
FABP3	0.784535	0.000112846	0.847212
SPOCK1	0.783068	6.92e-05	0.661282
CTSC	0.782691	0.0145236	0.746408
TMEM255B	0.779177	0.00695942	0.333767
FAT2	0.778219	0.00142981	0.821512
RASGRP2	0.777821	7.82e-08	0.353591
GRM4	0.777429	4.65e-05	0.211789
ARHGEF17	0.776283	2.29e-09	0.463727
EMILIN3	0.776019	0.0161433	0.0222919
ZNF385A	0.771917	6.64e-07	0.859614
HS3ST4	0.7719	1.07e-05	0.729493
ARHGEF19	0.770848	0.00966052	-0.341102
TSPAN12	0.769675	1.74e-06	1.01939
EPS8L1	0.769137	4.03e-07	0.91722
MAP4K2	0.768238	3.85e-16	0.652371
GUCA1B	0.767548	0.0221527	0.629152
MPPED1	0.762728	0.0229138	-0.370304
CDC42EP2	0.761041	3.46e-09	0.362533
RSPH4A	0.760658	1.97e-05	0.71795
PFKP	0.760656	2.83e-16	0.618063
AKAP5	0.76027	6.31e-07	0.367873
AKAP3	0.760042	2.5e-05	0.762589
FLT4	0.759839	0.0155521	0.0374191
ARHGEF2	0.755619	2.02e-14	0.79225
CCDC183	0.754908	0.00472485	0.845838
TRIM14	0.753295	0.0381497	0.49922
KNDC1	0.752941	0.0156795	0.670538
HMGN1P1	0.751148	0.0246292	-0.0681949
ANTXR2	0.751103	0.0014705	0.460871
ANKRD29	0.750914	0.000531273	0.220783
LINC02449	0.750093	3.45e-06	0.970983
SH2D5	0.749621	0.00541054	-0.229911
DUSP2	0.74894	0.00203441	0.0911064
TGFB3	0.747765	4.04e-05	0.402695
LY6E	0.745236	7.36e-10	0.0193782
SCARF2	0.744583	2.57e-05	0.254612
GAS2L1	0.744578	0.00517968	0.265635
NUS1P2	0.744535	0.0335943	0.0677417
CHRM4	0.743615	0.000234837	0.399631
MAN1C1	0.743288	7.61e-06	0.164979
NHSL1	0.742461	0.0218616	0.520818
CGNL1	0.741005	0.0180734	0.0447987
KANK3	0.737753	1.37e-05	0.538672
CST3	0.737111	9.72e-07	0.137431
CDKN1C	0.737046	0.0021056	0.641005
SLC9A5	0.735977	9.14e-08	0.436086
RSPO4	0.735574	1.96e-05	-0.0899133
TAS2R14	0.735311	0.00364186	0.852556
SYT12	0.734994	0.00104101	0.221822
EPHB3	0.732866	6.4e-05	0.224298
SYT15-AS1	0.732675	0.0320683	0.216284
SH3D21	0.732166	3.03e-07	0.180335
NPIPA1	0.731325	0.00522817	0.904583
SUSD5	0.730719	2.69e-05	0.583141
MYH3	0.730291	0.0301444	-0.189854
PRX	0.730109	0.00402816	-0.379344
ZFPM1	0.727018	1.89e-07	0.212023
NOTCH4	0.726278	0.000565471	0.775001
CHRNA5	0.726275	8.47e-05	0.945931
LYPLA2P1	0.726031	0.0180069	0.251572
ADARB2	0.725876	0.00795591	0.70015
FAM86B1	0.725376	0.0274281	0.569833
FZD8	0.72412	0.00146335	0.785354
SCN1A	0.723659	7.42e-10	0.428512
ZNF525	0.722774	9.12e-07	0.547478
FIGNL2	0.721019	2.18e-07	0.589152
SGSM1	0.720511	3.4e-09	0.524559
RAB3IP	0.719942	0.00370616	0.848047
SMIM32	0.718182	0.0477854	0.417289
GFY	0.717251	0.00366178	-0.45843
CBR1	0.714732	0.000311951	0.738459
SRPX	0.709742	0.0132866	0.161627
PRKG1	0.708322	0.0413864	0.722582
SMO	0.706767	0.0020848	0.429871
CLMN	0.706203	0.00324693	-0.0201932
RASD1	0.705431	0.000737117	0.435479
GAL3ST3	0.704926	0.000335922	0.606234
DGAT2	0.702023	1.35e-09	-0.0699716
PRSS27	0.700502	1.54e-07	0.574796
SPRN	0.700015	0.00166079	0.488665
LINC01224	0.698903	0.0101299	0.60085
TSPAN11	0.696047	0.000107617	0.442376
FBLIM1	0.695554	6.93e-07	0.569097
METRNL	0.695209	3.36e-08	0.475567
FGF5	0.694286	0.000420179	0.630465
CPEB1	0.69231	0.00514139	0.299893
CCDC77	0.691813	2.68e-05	0.847358
LRRC4C	0.691684	0.000492777	0.64329
EPHA5	0.691487	0.0029369	0.749313
CSPG4P12	0.690346	0.0110572	0.357174
GCNT2	0.689928	0.00181891	0.682368
KCTD16	0.686516	7.73e-10	0.497283
ADAMTS2	0.686017	0.00437384	-0.417177
CCZ1B	0.685919	3.89e-06	0.751824
H4C9	0.684076	0.0153817	0.572228
SDC1	0.682045	1.18e-06	0.555337
MARVELD1	0.680703	9.05e-06	0.573945
DEPDC7	0.679928	0.00184487	0.363284
OBSCN	0.67969	0.000434035	0.201043
CASZ1	0.679541	0.0329112	0.556391
EPCAM-DT	0.678364	0.000346898	0.92308
C6orf163	0.676837	0.0049771	0.766582
TNNT1	0.675966	0.032671	0.135269
B4GALT1-AS1	0.675775	0.0467947	-0.172858
PRUNE2	0.673586	1.49e-05	0.483444
NYNRIN	0.671673	6.07e-12	0.649844
WDR11-DT	0.671307	3.5e-05	0.262176
ANKRD9	0.66849	0.00112518	0.339212
PCP4L1	0.668205	0.00161609	-0.393337
PRKCE	0.667956	7.93e-08	0.605453
TMEM179	0.667414	1.32e-06	0.376495
FAM118A	0.667315	0.00103524	0.592371
PCOLCE2	0.666417	6.59e-05	0.653009
ZC3HAV1L	0.664035	0.0126419	0.605773
SNCB	0.663568	2.91e-11	0.328602
PLIN2	0.663348	0.0122595	0.259607
HDAC11	0.663319	1.52e-12	0.379819
PAOX	0.663289	0.000178155	0.55741
PDE4A	0.663242	4.66e-18	0.577205
SMTNL2	0.663238	3.66e-05	0.0421481
TUBA5P	0.663223	7.62e-05	0.59108
TRIM7	0.663133	0.0151642	0.35658
C12orf57	0.661918	1.46e-12	0.670535
NT5DC2	0.661686	0.000182713	0.631056
IGDCC4	0.661339	0.000465276	0.579026
RXRA	0.660571	1.54e-12	0.472879
FAM43A	0.660332	0.0049747	0.389591
SLC22A20P	0.658811	0.000351933	0.599465
AKAP13	0.657623	1.02e-17	0.493342
ITGA9	0.656415	7.51e-05	0.234169
GALNT9	0.653613	5.74e-15	0.369315
PLCB1	0.650605	1.47e-06	0.572117
GAPDHP1	0.650562	0.000605705	0.535394
NR4A2	0.650552	7.62e-05	1.06568
BBC3	0.649026	0.00459404	0.695437
FIGNL2-DT	0.64887	0.00864378	0.850636
RNF122	0.648573	2.94e-05	0.802387
PLEKHO2	0.648462	0.00116745	0.274581
TSPAN9	0.646399	5.68e-07	0.0748752
TOX2	0.646298	1.16e-06	0.0879183
FAM221A	0.643232	0.0219616	0.605169
ST13P6	0.642715	0.0292786	0.452387
CDH8	0.642257	7.95e-05	0.684872
PAQR8	0.641438	0.00098611	0.404335
MCM5	0.639847	0.0127972	0.38783
PPP1R14C	0.639315	0.00995305	-0.220025
TSHZ2	0.63852	2.16e-05	0.426796
PCK2	0.637926	0.00152003	0.217212
CHCHD10	0.637809	0.00183765	0.288588
TMEM150C	0.637042	4.59e-06	0.395986
TMEFF2	0.636912	8.59e-05	0.692758
RGS19	0.636226	6.45e-05	0.196519
UBA6-DT	0.635239	4.49e-06	0.587194
SFRP1	0.634598	0.00240687	-0.061563
ISG15	0.634154	0.00815514	0.475178
IL11	0.632512	0.0172255	0.128653
OSBPL3	0.631708	0.00945495	0.556802
POU4F1	0.631246	0.0012558	0.675111
BCL3	0.630562	0.0055988	0.16228
PCDHB3	0.629459	0.0207294	0.371979
NPB	0.629116	0.0335375	0.842508
ZSCAN23	0.629092	9.87e-05	0.695836
MVD	0.629035	9.07e-06	0.674036
SIX4	0.625799	0.0035216	0.697161
MOB3C	0.62549	0.0220266	-0.00991734
KIF7	0.624679	3.01e-07	0.235218
ADAMTS16-DT	0.624593	0.00702205	0.436437
DSTNP2	0.624098	0.0106204	0.175469
TNS2	0.623768	0.0264147	0.286722
LRRC75A	0.623544	7.61e-05	0.13138
CELF4	0.622438	3.51e-30	0.614369
OTUB2	0.621493	3.41e-06	0.261147
SMTN	0.621482	9.5e-09	0.380882
PC	0.621422	0.00128287	0.417272
BCL11A	0.620047	0.01736	0.550866
TSPAN15	0.619975	5.17e-11	0.23554
EPCAM	0.618686	0.0086992	-0.374181
CHD5	0.61849	0.00621246	0.568017
SALL3	0.617291	1.11e-08	0.822713
KCNJ4	0.616231	0.000524245	-0.26094
SREBF1	0.613849	3.32e-06	0.68341
OGDHL	0.613225	0.00211048	0.63122
NSMCE1	0.612541	0.00843851	0.806487
NDRG2	0.611328	3.15e-13	0.259267
TNFSF9	0.610818	0.000208582	0.267
RBX1	0.609701	0.000505012	0.570491
ST6GAL2	0.608201	0.00514139	0.559465
LRRIQ1	0.60801	5.51e-06	0.471421
ETV6	0.607718	0.0280946	0.472072
PLXDC2	0.607635	0.0189306	0.809695
TNFAIP3	0.607309	0.00847481	0.12567
REEP6	0.605755	0.000507778	0.383428
CMTM3	0.605489	0.00146829	0.45981
SMPDL3A	0.603592	4.71e-05	0.612212
NBEAL2	0.602762	0.000108693	0.827023
DNMT3B	0.60197	1.32e-06	0.486609
CACNG2	0.60096	6.6e-07	0.49897
AHRR	0.598714	0.000232163	0.0036542
PFKL	0.598414	2.41e-09	0.532017
SPMIP6	0.597928	0.00461189	0.261047
ATF4P3	0.596974	0.0106906	0.558884
PARP4	0.594968	0.0214342	0.439749
EPHA4	0.594893	6.92e-06	0.624032
OTULINL	0.594876	8.86e-05	0.437015
PRR5	0.594856	1.72e-05	0.511447
BID	0.594669	9.58e-05	0.576445
RBMS3	0.594527	0.00600408	0.533545
RAP1GAP	0.594182	8.88e-05	0.2153
ZEB2	0.593609	0.020548	0.436414
WNT3	0.593453	2.35e-10	0.435916
PRMT8	0.593204	0.00092183	0.290786
MPST	0.592321	1.89e-08	0.213648
KCNN1	0.592081	1.8e-06	0.334497
NRXN3	0.592066	0.00037597	0.566537
NEFL	0.592055	0.0111891	0.629948
CPNE2	0.591332	0.00531929	-0.672288
KCNK3	0.590201	1.12e-06	0.523347
NIBAN2	0.589712	1.28e-09	0.413415
NTNG1	0.586759	0.00481819	0.820677
THSD7B	0.585215	0.0466432	0.633403
TPBGL-AS1	0.584012	0.0202299	0.979234
GFPT2	0.583669	0.000286429	0.0979344
SNTG1	0.583309	8.78e-07	0.507401
VSNL1	0.583296	0.0228855	0.388454
SLC8A1	0.583024	1.49e-21	0.630814
ING4	0.582702	1.45e-08	0.584957
CDH3	0.582567	0.00415736	0.538283
PRICKLE1	0.582369	0.00633969	0.626021
PAAF1	0.581289	2.58e-08	0.535656
TENM3	0.579967	3.23e-12	0.614736
HES4	0.579963	7.42e-10	0.535817
PSMG3	0.579747	0.0374554	0.569745
VSTM2A-OT1	0.579665	0.0134428	0.545215
NCR3LG1	0.579515	2.1e-06	0.504609
MYH9	0.577977	0.000453945	0.301694
RHOC	0.577804	0.00811233	-0.201226
CERS4	0.577799	7.06e-07	0.562576
SLC25A41	0.576132	0.0104154	0.365914
PLEKHG5	0.575118	5.13e-05	0.536305
HSPA12A	0.57473	5.39e-06	0.554673
CAND2	0.572838	2.8e-05	0.217079
TMEM54	0.572434	0.0148332	-0.0283044
TMEM97	0.572242	0.00198732	0.477147
CREB3L1	0.571604	8.21e-05	0.171052
TNKS	0.570576	1.85e-16	0.556791
RIN2	0.570505	5.09e-08	0.547477
VWCE	0.569987	0.00546974	0.411481
ESYT3	0.569362	0.0334766	-0.0642263
NRP1	0.568905	0.000324486	0.262592
HOMER3	0.567956	4.14e-06	0.241112
TP53I3	0.566946	0.0302112	0.627042
MYO16	0.565131	1.58e-06	0.587268
NTNG2	0.562888	0.00603755	0.439883
MAPK12	0.562758	0.000196249	0.758112
SHANK2	0.562242	1.06e-05	0.541
ANKHD1-DT	0.560174	0.0471481	0.237605
LRRTM1	0.558864	1.75e-12	0.515084
PLA2G7	0.55871	0.0176372	0.510093
DND1	0.558519	0.0312386	0.109813
ME3	0.558106	0.000141595	0.58268
RFLNA	0.558065	0.0126419	0.302366
ABCC8	0.55794	0.0378328	0.255207
TOM1L1	0.557733	0.00792346	-0.503757
SPOCK3	0.557688	0.00334889	0.56361
TP53I13	0.557475	0.0369704	-0.0104637
FNDC4	0.556913	6.19e-06	0.399014
ALK	0.555728	0.00672609	0.35275
POU4F2	0.554877	0.0209545	0.532018
ALDH1L2	0.554055	6.16e-05	0.232609
INKA1	0.553466	0.00214358	-0.125693
GALNTL6	0.55213	2.41e-06	0.559066
ADAM11	0.552084	0.0218616	0.483388
GLRA3	0.551937	1.88e-08	0.761055
ZNF503	0.550676	0.000161445	0.565537
SLITRK1	0.549233	0.000753002	0.636165
KCNAB3	0.549187	0.00595461	0.75846
NSA2	0.547046	6.35e-05	0.543086
THOC7	0.545697	0.000602027	0.538222
FOXP1	0.545559	2.36e-07	0.443002
CWF19L1	0.545426	0.000389934	0.628279
PTGIS	0.545178	0.0278895	0.0461195
BBLN	0.544714	0.00102642	0.480486
PINK1-AS	0.543634	1.34e-08	0.455008
ADORA2A	0.542581	0.044476	0.0571576
ESRRG	0.542488	0.00390138	0.563452
TIAM2	0.541597	0.00209318	0.246607
NGRN	0.541072	5.43e-09	0.529366
LMO4	0.540894	5.92e-13	0.494731
G6PD	0.540385	0.00221536	0.49138
TNFRSF10B	0.539442	0.0129326	0.493106
PCBP3	0.537581	0.00175833	0.466009
HTR1B	0.536053	0.0172026	0.562055
ORAI1	0.53321	0.00830501	0.343079
FUT4	0.533188	0.0218616	0.498719
EGFL7	0.533178	0.00394508	0.212323
SYT2	0.533037	0.0199455	0.34339
NETO1	0.532747	0.00776753	0.697005
PIP5KL1	0.531984	0.000363209	0.255413
THY1	0.531663	0.00142549	0.441638
CLEC2L	0.531294	0.000471568	-0.0471287
LRRTM3	0.530633	3.97e-08	0.487288
CAMK1D	0.529887	1.87e-10	0.438864
CDKN1B	0.527703	2.91e-07	0.507167
NRSN1	0.527665	5.86e-05	-0.00738435
GPANK1	0.527348	2.66e-06	0.44956
SLC25A20	0.527324	0.000732381	0.0075003
PNMA6A	0.526771	9.33e-05	0.340141
LINC01896	0.524873	1.63e-05	0.713432
KCNJ12	0.52364	0.0317603	0.0404392
LSS	0.523502	3.92e-05	0.534494
LYNX1	0.521089	0.00333923	0.092341
TMEM200C	0.519184	0.00075847	0.288814
PHF21B	0.518112	7.64e-20	0.553811
SLC17A7	0.517208	0.0218122	0.282062
FOXD4	0.517155	0.00203441	0.823753
LPCAT3	0.51702	9.89e-05	0.480533
LRATD1	0.51582	0.000943976	0.582903
WIPF3	0.515426	0.0457893	0.055137
TNS2-AS1	0.51379	0.0114594	0.337705
ELFN2	0.513316	0.0033548	-0.0831156
GK5	0.513247	3.1e-10	0.486941
FBXL19-AS1	0.511822	0.00468608	0.276914
LTB4R2	0.511668	0.0082997	0.609632
CHRNA4	0.511353	5.71e-05	0.247087
MAD2L2	0.511252	4.65e-08	0.525051
BORCS5	0.510396	0.00227291	0.534864
CARD19	0.509378	2.14e-14	0.313928
STXBP2	0.509008	0.0458033	0.799775
B4GALNT3	0.508981	0.000243474	0.547321
SEPTIN4	0.508886	0.000492777	0.29203
ABCG4	0.508775	3.21e-06	0.280436
ACAT2	0.507026	0.000184339	0.506871
NOL3	0.506419	0.009871	0.50023
ZNF562	0.505545	0.00548418	0.430678
HSPBAP1	0.504261	0.00183765	0.407631
ZCCHC4	0.503241	0.00040102	0.501291
MTHFD2	0.502381	0.00651296	0.450914
MAP3K11	0.50238	0.00106477	0.697992
HES6	0.502099	4.11e-05	0.463512
ZNF703	0.501958	6.48e-05	0.461861
TRIM36	0.500757	6.9e-11	0.423968
SNTA1	0.500072	0.00340065	0.0785216
AEN	-0.50262	0.0347993	-0.560748
C1orf56	-0.503938	0.00056025	-0.199367
DNPH1	-0.504035	0.00958978	-0.358267
SNX12	-0.504267	1.52e-06	-0.484177
ARMCX3	-0.504934	0.00133295	-0.487585
IL11RA	-0.505723	1.69e-06	-0.194706
ZMYM3	-0.506232	3.52e-05	-0.396926
LGALS8	-0.508319	0.00394725	-0.558352
SLC41A1	-0.508732	0.00036568	-0.675491
HNRNPH2	-0.509198	0.00083243	-0.49508
GRM1	-0.509475	0.0463329	-0.25999
PDZD4	-0.509719	0.000243896	-0.41344
MMGT1	-0.509834	0.00307747	-0.510738
KLHDC8B	-0.510041	7.11e-07	-0.4674
DTX4	-0.510322	2.05e-09	-0.430047
PCDHGC4	-0.511259	3.76e-09	-0.567012
RBMX2	-0.511538	0.0243726	-0.555507
SH3KBP1	-0.511804	2.82e-09	-0.645039
LDOC1	-0.512197	5.24e-05	-0.520196
CDC73	-0.512204	0.000156185	-0.414068
SLC25A5	-0.513698	0.000759718	-0.513383
MASTL	-0.514945	0.000162185	-0.505175
NDUFA1	-0.515621	0.00338579	-0.405819
STXBP3	-0.515637	0.0114971	-0.507493
SYN3	-0.515999	0.00043687	-0.631836
RASA4	-0.516154	0.00283316	-0.533602
SMYD3	-0.516406	8.21e-07	-0.347013
MEF2D	-0.516839	6.28e-08	-0.517654
AMER1	-0.518143	0.000184975	-0.582158
ZNF674	-0.518413	0.00644918	-0.49194
ZNF891	-0.519482	1.63e-05	-0.454786
THAP9-AS1	-0.520063	1.16e-08	-0.508574
ZNF41	-0.521013	0.00595826	-0.652216
ZNF124	-0.52236	3.07e-09	-0.451133
GRIA3	-0.522956	0.00010674	-0.475415
ZNF711	-0.523598	0.00213192	-0.445934
TAF1	-0.524007	0.0013278	-0.524976
MAPKAPK2	-0.525452	0.000135111	-0.612914
MAGED1	-0.525782	0.000950122	-0.481897
ANKFN1	-0.52625	0.0157045	-0.571599
IGFBPL1	-0.527166	0.00108287	-0.690956
KICS2	-0.527753	0.000808798	-0.306333
DENND1B	-0.528072	2.26e-11	-0.631693
LINC02525	-0.528226	0.0317608	-0.4294
LRGUK	-0.5288	0.041542	-0.379889
ASH1L-AS1	-0.529446	0.0241351	-0.601832
MORC4	-0.530292	0.0439436	-0.501243
NXPH4	-0.531138	0.00103089	-0.537388
SEZ6	-0.53122	0.00871239	-0.779251
WDR45	-0.531284	3.74e-05	-0.333835
CROCCP2	-0.533076	8.59e-05	-0.539508
DENND2B	-0.533401	1.69e-06	-0.730335
RALGPS2	-0.534364	6.57e-06	-0.533639
H2AJ	-0.535422	9.29e-05	-0.338446
TTC13	-0.535493	1.13e-05	-0.369351
TMEM185A	-0.537485	2.8e-05	-0.608196
GRIK1	-0.538511	0.00495542	-0.375796
DYRK3	-0.538656	0.0166205	-0.661031
GPATCH2	-0.538808	0.00082267	-0.462287
CHD1L	-0.539091	0.0113125	-0.365682
MEST	-0.539529	0.03216	-0.695533
UBE2A	-0.540875	0.000224434	-0.523771
STS	-0.541897	2.47e-05	-0.509075
RDH10	-0.542229	0.0129326	-0.48302
TMSB15B	-0.542284	0.0133838	-0.478968
ZNF619	-0.543366	0.00800576	-0.612101
GPR37	-0.544235	0.00314111	-1.03102
BCAP31	-0.545562	0.00166593	-0.554395
HPX	-0.54682	0.000259156	-0.352132
OCRL	-0.547259	0.000739775	-0.499492
HTATSF1	-0.549206	0.00967625	-0.499437
RAI2	-0.550526	4.35e-05	-0.445466
GLRA2	-0.551401	1.26e-13	-0.471972
PIN4	-0.551902	0.00152323	-0.534182
TRAPPC13P1	-0.552636	3.79e-06	-0.504653
NAA10	-0.553329	0.000419404	-0.278185
NKRF	-0.553843	0.00225079	-0.50956
PDZD11	-0.554795	0.00183102	-0.525137
CA5BP1	-0.555948	8.43e-11	-0.504976
TRAM2	-0.556015	0.00499749	-0.496765
ERICH2	-0.556304	0.0186973	-0.288516
KCNT2	-0.557078	0.0013035	-0.557538
TIMM8A	-0.55748	0.00763963	-0.647658
GPR155	-0.557802	3.89e-06	-0.615519
CYP4X1	-0.558031	0.0070288	-0.592603
RPL39	-0.55871	0.00124423	-0.535076
OTUD5	-0.558746	1.04e-06	-0.517768
KCNA3	-0.559249	0.0123165	-0.717836
SYT14	-0.559678	0.000470303	-0.565564
ATG4A	-0.560404	1.05e-05	-0.63353
HAPLN2	-0.560517	0.0351531	-0.360007
ZDHHC1	-0.560542	0.0464232	-0.615824
UBQLN2	-0.56065	6.06e-06	-0.556061
NFE2L2	-0.561095	0.0001238	-0.585722
DTWD2	-0.561755	2.21e-05	-0.3506
MSTO1	-0.562151	3.45e-05	-0.513092
SH3BP5-AS1	-0.562502	2.14e-08	-0.494333
SIPA1L2	-0.56365	4.21e-12	-0.608112
TUBGCP5	-0.563851	0.000285208	-0.369144
FRMD6	-0.564339	0.0289286	-0.971145
SYP	-0.564446	0.000403556	-0.540393
RABGAP1L	-0.564567	1e-11	-0.502626
HS6ST2	-0.565211	2.61e-05	-0.779864
RBM41	-0.56552	0.00313928	-0.462998
NRP2	-0.565653	0.0202752	-0.717799
H2BC20P	-0.565725	0.00276074	-0.49082
TSHZ1	-0.565797	8.48e-06	-0.4898
XPR1	-0.566181	5.62e-06	-0.501132
LINC02981	-0.56637	0.00924441	-0.310653
LPAR4	-0.566678	0.00964467	-0.394347
C1orf35	-0.567772	8.31e-05	-0.380896
NAP1L3	-0.568286	8.38e-07	-0.519082
FMR1	-0.568735	0.0018188	-0.569214
VWA5A	-0.568828	3.67e-10	-0.490848
PPP4R4	-0.570234	0.019438	-0.772535
DNAH9	-0.571191	0.0236971	-0.314104
ZBED5-AS1	-0.571255	1.44e-05	-0.5243
MAMLD1	-0.571944	0.00015137	-0.702413
HDAC8	-0.575819	0.000644372	-0.413793
SMIM10L2B	-0.575917	0.00849552	-0.472716
MRPS30-DT	-0.576347	0.0463329	0.0975272
LRRC3B	-0.576714	0.00901292	-0.286254
MIR325HG	-0.576782	0.000253483	-0.462272
NHLH2	-0.5769	0.000207942	-0.59692
RPS4X	-0.57702	2.59e-10	-0.558454
PCDHB14	-0.577988	3.19e-10	-0.447999
C16orf96	-0.578516	0.0477824	-0.131889
GYG2	-0.578636	0.000188619	-0.703797
IQCH-AS1	-0.579016	0.000327954	-0.0706712
DNAJC3-DT	-0.581062	0.00199748	-0.563883
FAM199X	-0.582889	1.77e-06	-0.570584
NKAP	-0.582942	0.00124078	-0.550565
C3orf33	-0.584407	0.00180503	-0.271313
RAB36	-0.584472	2.53e-06	-0.393743
SMARCA1	-0.585022	0.0108443	-0.564921
MAN1A1	-0.585133	0.0030934	-0.46851
MORF4L2	-0.585275	3.04e-10	-0.642359
PRPS1	-0.586757	1.57e-08	-0.617577
ENKUR	-0.587088	0.0482966	-0.689907
CA5B	-0.587375	5.59e-06	-0.523749
MSL3	-0.587821	4.38e-05	-0.540883
AP1S2	-0.589083	1.85e-27	-0.646445
ACADSB	-0.589427	6.53e-05	-0.668322
NCK1-DT	-0.59079	0.00333571	-0.321379
LINC01278	-0.591349	6.92e-06	-0.447755
B3GALNT2	-0.592509	0.00168615	-0.514294
ZBTB33	-0.592618	0.00120484	-0.595983
CRYBB2P1	-0.592945	1.04e-08	-0.661123
TMSB4X	-0.594315	2.31e-14	-0.610515
PRRG1	-0.594602	0.00552935	-0.896794
THBS3	-0.594778	0.000657234	-0.090296
ZNF280C	-0.59496	0.00194917	-0.553157
UBA1	-0.595114	1.09e-20	-0.560686
ANKRD34A	-0.595554	0.000245405	-0.726744
XIAP	-0.596374	0.000363733	-0.574422
LY6G5C	-0.596825	1.77e-06	-0.207354
TCEANC	-0.597845	0.000124733	-0.840157
SPATA17	-0.598334	0.00161735	-0.479608
ANGEL2	-0.599075	0.000108291	-0.532699
JADE3	-0.599124	3.43e-05	-0.647832
BEND6	-0.599501	0.00043603	-0.602428
INTS3	-0.600051	6.7e-08	-0.481206
NAP1L2	-0.600131	0.00476508	-0.587869
SEPTIN7P13	-0.601276	0.00732457	-0.863898
BRWD3	-0.60192	0.000593469	-0.443962
SLC9A7	-0.602095	3.15e-05	-0.568536
TEAD1	-0.602323	0.0155817	-0.761275
GLRX2	-0.603394	0.00100323	-0.901434
CHM	-0.603722	1.05e-05	-0.530715
RFPL1S	-0.604687	2.33e-07	-0.562036
LIPT1	-0.606444	0.0385516	-0.249542
MSTO2P	-0.607649	1.14e-05	-0.214671
NEB	-0.609572	0.000259067	-0.349076
ZNF731P	-0.609846	0.000242503	-0.552885
MPC2	-0.610751	2e-05	-0.540253
ALDH9A1	-0.612481	3.76e-06	-0.642281
FTSJ1	-0.612645	1.47e-06	-0.55118
RAB9A	-0.614755	4.49e-09	-0.688737
ELF2P1	-0.615234	0.0020726	-0.554905
MICAL2	-0.615616	0.0163619	-1.49053
UTP14A	-0.61738	0.0026254	-0.547381
SPIN2B	-0.618157	0.00120356	-0.329199
NIM1K	-0.61913	3.92e-08	-0.636608
BEX2	-0.619249	8.41e-08	-0.595053
UPF3B	-0.62103	0.000513922	-0.490714
LEMD1	-0.621336	0.000161864	-0.675807
PNCK	-0.621501	0.0315774	-0.841387
ABCB7	-0.621781	0.000987177	-0.614997
PPP1R17	-0.622178	0.0140673	-0.867725
GPR75	-0.622221	0.0186855	-0.173673
EOLA1	-0.623493	0.00127187	-0.543299
FAM156B	-0.623516	0.0385282	-0.563959
ATP2C2-AS1	-0.623866	0.0314893	-0.243006
PLGLB1	-0.624385	0.0267589	-0.661551
PLPPR4	-0.625396	0.0030041	-0.48723
TMSB15B-AS1	-0.625733	0.0151642	-0.579044
RIIAD1	-0.626067	0.00917297	-0.500337
EGLN1	-0.626563	8.22e-06	-0.666764
CD101	-0.626611	0.00979296	-0.306995
MST1	-0.630356	0.00100191	-0.0431609
ATP7A	-0.630863	4.49e-06	-0.650834
AIFM1	-0.630897	1.32e-06	-0.752731
SPDYE18	-0.631823	0.0290754	-0.422557
PCDHB10	-0.631899	0.00211565	-0.551837
NBDY	-0.63242	0.00073545	-0.611579
ROR2	-0.633716	0.0028558	-1.09128
TCEAL4	-0.635206	9.39e-13	-0.563351
PCDHB13	-0.635959	0.000550995	-0.912609
IER5	-0.638035	0.00157126	-0.872245
LAS1L	-0.638084	8.19e-06	-0.492383
GRIPAP1	-0.638202	5.28e-16	-0.491672
BABAM2	-0.640371	3.85e-06	-0.43939
SCML2	-0.641114	0.000956769	-0.498147
CLN3	-0.642499	0.0146963	-0.165737
MPZ	-0.644018	0.00521596	-0.685869
PCDHB9	-0.644748	5.59e-05	-0.713955
WWC3	-0.645819	0.00161253	-0.703756
CLCN4	-0.647669	9.01e-08	-0.672096
SCML4	-0.648555	0.0395749	-0.432224
C1GALT1C1	-0.648757	0.00243411	-0.697067
METRN	-0.649467	0.0152962	-0.940764
ANAPC1P2	-0.649812	0.0206637	-0.642491
USP3-AS1	-0.64992	0.0180069	-0.186495
MED12	-0.64993	2.67e-05	-0.634426
DESI2	-0.650258	1.03e-05	-0.628063
PXMP2	-0.650966	0.000146164	-0.0993861
LINC00630	-0.651331	0.000731497	-0.783692
C2orf92	-0.653031	5.11e-09	-0.461287
EDA	-0.655051	0.022902	-0.684484
PABIR2	-0.65702	0.0015261	-0.581952
GOLGA8B	-0.657393	0.00127566	-0.494794
MECP2	-0.657421	5.53e-07	-0.650074
FBXO4	-0.658307	0.00805323	-0.814148
BEX4	-0.658518	1.77e-06	-0.621076
OFD1	-0.659105	1.93e-08	-0.53432
DISC1	-0.659681	1.37e-05	-0.929926
TMSB4XP4	-0.659712	0.00642261	-0.554017
FRMPD4	-0.659932	0.000808902	-0.836216
NTRK1	-0.660207	0.00428587	-0.884909
KLF10	-0.660376	7.74e-08	-0.585966
TRAPPC2	-0.660764	1.69e-09	-0.54072
CNGA3	-0.661184	0.00802389	-0.647504
GOLGA8A	-0.662216	5.13e-07	-0.4798
ATG16L2	-0.664297	0.00737148	-0.242235
MTMR1	-0.664538	0.000205175	-0.581705
VMAC	-0.66511	0.0406888	-0.147592
SLITRK3	-0.666407	0.0122799	-0.456965
BAIAP2L2	-0.666596	0.0305588	-0.928647
PCDHB15	-0.66682	0.0492833	-0.548876
IRS4-AS1	-0.667692	0.0187707	-0.94093
KLHDC9	-0.668104	9.34e-05	-0.673706
PDGFD	-0.668733	1.58e-09	-0.00482488
APOE	-0.669772	0.0228972	-0.170033
PCYT1B	-0.672518	1.91e-08	-0.643141
CNTN3	-0.672571	0.0287106	-1.52233
KANTR	-0.672616	6.63e-05	-0.585265
MTMR8	-0.67373	0.0153462	-0.471909
SYT17	-0.67491	0.000639544	-0.859441
RFPL2	-0.677194	0.00139944	-0.573171
NBPF14	-0.677974	0.042572	-0.581821
GTF2H2	-0.681167	0.00145567	-0.268736
LRRC1	-0.682533	1.75e-06	-0.630012
GLA	-0.683905	0.00462487	-0.847674
NXPH1	-0.686381	0.0139719	-0.815991
SLC35A2	-0.691142	1.45e-12	-0.576262
RAP2C-AS1	-0.692025	3.75e-05	-0.609747
TCEAL8	-0.693047	1.54e-11	-0.728586
ARMCX4	-0.693291	7.68e-05	-0.544324
DISP1	-0.693745	1.62e-05	-0.724354
USP27X	-0.695183	0.000271022	-0.733874
PCDH8	-0.697661	0.0179027	-0.861389
LEMD1-DT	-0.7012	0.0199741	-0.740599
DAPK2	-0.701236	0.0196298	-1.44688
TSPAN7	-0.702063	2.74e-07	-0.695333
CDK16	-0.702656	8.66e-25	-0.662505
P2RX6	-0.702986	0.0473358	-0.519122
PRPS2	-0.703846	0.0021735	-1.38226
UNC13D	-0.70481	0.0217644	0.533919
CASK	-0.704898	7.59e-39	-0.695153
WWOX	-0.706001	1.13e-11	-0.731674
STK17A	-0.706204	0.00127214	-0.794369
EIF1AX	-0.706943	1.1e-58	-0.725623
SPIN3	-0.707686	2.54e-07	-0.682754
PNPLA4	-0.708494	1.14e-05	-0.674315
GMDS-DT	-0.710869	0.00848905	-0.568156
H3P6	-0.710886	2.56e-10	-0.735315
VANGL1	-0.711978	5.31e-12	-0.70664
AMOT	-0.71213	5.55e-10	-0.80807
PCDH11X	-0.713405	1.59e-07	-0.552503
ADAMTS17	-0.713954	0.01252	-0.553348
HYAL3	-0.714543	3.74e-05	-0.780449
CHODL	-0.717549	0.00221176	-0.679553
DACH2	-0.71761	0.00075775	-0.65035
LINC01341	-0.720319	2.79e-05	-0.388899
TMSB4XP8	-0.720537	9.79e-05	-0.640354
PSMD10	-0.721416	2.64e-10	-0.657647
LRP10	-0.721735	0.0207941	-1.31891
UPRT	-0.722437	1.66e-07	-0.489411
RNA5SP508	-0.72424	0.0253328	-0.357764
ZNF483	-0.725104	0.000156185	-0.510641
THA1P	-0.726986	0.0258106	-0.363668
EIF1AXP1	-0.727428	0.0237524	-0.784378
SOX13	-0.727823	0.00359877	-0.697583
ASIC2	-0.729628	1.03e-11	-1.2887
BMS1P10	-0.730591	0.0285117	-0.645784
IDNK	-0.730978	0.0215272	-0.698454
PTCHD1	-0.731074	0.000260829	-0.831389
BEX3	-0.731225	1.37e-47	-0.675599
LINC01569	-0.732071	0.0394211	-0.930211
GAS7	-0.734418	4.44e-17	-1.27006
RPGR	-0.736412	0.0118333	-0.674936
FRG1CP	-0.738141	0.000183553	-0.50546
PROX1-AS1	-0.738771	0.0237645	-0.589372
PAM	-0.742229	7.19e-10	-0.655036
ZRSR2	-0.743329	3.99e-16	-0.715473
SPATC1L	-0.743344	9.48e-05	-0.48659
CACNA1E	-0.743838	6.78e-07	-0.722971
CCNB3	-0.744745	0.000276459	-0.716444
C5	-0.745256	0.035341	-0.641208
ADAMTS18	-0.745572	0.00740862	-0.959213
SLC13A3	-0.74616	1.67e-09	-0.546378
SERTAD4-AS1	-0.746655	0.019661	-0.759141
MDH1B	-0.747606	0.000538689	0.11923
DCX	-0.748574	2.62e-11	-0.736742
NIPAL2	-0.750967	0.0202927	-0.715
ZXDB	-0.751866	3.41e-06	-0.691633
PHKA2	-0.752073	0.0011603	-0.93561
ZFHX2	-0.752186	0.00194917	-0.547091
QPRT	-0.753806	3.6e-06	-0.869699
LAMP2	-0.755936	3.68e-05	-0.854854
LINC03011	-0.756252	0.00552935	-0.50182
LRRC37A2	-0.756298	0.0164002	-0.573952
FNDC3B	-0.75823	0.00655487	-1.36704
DDX59	-0.758667	5.31e-07	-0.853254
TFE3	-0.759731	3.57e-16	-0.702243
NLGN3	-0.760393	4.64e-06	-0.672975
HCCS	-0.760426	2.91e-06	-0.815248
TTC3P1	-0.762254	1.76e-06	-0.741122
ANOS1	-0.762432	0.00658312	-1.08626
PIEZO1-AS1	-0.762437	0.0355946	-0.170775
MYH15	-0.762525	0.0143366	-0.428894
SMC1A	-0.764552	1.4e-76	-0.74445
PSMD5	-0.769882	3.22e-12	-0.635247
KDM5C	-0.770063	8.77e-65	-0.793881
RFTN1	-0.770206	3.96e-05	-1.0371
CD163L1	-0.771977	0.0121909	-0.838264
FUNDC1	-0.77276	4.24e-16	-0.846074
SPIN4	-0.772801	2.34e-05	-0.71633
RNF207	-0.773966	0.00144909	-0.569003
EOLA1-DT	-0.775836	0.0194214	-0.653344
PHLDA1	-0.776052	0.000269155	-0.893696
RPL36AP54	-0.776971	0.0234209	-0.688514
ILDR2	-0.778149	0.00405523	-1.33211
ITPR2	-0.778393	0.023683	-1.19981
PABPC5	-0.780548	3.87e-11	-0.745875
WHAMMP3	-0.781853	0.00328726	-0.487359
RUSF1-DT	-0.783213	0.0299809	-0.0613771
TRANK1	-0.784193	2.05e-09	-0.746827
RTL9	-0.784648	1.82e-09	-0.74769
RTL8B	-0.785575	8.1e-05	-0.918325
XK	-0.786193	0.000584483	-0.9646
SMIM10L2A	-0.79424	2.37e-06	-0.740877
SYNDIG1	-0.794565	0.0360025	-1.0375
TMSB4XP6	-0.796041	2.33e-05	-0.738217
TENM1	-0.79717	0.000838587	-0.497929
GPR143	-0.79811	0.00247538	-0.567856
DUSP6	-0.802217	0.000587867	-0.931801
ARRDC4	-0.803316	0.00178105	-0.78894
RAB27A	-0.803597	0.00578601	-0.731292
MVP	-0.80706	0.00211805	-0.512581
RGS5	-0.811761	0.0239253	-0.685124
H2BC18	-0.811911	0.0177905	-0.523655
SYAP1	-0.812481	2.73e-34	-0.865367
ZNF674-AS1	-0.814527	0.00166682	-1.11719
DIAPH2	-0.817566	0.000201985	-0.951931
GPM6B	-0.818696	3.58e-17	-0.859663
RAP2C	-0.822152	1.13e-22	-0.785062
RAB9B	-0.822744	5.41e-19	-0.865686
SHC3	-0.824787	0.0419948	-0.755812
RP2	-0.82567	8.87e-05	-0.980887
LRCH2	-0.825829	2.25e-28	-0.782976
RPS4XP3	-0.826155	0.0266057	-0.985883
CALHM5	-0.827013	0.00848028	-0.638046
PEX11A	-0.827154	0.000507812	-0.734418
GEMIN8	-0.827843	1.37e-11	-0.801306
PDE3A	-0.828407	0.0438122	-0.42008
MALT1-AS1	-0.829322	0.0120689	-0.216827
TCEAL3	-0.830249	1.28e-23	-0.801048
CITED1	-0.833833	7.33e-06	-0.847963
SCG2	-0.833957	5e-07	-0.776399
TMEM187	-0.836027	0.000618783	-0.597388
ARHGAP22	-0.836762	1.09e-09	-0.863585
RPS6KA6	-0.839621	0.0012686	-0.663152
MID1	-0.839924	0.00633576	-1.02567
FTCD	-0.841597	0.00321742	-0.166433
GK	-0.841876	5.89e-05	-0.898809
DNAJC15	-0.843374	0.00266352	-0.911275
TSPYL2	-0.844936	0.00146768	-0.786096
HAPSTR2	-0.845717	0.0201612	-0.655819
NT5E	-0.847172	0.00101318	-0.960752
SLC16A2	-0.847574	4.64e-08	-0.785296
CAMKV	-0.848611	6.67e-16	-1.20539
RTL5	-0.849434	0.000473244	-0.86201
HSALR1	-0.850486	1.01e-05	-0.451793
FSIP2	-0.852308	0.0254236	-0.923921
KCNH1	-0.855576	1.24e-07	-0.837072
MTCO2P2	-0.856346	0.00132234	-1.06265
MYLK4	-0.857658	0.00045207	-0.755757
MID2	-0.857978	5.23e-07	-0.700134
MAP10	-0.859484	1.33e-05	-0.839059
DHRS4	-0.860983	0.0144346	-0.714644
USP9X	-0.861371	3.13e-45	-0.834388
TRIM73	-0.862938	0.0208598	0.000525515
IDS	-0.864403	3.64e-05	-0.809551
MYO10	-0.866664	0.00113749	-1.19562
RTP5	-0.86771	0.0206637	-1.72247
COL6A4P2	-0.870867	0.000801761	-0.896217
KCNJ3	-0.872005	1.26e-07	-0.698293
PCDHB12	-0.87367	0.00553237	-0.924438
KCND1	-0.879534	6.22e-06	-0.417869
PIM2	-0.881196	4.2e-19	-0.933224
KIF13A	-0.881275	4.05e-09	-1.01637
ZDHHC8BP	-0.88438	0.0371028	-1.28843
PCDHGB1	-0.885568	0.0414897	-0.825248
HEXIM2-AS1	-0.885578	0.042914	-0.251012
ROCK1P1	-0.886793	0.00205988	-0.479395
AHCTF1P1	-0.88783	0.0044537	-0.321307
ARL17A	-0.891071	0.000230936	-0.869717
ZC3H12B	-0.891221	2.23e-06	-0.767794
UACA	-0.894471	0.0458303	-1.05278
RNASEL	-0.898109	0.0473472	-1.17091
EIF2S3	-0.899221	2.39e-64	-0.941082
APOO	-0.899362	1.5e-21	-0.769094
KDM6A	-0.900731	4.37e-48	-0.890801
NHS	-0.90121	1.74e-43	-1.00162
MTM1	-0.90373	1.63e-05	-0.666528
CPNE4	-0.905624	0.00539653	-1.2373
CPNE8	-0.906958	0.0266102	-0.105357
SLC25A5-AS1	-0.908691	0.00295979	-0.734023
USP11	-0.908952	6.53e-68	-0.8685
HAP1	-0.90936	0.00672609	-1.49699
CEP112	-0.909716	0.0117556	-1.10958
PRKAR2A-AS1	-0.913102	0.00563666	-0.970811
MRAP2	-0.913159	0.000730731	-0.743126
EIF5A2	-0.914023	5.89e-07	-0.989905
ECHDC2	-0.915541	0.000102844	-0.672299
GABRR1	-0.91593	0.0072167	-1.44859
DDC	-0.918244	0.000128896	-0.762605
AMMECR1	-0.918894	2.55e-07	-0.86687
SDC2	-0.92078	4.77e-06	-0.725738
RTP1	-0.922101	2.49e-05	-0.95124
H4C14	-0.925088	0.0243348	-0.590899
TCP10L	-0.926206	0.00116325	-0.328369
GSAP	-0.926345	4.57e-05	-0.935753
HTR7P1	-0.927789	0.0352389	-1.30481
RAB40A	-0.930446	2.19e-10	-0.722116
RADX	-0.930582	4.65e-08	-0.944729
TRPC4	-0.933206	1.01e-05	-0.578095
NEXMIF	-0.934567	1.79e-05	-0.825936
PKD1P4	-0.934703	8.42e-12	-0.772652
ATP23	-0.936592	0.000619019	-1.07571
PARVA	-0.937524	0.0324641	-1.77781
SERTAD4	-0.938319	3.22e-16	-0.679417
SEMA3E	-0.93866	0.00158429	-0.810848
CTSO	-0.939585	0.0350674	-1.31249
FOXO4	-0.939765	9.47e-07	-0.938352
TM9SF5P	-0.940526	0.00575538	-0.966555
SMIM45	-0.943518	0.000160095	-0.520726
TNFAIP2	-0.943919	0.0224095	-1.72071
ALG13	-0.945193	2.28e-25	-0.938675
BAALC-AS1	-0.947439	0.0267427	-1.27623
VTCN1	-0.949355	0.0122198	-0.831196
TTC12	-0.949713	0.00731625	-1.17284
LOXL1	-0.950048	0.00103563	-1.40804
NOXA1	-0.952366	0.00333879	-0.886807
PDYN	-0.952815	6.63e-07	-1.22079
ANO3	-0.95308	0.035079	-1.12956
LINC01586	-0.957715	0.0360531	-1.45885
CLDND2	-0.957906	0.0356465	-0.0237691
LRRC37A	-0.959326	0.00105066	-0.638564
TCEAL9	-0.960471	1.23e-11	-0.880887
CAMK2A	-0.960771	1.87e-07	-1.11797
CNIH3	-0.962457	1.02e-08	-0.69168
ACVR1C	-0.963539	0.000303869	-1.10639
ABI3BP	-0.964652	0.0415237	0.76028
ADGRV1	-0.965202	0.00563666	-0.576011
EVC	-0.966485	0.0265763	-1.45609
GSTO2	-0.968235	0.00204465	-0.337513
POLA1	-0.96898	8.48e-11	-1.05562
RBBP7	-0.970798	1.7e-43	-0.843408
LINC00907	-0.971751	0.0137535	-0.917744
PAPPA	-0.972956	4.14e-06	-1.13388
LAMC1	-0.975629	1.23e-07	-0.979831
CIMAP3	-0.976324	0.0320369	-1.17791
TXLNG	-0.97844	1.54e-35	-0.863157
TAFA4	-0.978449	0.00428941	0.0687301
TMEM164	-0.979408	6.93e-33	-1.05109
DST-AS1	-0.987036	0.0175029	-0.540543
SLC4A5	-0.988799	1.98e-08	-0.50076
LHX4	-0.991551	0.0063411	-0.831344
FAR2P2	-0.993021	0.000390966	-1.03804
LHFPL1	-0.994745	0.000245818	-0.81228
CHRFAM7A	-0.997181	0.0185206	-1.00056
SLC7A4	-0.99805	0.0265763	-1.53209
LINC01123	-1.00479	1.17e-08	-1.10681
LAMA2	-1.00528	0.0134575	-0.591511
SLC15A2	-1.00671	0.0263975	-0.47015
NPR3	-1.00727	0.00520516	-0.693896
PRDX4	-1.00929	1.55e-25	-1.0794
FAM133A	-1.01466	3.08e-06	-1.00468
ADGRF3	-1.01601	0.00541334	-0.651534
ATP6AP2	-1.01727	4.22e-143	-1.02934
CUTALP	-1.01825	0.00245889	-0.697048
CXorf38	-1.02219	1.25e-37	-0.799913
POU2F2	-1.02698	9.17e-14	-0.929439
LRRN2	-1.02739	0.000338719	-1.29818
RIBC1	-1.02868	0.00149923	-0.815525
CDHR2	-1.03584	0.00502008	-1.03498
NUDT19	-1.03637	0.000646356	-0.739256
NIPSNAP3B	-1.04021	0.000169569	-0.373141
PLD6	-1.04167	0.00280649	-0.613966
CATSPERE	-1.04212	0.0112222	-0.776537
CLDN9	-1.04217	0.00119294	-0.942277
CDH23	-1.0446	0.0485763	-1.54613
NFATC1	-1.05137	0.0476119	-1.22532
KIRREL2	-1.05155	1.21e-05	-1.60863
MYO15B	-1.05198	0.00950157	-0.441686
KLHL4	-1.0524	1.3e-18	-0.954132
KLHL15	-1.05465	6.03e-29	-1.14726
CFC1	-1.05749	0.0211283	-1.42232
CLCN5	-1.06044	2.54e-14	-1.02069
PAK3	-1.06128	5.63e-73	-0.994093
TCEAL1	-1.06227	1.37e-47	-0.830149
NLRP3	-1.06495	0.0147588	-0.483645
PHKA1	-1.06528	5.69e-08	-0.926471
CD74	-1.06802	0.000629085	-1.55177
LINC02610	-1.06892	0.00024413	-1.14634
RAD51C	-1.06978	6.56e-13	-0.852529
PDCD6IP-DT	-1.07007	0.00851752	-1.36088
WSCD2	-1.07285	2.35e-05	-1.32057
OR2W3	-1.07725	0.00173456	-1.03162
NUDT7	-1.07865	0.00684132	-0.783278
ANGPT4	-1.08039	0.0272049	-0.918811
PCDHGA2	-1.0828	0.0110196	-0.678518
SLC5A7	-1.08522	0.00348819	-1.21516
IQSEC2	-1.08543	1.09e-20	-1.07562
LINC00504	-1.08569	0.0317142	-1.30529
CYBB	-1.08792	0.0391672	-0.825229
ETV1	-1.08947	0.00128057	-0.819318
EPPK1	-1.09008	0.0124958	-1.68671
SHROOM3	-1.09181	0.0364396	-1.45376
IRX3	-1.09385	2.26e-07	-1.17119
TSPAN1	-1.09603	0.0472188	-1.36467
KCNIP4	-1.09647	4.16e-07	-1.56671
IRX5	-1.10065	1.87e-07	-1.12642
MED14	-1.10424	7.39e-151	-1.063
PDK3	-1.10632	2.01e-13	-1.2857
LINC01166	-1.1092	0.0478991	-1.00852
MT-TW	-1.11176	0.0161837	-1.12839
GPR88	-1.11413	0.0204648	-1.34847
KANSL1-AS1	-1.11427	0.0427392	-0.699714
PAX2	-1.11443	3.61e-08	-0.974336
ZMAT1	-1.11568	1.56e-06	-0.950419
FNDC1	-1.11631	0.00196844	-1.01569
KCNJ9	-1.11745	8.78e-07	-1.15204
GPR6	-1.11974	0.000253483	-1.17213
REPS2	-1.11975	1.52e-50	-1.14414
UPP2	-1.12402	0.0211125	-0.409882
LOXL1-AS1	-1.1275	0.00866559	-1.37264
PTMAP9	-1.13043	0.0466227	0.378254
OPN5	-1.13105	0.00584551	-0.535784
FABP6	-1.13326	1.64e-07	-0.87218
CFAP47	-1.13715	0.0125421	-0.674166
KCNC2	-1.13993	8.74e-06	-1.1124
PKD1L1	-1.14289	0.00200948	-1.65089
DCAF12L2	-1.14462	1.11e-05	-0.979232
CHADL	-1.14646	0.0485875	-1.1497
CHRM3	-1.14936	2.98e-10	-1.06393
VRK2	-1.1522	0.0368025	-0.937779
PAX5	-1.15264	0.0251684	-2.08944
SDSL	-1.15285	0.0013708	-0.975968
MIR9-3HG	-1.15392	0.00180487	-1.02433
CALB2	-1.15756	0.000867989	-1.53926
RASGRP1	-1.16068	0.00239028	-1.74031
KLF5	-1.16078	0.00793427	-0.880943
CYTIP	-1.16252	0.000965612	-0.659952
HPS1	-1.16695	0.00560275	-1.8324
SLC12A1	-1.16911	0.00647851	-0.781914
ARHGAP4	-1.1731	0.0134387	-1.30372
KIAA1671	-1.17459	8.01e-11	-1.3409
TMEM249	-1.17527	0.0281668	-0.053243
CENPF	-1.17576	0.0398212	-2.12572
PRDM12	-1.187	0.031368	-1.71984
CLN8-AS1	-1.18846	0.0018285	-1.47696
HCRTR2	-1.19081	7.89e-06	-0.794747
SHISAL2A	-1.19506	0.00463508	-1.2974
CHRDL1	-1.1995	2.57e-07	-1.60873
FILIP1	-1.20122	0.000753002	-0.62717
PCDHB16	-1.20299	7.2e-11	-1.08722
TNK1	-1.20456	0.000956769	-1.01745
ACTRT3	-1.20864	3.24e-05	-1.16141
PCDH19	-1.20904	6.58e-48	-1.1308
SHROOM2	-1.20968	1.64e-07	-1.29385
P2RY1	-1.21046	6.68e-05	-0.696782
TXNIP	-1.21195	9.95e-07	-1.2321
LY6S-AS1	-1.2122	0.00967674	-1.38258
GCSIR	-1.21224	0.0148643	-0.805889
ATG9B	-1.21314	6.84e-05	-0.987098
NOTCH2	-1.21493	0.00555616	-1.54805
ATP2B4	-1.21597	4.39e-10	-1.33924
RNF128	-1.21808	0.00801613	-1.16071
SLC9A7P1	-1.21891	0.0453219	-1.8105
GPR156	-1.22354	5.88e-05	-1.08015
S100B	-1.22747	0.024316	-1.13402
LINC00649	-1.22794	0.000184339	-1.00706
PCDHB11	-1.23027	0.000127948	-0.853192
SST	-1.23232	0.00165083	-1.92175
MIR7-3HG	-1.23474	0.00488989	-0.787518
VGF	-1.23713	0.0232255	-1.07479
LINC02565	-1.24086	0.0376669	-1.03838
TPBG	-1.24597	0.00221176	-1.06894
SGPP2	-1.25348	0.00628452	-1.72382
ADRA1A	-1.25411	0.000130178	-1.3749
RASEF	-1.25908	0.0100978	-1.07883
LRRC39	-1.26032	2.17e-10	-1.05215
UST	-1.26043	0.00432644	-1.74026
G0S2	-1.26286	0.00290651	-1.56974
AKAP14	-1.267	0.00126211	-1.33267
NRG4	-1.26816	6.94e-06	-0.869389
PRLR	-1.27043	0.0313899	-1.81016
DBP	-1.27125	6.18e-05	-1.19423
DIAPH3	-1.27415	0.0350544	-1.15575
MAB21L2	-1.27587	2.6e-07	-1.28407
CFAP276	-1.27872	0.0023179	-0.679601
OR2T8	-1.28717	0.0467902	-1.33264
TNS1	-1.2905	0.000108687	-1.73522
MAEL	-1.29082	0.00308945	-0.902104
SCPEP1	-1.29158	0.000260933	-1.14139
STARD13	-1.29317	9.58e-05	-1.38465
NUP62CL	-1.29362	0.0191839	-1.0775
MAP7D2	-1.29372	1.85e-08	-1.32599
SEMA3D	-1.29389	2.6e-20	-1.25547
CADPS2	-1.29497	6.34e-05	-1.03942
ADCY2	-1.2991	3.59e-07	-1.34561
RGS4	-1.30194	7.04e-15	-1.51568
ABCD2	-1.30334	9.35e-10	-1.24673
DKK2	-1.30618	0.028078	-0.235999
CABP7	-1.30725	0.0464232	-1.74562
MIR222HG	-1.31086	6.74e-05	-0.811638
KIF14	-1.31179	0.0175077	-1.20429
DRC1	-1.3178	0.00200113	-1.07116
AGAP12P	-1.31805	0.00604889	-0.621651
RPL31P46	-1.31817	0.000251501	-0.737669
WLS	-1.3213	0.000574974	-1.9767
FMO5	-1.32769	0.0270913	-0.69306
PREX2	-1.33069	0.000892696	-1.29945
SMG1P6	-1.33591	0.00310559	-0.901911
LAMB3	-1.33984	0.0214342	-1.32061
PLTP	-1.34071	0.00176764	-1.76519
HTR2C	-1.34958	0.00887333	-1.30554
FRMPD2	-1.35303	0.00377807	-1.07766
GPC5	-1.35328	0.01736	-1.86478
FSTL1	-1.35473	0.00722161	-1.93177
IDSP1	-1.36238	0.000188436	-0.826868
PCDHA10	-1.36831	0.000335574	-1.36324
SSTR2	-1.37383	3.52e-06	-2.3324
PI15	-1.37552	0.00158429	-1.33912
CLU	-1.37901	1.15e-05	-2.00969
NEU4	-1.37929	0.00607745	-1.15215
PLS3	-1.38345	0.00882627	-1.57591
ZFHX3	-1.3841	0.00122911	-0.955666
TNC	-1.38842	0.00547356	-2.37844
LINC01359	-1.38913	0.0290875	-1.23736
SAT1	-1.39243	1.41e-61	-1.23402
CTNNA3	-1.39438	0.000327954	-1.17233
EPDR1	-1.3952	0.0028643	-1.89208
MAOA	-1.39551	1.29e-07	-1.29904
ZNF157	-1.39827	0.00292402	-1.33436
GLB1L3	-1.411	0.00193334	-1.04089
IGSF11	-1.41352	8.53e-06	-1.46695
GPX7	-1.41872	0.0340883	-1.65306
MED14OS	-1.41905	7.33e-05	-1.3398
CDH9	-1.42329	0.000511422	-0.713466
DYRK4	-1.42731	9.33e-05	-1.69682
TRPV2	-1.43699	1.82e-08	-1.83288
IRS4	-1.43917	6.67e-05	-1.37448
VEGFD	-1.43948	0.00743064	-2.00648
SIPA1L1	-1.44687	7.89e-16	-1.49828
PCDHGA9	-1.44705	0.000289243	-1.16709
GLIPR1L2	-1.44887	0.00393473	-1.14147
TARDBPP2	-1.45232	0.00988595	-1.62452
MPP4	-1.45325	0.00346279	0.132371
LRTM2	-1.46008	0.0191673	-2.47862
FBXL22	-1.46028	6.87e-05	-1.00871
SCEL	-1.4608	0.00263114	-1.53257
CES5A	-1.46738	0.031368	-1.94884
LHX5	-1.46954	0.026675	-1.4094
LINC02223	-1.47518	0.000306344	-1.46022
PRLHR	-1.48401	0.000924238	-1.4601
FAAHP1	-1.48486	0.00568914	-0.860581
PDE7B	-1.49026	0.000171251	-1.37215
DNAAF3	-1.49235	0.0213714	-1.05587
LIX1	-1.49393	0.0340883	-1.24179
NXT2	-1.49774	0.00113114	-1.18333
CHCHD2	-1.50824	0.000207011	-1.51057
ALOX15	-1.51214	0.0140256	-1.2816
SERPINI2	-1.5123	2.42e-06	-0.940736
AR	-1.51328	0.000204548	-2.13545
SIAH3	-1.5142	5.93e-35	-1.63489
ZFHX4-AS1	-1.51999	0.000831199	-1.48033
COL11A1	-1.52223	0.0108994	-1.14415
ZFHX4	-1.52409	2.45e-12	-1.24202
H2BC19P	-1.52442	2.19e-07	-0.658788
NANOS2	-1.53361	0.00711203	-0.690681
ALPK3	-1.53691	0.000538494	-1.42396
DUSP5	-1.53959	7.02e-12	-1.59609
KIAA1671-AS1	-1.54444	0.0442885	-1.49697
SPIN2A	-1.54634	0.00654471	-1.86143
HERC5	-1.55258	0.0262448	-1.225
DIRAS3	-1.55567	0.0110572	-1.84431
PIR	-1.56104	2.19e-05	-1.51985
GPC4	-1.56731	0.0116455	-2.49217
PTPN20	-1.57493	0.000905794	-1.50971
EHD2	-1.58505	0.0252567	-0.851872
TRIM5	-1.59312	0.012296	-1.5138
CD109	-1.59348	0.0435531	-0.0355789
ERICH3	-1.59577	8.43e-08	-1.76609
XDH	-1.59889	0.0126497	-0.504474
DGKK	-1.59946	8.37e-15	-1.47263
LINC01320	-1.60397	0.0116633	-0.750498
HLA-DQB1	-1.60502	0.0136021	-1.06161
PBXIP1	-1.61677	0.00177201	-1.43516
MFAP4	-1.61816	0.0386954	-4.5028
LRRC77P	-1.6244	0.0271783	-1.43892
LINC01597	-1.62652	7.91e-05	-0.782415
TMEM102	-1.63817	0.00781225	-1.21932
DNAJC22	-1.63844	7.35e-06	-1.62411
MMP14	-1.64855	0.0440499	-1.78043
BOC	-1.64873	0.0247909	-2.81903
CXorf58	-1.65047	0.0273348	-0.22312
GCK	-1.65078	2.67e-10	-1.18444
XKR8	-1.65863	0.00477426	-2.2515
RPL9P7	-1.68263	0.00486394	-0.495427
PARD3B	-1.69796	0.048082	-2.62476
NKX1-2	-1.70199	0.00866559	-1.55897
CEMIP	-1.70299	0.0028558	-1.53132
MIR4435-2HG	-1.70626	0.00935391	-2.17654
LINC01522	-1.71391	0.00362777	-1.54459
RSPO2	-1.7193	0.00721593	-2.33839
ARHGEF6	-1.73895	0.000200026	-1.69396
DLK1	-1.74412	0.0248222	-2.98192
NEUROD4	-1.74535	0.000527467	-2.07975
RN7SL299P	-1.74749	0.0335721	-2.10483
PTGER4	-1.74972	0.00428914	-0.634184
FBN2	-1.75258	0.0463915	-2.00254
LHX5-AS1	-1.76435	0.00838363	-2.02737
SNCA-AS1	-1.77456	4.56e-06	-0.517531
KLHL14	-1.77965	1.19e-17	-1.55064
PCDHGC3	-1.78862	2.99e-16	-2.17185
LINC02268	-1.79063	0.000259067	-1.93601
COL16A1	-1.796	0.0250762	-1.87425
IL15RA	-1.79635	0.00550152	-2.39235
INSL3	-1.79707	0.00529583	-1.47396
DCAF12L1	-1.79709	0.00437782	-1.27444
PCDH11Y	-1.79904	3.11e-09	-1.45306
NDC80	-1.80263	0.0365069	-1.56149
ENAM	-1.80428	0.048082	-2.26241
HHLA1	-1.80594	0.0404339	-0.855863
BTBD17	-1.81271	1.17e-25	-2.05352
TRAC	-1.83893	0.00755421	-2.42358
RAB13	-1.839	0.0129574	-3.06392
TAS2R64P	-1.84955	0.0127385	-2.84385
NPNT	-1.85216	0.00824253	-1.6983
SP9	-1.87194	0.0498774	-2.40404
WDR49	-1.87699	0.0478409	-1.41691
DMRTA2	-1.88177	0.00532404	-1.81807
TMEM255A	-1.88738	4.81e-16	-2.26474
PKD1P2	-1.88795	7.39e-09	-2.03177
ITPKB	-1.89644	0.0292786	-3.52433
IQCA1	-1.89829	1.58e-05	-2.18425
GLIPR1-AS1	-1.90361	0.00591975	-1.2548
TCF7L1	-1.90674	0.00642261	-3.09719
DNAJA4	-1.91111	0.00900916	-2.04639
CRABP1	-1.91384	0.000437489	-2.34108
ATP8B3	-1.91579	8.72e-08	-1.08113
BTBD19	-1.9181	0.0442572	-1.5102
GPC3	-1.91941	1.13e-08	-1.84714
STRA6	-1.9196	0.0059797	-4.37067
GPR149	-1.92559	0.000108427	-1.63792
TIMP1	-1.92752	0.00112913	-2.53328
ALDH1A2	-1.9321	0.027846	-2.91578
NEK2	-1.93581	0.0460867	-1.18464
WNT5A	-1.93671	8.61e-05	-1.46363
TRPC5	-1.94075	0.000757945	-2.22622
CENPVL3	-1.94373	0.00251574	-1.95974
WHAMMP4	-1.94631	3.4e-05	-1.88455
LINC01215	-1.95403	2.22e-08	-1.5135
FXYD5	-1.95497	0.0259025	0.509579
PLSCR1	-1.95695	0.016858	-1.74654
SPINK5	-1.96042	0.0204386	-1.18965
FREM2	-1.9646	0.01137	-3.15218
MYL1	-1.97206	0.00657171	-2.48089
LINC00934	-1.97919	0.0146343	-2.22438
PENK	-1.98348	0.00600742	-1.65877
APOL2	-1.99406	0.000112396	-1.37059
COL2A1	-2.01051	0.012612	-1.85428
NUTM2E	-2.01534	6.13e-10	-1.78548
LGI1	-2.02059	1.11e-06	-2.00944
PRRG3	-2.02219	0.000159561	-2.49343
SPHKAP	-2.02626	1.27e-06	-2.00163
ISLR2	-2.05027	5.37e-10	-2.01933
WNT7B	-2.05104	0.00384185	-4.12528
DUOXA1	-2.05746	0.0134283	-0.414111
TTN	-2.06345	0.000565244	-1.36323
CNGA4	-2.07714	0.000527467	-1.57425
FEZF1	-2.08279	0.00265129	-2.19923
RSPO1	-2.08617	0.00982326	-4.72757
NHSL2	-2.08772	9.26e-08	-2.4278
ABCB1	-2.08934	3.05e-05	-2.03411
TSSC2	-2.08957	1.02e-17	-2.07587
LINC01694	-2.10509	0.0186827	-6.02611
KCNIP4-IT1	-2.11853	0.0311874	-0.838056
ITGB5	-2.11931	0.0171564	-2.92995
HEYL	-2.12111	0.0253384	-2.86611
FAXDC2	-2.12126	0.0329712	-1.74984
PCDHA9	-2.1307	9.33e-07	-1.80411
NIBAN1	-2.14005	0.0427392	-1.47573
PKD1P5	-2.14652	3.62e-13	-2.30477
PGR	-2.17325	0.0136781	-2.9037
ASS1	-2.17365	0.000255978	-3.71779
BBOX1-AS1	-2.17653	0.0416211	-1.27554
SLC6A7	-2.19514	0.000128064	-2.47955
FAR2P3	-2.21032	0.000181467	-2.05348
CENPVL2	-2.22668	0.0214342	-0.691467
PLPP3	-2.22972	0.000243131	-2.55002
ETV4	-2.23791	0.0467947	-2.57535
SPC25	-2.24756	0.0262434	-3.68018
NMU	-2.26491	1.47e-06	-3.15229
ADGRG4	-2.26852	2.16e-05	-1.92799
PCAT14	-2.26873	0.000931761	-3.52026
PNMA6F	-2.27229	7.62e-05	-1.54977
NR2F2	-2.27918	4.35e-05	-1.69089
AQP4-AS1	-2.28127	5.92e-08	-1.20078
LINC00491	-2.28518	0.00339617	-0.732511
BMP5	-2.29105	2.41e-07	-2.18191
ZIC2	-2.2919	1.17e-10	-2.17325
FENDRR	-2.29728	0.0110196	-2.47942
QPCT	-2.298	1.53e-09	-2.35857
SOX30	-2.29853	0.0139123	0.228674
AHNAK	-2.30932	0.0237645	-2.39204
RASGRP3	-2.31728	0.00198032	-1.41008
APOB	-2.32002	2.99e-05	-2.16164
CRYBB2	-2.32202	1.76e-05	-2.40807
CYTOR	-2.33623	0.0144547	-2.93303
LINC02723	-2.34598	0.000605705	-2.28165
MFGE8	-2.34665	0.00766921	-2.86035
PYROXD2	-2.35782	0.0350739	-1.63071
LINC00654	-2.36689	1.36e-11	-2.6461
DCDC2	-2.36967	0.0282867	-1.76253
MIR99AHG	-2.38437	0.0432891	-2.71472
PLEKHB1	-2.38879	1.62e-05	-2.75733
CXCL12	-2.41012	0.0018824	-2.31614
HES1	-2.41119	0.0372337	-2.93297
MTCO2P22	-2.41238	0.00445431	-2.42809
MRPL9P1	-2.41333	0.0108443	-1.27331
COL27A1	-2.42587	0.00518021	-1.95803
MALRD1	-2.42928	0.0109333	-2.05728
S1PR3	-2.44145	7.86e-06	-3.30476
PCDHA11	-2.44164	0.00112756	-2.31449
SCAT8	-2.44353	0.00130506	-2.14141
TSPEAR	-2.45314	0.000461178	-2.38752
B3GNT5	-2.46084	0.000274844	-1.30273
FZD6	-2.48031	8.45e-06	-2.96207
TNN	-2.48151	4.46e-11	-2.74858
LINC00910	-2.4905	0.000234837	-2.70194
POU3F4	-2.49636	0.00862936	-2.40625
POU2AF3	-2.50452	0.00206176	-4.30856
COL9A1	-2.51884	0.00563666	-3.09113
PENK-AS1	-2.53442	0.00820378	-1.35206
CA12	-2.5372	0.00074054	-3.18524
SP100	-2.54137	0.00618096	-2.57365
GPR50	-2.54358	0.00988595	-2.1765
GALR1	-2.5474	0.00200224	-1.72604
LRIG3	-2.55655	0.0423866	-3.07093
TXLNB	-2.56516	0.0126055	-1.66742
PLEKHA4	-2.57602	0.0072737	-3.49744
CDCA7L	-2.58231	0.0460741	-1.68327
PLXNB3	-2.61229	6.3e-05	-1.68361
PDE1A	-2.61566	3.62e-16	-2.38506
ASB18	-2.66334	0.0382706	-1.76967
HMGA2	-2.68868	0.0254673	-5.8389
FN1	-2.69692	2.74e-05	-3.29019
COL1A1	-2.725	0.0250408	-6.4866
CELSR1	-2.73313	0.00232047	-2.57353
ACTA2	-2.73461	0.000378356	-2.68672
AGAP14P	-2.74421	0.000594792	-1.93342
CD82	-2.80376	0.000755541	-5.52207
SAMD9	-2.83218	0.00327437	-1.71555
DPEP1	-2.84097	0.014	-1.83436
DNASE2	-2.84242	0.0375228	-1.43131
HOXB3	-2.87971	1.5e-08	-2.71101
PNMA5	-2.9003	2.74e-05	-1.99857
ABCA13	-2.90456	0.00251164	-2.79184
PHOX2B-AS1	-2.91047	0.000378781	-0.800528
SIX3	-2.91611	2.31e-15	-2.97119
EMX1	-2.91705	0.00017197	-2.45255
ADAMTS9	-2.93578	5.25e-06	-3.4616
TK1	-2.95053	0.0328965	-2.2355
CCDC141	-2.95995	0.000808798	-2.12812
ADAMTS3	-2.98866	0.000128262	-2.95499
PLD1	-3.0531	4.63e-05	-2.68625
EMX2OS	-3.06036	0.000256253	-3.60407
DOCK8	-3.11091	0.0298096	-2.82062
TGIF1	-3.14634	0.00422561	-4.12094
MYOF	-3.16342	0.000280719	-2.09049
TOP2A	-3.17855	0.00169716	-4.73043
MYL7	-3.18499	0.0128282	-2.16178
CRB2	-3.18527	0.00979296	-7.39572
VWA5B1	-3.21063	0.00113568	-3.0086
AXL	-3.2286	0.0349013	-5.94029
LAMB2	-3.25341	9.74e-05	-3.98485
CDK1	-3.30807	0.0428689	-4.99129
ZP3	-3.34127	1.68e-05	-4.39438
EMX2	-3.42827	3.19e-05	-3.55586
PTH2	-3.43316	0.00352708	-6.26074
MRC2	-3.44246	0.0011603	-3.40375
SAMSN1	-3.45718	1.24e-06	-3.30782
EFS	-3.4692	0.0129475	-3.2326
PHOX2A	-3.47858	7.13e-05	-3.18203
FOXG1	-3.49562	0.0130859	-2.3782
CECR7	-3.52314	0.0120028	-4.16544
LINC02898	-3.53599	0.00936706	-0.434785
ZNF702P	-3.61311	9.88e-06	-4.14652
MKI67	-3.63022	0.00468529	-7.48445
TSGA10IP	-3.63977	8.97e-06	-3.6016
IFITM2	-3.66198	0.00751931	-6.70729
INPP5D	-3.66668	0.0230762	-3.85268
GNG12	-3.70306	2.74e-05	-3.68892
MIR9-2HG	-3.70677	7.45e-05	-2.04114
FAM107A	-3.71082	2.92e-06	-3.1083
GASK1B	-3.73599	0.00408935	-3.21164
GDA	-3.74922	0.0133337	-1.10898
A2M	-3.77397	5.63e-08	-5.34019
SELENOP	-3.81082	0.00378824	-3.54336
S100A11	-3.84183	0.00229913	-3.18078
LPL	-3.86838	3.26e-07	-3.92927
IP6K3	-3.89055	0.0218616	-1.0969
ANXA1	-3.91597	0.015954	-3.47257
LERFS	-3.92668	2.98e-13	-3.336
SIX3-AS1	-3.97746	0.000150031	-2.49541
TEAD2	-3.98525	0.000242503	-4.99837
DES	-3.99023	1.69e-07	-5.16773
ZFP36L1	-4.01506	0.000722459	-4.04386
RAB34	-4.02108	0.00190448	-3.19276
AGAP7P	-4.02196	5.15e-14	-4.38019
PRSS30P	-4.02905	0.000452947	-2.23585
FOXC1	-4.06351	1.01e-14	-5.48679
RRM2	-4.11336	0.00559517	-7.08491
IGF2	-4.14784	0.0151642	-5.42953
PAX6	-4.15745	3.33e-12	-3.01256
TRIM56	-4.27628	0.0104028	-3.92474
COLCA1	-4.308	1.15e-06	-5.39825
IL34	-4.31406	0.000732381	-0.791464
ARHGAP31	-4.37383	0.00698674	-5.64574
CCDC80	-4.42185	0.00168749	-4.87737
ADAMTS12	-4.46366	0.00221176	-4.57663
DYNLRB2-AS1	-4.46561	0.00312839	-3.5314
YAP1	-4.48655	2.91e-05	-4.65895
PALMD	-4.52204	0.0133762	-3.60958
ADGRG7	-4.56393	2.96e-10	-3.44907
FAR2P4	-4.64752	1.78e-09	-4.85134
HAS2	-4.68346	0.00222185	-6.18558
ZIC3	-4.68991	3.98e-07	-4.51482
LINC02527	-4.72683	0.0419278	-4.58645
LINC01833	-4.74425	7.87e-06	-5.82887
LAMA4	-4.76012	0.00165517	-4.60248
S1PR1	-4.76324	0.0246656	-4.73025
RGPD2	-4.76972	6.21e-10	-4.98862
EDNRB	-4.80563	0.00132416	-5.28538
ADGRF5P1	-4.82638	4.28e-10	-4.62234
NPFFR2	-4.83097	8.47e-05	-6.94563
RREB1	-4.84304	0.000485502	-2.84972
IGFBP5	-4.84727	2.64e-12	-6.1199
TBR1	-4.87462	2.48e-15	-4.20064
PRDM16	-4.88506	0.000525839	-5.43638
RHOXF1-AS1	-4.92569	0.0141922	-4.63209
COL3A1	-5.01797	0.00150978	-7.14825
PRPH2	-5.12334	0.00074054	-5.91425
ITM2A	-5.15185	0.0141083	-4.32372
IL22	-5.24125	0.01206	-3.42706
EPAS1	-5.28172	0.000234401	-6.22554
RGPD1	-5.30592	1.25e-08	-5.05789
SP8	-5.38129	0.0237368	-5.10636
GNG11	-5.39161	0.000114121	-7.72967
RHOJ	-5.42017	0.000529236	-4.55533
IFIT1	-5.43208	0.0266567	-7.63094
PDGFRB	-5.59303	3.13e-05	-4.49842
MYL9	-5.66379	0.000666174	-4.54283
GJA1	-5.90929	0.000962401	-5.96696
RFX4	-5.98	0.000359322	-5.22069
IFITM3	-6.07794	0.000830088	-5.56495
WNT8B	-6.19677	1.09e-05	-6.63361
COL1A2	-6.29138	5.93e-10	-6.2359
ZIC5	-6.34242	1.56e-07	-8.68381
NOTCH1	-6.46596	8.78e-07	-5.44048
ZIC1	-6.8622	0.00166141	-9.11443
GDPD2	-6.9593	2.74e-07	-5.90965
LUM	-7.05828	0.021228	-6.14073
SLC30A8	-7.13463	3.08e-48	-7.70501
CD163	-7.15839	6.66e-16	-8.58679
MMRN1	-7.20643	4.09e-07	-4.44884
ATP1A2	-7.62578	1.58e-05	-7.65749
OTX2	-8.38265	5.44e-07	-10.8456
COL4A6	-9.07953	5.13e-05	-24.1057
COL4A5	-9.16065	9.28e-08	-7.44583

### Sheet: Log2FC change 14day_ASO
Change in log2FC of DEGs following 14 day-ASXL3 ASO treatment
	BRS (14 day-scramble ASO) vs WT (14 day-scramble ASO)		BRS (14 day-ASXL3 ASO) vs WT (14 day-ASXL3 ASO)
Gene	log2FoldChange	padj	log2FoldChange
ZIC4	13.927	6.62e-06	5.55419
TBX5-AS1	13.4285	0.000397238	5.87049
HOXB13	7.09276	1.88e-06	4.27892
SMAGP	2.03163	0.000481109	-0.395869
ZNF662	4.37674	0.00435778	2.21183
BCL10-AS1	1.44475	0.0246786	-0.690209
LINC03053	5.5635	0.00236158	3.50312
RAPGEF3	1.41347	0.0380877	-0.639327
GAL	2.14548	0.00124609	0.119148
CERS3	2.78481	0.00015018	0.811315
BMP7	3.54862	8.89e-14	1.57579
ANXA11	1.89231	0.0030486	-0.0740964
ADAMTSL2	1.75229	2.11e-05	-0.201257
IRX4	2.77298	0.000186154	0.906728
TESMIN	1.88086	0.000291571	0.0294591
PLIN3	2.50448	3.17e-11	0.658733
API5P1	1.08953	0.0487369	-0.712874
SPINT1	1.91382	0.000146749	0.113005
REPIN1-AS1	1.24995	0.0185337	-0.485609
GSG1	3.80749	0.0020245	2.09424
GABRD	2.99631	6.07e-13	1.39223
CLDN23	2.04757	1.19e-05	0.467666
INF2	1.46379	1.36e-06	-0.0972136
CARD10	2.47592	5.33e-11	0.915525
CAV2	1.62607	0.00127202	0.0804902
SYCE1	7.62047	2.91e-19	6.08123
RBPMS2	2.85065	1.19e-08	1.31173
PDLIM1	2.17569	7.61e-06	0.653336
PRIMA1	2.86754	4.71e-10	1.34732
KRT19	1.43008	0.0484745	-0.0632456
CRYBG2	1.32709	0.0107396	-0.146832
DCAF4L2	1.5998	0.0128253	0.127273
HMOX1	1.04828	6.34e-05	-0.417137
TBX1	7.57551	4.65e-09	6.12202
AQP3	1.19062	0.0133609	-0.241245
SLC16A3	2.25691	0.000549924	0.85959
CRHR2	1.06961	0.00323908	-0.31396
BMP4	2.34727	0.00238204	0.964757
CHDH	1.28187	0.00047726	-0.0980677
KLK10	1.46258	0.0179739	0.0919438
H2BC6-AS1	1.44697	0.0260193	0.087536
OTX1	1.36882	0.0276259	0.0280162
CTSF	8.65717	1.99e-05	7.32549
TBX5	8.86355	0.00607912	7.54052
IL17RA	0.943612	0.00159426	-0.37259
SLC30A3	2.60619	7.27e-05	1.29506
NACC2	1.6721	0.000479414	0.366103
SORBS3	2.23063	1.12e-13	0.926501
HES1	3.28806	0.000105523	1.984
CNN2P9	1.39453	0.0376241	0.0935504
GRTP1	1.44144	0.0116223	0.143613
ANO2	1.1489	0.00458579	-0.128012
KIF25-AS1	4.08266	0.00271448	2.82512
TBC1D3	4.29281	0.0130774	3.0356
BAIAP2L1	1.67034	0.000237275	0.432191
CXCL11	4.12938	0.0163336	2.90409
SLC38A3	2.1617	8.95e-08	0.949172
CMBL	1.31648	0.00329086	0.144514
MMEL1	1.45058	0.0394687	0.280262
AEBP1	1.18259	0.0115074	0.0164091
ITGA8	1.15374	0.0491583	-0.00937425
MATN3	1.05507	0.00370965	-0.107724
MAP3K14-AS1	2.36543	3.39e-11	1.20859
SNED1	1.26883	0.000219534	0.121153
C1orf115	1.04549	0.00215518	-0.0766569
BHLHE23	3.07026	4.24e-06	1.9575
GDF10	1.09734	0.020376	-0.0080286
GRIN3B	1.32477	0.00776931	0.222699
ZNF625	1.00417	0.029741	-0.0917933
SHISA8	1.28077	4.48e-05	0.187625
FIBCD1	1.08754	0.0118893	0.00076309
PALD1	2.20523	4.16e-11	1.12568
AUNIP	1.18637	2.7e-06	0.114706
KCNT1	1.00279	0.0125738	-0.062772
ADGRG5	1.91004	0.00955416	0.852114
HLA-C	1.04402	6.85e-07	-0.00650272
PLEKHG4B	1.46855	0.000155369	0.42162
DDTL	1.14385	0.0163336	0.09709
KCNK6	1.20415	0.00513325	0.158206
HS3ST6	1.80334	0.00268192	0.761512
CSF1	0.99469	0.00244238	-0.0253606
TMEM52	1.06061	0.0148408	0.0440333
WAKMAR2	0.892391	0.00502319	-0.122712
CRYM	1.23442	0.00284413	0.225155
MCOLN3	1.86855	0.00056184	0.862702
TEAD3	0.73551	0.0151959	-0.266905
ZIC5	3.39429	0.0417027	2.39414
CLEC2L	1.45675	1.73e-12	0.457138
ISM2	1.37322	3.08e-06	0.37497
VSIG10L-AS1	1.0215	0.0330861	0.0260373
DENND1C	1.19339	0.0126739	0.202401
JCAD	0.977126	0.0227832	-0.0128058
MAP3K6	1.26756	1.81e-10	0.282362
CRLF1	3.9971	4.39e-08	3.02282
CYP2E1	2.5247	2.6e-09	1.55073
LHX6	1.84148	4.99e-06	0.870813
XIST	11.8314	9.8e-27	10.8622
TRAF5	1.16023	1.69e-10	0.191338
OPRD1	1.38413	0.000293123	0.416213
CPNE9	1.05999	0.00211238	0.0932146
PDLIM2	2.0265	1.34e-06	1.06354
FOXM1	1.22856	0.0352249	0.267125
SNX33	1.03229	0.00141216	0.0723926
SLC22A18	1.76106	6.98e-07	0.801563
DSP	1.89922	9.17e-05	0.940669
LINC01828	2.2142	0.0122298	1.25786
AGPAT2	1.54043	0.00611172	0.586287
EMILIN3	1.54012	2.75e-07	0.588539
SOX18	2.04316	0.00266165	1.09241
MCTP2	1.80968	0.00015633	0.875993
HIF3A	0.957466	1.21e-06	0.0285551
MPPED1	1.39166	0.000814115	0.463362
PSD4	0.766905	0.00657011	-0.156502
PHLDA2	1.68602	3.36e-06	0.769628
FAM83D	1.05854	0.0264337	0.142238
TMEM54	0.965144	0.000256691	0.0558332
HLA-B	2.28043	2.26e-14	1.37528
TPTEP1	4.72553	8.29e-15	3.82576
HLA-F	2.40315	0.00187744	1.50631
RARRES1	1.12076	0.028455	0.225456
LTBP3	1.07532	0.000164148	0.180312
BOK	3.33999	1.97e-10	2.44693
COL15A1	2.25855	5.57e-16	1.3681
BMPR1B	0.966472	0.0222337	0.0822518
LINC01833	4.42694	0.0013078	3.5583
SCIRT	1.28513	0.00211541	0.426782
PIK3CD-AS2	1.57215	0.00819917	0.71743
BCAN	1.40862	4.85e-09	0.55893
FEV	3.40074	0.000145198	2.55447
PLCD1	1.61568	0.00300193	0.769555
GRID2IP	0.986004	0.0170175	0.141747
FSCN1P1	0.714714	0.0142614	-0.126269
STAC2	1.51162	0.00116541	0.671955
BAMBI	0.932289	2.07e-05	0.0972456
REST	0.825828	0.00500665	-0.00896022
MIR3659HG	0.970458	0.00178634	0.136807
C1QTNF1	1.59454	4.69e-08	0.763414
PDLIM4	1.44732	6.1e-05	0.616379
HTR6	1.12858	0.0028938	0.299635
GSN	1.0061	3.19e-06	0.178112
VEGFD	-0.874386	0.0358502	-1.70051
LPP-AS2	1.20589	0.00822268	0.380912
TAS2R50	1.34183	0.0284396	0.517391
CSRP2	1.06577	3.08e-13	0.24205
BAK1P1	1.3816	0.00982117	0.563676
OR13A1	1.45131	0.0105879	0.634984
PTGES	1.1456	0.000604434	0.3308
TRIM59	0.899302	0.0099269	0.0860859
MMP28	1.44297	3.45e-05	0.62992
TMEM114	1.63013	0.00479523	0.820159
DGAT2	0.907047	1.19e-08	0.0983345
GAS2L1	0.828151	0.00488368	0.0213851
VWA1	0.531045	0.00878048	-0.275462
AIF1L	1.26023	7.48e-10	0.456163
MYOZ3	1.60131	0.0019288	0.798951
SLC12A7	2.24771	3.6e-22	1.45188
DYNLRB2-AS1	-1.89444	0.0221915	-2.68579
LINC00937	0.891699	0.0142614	0.101785
PRKCD	1.37958	4.03e-07	0.592645
RHOV	0.945904	6.08e-05	0.159625
YBX2	1.35405	1.01e-05	0.569516
IL4R	1.22025	0.00738452	0.440698
AKAP5	0.845324	1.11e-06	0.0705123
ANKRD18DP	1.87701	2.98e-06	1.1063
CDH3-AS1	2.14456	0.000514203	1.37521
EFHD1	1.54064	3.28e-10	0.773785
CPNE5	0.985603	4.63e-05	0.221578
LINC01134	0.859831	0.0371732	0.0960122
CNDP1	1.19845	0.00101155	0.443932
GLDC	0.960984	3.38e-12	0.207598
RHBDF1	1.35827	0.000366873	0.607043
LINC02054	1.26576	0.00574953	0.519018
SKOR1-AS1	2.87549	0.00845668	2.12994
FNDC11	0.93124	0.000178721	0.187124
SYNPO	1.28123	0.000319227	0.540464
WNT5B	0.979766	0.000521619	0.239721
HELZ2	0.756348	7.57e-06	0.0188777
INPPL1	0.595733	0.0284061	-0.136999
MATK	1.18163	0.000414213	0.448957
CYP4A22	1.10384	0.000199412	0.371242
DOCK1	0.624007	0.024573	-0.108103
MEGF6	0.850657	0.00296424	0.119656
CPNE2	0.634534	0.0302027	-0.095755
KREMEN2	1.26484	0.00206502	0.535036
SPP1	1.15215	0.0431012	0.423962
ANXA2R	1.71927	0.00548629	0.991239
PRAG1	1.16011	3.15e-06	0.433153
SAPCD2	1.09839	2.22e-05	0.380433
LDAF1	1.18547	7.12e-07	0.471857
SERPINB6	1.07711	1.24e-07	0.363627
ZNF469	1.33957	0.000215889	0.628215
URB1-AS1	1.03505	0.0452599	0.324527
ANXA2R-OT1	1.62335	0.00056184	0.912862
LINC02381	5.15221	9.6e-07	4.44564
PHYHIP	1.25994	0.00172533	0.554256
C3orf20	1.45702	0.00842507	0.75297
CLDN6	1.40952	0.000285382	0.706819
CGNL1	1.37592	7.37e-07	0.674597
FBXO32	1.03798	0.000855395	0.337923
SCARA3	0.977863	2.55e-05	0.281088
TNFAIP8L1	0.895306	1.35e-05	0.199989
GAR1-DT	0.962475	0.011152	0.268575
MFAP2	1.02407	0.0195047	0.33047
EMID1	1.6365	7.21e-06	0.943065
IGFBP2	0.938163	6.16e-09	0.244739
LINGO3	0.772181	0.00108906	0.0801684
ADAMTSL1	0.973391	0.00467125	0.282691
DCBLD1	0.920666	0.00384887	0.232221
MYLK	1.32356	2.74e-06	0.638043
B3GNT5	1.78949	0.000606347	1.10616
CDT1	1.40367	1.07e-05	0.720599
TNFRSF13C	1.23027	1.41e-06	0.54844
PLEKHA7	1.09606	6.85e-07	0.417363
ROR2	0.741578	0.0041778	0.0651346
HSD11B2	1.13337	0.000402915	0.457478
ZNF300P1	3.17858	0.000318926	2.50447
PRKCH	0.987482	0.0368742	0.313768
DOK1	0.957873	0.000544959	0.284943
OR7D2	-2.59219	0.0309635	-3.26504
HMX1	2.9968	2.05e-11	2.33238
TFAP2A	2.96443	0.000407069	2.303
SLC8B1	0.528725	0.00321879	-0.132049
NHERF1	0.842475	2.31e-06	0.184134
TESC	1.43901	0.000170976	0.785261
ZIC1	8.12183	0.000130767	7.46932
LPCAT2	0.854063	0.0165486	0.202039
INSC	1.45912	0.0105448	0.811682
EPOP	1.01584	2.76e-05	0.368589
PLEKHB1	-1.4375	0.00361978	-2.08356
TESK2	0.856327	0.0229981	0.21166
IGFBP4	1.71477	1.16e-28	1.07196
REG1A	6.63242	0.0452648	5.9936
NUS1P2	0.753503	0.0230374	0.115493
GLB1L3	1.10965	0.0149113	0.47531
TST	0.7939	3.87e-05	0.160101
IL27RA	1.50004	2.37e-06	0.86638
NANOS3	1.11852	0.00185141	0.485481
PXDC1	0.976437	0.000362553	0.343766
KCNA5	0.811672	0.0475657	0.179201
PPL	1.09488	1.26e-06	0.463396
COL4A1	1.00522	0.00153651	0.375658
CTSC	1.14511	4.36e-05	0.515868
SIX2	2.19426	0.000328996	1.56642
A4GALT	0.698776	0.00638483	0.0715081
WNT10B	1.55797	1.85e-05	0.932128
SHB	0.750187	0.00753795	0.12483
FBLN1	1.41601	8.97e-13	0.790909
NEIL1	1.24335	5.11e-06	0.61918
GPX3	1.40742	1.04e-11	0.787315
CREB3L1	0.612203	0.0110871	-0.005636
RFLNB	0.859577	1.58e-08	0.244664
PSCA	2.22109	0.00119904	1.60792
TRIM7	1.58079	1.98e-08	0.968655
SIGIRR	0.963925	0.000967395	0.351983
CYP27C1	1.2481	2.09e-05	0.636954
UAP1L1	1.38127	1.14e-07	0.770279
HSD17B11	0.693281	0.00614859	0.0836466
PLCD3	0.6626	2.99e-05	0.0583221
PTGR1	1.18104	0.00238581	0.578651
ICAM5	1.24363	1.06e-06	0.641485
TRIM47	1.391	0.000964526	0.789745
LMX1B	3.83124	2.92e-11	3.23805
PLEKHA2	1.94631	1.24e-09	1.35337
GLTPD2	1.14644	0.0215818	0.553734
TBC1D3E	2.20501	0.0124008	1.6124
FGD5	1.18452	1.91e-16	0.594669
RAB31	1.46292	2.94e-05	0.874853
LMO2	0.973837	7.25e-05	0.386199
TRH	1.53641	1.85e-20	0.949997
RPH3A	0.99892	0.00496781	0.413639
KISS1R	1.22451	0.000190586	0.641636
ANKRD29	0.960372	0.00067911	0.379263
MEGF10	1.15976	0.0249194	0.578656
FER1L4	0.881354	0.0167938	0.300577
PGGHG	3.11915	1.7e-13	2.5389
ADRA2C	1.33235	8.27e-10	0.75232
ZBTB46-AS2	0.736074	0.0134454	0.156561
CHST15	0.761707	0.0322302	0.185663
CENPQ	0.620084	0.0322665	0.0440585
CDHR1	0.520995	6.8e-09	-0.0540401
FLT4	1.8022	1.28e-09	1.22784
PPIAP54	0.829802	0.0281307	0.256779
CACNG2-DT	0.863873	0.00341883	0.292313
GPR146	0.760811	0.00261744	0.193162
COL9A3	2.01824	0.000257122	1.45159
PNMA6B	3.12427	7.38e-07	2.55819
SLC6A1	1.00035	0.00829898	0.435278
SCARF2	0.683023	1.39e-05	0.118903
ACE	0.701311	0.0258905	0.14055
IRF5	1.0439	0.00533084	0.483898
BUB1B	0.910329	0.000279317	0.35041
LINC00648	1.25424	0.0128171	0.694673
BLVRB	0.566773	0.0151661	0.00737108
ZC3HAV1	0.835514	0.00043413	0.278158
ANKRD24	0.997	8.19e-11	0.440022
MASP2	1.38311	0.0176721	0.826801
RPL7AP39	0.948042	0.00208661	0.392132
PCDHGA6	2.07774	0.00311585	1.52222
PCP4L1	0.972047	0.0101644	0.417471
PCDHGA7	2.81618	0.00197647	2.26348
JHY	1.01595	0.000291571	0.466159
TENM3-AS1	1.18481	0.047922	0.639647
TOX2	0.832504	0.000199412	0.287344
OCLN	1.84154	0.000192842	1.29705
MOB3C	0.719479	6.67e-05	0.177651
HRH2	2.12506	1.04e-05	1.58485
SLC10A4	0.88122	4.01e-06	0.341317
AHNAK2	1.20553	0.000328283	0.668155
PSTPIP2	1.06558	0.00318637	0.532186
ARHGEF19	1.37669	2.49e-09	0.847508
MAP3K7CL	2.83159	0.0225476	2.30307
LRRC75A	0.613612	0.0233427	0.0860677
GPR12	1.30072	1.51e-20	0.773822
POU4F3	1.57921	0.00373654	1.05362
LRRC36	0.831473	0.0121169	0.306034
GATD3	1.51484	0.000764044	0.993425
SFRP1	0.869415	7.79e-09	0.348457
NBL1	1.56348	6.13e-07	1.04257
ST6GALNAC4	0.52708	0.000127043	0.00668715
CHRNA5	0.578193	0.000862933	0.0590279
FEM1AP2	1.44603	0.0415557	0.927353
CHRDL2	0.839891	0.0238988	0.323032
MYRF	0.955035	0.000444456	0.439126
SPRN	0.850611	9.42e-05	0.33699
CNN2	1.64197	0.00309223	1.13406
TPM3P9	0.780568	0.000246087	0.272876
SLC24A2	1.72109	8.26e-09	1.21401
FAM131C2P	1.37105	0.00895737	0.86448
TCF7	0.887402	1.05e-08	0.387115
EIF4E1B	1.94707	0.00048147	1.4469
LRFN2	0.878544	3.87e-05	0.378464
ADORA1	0.760707	0.00219067	0.260842
SHD	1.29829	1.2e-07	0.798526
EVA1C	1.76934	4.07e-05	1.27134
BCL11A	1.3099	0.000118685	0.811987
ZFPM1	0.799714	5.33e-11	0.302064
NID1	1.20301	0.00475363	0.705641
GOLGA2P8	1.01415	0.0170121	0.519874
MOV10	0.675471	0.028455	0.18139
IRAK1	1.03707	9.5e-05	0.543442
SDK2	1.07158	2.36e-06	0.579319
CSRP1	0.574057	0.00296458	0.0828109
RNA5SP283	1.70587	0.000395713	1.21584
LINC02600	1.54805	1.41e-10	1.05827
ALDOC	0.898285	2.62e-06	0.410748
ABCA11P	0.583585	0.0375432	0.103887
FAM83G	1.19623	0.0147644	0.717325
LHX1-DT	2.9914	3.95e-05	2.51277
MEIS1	2.76668	4.46e-06	2.28925
TSPAN9	0.726249	6.62e-15	0.251028
TSPAN33	0.560549	0.00504227	0.0856996
LRRFIP1P1	0.594656	0.0366661	0.121121
WDR86-AS1	1.33485	0.00638303	0.862938
DLX3	1.94465	0.00566444	1.47335
LRRIQ3	1.18073	0.0301618	0.710842
PAQR8	0.631739	7.29e-06	0.162017
PGR	-1.69848	0.0185337	-2.16727
ADAMTS15	0.983672	0.000459506	0.515378
MT3	1.05506	0.043302	0.586822
KLF9	2.05556	0.00792899	1.58845
LINC01224	0.969192	5.8e-08	0.503698
TFEB	1.18763	0.0245584	0.722811
ADAMTS8	1.10736	0.000150852	0.642795
SMO	1.2301	1.02e-11	0.77213
NFIX	1.6637	0.0262658	1.20597
ADGRA1-AS1	0.797842	0.0319026	0.341632
GLB1L2	0.777157	9.64e-06	0.321545
FBXO27	0.763575	0.0319663	0.308487
FOXP4	0.764773	1.31e-05	0.315073
ANKDD1A	0.608088	7.64e-05	0.159213
SLC29A3	0.588779	8.93e-07	0.14036
TMEM263-DT	0.500633	0.00249594	0.0524945
VIPR2	1.75432	0.00470301	1.30673
SCN5A	1.19549	0.00939534	0.748929
MOB3B	0.727951	0.0128081	0.283162
ITPR3	0.93649	0.0352582	0.49345
LOXL1-AS1	-0.559757	0.0124959	-1.00223
LINC02361	1.44625	4.22e-11	1.00475
NKD2	0.905005	6.7e-08	0.463764
SOCS3	0.94473	5.26e-08	0.504065
ADAMTS2	0.676933	0.0214068	0.237175
CFAP92	0.913953	0.0475971	0.474455
HLA-A	1.0015	0.000294345	0.562215
GJC1	0.566788	3.79e-13	0.127966
TUBA5P	0.706187	5.74e-05	0.270645
ZNF385A	1.10748	4.55e-07	0.673518
GFPT2	0.886779	0.00217012	0.453199
AKR1C2	0.97122	2.97e-10	0.539265
TNFAIP2	0.678552	0.00254724	0.246677
GAPDHP65	0.703686	0.0245303	0.272374
ATP12A	1.6973	0.0183927	1.26628
DACT2	1.82545	4.29e-08	1.39542
KHNYN	0.630445	0.00251207	0.201097
PARP4	0.642477	0.00599841	0.214355
COL4A2	1.37113	4.56e-14	0.944352
MCM5	0.563338	0.0162139	0.138018
SCARB1	0.621369	3.23e-05	0.1962
FAM184B	0.713433	0.00134413	0.288302
GINS2	0.563127	0.000774188	0.139964
CCT6B	0.740958	0.0143762	0.318276
FHL3	0.832143	4.98e-08	0.412014
KCNN1	0.626362	3.33e-07	0.206288
TMEM98	0.710813	2.4e-07	0.290774
ZNF296	0.84203	3.79e-05	0.423154
LATS2	1.36107	2.63e-08	0.942739
COLCA1	1.61313	0.000160624	1.19646
MMP2	0.919056	3.38e-08	0.502405
COMT	2.50459	3.77e-05	2.08868
CHAF1B	0.997818	6.26e-06	0.585683
ANKRD19P	2.59198	4.32e-05	2.18014
CABP1	0.816972	0.000425087	0.405391
LIMD1	0.713449	6.26e-06	0.303384
KANK3	0.885681	1.32e-08	0.476221
STK17A	-0.502011	0.0340124	-0.910553
SYDE2	0.847691	0.029117	0.43973
PRR11	0.571838	0.0313463	0.164512
NTNG2	0.604947	0.0340181	0.197962
LINC01503	1.12646	0.0200534	0.719634
SYT12	0.846104	0.00141187	0.440086
C15orf39	0.534853	0.0142706	0.130814
OBSCN	0.571057	0.0448044	0.167818
INTS4P1	-0.593241	0.0426632	-0.995819
SP6	1.73421	3.17e-11	1.33234
CHRD	0.902486	3.58e-06	0.501711
C2CD2	1.17129	0.000104495	0.77152
PLCE1	1.46967	3.38e-09	1.0704
MAFB	0.890639	0.00311427	0.492027
MCM2	0.562023	0.00339122	0.163522
DLGAP2	0.633777	0.0449365	0.236264
SDC1	1.2263	3.68e-09	0.830095
CFAP58-DT	0.902098	0.0163753	0.507869
GRM4	0.963859	1.9e-06	0.571338
SH3BP4	0.508709	0.0031994	0.1164
PLCH2	1.25818	1.04e-07	0.866236
TOX-DT	0.746313	0.00734433	0.354478
PWP2	2.51199	0.000498277	2.12097
GOLGA8N	-1.10204	0.0248504	-1.4922
TOP1MT	0.714367	0.000114763	0.327355
BEAN1	0.920801	3.17e-11	0.534178
SLC25A10	0.513795	0.00569162	0.127282
TMEM176B	-1.29316	0.0180641	-1.6778
SLC6A11	0.692217	0.00179333	0.308236
TMEM132E	0.590598	3.76e-08	0.207399
UGT8	1.63819	0.000540878	1.25787
ELFN2	0.629631	0.00575026	0.24983
CPXM1	1.43444	1.94e-07	1.05647
NTN4	1.17267	0.0286614	0.795112
PRSS30P	-2.00136	2.97e-05	-2.37793
PITX2	1.18248	0.0072401	0.80601
PALM3	0.745154	0.000639072	0.369496
COL13A1	0.614847	0.0474949	0.241845
EN1	3.02663	0.00514266	2.65492
MLIP	-1.8188	0.015948	-2.19046
PTPRU	0.75074	0.0237276	0.379122
PCDHGB7	0.852346	0.0483022	0.483137
FHOD1	1.01088	0.00188795	0.6421
TSSK1A	0.919641	0.00796317	0.551722
C1QL4	1.46652	1.81e-05	1.09862
SHMT1	0.615493	7.13e-05	0.247882
FAM131C	1.31776	3.38e-14	0.950811
AP5B1	0.651342	0.0337759	0.285837
RBM38	0.507262	5.07e-06	0.141851
ADAMTS7	0.954534	0.00332078	0.589151
MAP3K8	0.9716	0.00843573	0.607076
ALOXE3	1.38736	9.58e-08	1.02305
BIK	1.43496	7.54e-05	1.07297
GSDME	0.839616	6.86e-13	0.477751
NAGS	1.4289	0.00374242	1.0676
PDE1B	0.725449	2.74e-06	0.36481
GNG7	1.00791	1.94e-23	0.647699
THORLNC	1.99112	0.00379494	1.6314
SYT2	0.778635	0.0478517	0.419361
IQCA1	-1.06707	0.0371459	-1.4236
KDM7A-DT	0.731137	0.000571671	0.375985
RAB3IL1	0.702079	0.000298627	0.348548
USH1G	1.4149	0.0075915	1.06167
BARD1	0.50824	0.0241847	0.155247
KLKB1	0.841686	0.00855073	0.489413
STAT5A	0.800462	2.47e-08	0.448572
PRKD2	0.526124	0.0101332	0.178958
STUM	-0.688687	0.0253499	-1.03526
EFNB1	0.509621	0.0232451	0.16321
PTGER3	0.621857	0.00932386	0.275717
SRXN1	1.07206	0.00266422	0.726167
ZNF114	0.765286	9.86e-05	0.419843
PLXDC1	0.83683	0.0117851	0.491978
RPP25	0.738199	8.14e-05	0.395286
IRX1	1.10871	0.0196017	0.765958
GHET1	0.517325	0.0409943	0.177682
NHSL1	1.14517	0.00867993	0.805567
RHPN2	1.04846	9.79e-09	0.710467
LINC03100	0.811488	0.0225476	0.473551
THUMPD3	0.537468	0.000902266	0.200999
LMX1B-DT	2.85873	0.00583621	2.52404
STAR	1.14071	8.65e-10	0.806046
NAB2	0.913772	1.38e-05	0.579772
LGI3	1.40249	5.29e-09	1.06903
PCDHB17P	1.53304	2.14e-05	1.20349
TIFA	0.786254	0.000285382	0.456709
UNC5A	0.98206	1.32e-07	0.653894
NFIC	0.576357	0.0060879	0.248843
ACACB	0.739535	0.00078439	0.412069
PCDHA8	0.968656	0.0353666	0.641265
PLA2G7	0.877851	0.000775245	0.551631
KIT	0.783378	0.00548597	0.458102
ARMCX1	-0.682552	1.19e-05	-1.00681
DDC	-1.93181	4.05e-11	-2.25483
EPHB6	1.03134	4.69e-13	0.708501
RGMA	0.885981	1.26e-06	0.563854
NAALAD2	1.56484	5.11e-10	1.24562
IRX2	1.1398	6.07e-05	0.821725
APP-DT	0.608719	0.0235839	0.291094
SCRT2	1.16052	1.74e-07	0.84359
AFF1	0.615892	0.00184247	0.300774
ADAMTS7P1	1.55886	0.0254235	1.24381
FBXO2	0.926754	2.31e-05	0.614089
LHX1	2.9489	0.000123338	2.63662
SLC6A12	1.30427	0.000542181	0.993494
ZNF525	0.774657	5.65e-05	0.465072
TSHZ2	0.951196	2.64e-07	0.641918
LRP5	0.742516	6.16e-11	0.434425
STEAP2	0.570897	0.000307656	0.263179
LOH12CR2	0.597064	0.0298132	0.290023
BTNL9	1.33494	3.6e-22	1.02806
LINC02893	1.04178	0.00187744	0.735122
LMO4	0.62593	1.1e-06	0.320939
SYNDIG1	0.959412	0.0469651	0.654625
PLCXD3	0.832632	0.0154947	0.531459
PILRB	1.54907	0.000269788	1.2493
VSTM2B	1.23182	4.9e-07	0.932329
CCDC77	0.696538	3.79e-05	0.397224
GPRIN2	1.90181	7.8e-13	1.60353
TAS2R15P	0.69104	0.00827643	0.393175
TCF7L1	-1.93236	0.000832533	-2.22992
BMF	0.877013	0.00857929	0.581013
COL5A2	1.59844	0.00186648	1.30398
BARHL2	1.63015	0.00482754	1.33574
NT5DC2	0.627909	6.56e-05	0.33464
KCNF1	1.39184	2.36e-06	1.09975
VAMP1	1.00924	1.5e-06	0.717311
PDCL3P4	1.05796	0.00256918	0.766916
TYW1B	0.623879	0.0179631	0.333239
LOXL3	0.659904	0.0455523	0.370408
TNS3	1.24829	0.000433159	0.958856
MYO16	0.554055	0.000514203	0.266495
PTH1R	1.87006	0.00310188	1.58436
ZNF491	0.505484	0.0163753	0.21992
UBE2QL1	1.00753	2.73e-06	0.722175
PCDHGC3	-0.668456	0.00615008	-0.953092
DAB2	1.46849	0.00329619	1.1841
STAG2-AS1	-1.17886	0.0356364	-1.46316
VEGFB	0.727755	0.0188004	0.444114
GLCE	0.566558	0.00185253	0.283619
SHISA6	0.802613	0.000246087	0.519843
RPS6KA1	0.528474	3.92e-06	0.245785
CBFA2T3	0.514612	8.87e-07	0.232526
HTRA1	1.32834	1.92e-08	1.04797
DRAXIN	0.789208	0.00360059	0.508972
NAGPA	0.540637	5.29e-09	0.260695
ABCG4	0.705388	3.76e-07	0.425676
TMEM132E-DT	0.513665	0.0216891	0.234266
ANOS1	-1.28206	0.00535151	-1.56067
MYO1C	0.718403	2.25e-05	0.440517
AK3P3	1.13073	9.13e-08	0.853718
POU4F2	1.70524	0.000103646	1.42825
KLF4	1.13958	0.0006186	0.862617
TNFRSF10B	0.728155	9.89e-06	0.453005
PIRT	1.896	0.0016103	1.62187
SALL1	0.975268	0.00445649	0.702074
CEROX1	1.21233	6.19e-10	0.939557
MEGF11	1.19177	7.29e-05	0.919052
SPOCK1	0.736296	2.48e-06	0.463771
CPNE7	-0.788444	0.00293491	-1.05925
TPBGL	0.614778	0.0498587	0.344165
GAL3ST3	0.797982	0.000288384	0.527765
PRSS16	1.3547	0.00153421	1.08452
VSTM2L	0.782342	2.44e-05	0.51237
EPHB3	0.908608	0.000102506	0.639508
PPM1K-DT	1.13572	0.0186584	0.866637
WIPF3	1.36986	1.22e-07	1.10121
LINC02972	1.56426	1.75e-06	1.29621
RAP1GAP	0.672377	0.0062927	0.405287
CACNG3	-1.15127	0.00331481	-1.41812
FAM88F	1.26287	0.0376241	0.996699
MMEL1-AS1	2.10794	0.0257238	1.84199
COL24A1	1.1194	0.0443715	0.854409
CASZ1	0.909783	0.000656778	0.644888
GFRA2	1.01097	0.0173523	0.746481
FBLIM1	1.0935	3.76e-07	0.829463
LHFPL3	0.585062	0.00265315	0.323411
JAK3	0.617349	0.0281127	0.356578
ADSS1	0.635956	3.31e-09	0.377833
STK32B	0.755567	5.96e-05	0.498274
RNF175	1.2701	1.49e-07	1.0131
SMAD9	0.922364	0.00834235	0.665784
SVEP1	1.20837	1.13e-14	0.953203
ADCY7	0.826456	6.75e-13	0.572188
GRM5	1.27137	0.00175447	1.0177
SOX8	0.877272	5.24e-05	0.624654
PTH2	-2.44747	0.000192026	-2.69974
AKR1E2	0.698887	0.0352581	0.446993
SKIDA1	0.560339	0.00081087	0.308712
ACADS	0.56559	0.00344458	0.314321
MDK	0.536455	0.000540457	0.286415
ABTB2	0.646346	0.0332814	0.397074
NR1D1	0.973854	6.67e-05	0.724767
NRSN1	0.546376	0.0164415	0.297696
ADGRA2	0.596588	3.02e-09	0.349823
RUNX1	2.57803	0.000137752	2.33169
CSGALNACT1	1.34543	0.0033461	1.10026
LIPG	0.768117	0.0368753	0.525186
PRKAR1B	0.649002	0.00430586	0.406189
HS3ST2	1.03167	9.05e-11	0.789729
TAP2	0.667771	0.000298517	0.426423
MANSC1	0.585692	0.000238757	0.344809
C1QTNF4	0.619969	1.51e-08	0.379957
NHERF2	0.767199	1.88e-06	0.5283
IMPDH1	0.625998	5.35e-12	0.387481
LRRC3	0.537642	7.4e-05	0.299706
ASAP3	0.584225	1.14e-05	0.347059
MSRB3	0.694312	0.000147018	0.457844
STK32A	0.835571	1.82e-16	0.599717
PURPL	1.57656	0.00222746	1.34249
DSC2	0.998535	3.28e-10	0.764653
CORO2A	0.740244	7.64e-06	0.507013
PCDHB6	0.5744	0.0135155	0.341259
SLC4A4	0.832427	0.0353488	0.599388
FOXC2	1.2133	0.00527147	0.980272
FKBP10	0.847309	0.000122692	0.615025
OPCML	0.659996	0.00435614	0.427797
LINC01347	0.73283	0.0200217	0.500919
LHFPL2	0.507694	0.000317554	0.276511
INPP4B	-0.567257	0.0456455	-0.797713
ARHGEF17	0.899896	1.95e-07	0.669508
PGF	-1.58892	0.00135	-1.81856
CDH13	0.745028	0.000360126	0.517341
RGS14	1.17897	0.00596574	0.951648
NOMO3	1.28835	6.88e-07	1.06213
SIRPA	0.761357	0.000855433	0.535319
ECEL1	0.5439	0.0224769	0.31819
SNX21	0.519562	0.000757182	0.295084
NXPH4	0.625544	0.0384736	0.401377
ZNF726	1.93976	0.00165715	1.7159
PRICKLE1	0.690177	1.1e-05	0.467789
ST3GAL1	0.545547	0.000244456	0.324511
B3GNT4	0.85976	0.00120173	0.641085
SPMIP5	1.22612	0.00732428	1.00767
KLF15	0.618898	0.0439824	0.401798
IL10RA	0.605769	0.000298627	0.388671
PLAU	0.823749	0.00182778	0.6079
MYC	0.645467	0.00435614	0.429782
OTUB2	0.527003	1.58e-06	0.311516
PCDHA13	1.69653	0.000275474	1.48158
NECTIN1	0.519163	1.26e-06	0.305226
ZHX2	0.600991	0.000502516	0.38768
ZNF781	0.565579	0.00343537	0.352315
IRX2-DT	0.707619	0.00114739	0.49491
SOX5	0.669731	0.00044306	0.457195
GSTM1	-1.18323	0.023406	-1.39569
DHCR7-DT	0.752078	3.32e-08	0.540745
PCAT14	-1.92037	8.65e-10	-2.13141
SNCB	1.00669	5.24e-61	0.795732
PCSK6	1.07851	0.00885221	0.867795
ADCYAP1R1	0.696371	0.00566942	0.4857
PPP1R14C	0.766315	0.000668066	0.558688
GTSE1-DT	0.734082	0.0267999	0.526713
GRIA1	0.621567	0.00167207	0.414443
STK26	-0.628245	0.0320386	-0.83504
SEC14L5	0.610318	0.0169282	0.403622
LOXL1	-0.847238	0.00217742	-1.05309
PAX1	1.50116	0.00433139	1.29557
BTN3A1	0.796942	2.63e-08	0.59187
SST	-2.49627	0.000756815	-2.70117
JAKMIP1-DT	0.652326	0.000165141	0.44743
ACTG1P25	0.727321	0.0429451	0.522827
BAZ1A	0.573009	0.00832294	0.369021
PLS1	0.7884	0.0211084	0.585333
LINC01547	0.613187	0.00145213	0.411161
NUTM2B	0.98786	9.63e-08	0.787363
OLFML2B	1.15699	0.00231261	0.956977
FRMD4B	1.18274	7.77e-14	0.98301
TXNRD2	2.66708	6.26e-06	2.46748
ATP5PBP5	1.24265	0.0113252	1.04327
CDH22	0.726356	1.46e-06	0.528292
KCNK3	0.66151	5.32e-05	0.463951
PCP4	0.962806	0.00195347	0.766787
MN1	0.969347	1.58e-05	0.773778
CMTM1	0.591068	0.000717433	0.396145
PRSS27	0.593045	1.15e-05	0.399434
SLC22A31	-2.21902	0.000296454	-2.41257
ASAH2	-1.06976	0.000113126	-1.26218
CAMK1D	0.545659	1.39e-11	0.354203
IER3	1.4127	0.0030329	1.22265
S100A11	-2.05485	0.0149928	-2.2449
HS3ST3B1	1.07147	0.00391782	0.881431
SEZ6L	0.636126	3.01e-05	0.446966
SH3RF3	0.999996	6.81e-06	0.811226
WDR86	1.22322	3.32e-08	1.03478
PHOX2B	-1.4475	0.0104604	-1.63531
CACHD1	0.595952	0.000293459	0.409903
CACNG2	0.536559	0.000412087	0.351203
SPMIP4	0.510567	9.98e-09	0.325619
PIR	-1.06204	0.00360247	-1.24672
EYA1	0.581707	0.00840197	0.397861
HES7	0.557899	0.00113433	0.374511
IGSF21	1.02772	0.000201423	0.844401
EPDR1	-0.605439	0.0238168	-0.788168
ZSWIM4	0.519762	2.54e-06	0.337101
LINC02983	1.31424	0.00771076	1.13191
GPR156	0.718433	0.0213991	0.536852
SAMD11	0.720614	0.0462993	0.539879
PDLIM5	-0.905349	0.0328603	-1.08535
NPTX1	1.4563	1.19e-08	1.27637
SERINC2	0.704315	1.67e-05	0.525118
TMEM150C	0.726241	4.57e-09	0.547067
PC	0.595078	1.05e-05	0.41596
SLCO4A1	0.70491	0.00426077	0.529634
MMP11	0.72163	3.35e-06	0.546495
SMAD3	2.11822	2.04e-08	1.94395
PTPN3	0.644932	6.85e-06	0.470689
CSRNP1	-0.686152	0.0268253	-0.858208
IL15RA	-0.77456	0.0393147	-0.945268
LINC02593	0.836684	0.00914162	0.667326
FLRT1	0.5086	3.04e-05	0.339242
SFRP5	0.903391	0.0432312	0.734144
NTN1	1.50615	7.45e-37	1.33723
CHN2	0.596284	0.000409287	0.427381
PDGFA	0.580827	2.59e-05	0.411951
PDE4A	0.796064	1.39e-12	0.627207
BCL3	0.705459	2.36e-05	0.537667
HDAC11	0.560068	3.87e-05	0.392324
LINC00348	2.7335	0.0223024	2.56772
NUSAP1	0.828238	0.000406709	0.663593
NTNG1	1.33666	7.05e-09	1.17296
HPCA	-0.689376	0.00159524	-0.852854
PIK3CD	0.953476	4.06e-06	0.7903
LHX5-AS1	-2.11918	0.0255066	-2.2819
LGR5	0.928102	0.0211187	0.765606
CARHSP1	0.68858	1.84e-06	0.526168
CCN1	1.38078	0.042099	1.21879
KCNJ11	0.585743	0.000129229	0.424101
SERF1A	0.590396	0.0216725	0.431044
ETV6	0.547231	0.0419526	0.388555
HS3ST3A1	1.25825	0.0368187	1.10007
P4HTM	0.506423	0.0177659	0.348913
SPATA20	0.536623	0.0136139	0.379127
PCDHB8	0.917173	0.0237731	0.761839
LINC01410	2.26022	1.99e-11	2.10597
N4BP3	0.523441	4.01e-10	0.370767
ADARB2	1.27383	9.86e-08	1.12283
PCSK5	1.23693	0.000177331	1.08713
STAT4	0.658065	0.0268237	0.508879
RXRA	0.832975	2.67e-23	0.683934
VSTM4	0.698511	0.0422517	0.550412
KCNJ4	0.935246	5.68e-08	0.788741
C3orf80	0.850452	0.00207799	0.705054
LRATD1	1.24191	6.56e-09	1.09765
PHF21B	0.59144	2.5e-05	0.448063
RAB26	-0.984542	7.31e-06	-1.1274
PHOX2A	-2.07028	0.00554898	-2.21216
MINAR2	1.37685	0.0002387	1.23543
LINC00963	0.816212	1.64e-05	0.674974
IFI27L2	0.5554	0.00674732	0.414474
POU4F1	0.974058	0.00394883	0.833576
PTGIS	0.787806	0.0339882	0.647745
TRPV2	-1.58324	2.39e-06	-1.72325
WNT3	0.687281	4.53e-10	0.549392
ARL17A	-0.56468	0.0151752	-0.70213
RPRML	-2.27903	0.0247784	-2.41629
TMEM38A	0.618558	4.47e-08	0.481952
ARHGAP23	0.55055	1.6e-05	0.415678
SEMA4G	0.554517	1.36e-06	0.419677
IGLON5	0.575844	0.000393379	0.442888
FGF5	1.74579	2.04e-08	1.61468
ACTRT3	-0.779497	0.011134	-0.909297
MEIS2	1.93479	8e-07	1.80559
XRRA1	1.26175	1.43e-27	1.13347
GLIDR	0.813926	5.53e-06	0.686112
BID	0.614345	1.74e-09	0.486836
RNF157	0.527816	1.42e-14	0.400714
CTSH	0.835041	0.0255303	0.707952
NEK6	0.626144	0.0101593	0.499877
PNMA6A	0.627508	3.54e-05	0.501614
ZNF542P	0.585972	0.000928328	0.460753
NBR2	0.538494	0.00266804	0.413516
EMG1	0.506412	0.000448188	0.381674
SLC26A10P	-0.590172	0.00212181	-0.714528
PVT1	1.1595	0.00195464	1.03572
AKAP13	0.505508	0.0158544	0.382126
RPL10P19	1.07322	0.0214557	0.952853
WSCD1	-0.719592	0.0447386	-0.839853
LHFPL6	-0.58743	0.000414213	-0.70752
DIAPH3	-1.19413	0.013766	-1.31387
MACROH2A2	0.598349	1.6e-08	0.478965
TENM3	0.701831	4.05e-09	0.583003
TES	0.704537	0.00185057	0.58578
ST6GAL2	1.00426	5.02e-06	0.885568
SLC8A1	0.627513	2.38e-06	0.508845
CARINH	0.74081	0.0001056	0.623465
RBPMS	-0.864053	0.00485283	-0.978862
FAM88B	0.607609	0.00216151	0.493261
FOXO3B	0.506846	0.0113994	0.392588
SIX3	3.39749	1.27e-08	3.28359
P3H4	0.535166	8.94e-11	0.42236
HEG1	-0.858934	0.0119404	-0.971638
DDR1	0.558252	0.0128063	0.447109
MAFA	1.34188	0.0162447	1.23204
P2RX5	0.510347	0.0335613	0.400834
HCRTR2	-1.45829	0.00128707	-1.56642
TFAP2C	-1.96127	0.0470382	-2.06919
LGI1	-1.00705	2.97e-12	-1.11361
CHRNA7	-0.510198	0.000657616	-0.616376
RNF220	0.521998	9.1e-05	0.416323
PINK1-AS	0.505784	8.27e-08	0.400572
TMCC3	-0.699701	6.93e-05	-0.803946
CSMD2	0.641174	7.7e-05	0.538177
RIMBP3	0.646851	0.0245444	0.544367
BAIAP2L2	-0.611594	0.0157696	-0.712832
NPAP1	1.83653	0.000115085	1.73577
CPLX1	0.663716	0.00232038	0.564205
SLC5A7	-1.99995	0.000107413	-2.09927
KIAA1549L	0.602787	4.55e-09	0.50367
CYSRT1	0.68767	0.00705879	0.589371
DYRK3	-0.560217	0.045039	-0.657132
CDC42EP2	-1.2043	0.00178634	-1.30116
RNF112	-0.632436	0.0470627	-0.72888
AMIGO2	0.582345	0.0417357	0.487304
FNDC3B	-0.519753	0.0449806	-0.614511
EIF5A2	-0.622517	0.00100641	-0.715975
SMCR2	0.997747	0.00103975	0.905286
TNNT1	0.660162	0.00128544	0.570695
GALNT9	0.70197	6.27e-13	0.614231
LINC01896	1.08594	1.01e-06	0.998232
CHCHD10	0.709034	0.000364208	0.624485
SPATS2L	-0.531106	0.0126496	-0.615359
SLC22A20P	0.55979	0.000342318	0.476002
ALG10B	-0.552069	0.00513325	-0.635228
BAHCC1	0.523896	0.00187744	0.441147
CTNNA3	-1.2489	4.19e-06	-1.33022
TRPM8	1.76319	0.00142617	1.68253
ARHGEF2	0.776495	4.15e-11	0.696224
RASD2	1.01938	0.00979138	0.939789
PDIA2	-0.565114	0.0305222	-0.644589
DECR2	0.564414	2.1e-05	0.485302
CHRNB3	1.16932	0.023208	1.09199
NDRG2	0.527246	4.8e-06	0.450034
INPP5F	-0.987349	1.98e-07	-1.06449
SUSD2	-0.934387	0.00416805	-1.01101
SOHLH2	-2.56191	0.0194789	-2.63848
RGS4	-1.05771	0.00339665	-1.13358
TLE3	0.688149	0.0442373	0.615772
GALNTL6	0.706998	0.000723611	0.635518
LRRC26	0.507376	0.0364591	0.436025
REPS2	-0.883426	8.69e-06	-0.953963
ARHGEF25	-0.605974	0.00548597	-0.675143
GABRE	1.6346	7.63e-05	1.567
TRAIP	-0.647737	4.8e-05	-0.71496
PRDM8	-0.599894	0.000833426	-0.663718
AMOTL1	0.519794	0.00539364	0.456404
DNM1P35	0.994149	0.00877296	0.931825
SLIT2	0.819639	0.000365728	0.758431
SYT17	-0.877119	0.00512366	-0.937115
SLITRK6	-1.81352	9.16e-05	-1.87196
DNASE1L2	-0.544144	0.00563121	-0.602469
EN2	3.16383	0.000238757	3.10642
UPP2	-1.0216	0.00620916	-1.0785
LRRC77P	-2.1185	0.00374285	-2.17451
HERC2P3	1.39901	0.000553283	1.34328
NTRK3	0.682309	0.0108561	0.627126
MIR9-3HG	-0.746924	0.02657	-0.801869
CNKSR3	0.621562	0.0128684	0.567376
C4orf50	0.517235	0.00244764	0.463069
MIR4477B	1.77184	5.91e-05	1.71787
KIRREL2	-1.44875	1.69e-08	-1.50257
TRAPPC3L	1.587	0.0109743	1.53335
SALL3	1.52511	1.96e-07	1.47206
ANKRD34C-AS1	-1.46384	0.0180187	-1.51667
PMFBP1	-0.761128	0.000106957	-0.813844
GTF2H2	-0.540471	0.0280207	-0.590959
MTND4LP30	0.896492	0.0274394	0.846606
PTPN13	-0.702986	0.0213636	-0.752499
DOC2A	-0.505562	0.0170175	-0.553902
ZNF860	1.4853	2.16e-06	1.43788
NUDT10	-0.518242	0.00244764	-0.564786
CBR1	1.07205	1.43e-08	1.02625
PRDX4	-0.511375	0.00187744	-0.55639
LRRC8C	-0.673928	5.67e-07	-0.718158
SLC6A9	0.645849	0.000589099	0.602316
ALOX12B	1.16734	0.0479018	1.12417
UACA	-0.84833	0.0484459	-0.891075
REC8	-0.613584	0.040966	-0.656238
ADGRB1	0.916719	1.13e-13	0.874753
DZIP1L	0.569064	0.0280877	0.527179
NRXN3	0.926732	8.36e-08	0.884859
RGS11	-0.660034	0.0418045	-0.700973
THY1	0.546854	3.27e-05	0.508254
BCYRN1	-0.89397	0.000230017	-0.931515
JAG1	0.516876	0.0102843	0.481236
CD163L1	-0.523268	0.0364567	-0.557873
FABP6	-0.819784	4.9e-06	-0.854221
ARHGEF26	-1.36246	0.00302808	-1.39516
DISC1FP1	1.97937	0.0154474	1.94859
LINC03073	0.745621	0.00536292	0.71661
TENT5A	1.28107	0.00052464	1.2524
CCL3	-2.69225	0.0213124	-2.71989
CLCF1	2.14465	1.04e-05	2.11752
CA2	1.00277	0.0305231	0.978146
PDE6B-AS1	-0.767413	0.0469138	-0.791186
LINC01002	-0.661994	0.023406	-0.685221
BTBD17	-1.02974	3.41e-07	-1.05178
MORC2-AS1	0.500893	0.0383764	0.478912
NHLH2	-0.519963	1.27e-05	-0.539449
TEAD4	1.79427	1.03e-05	1.77535
SLIT1	0.727781	7.31e-08	0.710316
CDK6	-0.986241	0.00827754	-1.00216
ADCY8	0.626529	0.00156951	0.613439
RAD51C	-0.778008	3.47e-10	-0.790804
ZNF736	-6.79675	4.98e-05	-6.80728
FGFRL1	-1.10566	0.00632572	-1.11465
ARHGAP4	-1.05905	2.27e-06	-1.06789
PCSK2	0.831549	3.4e-05	0.823514
FMNL1-AS1	1.03249	1.93e-06	1.02495
WWC3	-0.59409	0.00236158	-0.601083
RAB9A	-0.679036	2.7e-11	-0.684614
DHRS4	-0.634893	0.00213507	-0.639112
FRMPD2	-0.898373	0.0130936	-0.900859
RMC1	-0.754363	2.39e-05	-0.756048
NTS	-1.58117	0.0487369	-1.58133
OSBPL10	1.26759	1.2e-12	1.26872
SH3D19	0.823529	1.14e-08	0.825198
SDSL	-0.72702	0.00239658	-0.725274
PCDH12	-2.02343	5.83e-06	-2.01657
MPZ	-0.871894	6.35e-05	-0.86334
ALDH9A1	-0.568578	0.000292408	-0.55788
CLIC1	-0.950257	0.0230059	-0.939195
FZD8	1.08726	3.2e-06	1.09853
NELL1	0.816269	0.0123335	0.829377
SMC2	0.746415	2.9e-09	0.759797
DISC1	-0.54821	1.32e-06	-0.534586
PDZD11	-0.556049	0.00141456	-0.542277
UNC13C	1.61542	0.00244057	1.62942
KCND1	-0.550412	0.00195576	-0.535317
NECAB1	-0.956616	2.91e-05	-0.941216
GRIN2A	1.09508	6.64e-16	1.11121
ABCB6	-0.526508	0.0413108	-0.508845
SMOC1	0.852532	0.00506989	0.871005
EPPK1	-1.27461	0.000289778	-1.25603
SLC1A6	0.629459	3.89e-05	0.648508
CAMKV	-0.702288	2.82e-05	-0.682878
PDK3	-0.659884	0.00114752	-0.638495
FAM230I	-1.23688	0.00976769	-1.21517
DUSP6	-0.829516	3.71e-05	-0.807677
MUC15	-1.76577	0.0432569	-1.74255
CCDC102B	-0.616175	0.00249718	-0.591495
AGER	-0.565063	0.00274676	-0.539318
PROX2	-1.79733	0.0158606	-1.77142
DGKB	-0.902513	5.14e-05	-0.875271
EPHB1	0.556932	0.000438646	0.58447
CHD5	0.735402	0.01853	0.763688
ZNF217	-0.591289	0.00067911	-0.5623
SSPOP	-0.996084	0.000627434	-0.966453
SATB2	0.688097	0.0250945	0.718271
FHAD1	-1.14753	0.0134487	-1.11672
EVX2	-1.57707	0.0262846	-1.54506
CNTNAP4	-0.772563	7.55e-09	-0.740257
SIX3-AS1	2.85073	0.00308549	2.88349
GMNN	-0.5085	0.00233998	-0.474081
TAPBP	-0.850632	0.00254076	-0.816
TMED5	-0.572975	9.21e-09	-0.5337
ACSL4	-0.523295	2.81e-06	-0.483403
ARHGEF26-AS1	-0.798961	0.0110532	-0.758455
SLC25A45	-1.47592	4.22e-05	-1.43492
RPS4X	-0.704003	5.43e-08	-0.661122
GRIA4	0.61657	2.8e-05	0.6596
MORC4	-0.813086	0.000692913	-0.768305
ITGA10	-0.590526	0.0343904	-0.544466
CASC9	-1.79165	0.0459393	-1.74386
GLRX2	-0.622544	0.000855433	-0.573506
OFD1	-0.554276	0.000864275	-0.5048
FOLH1	2.28406	0.0265523	2.33392
NOXA1	-0.585036	0.00668612	-0.534704
PCDHB16	0.691428	0.00232038	0.741887
RPL31P46	-1.072	0.00683675	-1.02121
AIDA	-0.507083	5.02e-07	-0.453982
NUTM2A	0.527119	0.0104318	0.582653
ABCC9	-1.19734	0.0117394	-1.14107
HTR3A	-3.40539	8.67e-07	-3.34865
FBN3	0.531531	3.09e-05	0.589367
MAN1A1	-1.11002	0.000805066	-1.05185
RTL5	-0.595198	0.0033156	-0.535516
GLRA2	-0.647041	0.0332814	-0.587013
FAM27E3	0.873922	0.00222746	0.934568
RBBP7	-0.517315	1.79e-06	-0.456643
CD27-AS1	-0.603387	0.00822287	-0.541474
CRABP1	-2.03716	8.51e-06	-1.97497
TRIM16L	0.533835	0.000944813	0.596225
PABIR2	-0.626673	0.000482746	-0.564228
WNK2	0.553162	2.13e-08	0.617494
LINC00431	2.3159	0.00583621	2.38267
SIK1	1.22456	0.0108139	1.29234
CHODL	-0.690704	0.000368509	-0.622713
FAM27C	0.919715	0.00208301	0.987861
MIR130AHG	-0.506574	0.0142097	-0.43807
LDB3	-1.65952	0.00267929	-1.5899
FOXD4	0.67849	2.97e-05	0.749089
NEK7	-0.613395	0.00192169	-0.542611
FLACC1	-0.658478	0.0256949	-0.585711
DCAF12L2	-0.655745	0.0318643	-0.581423
ZFR2	-0.524614	0.00263748	-0.449857
GCK	-0.879635	0.0259712	-0.804317
GPR137B	0.82675	1.01e-06	0.902134
SLC35F4	-0.829264	0.0250501	-0.752734
RIOX2	-0.706396	1.62e-05	-0.629129
GPC5	-1.45702	2.7e-05	-1.37886
CADPS2	-1.2838	0.0167523	-1.20516
FRMPD4	0.531947	0.00707036	0.610703
UTP14A	-0.675061	0.000416973	-0.596304
TAFA1	0.680603	0.0432933	0.759817
METRNL	0.635722	1.26e-05	0.715896
TNS1	-0.714835	0.000186889	-0.632971
GRAMD1C	-1.15393	0.0317852	-1.07106
DYRK4	-1.21119	2.58e-05	-1.12674
C1orf232	-1.75314	0.0225476	-1.66868
GAS2L2	0.665708	0.00445141	0.750226
HMMR	-0.551255	0.042398	-0.465736
LRRC1	-0.740254	0.000307109	-0.654734
SGMS1	-0.540756	0.000833426	-0.454121
SOX13	-0.668866	0.0164506	-0.580339
MTCO1P2	-0.722428	0.00866029	-0.633593
NPAS3	0.797119	1.06e-05	0.886444
MYL7	-2.62082	0.0237665	-2.53036
COL1A2	-1.35544	0.0207464	-1.26434
SPTSSB	-1.12891	1.88e-06	-1.03604
UST	-1.05725	0.0393054	-0.963664
LINC01165	0.937968	0.0450572	1.03166
TPD52L1	-1.40246	0.0466729	-1.30641
E2F5	-0.511434	5.3e-05	-0.413933
FAUP4	-0.880175	0.021454	-0.782071
RFNG	-0.723394	0.000332541	-0.62488
PON2	-0.695827	7.19e-05	-0.595639
CSMD1	0.65747	6.57e-06	0.759842
MIR3685	-0.571456	0.0259726	-0.469083
TXNIP	-0.816727	2.02e-05	-0.714259
OLMALINC	-0.557327	6.5e-05	-0.453442
TCEAL8	-0.638799	0.000358445	-0.534874
VSTM2A-OT1	0.636055	0.00190338	0.740849
LMO3	-0.556833	0.0210535	-0.451837
TCEAL3	-0.558372	1.13e-06	-0.4508
VEGFC	0.982429	0.0398031	1.09085
AP1G2	-0.925289	7.43e-06	-0.816046
MMGT1	-0.739873	2.26e-07	-0.630534
SEC24D	-0.500707	0.00370965	-0.391151
MED14	-0.568022	3.15e-06	-0.458102
PCDHGB2	-0.563232	0.0472916	-0.453134
RWDD2B	0.540098	0.00282291	0.650268
SNHG5	-0.502944	3.12e-07	-0.392086
DHRS4-AS1	-0.604727	0.00463848	-0.493866
KDM5C	-0.56945	6.22e-13	-0.458579
KLHL5	-0.714897	0.000903015	-0.603915
ZNF711	-0.501026	0.00539364	-0.389844
B3GNT2	-0.514079	0.0151869	-0.402265
UPRT	-0.520889	2.78e-05	-0.408997
BEX3	-0.659363	0.000104849	-0.546771
UBA7	-0.549625	0.0370901	-0.436304
PHF6	-0.654676	3.8e-05	-0.54119
SLC25A14	-0.567614	0.00370995	-0.45407
SHROOM2	-0.834598	2.21e-08	-0.720834
LAMP2	-0.522372	0.00157551	-0.408022
TM9SF5P	-1.25309	1.23e-05	-1.13873
NFIA	0.958371	0.016364	1.07333
GEMIN8	-0.535461	0.00738503	-0.418972
AHR	-0.566271	0.00240584	-0.449687
GLA	-0.566513	0.00614433	-0.448478
STXBP3	-0.708709	4.12e-06	-0.590095
PREX2	-0.712473	0.0169678	-0.593485
ZNF83	-0.559076	0.00498803	-0.439872
PCDHB15	0.639099	0.0203334	0.758528
CA5BP1	-0.57105	0.000119545	-0.449918
NKX6-2	-2.54023	1.05e-07	-2.41786
DENND1B	-0.531747	6.29e-06	-0.408204
PGRMC1	-0.504546	0.0133533	-0.380804
RP2	-0.800491	2.42e-10	-0.676255
PNMA6F	-2.98191	0.000981847	-2.8569
LINC00682	-1.8117	0.00827746	-1.68509
NFE2L2	-0.722577	4.15e-06	-0.59566
SMG1P1	-0.574859	0.0344849	-0.447775
MAP3K1	-0.50865	0.00822907	-0.381433
LHX9	-0.990203	3.17e-07	-0.86278
SH3BGRL	-0.636762	7.82e-05	-0.508703
MST1	-0.608778	0.00145897	-0.480522
PBXIP1	-0.676959	0.00582676	-0.547421
NHSL2	-1.0663	0.00547852	-0.936179
OBI1-AS1	1.37618	3.6e-05	1.50659
LINC01234	-1.10778	0.000238586	-0.977073
ADAMTS17	-0.820835	0.0430135	-0.689409
H3P6	-0.668904	1.99e-11	-0.537225
LINC02082	-1.15386	0.000147964	-1.02192
UPF3B	-0.577359	0.0053537	-0.44533
SLC16A7	-0.518183	4.06e-06	-0.38586
CAMK1G	-0.898985	0.0024119	-0.766584
MIR124-1HG	-0.650173	3.57e-08	-0.517591
C1GALT1C1	-0.555814	0.00343452	-0.423019
GPD2	-0.504984	4.61e-06	-0.370174
FAM117A	-0.50482	0.00814134	-0.368214
HPRT1	-0.53066	0.0018463	-0.393292
MTCO2P22	-1.29645	0.0467848	-1.15876
MORF4L2-AS1	-1.00644	3.74e-05	-0.867617
GNRH2	-0.791423	0.00638303	-0.650938
RADX	-1.16545	0.000253238	-1.02386
WDR44	-0.576209	7.19e-06	-0.434208
NCKAP5	-0.846812	0.000855276	-0.702227
ARHGEF9	-0.569514	0.0114348	-0.424609
LINC01933	-0.887876	0.040704	-0.742503
MEI4	-1.80104	0.0385977	-1.65488
ZCCHC12	-0.51901	0.0104068	-0.372505
LRRC37A3	-0.56086	0.00571881	-0.414035
BEX2	-0.691592	0.00040493	-0.544644
USP9X	-0.649704	2.05e-11	-0.501672
RASEF	-1.82089	0.000285382	-1.67246
CCNB3	-0.685527	0.00680749	-0.536926
BEND6	-0.584556	0.000246087	-0.435256
ATP6AP2	-0.673723	6.08e-06	-0.521792
LINC02527	-3.55125	0.0296311	-3.39871
ADGRV1	-0.568141	0.000481109	-0.415488
PACRG	-0.660641	0.00204102	-0.507167
ZCCHC18	-0.518	0.000352394	-0.363524
SAT1	-0.728593	2.13e-08	-0.573992
ANKS1B	-0.612677	1.95e-05	-0.457931
FGF12	-0.521564	0.000123223	-0.366714
NHS	-0.536498	0.00219653	-0.381575
TMEM47	-1.2076	0.000236716	-1.05263
CDK5RAP3	-0.566158	0.000151334	-0.410956
IRX5	-0.748358	0.003575	-0.591219
EOLA2-DT	-0.794292	1.68e-05	-0.636852
PHKA1	-0.856411	0.00337623	-0.697741
MDH1B	-0.533615	0.025709	-0.374606
PENK	-2.21431	7.7e-05	-2.0551
SH3KBP1	-0.594466	0.000178721	-0.434388
OCRL	-0.55483	0.000621971	-0.39459
EGFEM1P	-0.738595	0.00280475	-0.578031
NAP1L2	-0.781791	0.0030486	-0.620953
DISP1	-0.699498	1.37e-06	-0.5382
YPEL3-DT	-0.731194	0.00430586	-0.569581
SYBU	-0.63806	4.05e-09	-0.476202
USP27X	-0.525667	0.0149235	-0.362783
GLI3	-0.966011	0.00595658	-0.802775
CASK	-0.609404	7.64e-11	-0.44358
ZNF41	-0.65403	4.72e-05	-0.487531
SPATC1L	-1.5024	0.000157207	-1.33578
BEX4	-0.595818	0.000550206	-0.42883
RAB9B	-0.725852	3.42e-08	-0.558451
XPR1	-0.510998	0.0149294	-0.343474
HLX	-1.49669	0.00554755	-1.32864
ENOX2	-0.61656	0.0025533	-0.448335
LRCH2	-0.559247	3.23e-05	-0.390591
RPS6KA6	-0.644556	0.0126944	-0.475787
NMU	-1.38013	0.0264337	-1.2113
SLC9A6	-0.682777	0.000370586	-0.513371
GABRA2	0.529483	0.02768	0.701354
STAG2	-0.745964	1.47e-06	-0.573953
FHL1	-0.607529	6.35e-07	-0.434369
ADGRB3-DT	-0.549061	0.000220945	-0.375666
PABPC5	-0.597738	1.24e-05	-0.424101
ZXDB	-0.543095	0.000653855	-0.369432
FAM120A2P	1.05722	8.64e-05	1.23183
YJEFN3	-0.547099	5.51e-05	-0.37151
ACADVL	-0.699531	0.000461786	-0.523864
LOXL2	-0.727657	0.00079739	-0.550665
CHMP2B	-0.694738	0.000217922	-0.516347
VPS13B-DT	-0.563715	0.0302027	-0.38487
MASP1	-0.801373	0.0138774	-0.621711
SCPEP1	-1.19301	0.000594502	-1.0123
RTEL1-TNFRSF6B	-0.556148	0.00590187	-0.375405
MAPT-IT1	0.529775	0.00738503	0.710764
MRAP2	-0.913491	0.0168636	-0.732144
RAPGEF4	-0.520777	0.000642704	-0.339288
IZUMO4	-0.677883	0.00316573	-0.496203
ZNF365	-0.545028	0.00230547	-0.362559
HMGN3	-0.943056	1.58e-07	-0.760405
CCDC80	-2.2783	0.00966109	-2.09551
COL11A2	-0.51842	0.000157802	-0.335603
SMC1A	-0.585614	1.52e-05	-0.400541
BMS1P10	-0.946042	0.0433251	-0.760864
ZNF692	-0.61569	0.00174742	-0.430369
ARL4D	-0.515603	0.00293448	-0.328879
GPM6B	-0.818267	5.57e-06	-0.630564
NR4A1	1.02585	0.0486118	1.21403
RBMX2	-0.529728	0.00125558	-0.340773
CTBS	-0.57631	0.014245	-0.387342
RTL9	-0.55102	0.0104604	-0.361567
LRGUK	-0.585429	0.0105808	-0.395895
INSIG2	-0.559057	7.74e-05	-0.36946
ARMCX3	-0.524504	3.8e-05	-0.334891
PKD2L1	-1.47699	0.0106874	-1.28732
LAMC2	-1.51234	0.000692913	-1.32257
MORF4L2	-0.834078	4.63e-14	-0.644005
KLHL15	-0.676167	9.54e-08	-0.485938
KIAA1671	-0.626676	0.00367366	-0.436157
TCEAL9	-0.877286	7.17e-06	-0.686372
GUCY1B1	-0.834123	0.00416805	-0.641797
EIF1AX	-0.90883	1.07e-24	-0.716436
RNA5SP508	-0.54313	0.00626321	-0.349101
XIAP	-0.524	0.000742151	-0.329847
ANKFN1	-0.759658	0.0476485	-0.564562
DPY19L2P1	-0.678631	0.0344168	-0.482278
SMIM10L2B	-0.608391	0.00160301	-0.411932
TMSB15B-AS1	-0.66933	0.000323786	-0.472151
FTCD	-1.66227	0.00119752	-1.465
GPR155	-0.625615	1.44e-06	-0.427259
SDCCAG8	-0.523522	1.02e-19	-0.324896
TRPM3	-1.18549	0.000796981	-0.986661
GOLGA8B	-0.602191	0.000103891	-0.403276
PAX6	-1.82842	0.000101901	-1.62926
LINC02223	-0.648537	0.0098344	-0.448346
EMX1	-1.7991	0.0178365	-1.59868
CRNDE	-0.878698	1.45e-06	-0.67737
TTC12	-1.21107	0.000258933	-1.00914
MID1	-0.55339	0.0250722	-0.350898
GRM8	-0.507854	0.0199447	-0.304863
FUNDC1	-0.810983	6.49e-10	-0.607014
CACNA1G	0.943985	0.00185027	1.14855
FAM199X	-0.778949	5.29e-09	-0.574275
LPL	-2.73257	0.011064	-2.52776
LEPR	-0.59407	0.000736736	-0.388368
NFAM1	-1.11425	0.0106163	-0.907462
NAP1L3	-0.936488	3.48e-08	-0.728276
KCNK9	0.767843	2.4e-07	0.976719
PIK3R4	-0.615524	2.81e-07	-0.406392
FBN2	1.08952	0.0329526	1.2987
PI15	-1.14919	0.000452277	-0.939558
ITGA2B	-0.63025	0.00217566	-0.420014
WLS	-1.33292	0.0106379	-1.12185
CEP126	-0.658964	0.00523659	-0.447457
PBDC1	-0.651241	0.00107952	-0.439725
SIPA1L1	-0.737282	0.00282647	-0.525146
MIR7-3HG	-1.78652	0.00291718	-1.57086
UBE2T	-0.674234	0.000118381	-0.457749
TRAPPC13P1	-0.583267	2.64e-09	-0.366699
MUC1	-0.508211	0.00060333	-0.290171
CHRDL1	-0.92673	0.0467161	-0.70866
NUDT19	-0.817785	1.05e-05	-0.599679
SPIN4	-0.622426	0.0112819	-0.404133
ZNF674	-0.570556	0.0164127	-0.35212
HAPLN2	-0.504983	0.0152828	-0.28612
NEXMIF	-0.710717	0.0249013	-0.491703
AQP4-AS1	-1.01351	0.0175784	-0.793099
TTC14	-0.643821	3.01e-12	-0.423104
ARMCX4	-0.56255	0.0039251	-0.341149
MEST	-0.729016	0.00101067	-0.506519
ODAD2	-0.798489	0.0115074	-0.575161
ARHGEF6	-0.767403	0.0135384	-0.542658
MVP	-0.508288	0.000690104	-0.282567
STRA6	-1.75335	0.000459907	-1.5275
IRX3	-0.722174	0.00718154	-0.49438
PWRN1	1.128	0.0109647	1.35761
KCNK15-AS1	-0.742508	0.00133095	-0.512496
NBDY	-0.720405	0.00327086	-0.48994
RGPD1	-3.51314	2.02e-07	-3.28207
RAP2C	-0.784621	6.07e-13	-0.553054
KCNIP2	-0.790856	3.05e-07	-0.558348
MIR100HG	-0.867276	0.000714599	-0.634511
STON1	-0.537698	0.0148224	-0.304129
DCBLD2	-0.684834	1.2e-11	-0.450657
RNASEH2C	-0.51608	2.07e-05	-0.281705
AR	-1.12292	0.000118381	-0.888469
IL11RA	-0.53605	2.39e-06	-0.301202
TAL1	2.58645	0.000703452	2.82135
MIR325HG	-0.778757	3.53e-07	-0.543813
PEX11A	-0.778758	0.0467831	-0.543175
ITPR2	-1.2933	0.0162139	-1.05763
GK	-0.577643	0.0105879	-0.340187
CHM	-0.742461	1.11e-05	-0.504849
BAALC-AS2	-1.09383	0.000997177	-0.856217
EXOC6	-0.531438	6.35e-07	-0.293267
KCNT2	-0.808254	1.01e-12	-0.569121
MET	-1.21536	0.0245126	-0.976195
FOXO4	-1.0196	3.65e-09	-0.779351
ANKRD45	-0.886652	0.0121443	-0.646122
SELPLG	-0.843571	0.0411013	-0.603015
RNF128	-1.7327	0.00506835	-1.49154
CLTRN	-0.825792	0.00937525	-0.583275
IDS	-0.69486	0.000481109	-0.451963
C5	-0.586481	0.00771579	-0.343413
INTS3	-0.572404	0.00360175	-0.327583
ATG4C	-0.803189	0.00138847	-0.55834
SMIM10L2A	-0.863213	4.16e-05	-0.616506
RBM41	-0.668925	1.76e-05	-0.420529
CNGB1	-0.758254	0.0146386	-0.509204
LINC02427	-1.03056	0.0218453	-0.781014
LINC00630	-0.539333	0.0432699	-0.289708
OLIG2	-2.27324	0.000855276	-2.02358
SMIM38	-0.917247	0.000325657	-0.667207
TSPYL2	-0.870292	0.00205804	-0.620238
P2RX6	-0.560874	0.0449837	-0.308791
NEBL	-0.521995	0.000286571	-0.269676
SCEL	-2.14303	6.64e-05	-1.89024
OPN3	-0.580839	0.0186916	-0.328033
MFAP4	-2.00564	0.000742151	-1.75238
GPR143	-1.04855	1.15e-05	-0.795184
RSPH9	-1.74085	0.00251681	-1.48536
LRMDA	-1.87948	0.00158158	-1.62397
SMARCA1	-0.922832	5.66e-06	-0.667253
ZDBF2	-0.663032	4.16e-06	-0.407406
TEAD1	-1.04953	0.0134746	-0.793728
C1orf53	-0.677925	0.000170526	-0.421917
DLEU2	-0.670876	0.0409799	-0.41478
LINC02525	-0.791366	2.46e-05	-0.535021
LINC02898	-2.8152	0.0138912	-2.5573
CA5B	-0.678814	2.17e-07	-0.420225
KDM6A	-0.817005	1.06e-10	-0.557446
CCDC18-AS1	-0.89593	1.13e-14	-0.63589
KIAA0825	-0.546315	0.0245126	-0.28617
CLN3	-0.563765	0.0210567	-0.30324
NCAPG2	-0.762573	0.000674037	-0.501936
RMST	-1.23643	0.000465793	-0.975404
ZMAT1	-0.934982	1.28e-06	-0.673611
CSRNP3	-0.523958	5.57e-06	-0.262384
GPC3	-0.955027	0.0161732	-0.692485
ZNF582-DT	-0.517915	0.0209008	-0.254706
PDE1A	-1.75673	2.64e-09	-1.49131
TAS2R64P	-2.33281	1.41e-05	-2.06685
KCNIP4	-1.39522	3.38e-08	-1.12914
ZC3H12B	-0.606177	0.0304157	-0.339479
ZIM2-AS1	2.30121	0.0303083	2.56918
CCDC125	-0.757627	0.00295796	-0.489635
CLCN5	-0.794443	5.88e-07	-0.525625
TMTC2	-0.522925	5.53e-06	-0.253378
DYNC2H1	-0.507578	2.64e-07	-0.237464
RAB40A	-0.5279	0.00694389	-0.256549
H2BC20P	-0.680329	0.0171567	-0.408881
SEMA3A	-0.537662	0.0383065	-0.265629
IRS4	-0.566451	1.5e-05	-0.294383
PLP1	-2.41312	0.0144437	-2.14062
NOL4	-0.596542	5.63e-05	-0.323629
RGPD2	-5.34247	2.97e-12	-5.06591
AGBL3	-0.558497	0.00550086	-0.28181
CRYBG3	-0.828715	2.73e-06	-0.551305
ANLN	-0.571775	0.00989508	-0.294228
SH3BP5-AS1	-0.699585	3.95e-05	-0.420902
ACOX2	-1.93777	0.00892943	-1.65844
S1PR3	-1.74266	0.00144251	-1.46293
IRS4-AS1	-0.81789	0.000226449	-0.53788
ALS2CL	-0.917436	0.00280118	-0.633082
TCIRG1	-0.716873	0.0254945	-0.431043
HCST	-1.25585	3.45e-05	-0.969627
PCDH7	0.521357	6.16e-11	0.809433
ADGRF3	-0.754378	0.0233408	-0.46469
AGAP7P	-2.84874	4.81e-06	-2.55815
MAN2A1	-0.967856	0.00331081	-0.67415
UGGT2	-0.580335	1.1e-06	-0.284119
SCML4	-0.818101	0.00360168	-0.521702
RAB3C	-0.636922	0.00015126	-0.340283
GYPC	-1.5339	7.77e-05	-1.23658
DNAH12	-0.665525	0.0462736	-0.368051
GPR137C	-0.522047	0.0032287	-0.224448
ADAM9	-0.552446	2.45e-09	-0.25444
VRK2	-1.19768	0.000123978	-0.899548
GUCY1A2	-0.555433	0.00251706	-0.25725
LINC00472	-0.584497	0.010773	-0.286206
MYL1	-1.949	0.000210542	-1.65069
VWA5A	-0.8842	5.09e-05	-0.58518
ACVR1C	-1.43393	0.000475681	-1.13276
P4HA1	-0.506831	0.0169203	-0.203893
PAK3	-0.697355	1.22e-06	-0.393063
LINC01139	-4.57304	0.000392978	-4.26749
DDR2	-0.659498	0.000103128	-0.353623
DNAH9	-0.745207	0.00437554	-0.438659
ATP8B3	-1.21746	0.00357649	-0.910241
KCNH1	-0.564859	7.13e-05	-0.257443
KLHL4	-1.04883	0.00083715	-0.739979
NDUFA13	-0.6427	0.00024813	-0.33301
TSPAN7	-0.955275	0.00051801	-0.645451
WDR97	-0.690233	0.0207034	-0.380249
ARL4A	-0.569975	5.71e-07	-0.259211
STX16-NPEPL1	-0.653533	0.00203916	-0.341245
GRIA3	-0.85981	9.61e-05	-0.547338
FAM88C	0.991613	0.00688504	1.30475
CAMK1	-0.722345	0.0110402	-0.408799
KCNJ3	-1.0212	0.000102571	-0.706616
SEMA3C	-1.30154	1.21e-05	-0.985535
DNAH8	-3.49282	0.0417909	-3.17504
DGKK	-1.20187	0.00316071	-0.881384
FGF14	-0.961224	0.0152169	-0.638652
FENDRR	-1.48137	0.0218332	-1.15868
SLC25A41	-0.695386	0.00262577	-0.372366
PRDM14	-1.43457	0.0161053	-1.11098
FAM133A	-1.19034	1.32e-08	-0.865981
FMN1	1.04245	0.0199145	1.36793
CNIH3	-0.790257	0.000148538	-0.46454
SAMD4A	-0.527428	0.0478153	-0.201287
ANO3	-1.80783	1.7e-08	-1.48133
MAF	-0.534291	0.0246816	-0.205781
EOLA1-DT	-0.810625	0.00364436	-0.481846
NT5E	-1.06517	0.000239719	-0.736349
COL16A1	-1.29258	0.0143762	-0.962153
PDYN	-1.76255	5.86e-06	-1.43164
CBLN2	0.600305	0.020802	0.93127
CACNA1E	-0.728773	0.00050148	-0.397686
COL11A1	-1.4629	0.0235149	-1.13145
MYO15B	-0.735759	0.0311583	-0.404267
KLHL13	-0.8441	3.82e-05	-0.512455
NOTCH1	-2.05432	0.0266597	-1.72127
VAT1L	-0.909796	1.05e-07	-0.576636
OSGEPL1-AS1	-0.793881	0.00640154	-0.46007
SHC4	-0.672694	0.0130936	-0.338475
TMEM255A	-1.06723	1.72e-07	-0.732153
ZNF208	6.08482	0.00972605	6.42089
PPIL6	-0.896147	0.000382	-0.55956
ADAMTS18	-0.62657	0.0439054	-0.28955
SCG2	-0.724917	0.0446511	-0.386326
DMTF1-AS1	-0.686829	0.0336633	-0.34266
CES5A	-1.21988	0.0241669	-0.875468
TRHDE-AS1	-0.716419	0.000260373	-0.369589
LINC01215	-1.52569	0.00136977	-1.178
SIAH3	-1.03206	0.00289729	-0.679114
GABRG2	-0.885744	0.0351316	-0.528555
PAPPA	-0.849203	2.09e-07	-0.490406
FILIP1	-0.706165	0.0152433	-0.347188
RGS5	-1.20138	2.08e-07	-0.842383
GPR6	-1.01491	0.0340181	-0.655832
ADGRE4P	-2.63042	0.0269985	-2.27132
NPHP1	-0.706009	0.000248062	-0.346759
TPTE2P5	-0.556472	0.0232332	-0.195879
CCDC61	-0.798009	0.040747	-0.437125
CCDC144NL	-1.03003	0.0431307	-0.669055
TCEAL1	-1.05393	3.74e-12	-0.692775
SDC2	-1.2268	7.01e-07	-0.865302
CHEK2	-0.795809	0.0437502	-0.434057
NEDD4	-1.14908	0.000810762	-0.786768
LIMS2	-1.09927	0.0349383	-0.736169
WHAMMP4	-1.08411	0.0425482	-0.720525
FEZF2	-1.13143	0.0137309	-0.767039
FAS	-0.922003	0.0108077	-0.55731
MTND2P28	1.22829	0.0196855	1.59814
PWAR5	-0.728733	0.000513559	-0.358144
NXF5	-1.26486	0.0205349	-0.894078
SMCO4	-0.934368	0.0179986	-0.561493
RPS6KA5	-0.601919	0.000589099	-0.22536
ANXA2R-AS1	2.53852	0.0493763	2.91528
PCDHA5	-1.64838	0.0119081	-1.2705
POT1-AS1	-0.810818	0.00835643	-0.428135
DUSP5P1	1.18104	0.0262647	1.56615
PRKACB	-0.869487	0.00014874	-0.484037
STARD13	-1.21123	6.93e-07	-0.823466
CYP4F60P	3.83695	0.00418716	4.22489
CCNA2	-0.810243	1.58e-06	-0.42215
FAM156A	-0.67438	0.00911471	-0.285614
NEB	-1.09827	0.00160746	-0.70946
GLYATL1	-0.64091	0.0337157	-0.250826
FGFR4	-0.560695	0.00321879	-0.16979
CCER2	-0.632008	0.0156455	-0.237869
TMC3	-1.93837	0.00528963	-1.54277
PALS1	-0.702114	0.00133829	-0.305597
PCDH19	-0.705286	0.0102573	-0.307537
CCN2	-1.09976	0.0221751	-0.698958
SYN3	-0.71848	1.72e-07	-0.317516
PLPPR4	-1.17541	0.00184247	-0.772838
KCNC2	-1.5761	4.15e-06	-1.17328
LASP1NB	-0.906936	0.00549437	-0.503519
CCDC88B	-0.611862	0.00170789	-0.207305
NPFFR2	-2.23008	0.00163065	-1.82494
TIMM8A	-0.532607	0.00337942	-0.125935
KIAA1217	0.802274	3.12e-05	1.21478
TSPEAR	-2.3956	0.0468111	-1.98129
COL6A4P2	-1.31584	4.96e-05	-0.89825
LINC00654	-1.19992	0.00128226	-0.781381
ALPK3	-0.933259	0.00337942	-0.514308
SCART1	-0.860861	0.00488739	-0.44191
PIPOX	-0.523261	0.00549041	-0.10268
PRLHR	-2.90406	8.69e-08	-2.48156
RFX8	-1.73958	0.00641576	-1.31629
CFAP57	-1.39983	0.000799936	-0.976519
BMS1P15	3.5887	0.0384044	4.01339
PRLR	-1.26989	0.00453468	-0.845069
TRIM60P18	-7.47942	0.00281055	-7.05424
AK7	-1.10217	0.00764095	-0.674393
TAF1A-AS1	-0.504596	0.0044471	-0.0767976
HNF1B	-2.12066	0.00200358	-1.69273
AGAP14P	-1.61588	0.0304865	-1.18772
ZFHX4	-0.695963	0.024101	-0.261852
SLC6A7	-2.53595	0.0108871	-2.1013
NRSN2-AS1	-0.52651	0.00117602	-0.0907367
ZFHX4-AS1	-0.76003	0.0446316	-0.322836
GPR149	-1.88838	0.00334998	-1.45054
LAMA2	-1.08672	1.91e-05	-0.64761
TLR5	-1.55332	0.0140771	-1.11261
TRHDE	-0.671949	0.000553458	-0.228404
SAMD9	-2.22085	0.00641919	-1.77714
MYH15	-0.721545	0.00160301	-0.274915
ZBTB20	-0.53784	0.0282461	-0.0842817
SYTL2	-0.940116	0.0018316	-0.482168
GRIA2	-1.13862	1.57e-05	-0.674497
ENPEP	-1.31511	0.0330669	-0.850358
ITGAV	-0.52503	0.0346072	-0.0595659
ERICH6-AS1	-0.870329	0.00475623	-0.404675
CHRNA6	1.40858	0.0494934	1.87823
GAS2L3	-0.933798	0.000200482	-0.463588
PHF11	-0.885462	0.0153555	-0.414769
RPL7L1P5	-1.32172	0.0142894	-0.849442
LRRC39	-0.706639	0.00773793	-0.230672
SNAP25-AS1	-0.672309	0.0168881	-0.196216
LY6S-AS1	-2.10347	0.000459882	-1.62601
TRDN	-1.40244	0.00170789	-0.919935
CAMK2A	-1.13726	0.00150813	-0.650168
ITPR1	-0.909617	0.00101394	-0.421782
LINC01586	-1.72687	0.000177129	-1.23784
FAM156B	-0.675662	0.0160529	-0.18368
VWA5B1	-1.35271	0.0146782	-0.859061
TENM1	-1.16973	5.8e-08	-0.675302
TGM1	-0.73899	0.000328283	-0.24195
FAM107A	-3.95268	0.011792	-3.45523
RIIAD1	-0.705816	0.00320592	-0.207182
ERICH3	-1.70987	0.000855433	-1.21095
FMO8P	-1.34764	0.0401389	-0.844535
LHFPL1	-0.690993	0.0270526	-0.183564
KCTD4	-2.43592	5.89e-06	-1.926
TNC	-2.22815	0.00290639	-1.71768
GPR50	-1.74164	0.00839709	-1.23053
PTTG1	-0.985827	0.0038971	-0.470747
KCNJ9	-0.658302	0.00818123	-0.142565
RNF5P1	-0.73958	0.0432569	-0.223065
DST-AS1	-0.82303	0.000950529	-0.305172
SEMA3D	-1.61842	6.41e-15	-1.09878
TSGA10IP	-3.02918	0.000145381	-2.50938
CFAP43	-0.503541	0.0179562	0.01822
USP53	-0.57695	5.51e-05	-0.0531271
ZP3	-3.54943	1.09e-05	-3.02202
ZNF483	-0.793239	4.79e-05	-0.265214
MIR135A2	-1.41371	0.000142661	-0.883118
ADGRG4	-1.7739	4.79e-05	-1.23824
TMC4	-1.6317	0.0192497	-1.09408
TAPBPL	-1.04833	0.00203916	-0.509146
SAMSN1	-2.35793	4.52e-07	-1.81698
KITLG	-1.42157	3.12e-05	-0.877098
GCNT1	-0.833475	0.000544058	-0.287968
PTPN20	-0.649813	0.0450713	-0.103664
TNK1	-1.5019	0.0402242	-0.95535
CFAP54	-1.53956	0.0126968	-0.99234
RIBC1	-0.993724	0.00165279	-0.441783
APOB	-0.764078	0.0302176	-0.210235
ANKRD20A7P	3.12554	0.011654	3.68131
NIPAL1	-0.563706	0.0235055	-0.00530559
MOV10L1	-3.09696	7.69e-06	-2.53791
PLD6	-1.92088	1.18e-05	-1.36121
HS3ST1	-1.45124	9.58e-10	-0.887983
BMP3	-1.65628	0.00483051	-1.09002
RNU7-47P	-1.10692	0.0260269	-0.540059
SGCZ	-1.17232	6.22e-05	-0.603998
MSTN	-0.694808	0.0322079	-0.123284
MIR222HG	-1.66911	5.83e-06	-1.09402
SHC3	-1.17619	0.00630707	-0.595393
ADGRF5P1	-2.86329	0.00180326	-2.27974
CHRNA1	-1.95513	0.0064908	-1.36898
NUTM2E	-3.10948	1.85e-20	-2.51258
LERFS	-2.3362	0.00266633	-1.73907
BCHE	-1.4434	5.8e-08	-0.841236
SP9	-2.18666	0.00413863	-1.58324
LAMB3	-1.09112	0.0284627	-0.482427
SPIN2A	-1.43609	0.000780122	-0.82179
GPSM3	-0.869509	0.00738503	-0.255144
ETV1	-1.81837	2.96e-06	-1.19928
TTC41P	-0.821514	0.0325619	-0.200112
SLC9C2	-0.995541	0.00232038	-0.372182
RASA4EP	-0.719303	0.0497954	-0.0894813
HRC	-1.38915	0.0497115	-0.749326
ANKRD18CP	-1.22378	0.000993662	-0.565281
RIN1	-0.750209	0.00272992	-0.0908928
BCL2L12	-0.939633	0.00557349	-0.27896
MC4R	-1.52082	0.0439318	-0.857977
HTR2C	-1.34125	0.0136107	-0.673867
LINC00973	-1.25913	0.000677488	-0.589871
UPK3B	-1.10094	0.0459911	-0.415758
DNAH7	-0.710758	0.00501327	-0.0229054
ALDH1A2	-1.54301	0.00106762	-0.846833
SPAG17	-1.38411	0.00727387	-0.684943
EBAG9P1	-0.885889	0.0497261	-0.185135
ABCA6	-0.982759	9.42e-05	-0.273886
DKK2	-1.57824	0.00266344	-0.865106
LINC02134	-2.21572	0.00633974	-1.49039
CYTIP	-1.92021	0.000572143	-1.18566
ADRA1A	-1.88465	0.00130266	-1.14734
LINC02723	-1.9809	1.84e-05	-1.23671
VN1R110P	-1.58534	0.0231728	-0.840735
LINC00907	-0.936516	0.00453817	-0.18835
MAOA	-1.60051	1.24e-13	-0.846985
CD163	-2.00329	0.0130936	-1.24628
DPEP1	-2.2807	0.0064551	-1.52174
MIR4435-2HG	-1.92368	0.00323542	-1.15504
CRYBB2	-2.18064	0.00281626	-1.41039
PNMA5	-3.43314	0.000139385	-2.66089
CYP2AB1P	-1.60747	0.00279588	-0.82995
TG	-1.94254	0.00890676	-1.16283
ADGRG7	-4.29955	0.000102172	-3.51942
OPRK1	-1.4011	0.000459907	-0.615576
HHATL	-2.31352	2.53e-07	-1.52572
LGALS8-AS1	-0.99017	0.0247296	-0.199685
NUDT19-DT	-0.927906	0.0249974	-0.130157
SYCP2	-2.0449	3.63e-05	-1.23763
CFAP276	-1.62896	0.000448188	-0.819762
DNAH3	-1.37037	0.047116	-0.558909
ENKUR	-1.2662	8.52e-05	-0.453039
KCNH4	-2.05573	0.00169771	-1.2201
LINC00856	-2.05019	0.0179944	-1.21411
LINC00595	-2.05019	0.0179944	-1.21411
BMP5	-2.29851	1.51e-20	-1.45862
PTGER4	-1.73364	0.00584433	-0.892672
HNRNPA1P61	-1.79187	0.00123048	-0.947589
LINC02470	-7.91922	0.000115085	-7.069
TAFA4	-1.40338	0.00128226	-0.544852
C22orf42	-1.41548	0.00947058	-0.555527
ITGBL1	-1.48542	2.26e-07	-0.62239
TRABD2B	-1.29205	0.0492489	-0.428137
NPHS1	-0.808388	0.0236461	0.0629129
FGF10	-1.27581	0.0295398	-0.394691
ANKRD33	-1.21454	0.0478131	-0.322579
HHLA1	-1.8675	0.0311776	-0.959464
LINC01088	-1.98929	0.00413922	-1.07093
FANK1	-0.989539	0.0195047	-0.0637219
CAPN6	-1.51868	0.00208068	-0.590273
TPH2	-2.4942	0.00477627	-1.56152
FAR2P3	-2.68057	0.00202853	-1.74367
TNN	-3.01202	0.000382024	-2.07294
DNAJB13	-0.876296	0.032354	0.0775214
COL25A1	-1.15605	8.54e-06	-0.191682
CENPVL3	-2.15505	0.000755282	-1.18787
LINC01914	-2.75562	0.0352582	-1.77985
EMX2OS	-3.51996	5.11e-11	-2.52704
SERPINI2	-1.45675	2.97e-05	-0.462673
DAPL1	-5.12106	0.00136151	-4.11923
LINC02308	-2.53112	0.00355187	-1.52264
LINC01616	-1.6224	0.0169678	-0.613007
CFAP61	-1.15661	1.15e-05	-0.137616
ARHGAP9	-1.21463	0.0238871	-0.18535
CALCRL-AS1	-2.35111	0.00405219	-1.31408
LCP1	-1.70932	0.000414442	-0.664305
CFAP47	-1.54663	0.0026185	-0.496412
CYTOR	-2.5739	4.01e-06	-1.5063
NF1P8	-4.44423	0.00138141	-3.37273
ACE2	-1.5589	0.0410094	-0.479329
GOLGA2P11	-2.90209	0.000284233	-1.78085
TSPAN1	-1.48143	0.000571071	-0.359251
GLIPR1L2	-1.93095	0.000390895	-0.804434
OPN5	-1.77779	5.53e-06	-0.650879
MYH8	-1.82539	0.0245308	-0.68327
FER1L5	-1.93137	1.33e-05	-0.774444
BTBD19	-1.51787	0.00940329	-0.35822
TMEM217	-1.3386	0.00347166	-0.096503
SPHKAP	-1.43943	0.00129757	-0.164453
TTN	-1.86942	0.00426077	-0.580531
TMEM31	-2.42354	2.87e-08	-1.13253
ETV3L	-3.36481	1.14e-06	-2.073
GP1BA	-2.42256	0.00227842	-1.11663
CCL18	-3.18132	0.0436521	-1.86042
ARHGAP31	-5.5098	3.33e-05	-4.16207
IFI16	-2.65191	0.0184292	-1.3031
DCDC1	-1.26891	0.00939534	0.0878732
ACTC1	-1.3562	0.0492398	0.000783088
GABRG1	-1.02845	0.00119778	0.331002
GJD2-DT	-2.09156	0.0403041	-0.723926
GPRC5D-AS1	-4.82642	0.00180737	-3.4504
RGPD3	-0.9008	0.0393503	0.505965
MANSC4	-1.23363	0.0330498	0.181082
PDK4	-4.11116	0.00454206	-2.68244
DCAF12L1	-1.8819	0.00315762	-0.452378
HTR5A-AS1	-3.30844	0.00218383	-1.8736
CFC1	-2.26225	0.00382023	-0.824723
LAMA4	-2.08108	0.0262959	-0.639463
AWAT2	-5.0022	0.0310823	-3.54344
ERVK-28	-3.72016	0.00347649	-2.25415
MAOB	-2.46057	0.00210844	-0.980807
MYL4	-2.22313	0.00170789	-0.70784
EGF	-3.51569	3.16e-05	-1.96277
RHOXF1-AS1	-6.88307	0.00640029	-5.28774
SOCS5P4	-1.80995	0.0027505	-0.205663
AKAP14	-2.50502	0.00081087	-0.749202
EMX2	-3.82348	4.18e-10	-1.94639
PEG3	19.5947	1.06e-07	21.69
SERTM2	-3.15444	0.000186889	-0.977091
LCN9	-7.76851	0.021685	-5.55082
CACNA1S	-3.44606	0.00144561	-1.21705
SLC30A8	-6.28956	7.96e-21	-3.73
LINC02714	8.25289	0.0139613	19.0037
